## Supplementary File 6 for "Modeling pathway overlap increases accuracy of GWAS gene set enrichment" (part 1 of 3)

### Sheet: AD
gsr_rank	original_rank	trait	pathway_name	ngenes	enrich	std_effect_size
1	1	ad	KEGG_MEDICUS_PATHOGEN_HTLV_1_TAX_TO_NFY_MEDIATED_TRANSCRIPTION	13	139.818	22.479
2	3	ad	GUTIERREZ_WALDENSTROEMS_MACROGLOBULINEMIA_2	12	102.948	16.6764
3	7	ad	KEGG_ALLOGRAFT_REJECTION	34	54.4461	15.09
4	2	ad	KEGG_MEDICUS_REFERENCE_ANTIGEN_PROCESSING_AND_PRESENTATION_BY_MHC_CLASS_II_MOLECULES	13	106.93	14.1141
5	9	ad	KEGG_GRAFT_VERSUS_HOST_DISEASE	37	51.2966	13.9587
6	11	ad	KEGG_AUTOIMMUNE_THYROID_DISEASE	49	43.8306	13.0765
7	5	ad	KEGG_ASTHMA	27	56.8642	11.9641
8	22	ad	KEGG_TYPE_I_DIABETES_MELLITUS	41	35.2977	10.7149
9	4	ad	KEGG_MEDICUS_REFERENCE_ANTIGEN_PROCESSING_AND_PRESENTATION_BY_MHC_CLASS_I_MOLECULES	11	72.6874	10.5841
10	42	ad	ROVERSI_GLIOMA_COPY_NUMBER_UP	95	23.6138	9.72373
11	6	ad	TUOMISTO_TUMOR_SUPPRESSION_BY_COL13A1_UP	18	56.2597	9.6759
12	17	ad	REACTOME_ANTIGEN_PRESENTATION_FOLDING_ASSEMBLY_AND_PEPTIDE_LOADING_OF_CLASS_I_MHC	27	38.3849	9.17097
13	10	ad	WP_LTF_DANGER_SIGNAL_RESPONSE_PATHWAY	17	44.9023	8.87414
14	8	ad	LUI_THYROID_CANCER_CLUSTER_5	15	54.0217	8.65745
15	18	ad	LI_WILMS_TUMOR	25	37.954	8.48208
16	45	ad	KEGG_ANTIGEN_PROCESSING_AND_PRESENTATION	79	20.6006	8.3654
17	24	ad	BOGNI_TREATMENT_RELATED_MYELOID_LEUKEMIA_DN	30	33.2122	7.88447
18	36	ad	YU_MYC_TARGETS_DN	51	26.0867	7.55096
19	20	ad	SESTO_RESPONSE_TO_UV_C3	18	37.1435	7.3069
20	13	ad	BIOCARTA_HSP27_PATHWAY	14	39.9649	6.95229
21	40	ad	LIANG_HEMATOPOIESIS_STEM_CELL_NUMBER_LARGE_VS_TINY_UP	37	25.4777	6.86054
22	19	ad	WP_GANGLIO_SERIES_SPHINGOLIPID_METABOLISM	13	37.2753	6.44145
23	25	ad	REACTOME_BLOOD_GROUP_SYSTEMS_BIOSYNTHESIS	21	32.2466	6.26189
24	12	ad	KOINUMA_COLON_CANCER_MSI_UP	16	42.5822	6.14554
25	15	ad	YAMASHITA_LIVER_CANCER_WITH_EPCAM_DN	17	39.1839	5.97317
26	23	ad	YAN_ESCAPE_FROM_ANOIKIS	22	34.7351	5.91968
27	46	ad	MORI_IMMATURE_B_LYMPHOCYTE_UP	46	20.4593	5.88986
28	58	ad	MORI_LARGE_PRE_BII_LYMPHOCYTE_DN	54	17.9811	5.85036
29	32	ad	TERAO_AOX4_TARGETS_SKIN_UP	25	28.3675	5.73423
30	14	ad	DAZARD_UV_RESPONSE_CLUSTER_G3	14	39.5817	5.73082
31	33	ad	YUAN_ZNF143_PARTNERS	19	28.2914	5.72611
32	121	ad	SCHLOSSER_SERUM_RESPONSE_UP	116	12.7919	5.67631
33	111	ad	ICHIBA_GRAFT_VERSUS_HOST_DISEASE_D7_UP	106	13.514	5.59423
34	60	ad	GAURNIER_PSMD4_TARGETS	67	17.6269	5.58484
35	37	ad	VALK_AML_CLUSTER_16	24	26.0464	5.53279
36	83	ad	NGUYEN_NOTCH1_TARGETS_DN	78	15.1777	5.51266
37	16	ad	WP_GANGLIO_SPHINGOLIPID_METABOLISM	13	38.891	5.44344
38	34	ad	FLECHNER_BIOPSY_KIDNEY_TRANSPLANT_OK_VS_DONOR_DN	23	27.4695	5.40116
39	132	ad	ICHIBA_GRAFT_VERSUS_HOST_DISEASE_35D_UP	129	11.8359	5.1935
40	176	ad	GINESTIER_BREAST_CANCER_20Q13_AMPLIFICATION_DN	157	9.98373	5.12494
41	47	ad	APPIERTO_RESPONSE_TO_FENRETINIDE_UP	37	20.1528	5.10549
42	79	ad	LEE_AGING_NEOCORTEX_DN	62	15.5261	5.03002
43	70	ad	GRAHAM_CML_QUIESCENT_VS_NORMAL_DIVIDING_UP	54	16.8268	4.93096
44	122	ad	KAYO_CALORIE_RESTRICTION_MUSCLE_DN	78	12.789	4.80741
45	68	ad	BROWNE_HCMV_INFECTION_4HR_UP	48	16.9201	4.79984
46	65	ad	REN_BOUND_BY_E2F	52	17.0374	4.79714
47	108	ad	YAO_TEMPORAL_RESPONSE_TO_PROGESTERONE_CLUSTER_7	66	13.6693	4.76489
48	21	ad	KEGG_GLYCOSPHINGOLIPID_BIOSYNTHESIS_GANGLIO_SERIES	15	36.5367	4.75904
49	26	ad	ONGUSAHA_BRCA1_TARGETS_UP	11	32.0778	4.74459
50	128	ad	WIELAND_UP_BY_HBV_INFECTION	94	12.1827	4.72567
51	28	ad	YIH_RESPONSE_TO_ARSENITE_C4	15	31.1024	4.72052
52	77	ad	WUNDER_INFLAMMATORY_RESPONSE_AND_CHOLESTEROL_UP	61	15.7823	4.7134
53	69	ad	KEGG_INTESTINAL_IMMUNE_NETWORK_FOR_IGA_PRODUCTION	44	16.9047	4.70476
54	39	ad	CREIGHTON_AKT1_SIGNALING_VIA_MTOR_DN	22	25.4821	4.6619
55	38	ad	WP_ULCERATIVE_COLITIS_SIGNALING	16	25.8455	4.65964
56	106	ad	BEIER_GLIOMA_STEM_CELL_DN	60	13.7081	4.6065
57	118	ad	SANA_RESPONSE_TO_IFNG_UP	71	12.9264	4.55722
58	30	ad	VALK_AML_WITH_11Q23_REARRANGED	18	29.2927	4.53724
59	48	ad	WILENSKY_RESPONSE_TO_DARAPLADIB	26	20.0006	4.4709
60	87	ad	KEGG_SYSTEMIC_LUPUS_ERYTHEMATOSUS	52	15.007	4.42937
61	29	ad	CAIRO_HEPATOBLASTOMA_POOR_SURVIVAL	14	30.4203	4.38967
62	43	ad	SCHLINGEMANN_SKIN_CARCINOGENESIS_TPA_DN	23	22.203	4.37653
63	51	ad	NAKAMURA_CANCER_MICROENVIRONMENT_UP	25	19.8232	4.35984
64	73	ad	WP_AMYOTROPHIC_LATERAL_SCLEROSIS_ALS	36	16.1443	4.30831
65	35	ad	VANDESLUIS_COMMD1_TARGETS_GROUP_4_UP	15	27.349	4.21672
66	44	ad	CHEOK_RESPONSE_TO_MERCAPTOPURINE_AND_HD_MTX_DN	24	21.3502	4.21464
67	80	ad	WP_INFLAMMATORY_BOWEL_DISEASE_SIGNALING	40	15.4529	4.10893
68	107	ad	FLECHNER_PBL_KIDNEY_TRANSPLANT_REJECTED_VS_OK_UP	57	13.7068	4.09646
69	92	ad	JAZAERI_BREAST_CANCER_BRCA1_VS_BRCA2_DN	40	14.5734	4.06927
70	134	ad	KEGG_VIRAL_MYOCARDITIS	66	11.7622	4.06613
71	86	ad	VANHARANTA_UTERINE_FIBROID_WITH_7Q_DELETION_DN	35	15.0842	3.86189
72	66	ad	REACTOME_COOPERATION_OF_PREFOLDIN_AND_TRIC_CCT_IN_ACTIN_AND_TUBULIN_FOLDING	30	17.0151	3.85736
73	99	ad	WP_EXERCISE_INDUCED_CIRCADIAN_REGULATION	44	14.0242	3.85724
74	54	ad	WP_OSX_AND_MIRNAS_IN_TOOTH_DEVELOPMENT	15	18.9416	3.82133
75	27	ad	FOURNIER_ACINAR_DEVELOPMENT_LATE_UP	11	31.4671	3.81388
76	266	ad	POOLA_INVASIVE_BREAST_CANCER_UP	256	6.72263	3.81034
77	101	ad	AUNG_GASTRIC_CANCER	47	13.9307	3.8075
78	61	ad	BAUS_TFF2_TARGETS_UP	30	17.4155	3.79738
79	119	ad	FIGUEROA_AML_METHYLATION_CLUSTER_1_DN	41	12.9204	3.76814
80	64	ad	GRAHAM_CML_QUIESCENT_VS_NORMAL_QUIESCENT_DN	37	17.2215	3.73467
81	123	ad	WP_11P11_2_COPY_NUMBER_VARIATION_SYNDROME	51	12.5897	3.70062
82	74	ad	ZHAN_MULTIPLE_MYELOMA_DN	40	15.9677	3.65207
83	289	ad	BROWNE_HCMV_INFECTION_20HR_UP	215	6.24836	3.64973
84	126	ad	KEGG_AMYOTROPHIC_LATERAL_SCLEROSIS_ALS	52	12.4319	3.64834
85	31	ad	REACTOME_ADVANCED_GLYCOSYLATION_ENDPRODUCT_RECEPTOR_SIGNALING	13	28.38	3.63137
86	155	ad	WP_ALLOGRAFT_REJECTION	85	10.774	3.60512
87	94	ad	PELLICCIOTTA_HDAC_IN_ANTIGEN_PRESENTATION_DN	46	14.2963	3.60411
88	63	ad	DIRMEIER_LMP1_RESPONSE_LATE_DN	28	17.2608	3.60228
89	52	ad	KORKOLA_CORRELATED_WITH_POU5F1	30	19.3475	3.59747
90	109	ad	MODY_HIPPOCAMPUS_PRENATAL	41	13.5267	3.5848
91	95	ad	ABE_VEGFA_TARGETS_30MIN	26	14.2745	3.58267
92	84	ad	GAZDA_DIAMOND_BLACKFAN_ANEMIA_MYELOID_DN	34	15.1753	3.52207
93	89	ad	REACTOME_PLASMA_LIPOPROTEIN_CLEARANCE	37	14.8034	3.51385
94	103	ad	SMITH_LIVER_CANCER	44	13.8845	3.5118
95	133	ad	LEE_LIVER_CANCER_MYC_TGFA_DN	58	11.8218	3.50638
96	164	ad	DACOSTA_UV_RESPONSE_VIA_ERCC3_COMMON_UP	67	10.3799	3.43271
97	113	ad	REACTOME_SARS_COV_2_MODULATES_HOST_TRANSLATION_MACHINERY	47	13.373	3.42553
98	96	ad	ANDERSEN_LIVER_CANCER_KRT19_UP	33	14.239	3.38314
99	90	ad	HOFFMANN_IMMATURE_TO_MATURE_B_LYMPHOCYTE_UP	37	14.7265	3.36087
100	224	ad	REACTOME_MHC_CLASS_II_ANTIGEN_PRESENTATION	119	7.90033	3.34854
101	146	ad	KEGG_LEISHMANIA_INFECTION	67	11.054	3.34675
102	150	ad	HOQUE_METHYLATED_IN_CANCER	56	10.9324	3.30346
103	82	ad	WP_STATIN_INHIBITION_OF_CHOLESTEROL_PRODUCTION	29	15.1935	3.29101
104	100	ad	APPEL_IMATINIB_RESPONSE	31	14.0213	3.28439
105	116	ad	WP_FATTY_ACIDS_AND_LIPOPROTEINS_TRANSPORT_IN_HEPATOCYTES	35	13.1087	3.27362
106	417	ad	MARTINEZ_RB1_AND_TP53_TARGETS_DN	555	4.22462	3.26255
107	53	ad	REACTOME_PLASMA_LIPOPROTEIN_ASSEMBLY	19	19.0736	3.26221
108	142	ad	REACTOME_RETROGRADE_TRANSPORT_AT_THE_TRANS_GOLGI_NETWORK	46	11.1559	3.23165
109	158	ad	MELLMAN_TUT1_TARGETS_DN	47	10.6712	3.22565
110	85	ad	BIOCARTA_FAS_PATHWAY	30	15.1424	3.21251
111	145	ad	ROSS_AML_OF_FAB_M7_TYPE	65	11.0965	3.21149
112	425	ad	MARTINEZ_TP53_TARGETS_DN	559	4.10108	3.20641
113	218	ad	KEGG_CELL_ADHESION_MOLECULES_CAMS	121	7.97333	3.19009
114	105	ad	WIERENGA_PML_INTERACTOME	37	13.7464	3.18335
115	166	ad	RAMASWAMY_METASTASIS_UP	60	10.3652	3.17655
116	59	ad	WP_FAMILIAL_HYPERLIPIDEMIA_TYPE_1	17	17.8641	3.17394
117	112	ad	REACTOME_NUCLEAR_SIGNALING_BY_ERBB4	32	13.4309	3.13123
118	76	ad	REACTOME_PINK1_PRKN_MEDIATED_MITOPHAGY	19	15.7902	3.13107
119	151	ad	STEARMAN_LUNG_CANCER_EARLY_VS_LATE_DN	57	10.9264	3.11931
120	110	ad	WP_INTERACTIONS_OF_NATURAL_KILLER_CELLS_IN_PANCREATIC_CANCER	28	13.518	3.10641
121	168	ad	PID_RB_1PATHWAY	62	10.1976	3.10222
122	147	ad	LINDSTEDT_DENDRITIC_CELL_MATURATION_D	60	11.0327	3.09691
123	135	ad	REACTOME_NR1H3_NR1H2_REGULATE_GENE_EXPRESSION_LINKED_TO_CHOLESTEROL_TRANSPORT_AND_EFFLUX	36	11.752	3.06789
124	299	ad	HELLER_SILENCED_BY_METHYLATION_UP	242	6.05382	3.06328
125	81	ad	REACTOME_ER_QUALITY_CONTROL_COMPARTMENT_ERQC	20	15.4199	3.03533
126	256	ad	SOTIRIOU_BREAST_CANCER_GRADE_1_VS_3_UP	137	6.97954	3.01278
127	165	ad	REACTOME_RRNA_MODIFICATION_IN_THE_NUCLEUS_AND_CYTOSOL	53	10.3758	3.01246
128	238	ad	SESTO_RESPONSE_TO_UV_C0	99	7.57915	3.00671
129	293	ad	TONKS_TARGETS_OF_RUNX1_RUNX1T1_FUSION_HSC_UP	169	6.16237	2.97248
130	181	ad	LINDVALL_IMMORTALIZED_BY_TERT_UP	62	9.45745	2.96376
131	75	ad	WP_FAMILIAL_HYPERLIPIDEMIA_TYPE_4	22	15.8204	2.96075
132	259	ad	LU_AGING_BRAIN_DN	138	6.89808	2.96005
133	41	ad	REACTOME_NOTCH4_ACTIVATION_AND_TRANSMISSION_OF_SIGNAL_TO_THE_NUCLEUS	11	24.5516	2.95639
134	255	ad	DESERT_PERIVENOUS_HEPATOCELLULAR_CARCINOMA_SUBCLASS_UP	144	7.00089	2.92264
135	628	ad	PUJANA_BRCA1_PCC_NETWORK	1462	2.5707	2.91742
136	102	ad	BIOCARTA_PML_PATHWAY	17	13.9121	2.88398
137	91	ad	REACTOME_INHIBITION_OF_DNA_RECOMBINATION_AT_TELOMERE	19	14.7227	2.87725
138	125	ad	WP_MELATONIN_METABOLISM_AND_EFFECTS	31	12.5297	2.87612
139	57	ad	WP_FAMILIAL_HYPERLIPIDEMIA_TYPE_3	13	18.1288	2.87166
140	201	ad	MORI_MATURE_B_LYMPHOCYTE_UP	85	8.54472	2.8658
141	129	ad	MA_MYELOID_DIFFERENTIATION_UP	37	12.1558	2.86258
142	186	ad	BLANCO_MELO_COVID19_SARS_COV_2_INFECTION_A594_CELLS_DN	70	9.26917	2.85646
143	237	ad	REACTOME_ANTIGEN_PROCESSING_CROSS_PRESENTATION	96	7.5884	2.85495
144	326	ad	MCLACHLAN_DENTAL_CARIES_UP	214	5.63564	2.83855
145	88	ad	PETRETTO_HEART_MASS_QTL_CIS_UP	29	14.8226	2.83574
146	605	ad	PUJANA_ATM_PCC_NETWORK	1255	2.73284	2.82021
147	206	ad	SAKAI_CHRONIC_HEPATITIS_VS_LIVER_CANCER_UP	80	8.32643	2.81332
148	144	ad	BIOCARTA_P38MAPK_PATHWAY	35	11.119	2.79751
149	211	ad	GRAHAM_CML_QUIESCENT_VS_NORMAL_QUIESCENT_UP	87	8.14696	2.79702
150	72	ad	WEST_ADRENOCORTICAL_CARCINOMA_VS_ADENOMA_DN	23	16.2688	2.79213
151	152	ad	KRASNOSELSKAYA_ILF3_TARGETS_UP	37	10.9203	2.79067
152	93	ad	REACTOME_MITOPHAGY	25	14.4866	2.78384
153	143	ad	REACTOME_SARS_COV_1_MODULATES_HOST_TRANSLATION_MACHINERY	34	11.1236	2.76234
154	263	ad	WP_EBOLA_VIRUS_INFECTION_IN_HOST	124	6.79445	2.75688
155	228	ad	GAUSSMANN_MLL_AF4_FUSION_TARGETS_A_DN	92	7.84437	2.74363
156	50	ad	GERHOLD_RESPONSE_TO_TZD_DN	13	19.8637	2.7093
157	67	ad	KEGG_MEDICUS_VARIANT_MUTATION_CAUSED_ABERRANT_ABETA_TO_AGE_RAGE_SIGNALING_PATHWAY	16	17.0033	2.689
158	138	ad	KIM_LRRC3B_TARGETS	30	11.6137	2.63748
159	56	ad	WP_METABOLIC_PATHWAY_OF_LDL_HDL_AND_TG_INCLUDING_DISEASES	17	18.6393	2.62872
160	78	ad	KYNG_DNA_DAMAGE_BY_4NQO_OR_GAMMA_RADIATION	15	15.6171	2.62211
161	136	ad	KEGG_MEDICUS_PATHOGEN_SARS_COV_2_NSP1_TO_TRANSLATION_INITIATION	31	11.6973	2.60635
162	55	ad	KEGG_MEDICUS_REFERENCE_NOTCH_PROTEOLYTIC_ACTIVATION	11	18.834	2.59116
163	424	ad	SWEET_LUNG_CANCER_KRAS_UP	431	4.15717	2.58653
164	373	ad	MUELLER_PLURINET	285	4.83366	2.58579
165	160	ad	NADLER_OBESITY_DN	47	10.5361	2.5853
166	137	ad	REACTOME_PLASMA_LIPOPROTEIN_REMODELING	32	11.6449	2.57785
167	243	ad	BURTON_ADIPOGENESIS_8	71	7.3772	2.57691
168	172	ad	ABBUD_LIF_SIGNALING_1_UP	41	10.1081	2.56891
169	167	ad	REACTOME_METABOLISM_OF_FAT_SOLUBLE_VITAMINS	45	10.3259	2.56375
170	49	ad	WP_FAMILIAL_HYPERLIPIDEMIA_TYPE_5	15	19.9318	2.55395
171	162	ad	WP_FAS_LIGAND_PATHWAY_AND_STRESS_INDUCTION_OF_HEAT_SHOCK_PROTEINS	42	10.5248	2.54805
172	235	ad	ADDYA_ERYTHROID_DIFFERENTIATION_BY_HEMIN	72	7.59492	2.54476
173	341	ad	UDAYAKUMAR_MED1_TARGETS_DN	213	5.29429	2.53659
174	336	ad	PEDRIOLI_MIR31_TARGETS_UP	188	5.40479	2.51483
175	250	ad	KOBAYASHI_EGFR_SIGNALING_24HR_UP	86	7.16774	2.5123
176	362	ad	ROZANOV_MMP14_TARGETS_UP	243	4.93759	2.50772
177	171	ad	KLEIN_PRIMARY_EFFUSION_LYMPHOMA_DN	51	10.1253	2.48855
178	231	ad	WP_CHOLESTEROL_METABOLISM	69	7.76527	2.48504
179	247	ad	WP_ACUTE_VIRAL_MYOCARDITIS	83	7.24296	2.45218
180	97	ad	IIZUKA_LIVER_CANCER_PROGRESSION_G2_G3_UP	23	14.1933	2.44441
181	192	ad	DASU_IL6_SIGNALING_UP	55	8.95548	2.4422
182	302	ad	PECE_MAMMARY_STEM_CELL_UP	123	6.00015	2.4358
183	253	ad	FRIDMAN_SENESCENCE_UP	75	7.05116	2.43253
184	169	ad	LEIN_ASTROCYTE_MARKERS	41	10.1975	2.42917
185	307	ad	ASTON_MAJOR_DEPRESSIVE_DISORDER_DN	147	5.89125	2.41147
186	195	ad	KANNAN_TP53_TARGETS_UP	54	8.85209	2.393
187	193	ad	POMEROY_MEDULLOBLASTOMA_DESMOPLASIC_VS_CLASSIC_DN	55	8.93641	2.37838
188	127	ad	WP_AUTOPHAGY_IN_PANCREATIC_DUCTAL_ADENOCARCINOMA	18	12.3992	2.37509
189	170	ad	STEARMAN_TUMOR_FIELD_EFFECT_UP	35	10.1775	2.36866
190	207	ad	BRIDEAU_IMPRINTED_GENES	60	8.27332	2.36734
191	246	ad	ROSS_ACUTE_MYELOID_LEUKEMIA_CBF	80	7.27064	2.36425
192	296	ad	LIU_VMYB_TARGETS_UP	111	6.12796	2.36118
193	173	ad	FAELT_B_CLL_WITH_VH3_21_UP	39	10.0793	2.35554
194	426	ad	MOHANKUMAR_HOXA1_TARGETS_UP	364	4.09076	2.34662
195	149	ad	WP_P38_MAPK_SIGNALING_PATHWAY	33	10.9567	2.34477
196	261	ad	BILANGES_SERUM_SENSITIVE_GENES	72	6.82215	2.33858
197	177	ad	WP_GENETIC_CAUSES_OF_PORTO_SINUSOIDAL_VASCULAR_DISEASE	30	9.65784	2.33106
198	262	ad	REACTOME_VISUAL_PHOTOTRANSDUCTION	92	6.8034	2.32314
199	337	ad	BENPORATH_NOS_TARGETS	163	5.39012	2.31687
200	153	ad	TARTE_PLASMA_CELL_VS_B_LYMPHOCYTE_DN	34	10.8928	2.3072
201	203	ad	MCBRYAN_PUBERTAL_TGFB1_TARGETS_DN	59	8.51594	2.30502
202	438	ad	MONNIER_POSTRADIATION_TUMOR_ESCAPE_UP	373	3.96371	2.29196
203	221	ad	LIU_NASOPHARYNGEAL_CARCINOMA	63	7.9407	2.28048
204	117	ad	KEGG_MEDICUS_PATHOGEN_HIV_TAT_TO_TLR2_4_NFKB_SIGNALING_PATHWAY	17	13.0596	2.27438
205	357	ad	ALCALAY_AML_BY_NPM1_LOCALIZATION_DN	171	4.97595	2.26401
206	104	ad	SYED_ESTRADIOL_RESPONSE	16	13.8311	2.26198
207	139	ad	MURAKAMI_UV_RESPONSE_6HR_DN	20	11.613	2.2573
208	148	ad	CHESLER_BRAIN_HIGHEST_GENETIC_VARIANCE	33	10.9626	2.25179
209	204	ad	BROWNE_HCMV_INFECTION_1HR_UP	47	8.47856	2.24237
210	329	ad	MANNE_COVID19_NONICU_VS_HEALTHY_DONOR_PLATELETS_UP	134	5.58477	2.21703
211	383	ad	MANNE_COVID19_COMBINED_COHORT_VS_HEALTHY_DONOR_PLATELETS_DN	196	4.69675	2.21468
212	451	ad	TARTE_PLASMA_CELL_VS_PLASMABLAST_UP	362	3.82485	2.20895
213	413	ad	HSIAO_LIVER_SPECIFIC_GENES	232	4.26509	2.20667
214	265	ad	REACTOME_PROTEIN_FOLDING	92	6.74572	2.20452
215	252	ad	SANA_TNF_SIGNALING_UP	80	7.06957	2.20057
216	159	ad	BLANCO_MELO_MERS_COV_INFECTION_MCR5_CELLS_DN	31	10.6197	2.19784
217	215	ad	HOFFMANN_SMALL_PRE_BII_TO_IMMATURE_B_LYMPHOCYTE_UP	63	8.09401	2.19207
218	189	ad	REACTOME_NR1H2_AND_NR1H3_MEDIATED_SIGNALING	46	9.22239	2.18583
219	199	ad	BOQUEST_STEM_CELL_CULTURED_VS_FRESH_DN	30	8.61178	2.17432
220	71	ad	WP_NITRIC_OXIDE_METABOLISM_IN_CYSTIC_FIBROSIS	13	16.5005	2.15554
221	405	ad	KOYAMA_SEMA3B_TARGETS_UP	221	4.36403	2.15466
222	98	ad	LIU_VAV3_PROSTATE_CARCINOGENESIS_DN	16	14.1034	2.15305
223	311	ad	DIAZ_CHRONIC_MYELOGENOUS_LEUKEMIA_DN	109	5.86851	2.15044
224	306	ad	BYSTRYKH_HEMATOPOIESIS_STEM_CELL_QTL_CIS	119	5.89733	2.14316
225	210	ad	REACTOME_REGULATION_OF_TP53_EXPRESSION_AND_DEGRADATION	37	8.20182	2.13007
226	248	ad	REACTOME_SIGNALING_BY_ERBB4	57	7.21963	2.12774
227	270	ad	DAZARD_RESPONSE_TO_UV_SCC_UP	86	6.63444	2.11247
228	229	ad	WP_VITAMIN_B12_METABOLISM	48	7.84017	2.11146
229	278	ad	REACTOME_CHROMOSOME_MAINTENANCE	82	6.4491	2.10945
230	463	ad	HSIAO_HOUSEKEEPING_GENES	353	3.72891	2.10795
231	179	ad	REACTOME_TRANSCRIPTIONAL_REGULATION_BY_THE_AP_2_TFAP2_FAMILY_OF_TRANSCRIPTION_FACTORS	36	9.47338	2.10527
232	447	ad	MOREAUX_MULTIPLE_MYELOMA_BY_TACI_UP	329	3.84622	2.10382
233	62	ad	KEGG_MEDICUS_REFERENCE_AGE_RAGE_SIGNALING_PATHWAY	15	17.3271	2.09796
234	124	ad	REACTOME_TRAF6_MEDIATED_NF_KB_ACTIVATION	23	12.5549	2.09455
235	429	ad	LEI_MYB_TARGETS	296	4.03509	2.0759
236	558	ad	BYSTRYKH_HEMATOPOIESIS_STEM_CELL_QTL_TRANS	721	2.96285	2.07226
237	288	ad	BLANCO_MELO_RESPIRATORY_SYNCYTIAL_VIRUS_INFECTION_A594_CELLS_DN	103	6.25813	2.07189
238	331	ad	LENAOUR_DENDRITIC_CELL_MATURATION_UP	111	5.56542	2.06954
239	230	ad	BYSTRYKH_HEMATOPOIESIS_STEM_CELL_AND_BRAIN_QTL_CIS	61	7.8185	2.06136
240	368	ad	MIKKELSEN_MEF_HCP_WITH_H3_UNMETHYLATED	188	4.87704	2.05783
241	486	ad	FULCHER_INFLAMMATORY_RESPONSE_LECTIN_VS_LPS_DN	408	3.57898	2.05689
242	184	ad	JIANG_AGING_HYPOTHALAMUS_DN	31	9.31945	2.05687
243	342	ad	PURBEY_TARGETS_OF_CTBP1_AND_SATB1_DN	149	5.26055	2.04961
244	114	ad	INAMURA_LUNG_CANCER_SCC_DN	12	13.3026	2.04627
245	217	ad	KEGG_DORSO_VENTRAL_AXIS_FORMATION	24	8.00083	2.03881
246	254	ad	LEE_LIVER_CANCER_MYC_E2F1_DN	60	7.04813	2.03702
247	222	ad	REACTOME_MITOCHONDRIAL_PROTEIN_IMPORT	52	7.94014	2.02715
248	156	ad	REACTOME_MEIOTIC_RECOMBINATION	25	10.7195	2.02498
249	273	ad	HELLEBREKERS_SILENCED_DURING_TUMOR_ANGIOGENESIS	73	6.54977	2.01353
250	540	ad	REACTOME_SENSORY_PERCEPTION	591	3.07465	2.01038
251	240	ad	REACTOME_AMYLOID_FIBER_FORMATION	50	7.45503	2.00414
252	191	ad	REACTOME_SYNTHESIS_OF_PA	35	8.99151	1.97577
253	372	ad	WANG_CLIM2_TARGETS_DN	164	4.84396	1.96987
254	234	ad	REACTOME_DISEASES_OF_MITOTIC_CELL_CYCLE	37	7.61708	1.96674
255	241	ad	REACTOME_ACTIVATION_OF_THE_MRNA_UPON_BINDING_OF_THE_CAP_BINDING_COMPLEX_AND_EIFS_AND_SUBSEQUENT_BINDING_TO_43S	55	7.41756	1.96487
256	347	ad	YAGI_AML_WITH_T_9_11_TRANSLOCATION	115	5.13597	1.9601
257	190	ad	COWLING_MYCN_TARGETS	39	9.15736	1.95207
258	387	ad	DAZARD_RESPONSE_TO_UV_NHEK_UP	193	4.6365	1.94411
259	283	ad	REACTOME_PLASMA_LIPOPROTEIN_ASSEMBLY_REMODELING_AND_CLEARANCE	73	6.3092	1.94404
260	396	ad	KAYO_AGING_MUSCLE_UP	206	4.48423	1.94364
261	198	ad	PID_HIV_NEF_PATHWAY	34	8.65952	1.94283
262	349	ad	LEE_LIVER_CANCER_SURVIVAL_DN	164	5.07865	1.93459
263	491	ad	YAGI_AML_WITH_INV_16_TRANSLOCATION	376	3.47288	1.93278
264	300	ad	KEGG_RIBOSOME	82	6.03946	1.92664
265	197	ad	HALMOS_CEBPA_TARGETS_UP	46	8.77085	1.92548
266	308	ad	REACTOME_TRANSCRIPTIONAL_REGULATION_BY_RUNX3	90	5.89112	1.92011
267	297	ad	REACTOME_ANCHORING_OF_THE_BASAL_BODY_TO_THE_PLASMA_MEMBRANE	89	6.11015	1.91558
268	154	ad	REACTOME_CALNEXIN_CALRETICULIN_CYCLE	25	10.7798	1.9147
269	268	ad	CHESLER_BRAIN_QTL_CIS	65	6.70289	1.91165
270	477	ad	JINESH_BLEBBISHIELD_TO_IMMUNE_CELL_FUSION_PBSHMS_DN	347	3.62587	1.91072
271	359	ad	LENAOUR_DENDRITIC_CELL_MATURATION_DN	119	4.95952	1.90814
272	180	ad	ONGUSAHA_TP53_TARGETS	35	9.47182	1.9062
273	194	ad	JEPSEN_SMRT_TARGETS	30	8.88599	1.90263
274	175	ad	WP_TRIACYLGLYCERIDE_SYNTHESIS	20	10.0726	1.9024
275	515	ad	RODWELL_AGING_KIDNEY_UP	426	3.3072	1.89272
276	339	ad	NOUZOVA_TRETINOIN_AND_H4_ACETYLATION	122	5.32639	1.89252
277	303	ad	SHETH_LIVER_CANCER_VS_TXNIP_LOSS_PAM5	97	5.99036	1.88556
278	115	ad	TORCHIA_TARGETS_OF_EWSR1_FLI1_FUSION_TOP20_UP	18	13.2118	1.88094
279	375	ad	MANNE_COVID19_ICU_VS_HEALTHY_DONOR_PLATELETS_DN	136	4.81142	1.86406
280	182	ad	RUAN_RESPONSE_TO_TNF_TROGLITAZONE_DN	36	9.45106	1.85927
281	343	ad	KAYO_AGING_MUSCLE_DN	109	5.25725	1.85615
282	205	ad	SCHLOSSER_MYC_AND_SERUM_RESPONSE_SYNERGY	31	8.4421	1.85332
283	471	ad	WANG_LMO4_TARGETS_DN	318	3.67007	1.8463
284	422	ad	BOQUEST_STEM_CELL_DN	202	4.17719	1.84498
285	507	ad	MILI_PSEUDOPODIA_CHEMOTAXIS_DN	386	3.34857	1.83178
286	603	ad	PUJANA_CHEK2_PCC_NETWORK	696	2.74389	1.83061
287	232	ad	KYNG_ENVIRONMENTAL_STRESS_RESPONSE_UP	48	7.74046	1.8302
288	202	ad	POMEROY_MEDULLOBLASTOMA_PROGNOSIS_DN	41	8.51934	1.82206
289	348	ad	REACTOME_SRP_DEPENDENT_COTRANSLATIONAL_PROTEIN_TARGETING_TO_MEMBRANE	105	5.10805	1.8211
290	163	ad	REACTOME_SCAVENGING_BY_CLASS_A_RECEPTORS	19	10.4594	1.8112
291	750	ad	BLALOCK_ALZHEIMERS_DISEASE_UP	1528	2.12136	1.8108
292	140	ad	REACTOME_ASSEMBLY_OF_ACTIVE_LPL_AND_LIPC_LIPASE_COMPLEXES	17	11.4569	1.80368
293	282	ad	REACTOME_HCMV_EARLY_EVENTS	68	6.31173	1.79191
294	251	ad	REACTOME_TELOMERE_MAINTENANCE	60	7.10828	1.78527
295	272	ad	WP_TH17_CELL_DIFFERENTIATION_PATHWAY	67	6.61255	1.78062
296	461	ad	DURAND_STROMA_S_UP	260	3.75595	1.77617
297	271	ad	PID_P53_REGULATION_PATHWAY	55	6.61838	1.77326
298	223	ad	REACTOME_SUMOYLATION_OF_TRANSCRIPTION_COFACTORS	42	7.90473	1.77268
299	208	ad	REACTOME_N_GLYCAN_TRIMMING_IN_THE_ER_AND_CALNEXIN_CALRETICULIN_CYCLE	34	8.24992	1.76262
300	323	ad	CADWELL_ATG16L1_TARGETS_UP	98	5.68274	1.74799
301	298	ad	KEGG_MEDICUS_REFERENCE_TRANSLATION_INITIATION	75	6.08099	1.72786
302	318	ad	KIM_GLIS2_TARGETS_UP	82	5.80659	1.72358
303	321	ad	WP_CYTOPLASMIC_RIBOSOMAL_PROTEINS	81	5.72327	1.72276
304	421	ad	REACTOME_SARS_COV_2_HOST_INTERACTIONS	187	4.18007	1.71364
305	174	ad	ABE_VEGFA_TARGETS_2HR	29	10.0754	1.71259
306	522	ad	GAZDA_DIAMOND_BLACKFAN_ANEMIA_ERYTHROID_DN	405	3.2613	1.70902
307	481	ad	DACOSTA_UV_RESPONSE_VIA_ERCC3_UP	291	3.60614	1.69874
308	485	ad	SCHUETZ_BREAST_CANCER_DUCTAL_INVASIVE_UP	325	3.58905	1.69688
309	130	ad	MURAKAMI_UV_RESPONSE_24HR	19	12.1292	1.68781
310	430	ad	REACTOME_METABOLISM_OF_VITAMINS_AND_COFACTORS	182	4.03134	1.67154
311	501	ad	BLALOCK_ALZHEIMERS_DISEASE_INCIPIENT_UP	349	3.38866	1.65764
312	244	ad	REACTOME_FATTY_ACYL_COA_BIOSYNTHESIS	32	7.34878	1.65724
313	432	ad	KRIEG_KDM3A_TARGETS_NOT_HYPOXIA	178	4.00994	1.65199
314	378	ad	HOLLERN_EMT_BREAST_TUMOR_DN	114	4.77243	1.64255
315	312	ad	VANDESLUIS_COMMD1_TARGETS_GROUP_3_UP	74	5.8465	1.64058
316	239	ad	HOFMANN_CELL_LYMPHOMA_UP	43	7.50577	1.63999
317	316	ad	WP_MECP2_AND_ASSOCIATED_RETT_SYNDROME	69	5.8118	1.63267
318	328	ad	ROSS_AML_WITH_MLL_FUSIONS	72	5.5936	1.6302
319	369	ad	BASSO_CD40_SIGNALING_UP	98	4.86774	1.62808
320	410	ad	LEE_DIFFERENTIATING_T_LYMPHOCYTE	170	4.31157	1.62776
321	187	ad	THEODOROU_MAMMARY_TUMORIGENESIS	29	9.26813	1.6258
322	411	ad	VECCHI_GASTRIC_CANCER_ADVANCED_VS_EARLY_UP	156	4.28931	1.61728
323	365	ad	REACTOME_SELENOAMINO_ACID_METABOLISM	103	4.91925	1.6152
324	408	ad	TAKEDA_TARGETS_OF_NUP98_HOXA9_FUSION_8D_UP	146	4.34695	1.60239
325	622	ad	REACTOME_ADAPTIVE_IMMUNE_SYSTEM	721	2.59855	1.59943
326	214	ad	WP_NEOVASCULARISATION_PROCESSES	37	8.10291	1.59795
327	415	ad	KYNG_DNA_DAMAGE_DN	169	4.24741	1.59636
328	161	ad	SHIN_B_CELL_LYMPHOMA_CLUSTER_5	18	10.5327	1.59065
329	431	ad	BURTON_ADIPOGENESIS_6	176	4.02294	1.59047
330	364	ad	REACTOME_RESPONSE_OF_EIF2AK4_GCN2_TO_AMINO_ACID_DEFICIENCY	94	4.92929	1.58999
331	260	ad	WP_APOPTOSIS_RELATED_NETWORK_DUE_TO_ALTERED_NOTCH3_IN_OVARIAN_CANCER	52	6.84041	1.58798
332	527	ad	MEBARKI_HCC_PROGENITOR_FZD8CRD_DN	379	3.19263	1.58606
333	742	ad	REACTOME_RNA_POLYMERASE_II_TRANSCRIPTION	1243	2.14751	1.58416
334	452	ad	BONOME_OVARIAN_CANCER_SURVIVAL_OPTIMAL_DEBULKING	219	3.81036	1.58077
335	338	ad	REACTOME_SARS_COV_1_HOST_INTERACTIONS	89	5.34822	1.58062
336	593	ad	PATIL_LIVER_CANCER	586	2.803	1.56956
337	418	ad	KATSANOU_ELAVL1_TARGETS_UP	156	4.22135	1.56943
338	443	ad	CAIRO_LIVER_DEVELOPMENT_DN	208	3.89236	1.56892
339	333	ad	GALINDO_IMMUNE_RESPONSE_TO_ENTEROTOXIN	76	5.48207	1.56426
340	450	ad	LEE_RECENT_THYMIC_EMIGRANT	201	3.82497	1.56267
341	285	ad	XU_GH1_EXOGENOUS_TARGETS_UP	46	6.27797	1.55978
342	276	ad	KEGG_GLYCEROLIPID_METABOLISM	39	6.49147	1.54779
343	212	ad	WP_CANONICAL_AND_NON_CANONICAL_NOTCH_SIGNALING	27	8.13599	1.54388
344	233	ad	LIU_CDX2_TARGETS_UP	33	7.6243	1.54125
345	275	ad	REACTOME_TAK1_DEPENDENT_IKK_AND_NF_KAPPA_B_ACTIVATION	41	6.51538	1.53941
346	386	ad	TAKEDA_TARGETS_OF_NUP98_HOXA9_FUSION_16D_DN	110	4.65909	1.53359
347	131	ad	KEGG_MEDICUS_REFERENCE_NOTCH_SIGNALING_PATHWAY	13	11.9679	1.52876
348	590	ad	MARTINEZ_RB1_TARGETS_DN	508	2.80776	1.52654
349	457	ad	REACTOME_INTRA_GOLGI_AND_RETROGRADE_GOLGI_TO_ER_TRAFFIC	194	3.77572	1.51273
350	366	ad	REACTOME_HCMV_INFECTION	92	4.89714	1.51235
351	330	ad	WOO_LIVER_CANCER_RECURRENCE_DN	75	5.58282	1.50622
352	379	ad	JAZAG_TGFB1_SIGNALING_VIA_SMAD4_UP	98	4.75396	1.50559
353	399	ad	TSENG_IRS1_TARGETS_DN	117	4.45316	1.50462
354	226	ad	MATTHEWS_AP1_TARGETS	17	7.88366	1.50124
355	370	ad	FIGUEROA_AML_METHYLATION_CLUSTER_4_UP	97	4.85955	1.50084
356	269	ad	REACTOME_SNRNP_ASSEMBLY	51	6.6402	1.49789
357	462	ad	MANNE_COVID19_COMBINED_COHORT_VS_HEALTHY_DONOR_PLATELETS_UP	165	3.74068	1.49757
358	350	ad	REACTOME_EUKARYOTIC_TRANSLATION_ELONGATION	88	5.05247	1.48766
359	506	ad	SENGUPTA_NASOPHARYNGEAL_CARCINOMA_UP	282	3.36772	1.48592
360	394	ad	ZHANG_BREAST_CANCER_PROGENITORS_DN	131	4.52357	1.4856
361	141	ad	WP_EDA_SIGNALING_IN_HAIR_FOLLICLE_DEVELOPMENT	12	11.4384	1.4803
362	377	ad	BLANCO_MELO_HUMAN_PARAINFLUENZA_VIRUS_3_INFECTION_A594_CELLS_DN	102	4.78621	1.47409
363	442	ad	REACTOME_RRNA_PROCESSING	182	3.91036	1.46771
364	292	ad	JIANG_AGING_CEREBRAL_CORTEX_DN	44	6.16865	1.46604
365	183	ad	KEGG_MEDICUS_PATHOGEN_HPV_E6_TO_NOTCH_SIGNALING_PATHWAY_N00382	13	9.41778	1.46475
366	472	ad	WP_RAS_SIGNALING	175	3.66809	1.46304
367	518	ad	WANG_MLL_TARGETS	275	3.28245	1.46111
368	502	ad	BENPORATH_OCT4_TARGETS	261	3.3853	1.45844
369	314	ad	BIOCARTA_HIVNEF_PATHWAY	54	5.82711	1.45596
370	120	ad	REACTOME_FORMATION_OF_THE_ANTERIOR_NEURAL_PLATE	11	12.8851	1.44984
371	434	ad	REACTOME_CELLULAR_RESPONSE_TO_STARVATION	144	3.99892	1.44891
372	332	ad	LEE_CALORIE_RESTRICTION_NEOCORTEX_DN	60	5.51721	1.44694
373	353	ad	FLECHNER_BIOPSY_KIDNEY_TRANSPLANT_REJECTED_VS_OK_UP	81	5.03226	1.44293
374	305	ad	INGRAM_SHH_TARGETS_DN	57	5.9286	1.44015
375	287	ad	LI_WILMS_TUMOR_VS_FETAL_KIDNEY_2_DN	46	6.2735	1.44002
376	512	ad	WP_ALZHEIMER_39_S_DISEASE_AND_MIRNA_EFFECTS	246	3.32949	1.42613
377	577	ad	BOCHKIS_FOXA2_TARGETS	396	2.863	1.41463
378	690	ad	FISCHER_DREAM_TARGETS	858	2.34409	1.4068
379	274	ad	PID_TGFBR_PATHWAY	52	6.54175	1.40535
380	393	ad	REACTOME_NONSENSE_MEDIATED_DECAY_NMD	108	4.53729	1.40272
381	402	ad	MARKEY_RB1_CHRONIC_LOF_DN	110	4.3983	1.40023
382	521	ad	SHEN_SMARCA2_TARGETS_DN	268	3.26432	1.39522
383	355	ad	BROWNE_HCMV_INFECTION_8HR_UP	91	5.01092	1.38319
384	427	ad	ACEVEDO_LIVER_CANCER_WITH_H3K9ME3_UP	115	4.09	1.37616
385	319	ad	BOYLAN_MULTIPLE_MYELOMA_C_DN	52	5.76568	1.37582
386	277	ad	PID_AMB2_NEUTROPHILS_PATHWAY	40	6.45577	1.36246
387	449	ad	AMIT_EGF_RESPONSE_480_HELA	155	3.82632	1.35453
388	511	ad	WP_ALZHEIMER_39_S_DISEASE	246	3.32949	1.35383
389	599	ad	BERENJENO_TRANSFORMED_BY_RHOA_UP	496	2.78169	1.34865
390	279	ad	MARTIN_VIRAL_GPCR_SIGNALING_DN	46	6.35889	1.34707
391	335	ad	REACTOME_SELECTIVE_AUTOPHAGY	74	5.41999	1.34509
392	344	ad	REACTOME_DEFECTIVE_CFTR_CAUSES_CYSTIC_FIBROSIS	57	5.24833	1.34376
393	545	ad	CHARAFE_BREAST_CANCER_LUMINAL_VS_BASAL_UP	339	3.03739	1.33718
394	317	ad	REACTOME_BINDING_AND_UPTAKE_OF_LIGANDS_BY_SCAVENGER_RECEPTORS	41	5.80814	1.33397
395	632	ad	FEVR_CTNNB1_TARGETS_UP	637	2.55579	1.32898
396	196	ad	REACTOME_PRE_NOTCH_PROCESSING_IN_GOLGI	18	8.83545	1.32706
397	531	ad	OSWALD_HEMATOPOIETIC_STEM_CELL_IN_COLLAGEN_GEL_DN	242	3.17826	1.32674
398	439	ad	LI_INDUCED_T_TO_NATURAL_KILLER_DN	127	3.9509	1.31841
399	188	ad	KEGG_MEDICUS_VARIANT_NOTCH_OVEREXPRESSION_TO_NOTCH_SIGNALING_PATHWAY	16	9.23499	1.31029
400	352	ad	AMIT_EGF_RESPONSE_120_HELA	61	5.0392	1.30775
401	356	ad	REACTOME_DISEASES_ASSOCIATED_WITH_O_GLYCOSYLATION_OF_PROTEINS	60	4.99292	1.30043
402	445	ad	GAUSSMANN_MLL_AF4_FUSION_TARGETS_C_UP	155	3.85279	1.29819
403	382	ad	RUAN_RESPONSE_TO_TNF_DN	76	4.71628	1.29215
404	200	ad	REACTOME_SODIUM_CALCIUM_EXCHANGERS	11	8.60273	1.2879
405	440	ad	TAKEDA_TARGETS_OF_NUP98_HOXA9_FUSION_10D_DN	128	3.93366	1.28637
406	478	ad	REACTOME_REGULATION_OF_EXPRESSION_OF_SLITS_AND_ROBOS	157	3.62362	1.28181
407	406	ad	REACTOME_EUKARYOTIC_TRANSLATION_INITIATION	112	4.35264	1.28179
408	435	ad	MANNE_COVID19_ICU_VS_HEALTHY_DONOR_PLATELETS_UP	116	3.98327	1.2815
409	380	ad	YAO_HOXA10_TARGETS_VIA_PROGESTERONE_UP	75	4.73918	1.2799
410	374	ad	CHAUHAN_RESPONSE_TO_METHOXYESTRADIOL_DN	88	4.83289	1.27606
411	661	ad	MARTINEZ_RB1_TARGETS_UP	640	2.45601	1.27374
412	529	ad	AFFAR_YY1_TARGETS_DN	234	3.18474	1.27333
413	286	ad	GERHOLD_ADIPOGENESIS_UP	47	6.27565	1.273
414	291	ad	MATZUK_MEIOTIC_AND_DNA_REPAIR	37	6.16868	1.26815
415	280	ad	HOFMANN_CELL_LYMPHOMA_DN	37	6.33876	1.26509
416	475	ad	MANNE_COVID19_NONICU_VS_HEALTHY_DONOR_PLATELETS_DN	177	3.64803	1.25612
417	600	ad	GARY_CD5_TARGETS_DN	396	2.77015	1.25555
418	227	ad	YIH_RESPONSE_TO_ARSENITE_C3	26	7.87949	1.25125
419	400	ad	WP_APOPTOSIS_MODULATION_AND_SIGNALING	83	4.42836	1.25012
420	464	ad	IGLESIAS_E2F_TARGETS_UP	136	3.70822	1.24792
421	419	ad	STEIN_ESRRA_TARGETS_DN	91	4.21939	1.24705
422	444	ad	REACTOME_INFLUENZA_INFECTION	148	3.85934	1.24677
423	245	ad	ABRAHAM_ALPC_VS_MULTIPLE_MYELOMA_UP	26	7.32752	1.24086
424	582	ad	JOHNSTONE_PARVB_TARGETS_3_UP	395	2.8481	1.23783
425	523	ad	HOSHIDA_LIVER_CANCER_SUBCLASS_S1	217	3.236	1.23327
426	454	ad	SENGUPTA_EBNA1_ANTICORRELATED	127	3.80034	1.23107
427	656	ad	CASORELLI_ACUTE_PROMYELOCYTIC_LEUKEMIA_DN	597	2.46648	1.22603
428	476	ad	LIU_CMYB_TARGETS_UP	149	3.63525	1.22558
429	500	ad	SHEPARD_CRASH_AND_BURN_MUTANT_UP	189	3.3898	1.21717
430	437	ad	WELCSH_BRCA1_TARGETS_DN	129	3.97604	1.21514
431	584	ad	YAGI_AML_WITH_T_8_21_TRANSLOCATION	332	2.84019	1.20573
432	581	ad	WANG_RESPONSE_TO_GSK3_INHIBITOR_SB216763_UP	319	2.85185	1.19755
433	358	ad	FONTAINE_FOLLICULAR_THYROID_ADENOMA_UP	69	4.96913	1.19496
434	236	ad	KEGG_MEDICUS_PATHOGEN_SARS_COV_2_S_TO_ANGII_AT1R_NOX2_SIGNALING_PATHWAY	11	7.59478	1.18942
435	563	ad	MONNIER_POSTRADIATION_TUMOR_ESCAPE_DN	334	2.93688	1.18043
436	514	ad	REACTOME_CILIUM_ASSEMBLY	181	3.31936	1.17854
437	488	ad	KASLER_HDAC7_TARGETS_1_UP	178	3.5402	1.17806
438	388	ad	YAMASHITA_LIVER_CANCER_STEM_CELL_DN	73	4.63442	1.17746
439	490	ad	HAMAI_APOPTOSIS_VIA_TRAIL_DN	180	3.4787	1.17658
440	458	ad	BROWNE_HCMV_INFECTION_24HR_UP	134	3.77419	1.17454
441	482	ad	FIGUEROA_AML_METHYLATION_CLUSTER_6_UP	127	3.60509	1.16511
442	455	ad	FLECHNER_PBL_KIDNEY_TRANSPLANT_OK_VS_DONOR_UP	133	3.78742	1.16388
443	384	ad	LEE_LIVER_CANCER_ACOX1_DN	62	4.67489	1.16227
444	219	ad	GRASEMANN_RETINOBLASTOMA_WITH_6P_AMPLIFICATION	14	7.96944	1.15397
445	543	ad	BHAT_ESR1_TARGETS_VIA_AKT1_UP	263	3.06551	1.15263
446	390	ad	LEE_AGING_CEREBELLUM_UP	79	4.59428	1.15251
447	346	ad	WP_CHRONIC_HYPERGLYCEMIA_IMPAIRMENT_OF_NEURON_FUNCTION	44	5.15006	1.15065
448	351	ad	GUO_HEX_TARGETS_DN	62	5.05073	1.14906
449	714	ad	KRIGE_RESPONSE_TO_TOSEDOSTAT_6HR_UP	802	2.23983	1.14715
450	281	ad	PID_LKB1_PATHWAY	46	6.31593	1.14572
451	699	ad	GRAESSMANN_RESPONSE_TO_MC_AND_DOXORUBICIN_DN	690	2.29331	1.14299
452	325	ad	GHANDHI_DIRECT_IRRADIATION_DN	33	5.6371	1.14298
453	597	ad	HAN_SATB1_TARGETS_UP	388	2.79519	1.13809
454	468	ad	KEGG_ALZHEIMERS_DISEASE	136	3.68157	1.13551
455	220	ad	GILMORE_CORE_NFKB_PATHWAY	12	7.96647	1.13134
456	467	ad	CONCANNON_APOPTOSIS_BY_EPOXOMICIN_DN	150	3.68223	1.12592
457	363	ad	LEE_CALORIE_RESTRICTION_MUSCLE_DN	41	4.93492	1.12486
458	586	ad	SANSOM_APC_TARGETS_DN	339	2.83105	1.11995
459	398	ad	BIOCARTA_MAPK_PATHWAY	78	4.46097	1.11779
460	371	ad	ZHU_CMV_8_HR_DN	47	4.84803	1.11551
461	225	ad	VETTER_TARGETS_OF_PRKCA_AND_ETS1_DN	16	7.88423	1.11459
462	492	ad	REACTOME_PROTEIN_LOCALIZATION	145	3.47277	1.10756
463	178	ad	KEGG_MEDICUS_PATHOGEN_HPV_E6_TO_NOTCH_SIGNALING_PATHWAY_N00381	12	9.59026	1.10257
464	340	ad	BIOCARTA_KERATINOCYTE_PATHWAY	45	5.29516	1.09941
465	474	ad	MA_RAT_AGING_DN	147	3.65233	1.09474
466	509	ad	DARWICHE_SQUAMOUS_CELL_CARCINOMA_DN	167	3.34698	1.0942
467	320	ad	WANG_BARRETTS_ESOPHAGUS_AND_ESOPHAGUS_CANCER_DN	36	5.75534	1.09379
468	295	ad	WP_MIRNA_ROLE_IN_IMMUNE_RESPONSE_IN_SEPSIS	32	6.12851	1.0869
469	658	ad	ENK_UV_RESPONSE_KERATINOCYTE_UP	487	2.46094	1.0815
470	470	ad	REACTOME_SARS_COV_1_INFECTION	133	3.67061	1.06976
471	354	ad	KOHOUTEK_CCNT2_TARGETS	53	5.02699	1.06891
472	304	ad	RIZ_ERYTHROID_DIFFERENTIATION_CCNE1	40	5.97596	1.06724
473	209	ad	SCHWAB_TARGETS_OF_BMYB_POLYMORPHIC_VARIANTS_DN	14	8.21718	1.0646
474	433	ad	WP_ANDROGEN_RECEPTOR_SIGNALING_PATHWAY	80	4.00986	1.05289
475	535	ad	WANG_CLIM2_TARGETS_UP	209	3.11853	1.04654
476	519	ad	DOANE_RESPONSE_TO_ANDROGEN_UP	164	3.28145	1.04302
477	213	ad	FUKUSHIMA_TNFSF11_TARGETS	16	8.10345	1.03754
478	294	ad	BROWNE_HCMV_INFECTION_2HR_UP	33	6.12864	1.03419
479	702	ad	REACTOME_VESICLE_MEDIATED_TRANSPORT	637	2.28881	1.03306
480	322	ad	BURTON_ADIPOGENESIS_4	43	5.72237	1.03084
481	611	ad	PEDRIOLI_MIR31_TARGETS_DN	368	2.66524	1.01813
482	185	ad	KEGG_MEDICUS_PATHOGEN_HPV_E6_TO_NOTCH_SIGNALING_PATHWAY_N00380	12	9.28473	1.01206
483	466	ad	MIKKELSEN_IPS_WITH_HCP_H3K27ME3	97	3.69627	1.011
484	701	ad	MIKKELSEN_ES_ICP_WITH_H3K4ME3	630	2.28904	1.01097
485	564	ad	WP_NETWORK_MAP_OF_SARS_COV_2_SIGNALING_PATHWAY	209	2.93435	1.00758
486	216	ad	KEGG_MEDICUS_VARIANT_OLIGOMERIC_CONFORMATION_PRPC_TO_ANTEROGRADE_AXONAL_TRANSPORT	13	8.0245	1.00735
487	537	ad	MANALO_HYPOXIA_UP	190	3.10316	1.00587
488	313	ad	WP_TOLL_LIKE_RECEPTOR_SIGNALING_RELATED_TO_MYD88	26	5.83073	0.988921
489	525	ad	DARWICHE_PAPILLOMA_RISK_HIGH_DN	166	3.21305	0.987976
490	782	ad	HOUNKPE_HOUSEKEEPING_GENES	1061	2.02102	0.987613
491	367	ad	ZWANG_CLASS_2_TRANSIENTLY_INDUCED_BY_EGF	47	4.8828	0.986968
492	290	ad	REACTOME_CD209_DC_SIGN_SIGNALING	20	6.20852	0.98457
493	441	ad	BORCZUK_MALIGNANT_MESOTHELIOMA_DN	87	3.91296	0.983883
494	404	ad	ENGELMANN_CANCER_PROGENITORS_DN	63	4.37856	0.979963
495	407	ad	BOYLAN_MULTIPLE_MYELOMA_D_DN	70	4.34726	0.979576
496	621	ad	CUI_TCF21_TARGETS_2_UP	385	2.60304	0.974657
497	401	ad	JAZAG_TGFB1_SIGNALING_VIA_SMAD4_DN	58	4.39972	0.969821
498	539	ad	DUTERTRE_ESTRADIOL_RESPONSE_6HR_UP	207	3.08449	0.969677
499	596	ad	REACTOME_SARS_COV_2_INFECTION	277	2.79524	0.969522
500	495	ad	BROWNE_HCMV_INFECTION_14HR_UP	139	3.41967	0.967096
501	585	ad	MARKEY_RB1_ACUTE_LOF_DN	215	2.83968	0.964341
502	267	ad	HOEGERKORP_CD44_TARGETS_DIRECT_DN	12	6.72207	0.961906
503	719	ad	ONKEN_UVEAL_MELANOMA_UP	723	2.22718	0.958576
504	526	ad	JISON_SICKLE_CELL_DISEASE_DN	166	3.20765	0.954129
505	550	ad	SERVITJA_ISLET_HNF1A_TARGETS_UP	157	3.02342	0.953064
506	327	ad	SHIN_B_CELL_LYMPHOMA_CLUSTER_7	27	5.62756	0.947868
507	788	ad	NUYTTEN_EZH2_TARGETS_DN	907	2.00334	0.941288
508	559	ad	MCBRYAN_PUBERTAL_BREAST_4_5WK_DN	173	2.95126	0.939063
509	716	ad	WAKABAYASHI_ADIPOGENESIS_PPARG_BOUND_8D	605	2.23526	0.932784
510	520	ad	DARWICHE_PAPILLOMA_RISK_LOW_DN	155	3.27913	0.914796
511	412	ad	MIKKELSEN_NPC_LCP_WITH_H3K4ME3	54	4.28026	0.910093
512	549	ad	REACTOME_SIGNALING_BY_ROBO_RECEPTORS	201	3.0242	0.902506
513	420	ad	WATANABE_COLON_CANCER_MSI_VS_MSS_DN	55	4.20258	0.891089
514	258	ad	REACTOME_NOTCH4_INTRACELLULAR_DOMAIN_REGULATES_TRANSCRIPTION	19	6.93916	0.884653
515	654	ad	BASAKI_YBX1_TARGETS_DN	351	2.46909	0.883016
516	428	ad	RIZ_ERYTHROID_DIFFERENTIATION	73	4.06117	0.882654
517	409	ad	ROVERSI_GLIOMA_LOH_REGIONS	44	4.34683	0.866436
518	484	ad	BROWNE_HCMV_INFECTION_10HR_UP	89	3.58958	0.858114
519	769	ad	JOHNSTONE_PARVB_TARGETS_3_DN	759	2.07614	0.847014
520	555	ad	REACTOME_REGULATION_OF_TP53_ACTIVITY	153	2.99879	0.842919
521	459	ad	REACTOME_ABC_TRANSPORTER_DISORDERS	73	3.77135	0.836366
522	610	ad	DANG_REGULATED_BY_MYC_DN	227	2.67168	0.833782
523	157	ad	DING_LUNG_CANCER_MUTATED_FREQUENTLY	11	10.6712	0.829926
524	423	ad	REACTOME_NEGATIVE_REGULATION_OF_NOTCH4_SIGNALING	50	4.16927	0.827913
525	644	ad	REACTOME_METABOLISM_OF_CARBOHYDRATES	274	2.5107	0.826028
526	530	ad	RUIZ_TNC_TARGETS_UP	141	3.18329	0.824667
527	583	ad	REACTOME_SUMOYLATION	164	2.84054	0.82358
528	376	ad	BOYLAN_MULTIPLE_MYELOMA_C_CLUSTER_UP	34	4.7887	0.823166
529	598	ad	VANOEVELEN_MYOGENESIS_SIN3A_TARGETS	206	2.7851	0.819013
530	731	ad	CAIRO_HEPATOBLASTOMA_CLASSES_UP	558	2.17867	0.816487
531	572	ad	DARWICHE_SKIN_TUMOR_PROMOTER_DN	177	2.87628	0.813909
532	301	ad	BIOCARTA_CYTOKINE_PATHWAY	18	6.03005	0.811527
533	684	ad	MITSIADES_RESPONSE_TO_APLIDIN_UP	390	2.35316	0.805785
534	487	ad	LIM_MAMMARY_LUMINAL_MATURE_DN	89	3.56528	0.805706
535	489	ad	HUMMERICH_SKIN_CANCER_PROGRESSION_UP	86	3.49025	0.804172
536	538	ad	REACTOME_REGULATION_OF_INSULIN_LIKE_GROWTH_FACTOR_IGF_TRANSPORT_AND_UPTAKE_BY_INSULIN_LIKE_GROWTH_FACTOR_BINDING_PROTEINS_IGFBPS	117	3.09921	0.803135
537	389	ad	BOYLAN_MULTIPLE_MYELOMA_D_CLUSTER_DN	35	4.60174	0.797847
538	436	ad	PID_NOTCH_PATHWAY	58	3.98079	0.795783
539	528	ad	SCHLOSSER_SERUM_RESPONSE_AUGMENTED_BY_MYC	100	3.19024	0.792207
540	551	ad	REACTOME_AUTOPHAGY	138	3.02241	0.788084
541	588	ad	BHAT_ESR1_TARGETS_NOT_VIA_AKT1_UP	200	2.81513	0.78563
542	497	ad	REACTOME_DDX58_IFIH1_MEDIATED_INDUCTION_OF_INTERFERON_ALPHA_BETA	77	3.39964	0.782978
543	513	ad	REACTOME_POST_TRANSLATIONAL_MODIFICATION_SYNTHESIS_OF_GPI_ANCHORED_PROTEINS	86	3.32852	0.782364
544	257	ad	PID_NFKAPPAB_ATYPICAL_PATHWAY	16	6.96535	0.779306
545	391	ad	NUTT_GBM_VS_AO_GLIOMA_UP	40	4.59046	0.778753
546	685	ad	REACTOME_CLASS_I_MHC_MEDIATED_ANTIGEN_PROCESSING_PRESENTATION	356	2.35182	0.773892
547	361	ad	WP_LDL_INFLUENCE_ON_CD14_AND_TLR4	24	4.93909	0.767659
548	653	ad	HORIUCHI_WTAP_TARGETS_UP	273	2.46986	0.765008
549	707	ad	THUM_SYSTOLIC_HEART_FAILURE_UP	372	2.27022	0.764588
550	544	ad	BURTON_ADIPOGENESIS_5	98	3.06049	0.759515
551	595	ad	PHONG_TNF_RESPONSE_VIA_P38_PARTIAL	156	2.79686	0.758985
552	609	ad	OHGUCHI_LIVER_HNF4A_TARGETS_DN	157	2.68105	0.758038
553	639	ad	MARTORIATI_MDM4_TARGETS_FETAL_LIVER_UP	210	2.53074	0.75781
554	573	ad	PICCALUGA_ANGIOIMMUNOBLASTIC_LYMPHOMA_UP	194	2.87466	0.755501
555	587	ad	YAMAZAKI_TCEB3_TARGETS_DN	182	2.81888	0.755011
556	403	ad	RAMASWAMY_METASTASIS_DN	52	4.38561	0.748496
557	505	ad	REACTOME_ABC_FAMILY_PROTEINS_MEDIATED_TRANSPORT	96	3.36997	0.74847
558	560	ad	MIKKELSEN_ES_LCP_WITH_H3K4ME3	128	2.9461	0.741562
559	607	ad	WONG_MITOCHONDRIA_GENE_MODULE	188	2.69946	0.738442
560	264	ad	ZHAN_VARIABLE_EARLY_DIFFERENTIATION_GENES_UP	16	6.7888	0.735273
561	385	ad	HANSON_HRAS_SIGNALING_VIA_NFKB	23	4.67218	0.724751
562	686	ad	GRUETZMANN_PANCREATIC_CANCER_UP	332	2.34991	0.723004
563	392	ad	CHOW_RASSF1_TARGETS_DN	29	4.55428	0.719574
564	614	ad	RICKMAN_TUMOR_DIFFERENTIATED_WELL_VS_POORLY_UP	216	2.65441	0.716497
565	536	ad	ROPERO_HDAC2_TARGETS	97	3.10706	0.714153
566	496	ad	GHANDHI_BYSTANDER_IRRADIATION_UP	72	3.41645	0.712971
567	712	ad	OSMAN_BLADDER_CANCER_UP	366	2.24585	0.712838
568	309	ad	REACTOME_NOTCH_HLH_TRANSCRIPTION_PATHWAY	24	5.87525	0.711278
569	664	ad	LU_EZH2_TARGETS_UP	254	2.45017	0.710954
570	395	ad	REACTOME_ACETYLCHOLINE_BINDING_AND_DOWNSTREAM_EVENTS	14	4.5162	0.709154
571	324	ad	PID_DNA_PK_PATHWAY	16	5.64363	0.708885
572	666	ad	TORCHIA_TARGETS_OF_EWSR1_FLI1_FUSION_DN	285	2.44397	0.707449
573	469	ad	WP_AGE_RAGE_PATHWAY	64	3.68098	0.701686
574	249	ad	REACTOME_HIGHLY_CALCIUM_PERMEABLE_POSTSYNAPTIC_NICOTINIC_ACETYLCHOLINE_RECEPTORS	11	7.17976	0.700475
575	397	ad	XU_CREBBP_TARGETS_DN	35	4.47945	0.698812
576	630	ad	MIKKELSEN_NPC_HCP_WITH_H3K4ME3_AND_H3K27ME3	203	2.56506	0.697145
577	334	ad	REACTOME_GERM_LAYER_FORMATION_AT_GASTRULATION	16	5.45007	0.693266
578	568	ad	BROWNE_HCMV_INFECTION_30MIN_DN	126	2.8962	0.688459
579	542	ad	ONDER_CDH1_TARGETS_1_UP	125	3.07083	0.679354
580	652	ad	PURBEY_TARGETS_OF_CTBP1_NOT_SATB1_UP	266	2.47402	0.678567
581	242	ad	HUMMEL_BURKITTS_LYMPHOMA_DN	14	7.40021	0.677066
582	552	ad	REACTOME_MEIOSIS	55	3.01507	0.671664
583	493	ad	KEGG_GLYCEROPHOSPHOLIPID_METABOLISM	70	3.47038	0.671648
584	708	ad	TOYOTA_TARGETS_OF_MIR34B_AND_MIR34C	409	2.26455	0.666567
585	740	ad	BRUINS_UVC_RESPONSE_VIA_TP53_GROUP_B	490	2.1582	0.662948
586	575	ad	BASSO_B_LYMPHOCYTE_NETWORK	130	2.87172	0.662944
587	504	ad	WAKASUGI_HAVE_ZNF143_BINDING_SITES	51	3.37335	0.659979
588	624	ad	MCBRYAN_PUBERTAL_BREAST_3_4WK_UP	194	2.5922	0.657034
589	446	ad	MARSHALL_VIRAL_INFECTION_RESPONSE_DN	28	3.85035	0.655347
590	723	ad	REACTOME_SARS_COV_INFECTIONS	388	2.19125	0.650489
591	629	ad	BERTUCCI_MEDULLARY_VS_DUCTAL_BREAST_CANCER_UP	186	2.56773	0.646824
592	315	ad	REACTOME_CONDENSATION_OF_PROMETAPHASE_CHROMOSOMES	11	5.82233	0.646332
593	667	ad	WP_MAPK_SIGNALING_PATHWAY	234	2.43798	0.645037
594	617	ad	HOLLERN_SQUAMOUS_BREAST_TUMOR	170	2.63783	0.644459
595	494	ad	KEGG_NOTCH_SIGNALING_PATHWAY	47	3.46571	0.642222
596	891	ad	LIU_OVARIAN_CANCER_TUMORS_AND_XENOGRAFTS_XDGS_DN	1392	1.7231	0.640838
597	284	ad	REACTOME_SPECIFICATION_OF_PRIMORDIAL_GERM_CELLS	12	6.28488	0.640799
598	717	ad	GARY_CD5_TARGETS_UP	420	2.2346	0.639033
599	807	ad	LEE_BMP2_TARGETS_UP	692	1.93542	0.635316
600	677	ad	REACTOME_TRANSLATION	260	2.39557	0.634757
601	503	ad	MAHAJAN_RESPONSE_TO_IL1A_DN	64	3.3832	0.631666
602	789	ad	BENPORATH_MYC_MAX_TARGETS	685	2.0024	0.630532
603	576	ad	REACTOME_TOLL_LIKE_RECEPTOR_9_TLR9_CASCADE	98	2.86328	0.626471
604	633	ad	WANG_CISPLATIN_RESPONSE_AND_XPC_UP	163	2.55494	0.62443
605	671	ad	KEGG_MAPK_SIGNALING_PATHWAY	255	2.41594	0.61828
606	345	ad	DEBOSSCHER_NFKB_TARGETS_REPRESSED_BY_GLUCOCORTICOIDS	20	5.19367	0.612409
607	594	ad	REACTOME_INTERLEUKIN_1_SIGNALING	107	2.80271	0.609263
608	672	ad	REACTOME_SIGNALING_BY_NUCLEAR_RECEPTORS	228	2.41222	0.607206
609	786	ad	WONG_ADULT_TISSUE_STEM_MODULE	655	2.01063	0.605099
610	650	ad	SHEPARD_BMYB_MORPHOLINO_DN	191	2.47665	0.60492
611	625	ad	WAKABAYASHI_ADIPOGENESIS_PPARG_RXRA_BOUND_36HR	143	2.59205	0.604103
612	792	ad	BLANCO_MELO_BRONCHIAL_EPITHELIAL_CELLS_INFLUENZA_A_DEL_NS1_INFECTION_UP	578	1.99352	0.602862
613	473	ad	WP_NOTCH_SIGNALING	44	3.66022	0.601491
614	743	ad	BAELDE_DIABETIC_NEPHROPATHY_DN	402	2.14737	0.600393
615	589	ad	WP_MRNA_PROCESSING	119	2.81103	0.593449
616	762	ad	STARK_PREFRONTAL_CORTEX_22Q11_DELETION_DN	452	2.09525	0.585681
617	480	ad	WP_TNF_RELATED_WEAK_INDUCER_OF_APOPTOSIS_TWEAK_SIGNALING_PATHWAY	37	3.60705	0.584515
618	565	ad	REACTOME_REPRODUCTION	93	2.92659	0.583884
619	548	ad	BAELDE_DIABETIC_NEPHROPATHY_UP	79	3.02558	0.582385
620	547	ad	JAIN_NFKB_SIGNALING	65	3.02775	0.581307
621	659	ad	LI_WILMS_TUMOR_VS_FETAL_KIDNEY_1_UP	170	2.45808	0.580806
622	310	ad	REACTOME_POU5F1_OCT4_SOX2_NANOG_ACTIVATE_GENES_RELATED_TO_PROLIFERATION	12	5.86862	0.577064
623	606	ad	REACTOME_GLYCEROPHOSPHOLIPID_BIOSYNTHESIS	114	2.71843	0.576133
624	626	ad	GHANDHI_DIRECT_IRRADIATION_UP	96	2.58024	0.573185
625	448	ad	SHARMA_PILOCYTIC_ASTROCYTOMA_LOCATION_UP	26	3.83599	0.572789
626	679	ad	BROWNE_HCMV_INFECTION_14HR_DN	258	2.39153	0.563971
627	479	ad	SAGIV_CD24_TARGETS_DN	43	3.61548	0.561968
628	783	ad	ZWANG_CLASS_1_TRANSIENTLY_INDUCED_BY_EGF	451	2.01882	0.561477
629	631	ad	PROVENZANI_METASTASIS_DN	137	2.55695	0.550736
630	638	ad	TIEN_INTESTINE_PROBIOTICS_24HR_DN	195	2.53283	0.550587
631	727	ad	CHARAFE_BREAST_CANCER_LUMINAL_VS_MESENCHYMAL_UP	403	2.1889	0.550325
632	718	ad	REACTOME_MAPK_FAMILY_SIGNALING_CASCADES	306	2.23223	0.54767
633	453	ad	WP_PHOTODYNAMIC_THERAPY_INDUCED_NF_KB_SURVIVAL_SIGNALING	33	3.80275	0.547556
634	820	ad	BRUINS_UVC_RESPONSE_VIA_TP53_GROUP_A	825	1.89543	0.546359
635	824	ad	REACTOME_METABOLISM_OF_RNA	658	1.88176	0.545784
636	846	ad	KRIGE_RESPONSE_TO_TOSEDOSTAT_24HR_DN	914	1.8199	0.541856
637	730	ad	REACTOME_ORGANELLE_BIOGENESIS_AND_MAINTENANCE	247	2.1803	0.535859
638	724	ad	RUTELLA_RESPONSE_TO_CSF2RB_AND_IL4_UP	302	2.19105	0.533518
639	381	ad	RAY_ALZHEIMERS_DISEASE	12	4.71836	0.528589
640	553	ad	LIU_OVARIAN_CANCER_TUMORS_AND_XENOGRAFTS_XDGS_UP	75	3.01177	0.527216
641	620	ad	ZHU_CMV_ALL_DN	113	2.60942	0.524757
642	747	ad	IBRAHIM_NRF1_UP	390	2.12579	0.522313
643	749	ad	REN_ALVEOLAR_RHABDOMYOSARCOMA_DN	366	2.12257	0.513105
644	711	ad	BOQUEST_STEM_CELL_UP	236	2.24737	0.509794
645	877	ad	DANG_BOUND_BY_MYC	945	1.76273	0.502616
646	645	ad	PANGAS_TUMOR_SUPPRESSION_BY_SMAD1_AND_SMAD5_DN	131	2.50307	0.500984
647	561	ad	MATZUK_SPERMATOCYTE	68	2.94539	0.499702
648	674	ad	WP_OSTEOBLAST_DIFFERENTIATION_AND_RELATED_DISEASES	117	2.41021	0.495946
649	498	ad	WP_OVARIAN_INFERTILITY	36	3.39916	0.492142
650	697	ad	WP_MALE_INFERTILITY	131	2.30453	0.491149
651	360	ad	KEGG_MEDICUS_REFERENCE_BLOCKING_UBIQUITINATION_OF_H2AK119_BY_CK2	12	4.95634	0.488348
652	562	ad	VILIMAS_NOTCH1_TARGETS_UP	51	2.94212	0.487933
653	726	ad	YAGI_AML_WITH_11Q23_REARRANGED	306	2.18964	0.486753
654	781	ad	IVANOVA_HEMATOPOIESIS_LATE_PROGENITOR	461	2.02914	0.483795
655	752	ad	GINESTIER_BREAST_CANCER_ZNF217_AMPLIFIED_DN	302	2.11183	0.482429
656	554	ad	CHIARADONNA_NEOPLASTIC_TRANSFORMATION_KRAS_CDC25_UP	53	3	0.480266
657	651	ad	KIM_BIPOLAR_DISORDER_OLIGODENDROCYTE_DENSITY_CORR_DN	83	2.47516	0.478822
658	757	ad	WANG_TUMOR_INVASIVENESS_UP	363	2.09976	0.475952
659	794	ad	HELLER_HDAC_TARGETS_SILENCED_BY_METHYLATION_UP	375	1.9926	0.475876
660	746	ad	WALLACE_PROSTATE_CANCER_RACE_UP	257	2.13681	0.468959
661	524	ad	WP_NOTCH_SIGNALING_PATHWAY	51	3.2301	0.467691
662	691	ad	BROWNE_HCMV_INFECTION_48HR_UP	166	2.33798	0.464592
663	483	ad	BOYAULT_LIVER_CANCER_SUBCLASS_G5_DN	27	3.60505	0.461266
664	695	ad	CARRILLOREIXACH_HEPATOBLASTOMA_VS_NORMAL_HYPOMETHYLATED_AND_UP	158	2.31338	0.459711
665	678	ad	XU_GH1_AUTOCRINE_TARGETS_UP	156	2.39218	0.459631
666	618	ad	REACTOME_MYD88_INDEPENDENT_TLR4_CASCADE	103	2.62302	0.458129
667	705	ad	TONKS_TARGETS_OF_RUNX1_RUNX1T1_FUSION_MONOCYTE_UP	191	2.28047	0.453326
668	541	ad	LUCAS_HNF4A_TARGETS_UP	53	3.07416	0.451796
669	456	ad	SUZUKI_CTCFL_TARGETS_UP	11	3.78341	0.450857
670	510	ad	REACTOME_PRE_NOTCH_EXPRESSION_AND_PROCESSING	48	3.3399	0.449935
671	768	ad	NABA_SECRETED_FACTORS	332	2.07987	0.446683
672	616	ad	REACTOME_SIGNALING_BY_NOTCH4	77	2.64252	0.443892
673	655	ad	KIM_WT1_TARGETS_8HR_UP	164	2.46851	0.440674
674	660	ad	ALTEMEIER_RESPONSE_TO_LPS_WITH_MECHANICAL_VENTILATION	120	2.45801	0.440547
675	771	ad	REACTOME_METABOLISM_OF_AMINO_ACIDS_AND_DERIVATIVES	338	2.06247	0.431537
676	675	ad	LIU_SOX4_TARGETS_UP	125	2.40838	0.425101
677	687	ad	BANDRES_RESPONSE_TO_CARMUSTIN_MGMT_48HR_DN	149	2.34955	0.422085
678	637	ad	WP_NEURAL_CREST_DIFFERENTIATION	98	2.544	0.416426
679	613	ad	REACTOME_DECTIN_1_MEDIATED_NONCANONICAL_NF_KB_SIGNALING	57	2.65494	0.413215
680	827	ad	KIM_ALL_DISORDERS_CALB1_CORR_UP	500	1.86396	0.412349
681	602	ad	PELLICCIOTTA_HDAC_IN_ANTIGEN_PRESENTATION_UP	60	2.74504	0.411528
682	634	ad	REACTOME_COPII_MEDIATED_VESICLE_TRANSPORT	65	2.55349	0.411271
683	837	ad	MILI_PSEUDOPODIA_HAPTOTAXIS_DN	613	1.834	0.411104
684	623	ad	GROSS_HYPOXIA_VIA_HIF1A_DN	101	2.59242	0.403074
685	737	ad	ALFANO_MYC_TARGETS	226	2.17081	0.402244
686	566	ad	BREDEMEYER_RAG_SIGNALING_NOT_VIA_ATM_DN	54	2.90897	0.399011
687	688	ad	MISSIAGLIA_REGULATED_BY_METHYLATION_UP	109	2.34675	0.397815
688	710	ad	MIKKELSEN_MEF_LCP_WITH_H3K4ME3	111	2.25708	0.396966
689	844	ad	ACEVEDO_METHYLATED_IN_LIVER_CANCER_DN	714	1.82445	0.395651
690	569	ad	STONER_ESOPHAGEAL_CARCINOGENESIS_UP	32	2.89353	0.394514
691	745	ad	MCBRYAN_PUBERTAL_TGFB1_TARGETS_UP	159	2.14388	0.393156
692	704	ad	REACTOME_DISORDERS_OF_TRANSMEMBRANE_TRANSPORTERS	165	2.28336	0.387703
693	748	ad	HELLER_HDAC_TARGETS_UP	258	2.12461	0.382201
694	604	ad	REACTOME_GOLGI_ASSOCIATED_VESICLE_BIOGENESIS	51	2.7373	0.381831
695	416	ad	RASHI_NFKB1_TARGETS	17	4.24119	0.380085
696	533	ad	SCIAN_INVERSED_TARGETS_OF_TP53_AND_TP73_DN	28	3.14699	0.379506
697	689	ad	DARWICHE_PAPILLOMA_PROGRESSION_RISK	72	2.34609	0.377565
698	635	ad	REACTOME_TOLL_LIKE_RECEPTOR_TLR1_TLR2_CASCADE	109	2.55142	0.375521
699	668	ad	KEGG_LYSOSOME	114	2.43724	0.375123
700	612	ad	CUI_GLUCOSE_DEPRIVATION	56	2.65611	0.369439
701	772	ad	CAIRO_HEPATOBLASTOMA_CLASSES_DN	197	2.05205	0.36702
702	751	ad	LEE_LIVER_CANCER_SURVIVAL_UP	164	2.11388	0.364427
703	819	ad	MOOTHA_PGC	383	1.90088	0.363892
704	567	ad	HOFFMANN_LARGE_TO_SMALL_PRE_BII_LYMPHOCYTE_DN	58	2.90078	0.356014
705	803	ad	RUTELLA_RESPONSE_TO_HGF_UP	384	1.9466	0.355962
706	814	ad	KIM_WT1_TARGETS_DN	431	1.91473	0.349291
707	516	ad	BENPORATH_ES_2	36	3.29115	0.348506
708	874	ad	CARRILLOREIXACH_HEPATOBLASTOMA_VS_NORMAL_UP	745	1.76809	0.348409
709	580	ad	DEN_INTERACT_WITH_LCA5	24	2.85195	0.346663
710	703	ad	ZHANG_TARGETS_OF_EWSR1_FLI1_FUSION	83	2.28715	0.343317
711	842	ad	MARTENS_TRETINOIN_RESPONSE_UP	761	1.82481	0.343045
712	834	ad	SHEDDEN_LUNG_CANCER_POOR_SURVIVAL_A6	418	1.83808	0.336782
713	546	ad	KUROZUMI_RESPONSE_TO_ONCOCYTIC_VIRUS_AND_CYCLIC_RGD	20	3.02843	0.336412
714	709	ad	WP_PRIMARY_OVARIAN_INSUFFICIENCY	160	2.26327	0.333545
715	739	ad	REACTOME_INTEGRATION_OF_ENERGY_METABOLISM	106	2.1664	0.332041
716	499	ad	KUROKAWA_LIVER_CANCER_EARLY_RECURRENCE_UP	12	3.39914	0.330694
717	774	ad	LINSLEY_MIR16_TARGETS	191	2.04532	0.330663
718	414	ad	KEGG_MEDICUS_PATHOGEN_HBV_HBX_TO_CREB_MEDIATED_TRANSCRIPTION	12	4.24897	0.329773
719	662	ad	FERRANDO_T_ALL_WITH_MLL_ENL_FUSION_UP	80	2.45091	0.329646
720	863	ad	REACTOME_TRANSPORT_OF_SMALL_MOLECULES	684	1.7907	0.327575
721	647	ad	WP_PHOTODYNAMIC_THERAPY_INDUCED_AP_1_SURVIVAL_SIGNALING	50	2.49755	0.324805
722	882	ad	KIM_BIPOLAR_DISORDER_OLIGODENDROCYTE_DENSITY_CORR_UP	608	1.75654	0.314323
723	592	ad	ZHAN_MULTIPLE_MYELOMA_SUBGROUPS	29	2.80686	0.313429
724	619	ad	MALTA_CURATED_STEMNESS_MARKERS	21	2.62023	0.308045
725	571	ad	ZHOU_TNF_SIGNALING_30MIN	43	2.88212	0.304193
726	460	ad	REACTOME_PRESYNAPTIC_NICOTINIC_ACETYLCHOLINE_RECEPTORS	12	3.76909	0.302655
727	838	ad	MATSUDA_NATURAL_KILLER_DIFFERENTIATION	439	1.83347	0.30174
728	608	ad	WP_THYMIC_STROMAL_LYMPHOPOIETIN_TSLP_SIGNALING_PATHWAY	37	2.68744	0.301684
729	700	ad	JI_RESPONSE_TO_FSH_UP	59	2.29028	0.300076
730	669	ad	REACTOME_RAB_GEFS_EXCHANGE_GTP_FOR_GDP_ON_RABS	81	2.43056	0.296567
731	953	ad	REACTOME_POST_TRANSLATIONAL_PROTEIN_MODIFICATION	1302	1.58897	0.292137
732	839	ad	SCHAEFFER_PROSTATE_DEVELOPMENT_6HR_DN	422	1.83163	0.29011
733	831	ad	MEISSNER_NPC_HCP_WITH_H3K4ME2	447	1.85595	0.286643
734	778	ad	FOSTER_KDM1A_TARGETS_DN	184	2.04116	0.28574
735	665	ad	BIOCARTA_IL10_PATHWAY	13	2.44537	0.284882
736	570	ad	XU_RESPONSE_TO_TRETINOIN_UP	14	2.88216	0.283284
737	682	ad	BURTON_ADIPOGENESIS_9	75	2.36861	0.282951
738	676	ad	REACTOME_CLASS_C_3_METABOTROPIC_GLUTAMATE_PHEROMONE_RECEPTORS	39	2.3984	0.282597
739	534	ad	RODRIGUES_NTN1_AND_DCC_TARGETS	29	3.13314	0.279802
740	733	ad	SABATES_COLORECTAL_ADENOMA_UP	126	2.17521	0.279258
741	681	ad	REACTOME_TRANS_GOLGI_NETWORK_VESICLE_BUDDING	67	2.38591	0.279006
742	875	ad	FLECHNER_BIOPSY_KIDNEY_TRANSPLANT_OK_VS_DONOR_UP	510	1.76653	0.277497
743	866	ad	REACTOME_VIRAL_INFECTION_PATHWAYS	658	1.78709	0.276285
744	822	ad	MEISSNER_NPC_HCP_WITH_H3K4ME2_AND_H3K27ME3	337	1.88266	0.273957
745	865	ad	ONDER_CDH1_TARGETS_2_DN	440	1.78804	0.271992
746	557	ad	VALK_AML_CLUSTER_8	23	2.97853	0.270615
747	601	ad	WP_MITOCHONDRIAL_COMPLEX_III_ASSEMBLY	13	2.76203	0.267968
748	680	ad	PID_IL12_2PATHWAY	61	2.38641	0.267625
749	683	ad	GAJATE_RESPONSE_TO_TRABECTEDIN_UP	61	2.36306	0.267581
750	741	ad	BLANCO_MELO_COVID19_BRONCHIAL_EPITHELIAL_CELLS_SARS_COV_2_INFECTION_UP	135	2.15264	0.2663
751	785	ad	REACTOME_TOLL_LIKE_RECEPTOR_CASCADES	155	2.01685	0.258889
752	868	ad	REACTOME_MEMBRANE_TRAFFICKING	599	1.77981	0.257835
753	693	ad	LEE_CALORIE_RESTRICTION_NEOCORTEX_UP	66	2.33367	0.257711
754	775	ad	WP_BREAST_CANCER_PATHWAY	150	2.04487	0.257562
755	574	ad	HUANG_FOXA2_TARGETS_UP	46	2.87264	0.256425
756	744	ad	REACTOME_INTERLEUKIN_1_FAMILY_SIGNALING	143	2.14621	0.255649
757	517	ad	KEGG_MEDICUS_ENV_FACTOR_BENZO_A_PYRENRE_TO_CYP_MEDIATED_METABOLISM	11	3.28466	0.250874
758	753	ad	WP_NON_GENOMIC_ACTIONS_OF_1_25_DIHYDROXYVITAMIN_D3	72	2.11064	0.249067
759	836	ad	OSMAN_BLADDER_CANCER_DN	350	1.83568	0.247634
760	811	ad	JOHNSTONE_PARVB_TARGETS_2_UP	127	1.92172	0.243992
761	817	ad	TORCHIA_TARGETS_OF_EWSR1_FLI1_FUSION_UP	240	1.90511	0.243858
762	532	ad	WP_8Q11_23_RB1CC1_COPY_NUMBER_VARIATION	15	3.14753	0.242963
763	640	ad	WP_GPCRS_CLASS_B_SECRETIN_LIKE	15	2.52821	0.240439
764	556	ad	VERRECCHIA_RESPONSE_TO_TGFB1_C4	11	2.98382	0.239627
765	591	ad	NIKOLSKY_BREAST_CANCER_14Q22_AMPLICON	12	2.80774	0.239476
766	641	ad	HOFMANN_MYELODYSPLASTIC_SYNDROM_LOW_RISK_DN	25	2.52539	0.236284
767	854	ad	SATO_SILENCED_BY_METHYLATION_IN_PANCREATIC_CANCER_1	370	1.80777	0.235672
768	779	ad	REACTOME_FATTY_ACID_METABOLISM	162	2.04114	0.23541
769	856	ad	BLUM_RESPONSE_TO_SALIRASIB_UP	222	1.79765	0.235212
770	886	ad	ENK_UV_RESPONSE_EPIDERMIS_DN	484	1.74671	0.234519
771	862	ad	BERENJENO_TRANSFORMED_BY_RHOA_DN	362	1.79203	0.233405
772	713	ad	AMIT_EGF_RESPONSE_40_HELA	42	2.24125	0.232798
773	579	ad	BIOCARTA_GRANULOCYTES_PATHWAY	13	2.854	0.228103
774	796	ad	REACTOME_TNFR2_NON_CANONICAL_NF_KB_PATHWAY	93	1.96592	0.22801
775	843	ad	LINDGREN_BLADDER_CANCER_CLUSTER_2B	349	1.82474	0.226418
776	813	ad	REACTOME_PHOSPHOLIPID_METABOLISM	189	1.92026	0.225464
777	776	ad	REACTOME_DISEASES_OF_GLYCOSYLATION	129	2.04331	0.221623
778	465	ad	WP_COVID_19_ADVERSE_OUTCOME_PATHWAY	13	3.69777	0.221096
779	508	ad	KEGG_MEDICUS_REFERENCE_CGAS_STING_SIGNALING_PATHWAY	16	3.34765	0.219749
780	657	ad	ROYLANCE_BREAST_CANCER_16Q_COPY_NUMBER_DN	24	2.46284	0.214473
781	643	ad	SU_PLACENTA	24	2.51632	0.212352
782	870	ad	REACTOME_ASPARAGINE_N_LINKED_GLYCOSYLATION	292	1.77434	0.212141
783	835	ad	BOYAULT_LIVER_CANCER_SUBCLASS_G3_UP	177	1.8372	0.211568
784	732	ad	NATSUME_RESPONSE_TO_INTERFERON_BETA_UP	68	2.17707	0.208223
785	766	ad	WP_NRF2_PATHWAY	136	2.08978	0.204439
786	706	ad	CHANGOLKAR_H2AFY_TARGETS_UP	42	2.27429	0.203834
787	649	ad	TIAN_TNF_SIGNALING_VIA_NFKB	24	2.47754	0.194662
788	663	ad	REACTOME_SIGNAL_TRANSDUCTION_BY_L1	19	2.45039	0.192499
789	615	ad	KEGG_MEDICUS_REFERENCE_TLR5_NFKB_SIGNALING_PATHWAY	15	2.6503	0.192011
790	907	ad	MIKKELSEN_MEF_HCP_WITH_H3K27ME3	562	1.67952	0.191939
791	648	ad	WP_T_CELL_MODULATION_IN_PANCREATIC_CANCER	43	2.49644	0.188877
792	736	ad	HU_GENOTOXIC_DAMAGE_4HR	34	2.1729	0.185397
793	808	ad	BRUINS_UVC_RESPONSE_VIA_TP53_GROUP_D	246	1.93425	0.184225
794	646	ad	KEGG_MEDICUS_REFERENCE_DRD1_GNAS_AC_PKA_SIGNALING_PATHWAY	16	2.50012	0.18356
795	872	ad	GRAESSMANN_APOPTOSIS_BY_SERUM_DEPRIVATION_UP	514	1.77074	0.180885
796	878	ad	JINESH_BLEBBISHIELD_TRANSFORMED_STEM_CELL_SPHERES_DN	249	1.76043	0.17665
797	905	ad	ONKEN_UVEAL_MELANOMA_DN	480	1.68298	0.174011
798	694	ad	WALLACE_JAK2_TARGETS_UP	19	2.32221	0.172667
799	642	ad	REACTOME_PRC2_METHYLATES_HISTONES_AND_DNA	12	2.51734	0.16884
800	761	ad	KEGG_MEDICUS_REFERENCE_ACH_CHRN_RAS_ERK_SIGNALING_PATHWAY	20	2.09643	0.167164
801	728	ad	LINDSTEDT_DENDRITIC_CELL_MATURATION_B	45	2.18584	0.166378
802	773	ad	JECHLINGER_EPITHELIAL_TO_MESENCHYMAL_TRANSITION_UP	65	2.05079	0.155386
803	735	ad	WP_CARDIAC_PROGENITOR_DIFFERENTIATION	52	2.17344	0.154259
804	825	ad	TIEN_INTESTINE_PROBIOTICS_6HR_DN	158	1.86917	0.148507
805	721	ad	CONRAD_STEM_CELL	38	2.21042	0.14633
806	826	ad	MIKKELSEN_MEF_ICP_WITH_H3K27ME3	190	1.86524	0.146234
807	636	ad	GENTLES_LEUKEMIC_STEM_CELL_DN	17	2.54727	0.145127
808	888	ad	MEISSNER_BRAIN_HCP_WITH_H3K27ME3	260	1.72531	0.145056
809	798	ad	BLANCO_MELO_BRONCHIAL_EPITHELIAL_CELLS_INFLUENZA_A_INFECTION_UP	122	1.95668	0.141269
810	919	ad	GRAESSMANN_RESPONSE_TO_MC_AND_DOXORUBICIN_UP	571	1.64948	0.140669
811	925	ad	BUYTAERT_PHOTODYNAMIC_THERAPY_STRESS_UP	764	1.63946	0.139826
812	847	ad	KEGG_MEDICUS_VARIANT_MUTATION_ACTIVATED_CACNA1D_H_TO_ANGIOTENSIN_ALDOSTERONE_SIGNALING_PATHWAY	24	1.81931	0.139208
813	940	ad	BENPORATH_NANOG_TARGETS	884	1.60805	0.138755
814	922	ad	MARTORIATI_MDM4_TARGETS_FETAL_LIVER_DN	474	1.64335	0.138039
815	956	ad	PEREZ_TP53_TARGETS	1030	1.58423	0.137425
816	880	ad	KIM_WT1_TARGETS_8HR_DN	114	1.7598	0.135554
817	895	ad	STEIN_ESRRA_TARGETS	476	1.71231	0.134692
818	698	ad	AMIT_SERUM_RESPONSE_480_MCF10A	33	2.29902	0.131554
819	801	ad	KEGG_MEDICUS_PATHOGEN_HCMV_UL33_TO_GNAI_AC_PKA_SIGNALING_PATHWAY	26	1.95298	0.129884
820	720	ad	KEGG_MEDICUS_VARIANT_MUTATION_CAUSED_ABERRANT_HTT_TO_CREB_MEDIATED_TRANSCRIPTION	13	2.21731	0.129436
821	815	ad	SHIPP_DLBCL_CURED_VS_FATAL_UP	35	1.90688	0.12734
822	840	ad	KUMAR_PATHOGEN_LOAD_BY_MACROPHAGES	229	1.82914	0.126146
823	885	ad	QI_PLASMACYTOMA_UP	244	1.74813	0.123828
824	758	ad	KEGG_MEDICUS_VARIANT_MUTATION_ACTIVATED_GNAS_TO_CRHR_PKA_ACTH_SIGNALING_PATHWAY	24	2.09852	0.123572
825	927	ad	WP_TLR4_SIGNALING_AND_TOLERANCE	25	1.63495	0.123533
826	845	ad	VART_KSHV_INFECTION_ANGIOGENIC_MARKERS_UP	152	1.82425	0.119823
827	903	ad	MASSARWEH_TAMOXIFEN_RESISTANCE_UP	508	1.68593	0.116904
828	734	ad	BIOCARTA_DC_PATHWAY	16	2.17376	0.115538
829	770	ad	PID_IL27_PATHWAY	26	2.06376	0.115074
830	911	ad	DELYS_THYROID_CANCER_UP	417	1.67002	0.114977
831	797	ad	WP_KYNURENINE_PATHWAY_AND_LINKS_TO_CELL_SENESCENCE	23	1.96499	0.114796
832	818	ad	KEGG_MEDICUS_REFERENCE_E2_ER_RAS_ERK_SIGNALING_PATHWAY	22	1.9012	0.114758
833	755	ad	WP_EBSTEIN_BARR_VIRUS_LMP1_SIGNALING	19	2.10486	0.114645
834	578	ad	MORI_EMU_MYC_LYMPHOMA_BY_ONSET_TIME_DN	15	2.85433	0.113576
835	756	ad	KEGG_MEDICUS_REFERENCE_CRHR_PKA_ACTH_SIGNALING_PATHWAY	27	2.10431	0.11311
836	967	ad	LEE_BMP2_TARGETS_DN	819	1.56334	0.111384
837	810	ad	WP_PRE_IMPLANTATION_EMBRYO	56	1.92622	0.105818
838	673	ad	PARK_HSC_VS_MULTIPOTENT_PROGENITORS_DN	14	2.41216	0.105202
839	627	ad	KEGG_MEDICUS_REFERENCE_GLOBAL_GENOME_NER	17	2.57586	0.103384
840	910	ad	FERREIRA_EWINGS_SARCOMA_UNSTABLE_VS_STABLE_UP	148	1.67684	0.103189
841	802	ad	DACOSTA_UV_RESPONSE_VIA_ERCC3_TTD_UP	49	1.9467	0.102869
842	763	ad	WP_ROLE_OF_HYPOXIA_ANGIOGENESIS_AND_FGF_PATHWAY_IN_OA_CHONDROCYTE_HYPERTROPHY	48	2.09436	0.101242
843	729	ad	PID_ANTHRAX_PATHWAY	18	2.183	0.0963359
844	915	ad	KEGG_MEDICUS_REFERENCE_EGF_EGFR_PLCG_CAMK_SIGNALING_PATHWAY	15	1.65354	0.0963078
845	670	ad	MEISSNER_NPC_ICP_WITH_H3K4ME3	17	2.42653	0.0960417
846	853	ad	REACTOME_IMMUNOREGULATORY_INTERACTIONS_BETWEEN_A_LYMPHOID_AND_A_NON_LYMPHOID_CELL	123	1.80821	0.0932102
847	855	ad	HEIDENBLAD_AMPLIFIED_IN_PANCREATIC_CANCER	53	1.79858	0.0926099
848	759	ad	REACTOME_SIGNAL_REGULATORY_PROTEIN_FAMILY_INTERACTIONS	15	2.09814	0.0922969
849	908	ad	MULLIGHAN_MLL_SIGNATURE_1_DN	217	1.67898	0.0922292
850	784	ad	KEGG_MEDICUS_REFERENCE_TNF_P38_SIGNALING_PATHWAY	24	2.01833	0.0908769
851	764	ad	KEGG_MEDICUS_PATHOGEN_HCMV_UL33_TO_GNAS_AC_PKA_SIGNALING_PATHWAY	23	2.09252	0.0906562
852	857	ad	DAUER_STAT3_TARGETS_UP	46	1.79668	0.090649
853	765	ad	YAO_TEMPORAL_RESPONSE_TO_PROGESTERONE_CLUSTER_4	15	2.09118	0.0906046
854	924	ad	ZHOU_INFLAMMATORY_RESPONSE_LPS_UP	331	1.63976	0.09043
855	861	ad	BIOCARTA_EICOSANOID_PATHWAY	21	1.79226	0.0868663
856	889	ad	WANG_ESOPHAGUS_CANCER_VS_NORMAL_UP	113	1.72479	0.0863808
857	918	ad	ZHOU_INFLAMMATORY_RESPONSE_LIVE_UP	385	1.65106	0.08635
858	791	ad	WP_NRP1_TRIGGERED_SIGNALING_PATHWAYS_IN_PANCREATIC_CANCER	51	1.9963	0.0836582
859	879	ad	REACTOME_RAB_REGULATION_OF_TRAFFICKING	111	1.76039	0.0833494
860	767	ad	CUI_TCF21_TARGETS_DN	30	2.08341	0.0814938
861	954	ad	LU_AGING_BRAIN_UP	236	1.58867	0.0807023
862	947	ad	KOINUMA_TARGETS_OF_SMAD2_OR_SMAD3	779	1.59603	0.0800592
863	884	ad	RICKMAN_HEAD_AND_NECK_CANCER_D	31	1.74959	0.0799172
864	966	ad	KIM_ALL_DISORDERS_OLIGODENDROCYTE_NUMBER_CORR_UP	686	1.56382	0.0791873
865	722	ad	REACTOME_TRANSCRIPTIONAL_REGULATION_OF_PLURIPOTENT_STEM_CELLS	30	2.19143	0.0775713
866	725	ad	YANG_BREAST_CANCER_ESR1_BULK_DN	22	2.1901	0.0743181
867	830	ad	REACTOME_TRANSFERRIN_ENDOCYTOSIS_AND_RECYCLING	30	1.85996	0.074165
868	754	ad	BIOCARTA_MTA3_PATHWAY	18	2.10871	0.0723287
869	934	ad	WP_CYTOKINES_AND_INFLAMMATORY_RESPONSE	26	1.61986	0.0713288
870	864	ad	KEGG_MEDICUS_REFERENCE_OKAZAKI_FRAGMENT_MATURATION	11	1.79	0.0703229
871	832	ad	COLLIS_PRKDC_REGULATORS	13	1.8435	0.0694857
872	936	ad	STEIN_ESRRA_TARGETS_RESPONSIVE_TO_ESTROGEN_DN	39	1.61671	0.0678374
873	892	ad	LOCKWOOD_AMPLIFIED_IN_LUNG_CANCER	200	1.72198	0.0650315
874	795	ad	AMIT_EGF_RESPONSE_240_HELA	56	1.96744	0.0646366
875	917	ad	PUIFFE_INVASION_INHIBITED_BY_ASCITES_UP	66	1.65197	0.0644014
876	906	ad	PASQUALUCCI_LYMPHOMA_BY_GC_STAGE_DN	151	1.6824	0.0637892
877	804	ad	REACTOME_INSULIN_RECEPTOR_RECYCLING	29	1.94456	0.0634695
878	871	ad	RODRIGUES_NTN1_TARGETS_DN	152	1.77151	0.063194
879	850	ad	REACTOME_SYNTHESIS_OF_PC	27	1.81213	0.063003
880	894	ad	CAIRO_HEPATOBLASTOMA_UP	191	1.71882	0.0623268
881	841	ad	MODY_HIPPOCAMPUS_POSTNATAL	54	1.82632	0.0620472
882	809	ad	KEGG_MEDICUS_REFERENCE_TLR7_9_IRF7_SIGNALING_PATHWAY	17	1.93142	0.0606695
883	806	ad	KEGG_MEDICUS_VARIANT_MUTATION_ACTIVATED_PRKACA_TO_ACTH_CORTISOL_SIGNALING_PATHWAY	17	1.93554	0.0596449
884	715	ad	KEGG_MEDICUS_REFERENCE_TLR1_2_4_NFKB_SIGNALING_PATHWAY	18	2.23724	0.0594293
885	738	ad	NUNODA_RESPONSE_TO_DASATINIB_IMATINIB_DN	13	2.16986	0.0577513
886	833	ad	WP_PROSTAGLANDIN_SIGNALING	32	1.84054	0.0572196
887	787	ad	HOEGERKORP_CD44_TARGETS_TEMPORAL_DN	22	2.00515	0.0570191
888	793	ad	PID_NECTIN_PATHWAY	25	1.99324	0.0551797
889	904	ad	REACTOME_CLEC7A_DECTIN_1_SIGNALING	93	1.68401	0.0548325
890	929	ad	BENPORATH_MYC_TARGETS_WITH_EBOX	202	1.63144	0.0546645
891	812	ad	REACTOME_INTERLEUKIN_2_SIGNALING	11	1.9206	0.0537758
892	899	ad	REACTOME_PERK_REGULATES_GENE_EXPRESSION	30	1.6983	0.0532414
893	921	ad	PID_P38_ALPHA_BETA_DOWNSTREAM_PATHWAY	37	1.64484	0.0532031
894	851	ad	REACTOME_ADHERENS_JUNCTIONS_INTERACTIONS	51	1.81152	0.0528595
895	800	ad	KEGG_MEDICUS_VARIANT_MUTATION_INACTIVATED_PRKAR1A_TO_CRHR_PKA_ACTH_SIGNALING_PATHWAY	26	1.95327	0.0495362
896	923	ad	REACTOME_TRANSCRIPTIONAL_REGULATION_BY_TP53	340	1.64318	0.0493775
897	760	ad	KEGG_MEDICUS_REFERENCE_GHRHR_PKA_GH_SIGNALING_PATHWAY	28	2.09788	0.0487827
898	805	ad	KEGG_MEDICUS_VARIANT_MUTATION_INACTIVATED_RASD1_TO_CRHR_PKA_ACTH_SIGNALING_PATHWAY	27	1.94378	0.0450804
899	860	ad	KEGG_MEDICUS_VARIANT_MUTATION_ACTIVATED_KCNJ5_TO_ANGIOTENSIN_ALDOSTERONE_SIGNALING_PATHWAY	25	1.79233	0.0444502
900	780	ad	MAGRANGEAS_MULTIPLE_MYELOMA_IGG_VS_IGA_UP	16	2.02993	0.0439653
901	849	ad	WP_RANKL_RANK_SIGNALING_PATHWAY	48	1.81753	0.0430764
902	920	ad	LIU_SMARCA4_TARGETS	45	1.64495	0.0420353
903	948	ad	DAVICIONI_MOLECULAR_ARMS_VS_ERMS_UP	303	1.59418	0.0410154
904	696	ad	REACTOME_RHO_GTPASES_ACTIVATE_KTN1	11	2.3083	0.0396316
905	828	ad	WP_EFFECT_OF_PROGERIN_ON_GENES_INVOLVED_IN_HUTCHINSON_GILFORD_PROGERIA_SYNDROME	20	1.86369	0.0378458
906	848	ad	REACTOME_DECTIN_2_FAMILY	25	1.81771	0.0366214
907	777	ad	KYNG_WERNER_SYNDROM_UP	11	2.04191	0.0348063
908	943	ad	BLANCO_MELO_COVID19_SARS_COV_2_INFECTION_A594_ACE2_EXPRESSING_CELLS_RUXOLITINIB_UP	381	1.60264	0.033182
909	958	ad	WIERENGA_STAT5A_TARGETS_DN	170	1.5816	0.0331249
910	858	ad	WP_TYPE_II_DIABETES_MELLITUS	19	1.79636	0.0326786
911	893	ad	FUJIWARA_PARK2_HEPATOCYTE_PROLIFERATION_UP	11	1.72039	0.0324798
912	829	ad	WP_NRXN1_DELETION_SYNDROME	14	1.8625	0.031753
913	852	ad	ZHAN_MULTIPLE_MYELOMA_SPIKED	20	1.80828	0.0307155
914	913	ad	PID_ALK1_PATHWAY	26	1.66467	0.030611
915	901	ad	GUO_TARGETS_OF_IRS1_AND_IRS2	90	1.69422	0.0303041
916	1005	ad	GRAESSMANN_APOPTOSIS_BY_DOXORUBICIN_UP	1062	1.50264	0.0295902
917	821	ad	GRANDVAUX_IRF3_TARGETS_UP	13	1.88484	0.0295784
918	914	ad	KEGG_MEDICUS_REFERENCE_TSH_TG_SIGNALING_PATHWAY	29	1.66419	0.0294617
919	935	ad	FISCHER_G1_S_CELL_CYCLE	173	1.61832	0.02939
920	951	ad	VERNELL_RETINOBLASTOMA_PATHWAY_UP	67	1.58977	0.0277312
921	952	ad	TARTE_PLASMA_CELL_VS_PLASMABLAST_DN	274	1.58915	0.0274686
922	900	ad	MEBARKI_HCC_PROGENITOR_WNT_DN_CTNNB1_INDEPENDENT	13	1.69645	0.0269739
923	869	ad	HASLINGER_B_CLL_WITH_11Q23_DELETION	20	1.7767	0.0259247
924	790	ad	REACTOME_ERCC6_CSB_AND_EHMT2_G9A_POSITIVELY_REGULATE_RRNA_EXPRESSION	15	1.99902	0.025271
925	692	ad	REACTOME_ATF6_ATF6_ALPHA_ACTIVATES_CHAPERONES	11	2.33543	0.0251885
926	883	ad	WP_SARS_COV_2_MITOCHONDRIAL_CHRONIC_OXIDATIVE_STRESS_AND_ENDOTHELIAL_DYSFUNCTION	20	1.75281	0.0244849
927	799	ad	KEGG_MEDICUS_VARIANT_MUTATION_INACTIVATED_ATP2B3_TO_ANGIOTENSIN_ALDOSTERONE_SIGNALING_PATHWAY	22	1.95409	0.0241367
928	974	ad	RUTELLA_RESPONSE_TO_HGF_VS_CSF2RB_AND_IL4_UP	380	1.55167	0.023737
929	960	ad	SPIELMAN_LYMPHOBLAST_EUROPEAN_VS_ASIAN_UP	440	1.57908	0.0234568
930	968	ad	KEGG_EPITHELIAL_CELL_SIGNALING_IN_HELICOBACTER_PYLORI_INFECTION	64	1.5627	0.0218618
931	916	ad	WP_OLIGODENDROCYTE_SPECIFICATION_AND_DIFFERENTIATION_LEADING_TO_MYELIN_COMPONENTS_FOR_CNS	29	1.65222	0.0217076
932	1061	ad	KEGG_MEDICUS_REFERENCE_EGF_EGFR_PLCG_ERK_SIGNALING_PATHWAY	14	1.3942	0.0198818
933	972	ad	FLORIO_NEOCORTEX_BASAL_RADIAL_GLIA_DN	174	1.55189	0.0194695
934	876	ad	KEGG_MEDICUS_VARIANT_MUTATION_INACTIVATED_ATP1A1_TO_ANGIOTENSIN_ALDOSTERONE_SIGNALING_PATHWAY	25	1.76472	0.0177374
935	859	ad	KEGG_MEDICUS_REFERENCE_CORE_NER_REACTION	28	1.7945	0.0171451
936	897	ad	MIZUSHIMA_AUTOPHAGOSOME_FORMATION	11	1.70014	0.0171
937	961	ad	KEGG_MEDICUS_REFERENCE_TLR7_8_9_IRF5_SIGNALING_PATHWAY	18	1.57743	0.0160866
938	989	ad	WP_DISRUPTION_OF_POSTSYNAPTIC_SIGNALING_BY_CNV	30	1.52691	0.0159999
939	964	ad	KEGG_MEDICUS_VARIANT_CYP11B1_CYP11B2_FUSION_TO_ACTH_CORTISOL_SIGNALING_PATHWAY	31	1.56977	0.0159618
940	944	ad	RORIE_TARGETS_OF_EWSR1_FLI1_FUSION_UP	24	1.6016	0.0151428
941	1144	ad	KEGG_MEDICUS_VARIANT_MUTATION_ACTIVATED_EGFR_TO_PLCG_ERK_SIGNALING_PATHWAY	13	1.26001	0.0150793
942	887	ad	REACTOME_ATF4_ACTIVATES_GENES_IN_RESPONSE_TO_ENDOPLASMIC_RETICULUM_STRESS	26	1.72687	0.0148408
943	937	ad	AMUNDSON_RESPONSE_TO_ARSENITE	195	1.61593	0.0147552
944	881	ad	KEGG_MEDICUS_VARIANT_MUTATION_INACTIVATED_PRKAR1A_TO_ACTH_CORTISOL_SIGNALING_PATHWAY	18	1.7578	0.0120964
945	971	ad	MOOTHA_MITOCHONDRIA	389	1.55684	0.0111968
946	962	ad	WP_2Q21_1_COPY_NUMBER_VARIATION_SYNDROME	16	1.57463	0.0108816
947	950	ad	KEGG_MEDICUS_REFERENCE_ANGIOTENSIN_ALDOSTERONE_SIGNALING_PATHWAY	28	1.59351	0.00844317
948	930	ad	KEGG_MEDICUS_REFERENCE_CA2_CAM_VGCC_RYR_SIGNALING_PATHWAY	11	1.6303	0.00823585
949	1088	ad	WP_HOST_PATHOGEN_INTERACTION_OF_HUMAN_CORONAVIRUSES_AUTOPHAGY	18	1.34167	0.00676029
950	983	ad	ZHOU_INFLAMMATORY_RESPONSE_FIMA_UP	424	1.53151	0.00501508
951	1099	ad	MEISSNER_ES_ICP_WITH_H3K4ME3	29	1.32709	0.00477544
952	975	ad	BLANCO_MELO_COVID19_SARS_COV_2_INFECTION_A594_ACE2_EXPRESSING_CELLS_UP	438	1.5438	0.00447979
953	898	ad	BIOCARTA_INFLAM_PATHWAY	26	1.70009	0.00403316
954	990	ad	KEGG_MEDICUS_VARIANT_MUTATION_ACTIVATED_GNAS_TO_ACTH_CORTISOL_SIGNALING_PATHWAY	29	1.52685	0.0039356
955	992	ad	GARGALOVIC_RESPONSE_TO_OXIDIZED_PHOSPHOLIPIDS_BLUE_UP	125	1.52571	0.00323807
956	963	ad	WP_EPITHELIAL_TO_MESENCHYMAL_TRANSITION_IN_COLORECTAL_CANCER	155	1.57277	0.00251707
957	982	ad	HOSHIDA_LIVER_CANCER_SUBCLASS_S3	248	1.53749	-8.92114e-05
958	978	ad	WP_MAMMARY_GLAND_DEVELOPMENT_PATHWAY_EMBRYONIC_DEVELOPMENT_STAGE_1_OF_4	15	1.54214	-0.00013252
959	909	ad	KEGG_VIBRIO_CHOLERAE_INFECTION	51	1.67819	-0.000390293
960	977	ad	RODRIGUES_DCC_TARGETS_DN	111	1.54276	-0.000634839
961	938	ad	RIZKI_TUMOR_INVASIVENESS_2D_DN	55	1.60963	-0.000942304
962	1032	ad	KEGG_MEDICUS_VARIANT_EML4_ALK_FUSION_KINASE_TO_PLCG_ERK_SIGNALING_PATHWAY	13	1.44417	-0.00118424
963	986	ad	LIU_PROSTATE_CANCER_UP	88	1.53019	-0.00222094
964	984	ad	REACTOME_MISMATCH_REPAIR	15	1.53064	-0.00321719
965	988	ad	PASINI_SUZ12_TARGETS_UP	96	1.52694	-0.00327147
966	816	ad	FARMER_BREAST_CANCER_CLUSTER_5	19	1.90631	-0.00337705
967	823	ad	REACTOME_DEFECTIVE_GALNT3_CAUSES_HFTC	15	1.88247	-0.00371764
968	933	ad	CHEOK_RESPONSE_TO_MERCAPTOPURINE_DN	19	1.6225	-0.00397194
969	949	ad	REACTOME_SEROTONIN_RECEPTORS	11	1.59377	-0.00526776
970	945	ad	REACTOME_POLYMERASE_SWITCHING	13	1.59787	-0.00585509
971	946	ad	REACTOME_TNF_RECEPTOR_SUPERFAMILY_TNFSF_MEMBERS_MEDIATING_NON_CANONICAL_NF_KB_PATHWAY	15	1.59701	-0.00612487
972	970	ad	WP_RESISTIN_AS_A_REGULATOR_OF_INFLAMMATION	31	1.55803	-0.0085724
973	931	ad	REACTOME_DEFECTIVE_C1GALT1C1_CAUSES_TNPS	15	1.62542	-0.00871365
974	912	ad	REACTOME_MRNA_DECAY_BY_5_TO_3_EXORIBONUCLEASE	15	1.66906	-0.00950343
975	976	ad	REACTOME_G_ALPHA_I_SIGNALLING_EVENTS	305	1.54289	-0.0114592
976	1014	ad	CHEN_METABOLIC_SYNDROM_NETWORK	1125	1.48999	-0.0119763
977	873	ad	WP_FAMILIAL_HYPERLIPIDEMIA_TYPE_2	16	1.7705	-0.0120661
978	1010	ad	CHENG_RESPONSE_TO_NICKEL_ACETATE	40	1.49441	-0.0121881
979	1022	ad	AMIT_SERUM_RESPONSE_40_MCF10A	30	1.4662	-0.0122709
980	955	ad	JOHNSTONE_PARVB_TARGETS_2_DN	309	1.58454	-0.0124033
981	985	ad	KEGG_MEDICUS_REFERENCE_ACTH_CORTISOL_SIGNALING_PATHWAY	32	1.53028	-0.0135906
982	890	ad	KANG_FLUOROURACIL_RESISTANCE_DN	16	1.72314	-0.013898
983	867	ad	GRAHAM_CML_QUIESCENT_VS_CML_DIVIDING_DN	11	1.78433	-0.0140127
984	896	ad	KEGG_MEDICUS_VARIANT_MUTATION_INACTIVATED_PDE11A_PDE8B_TO_ACTH_CORTISOL_SIGNALING_PATHWAY	20	1.70431	-0.0167389
985	973	ad	REACTOME_RESPONSE_TO_ELEVATED_PLATELET_CYTOSOLIC_CA2	119	1.55187	-0.0173121
986	939	ad	REACTOME_ROS_AND_RNS_PRODUCTION_IN_PHAGOCYTES	35	1.60891	-0.0175373
987	981	ad	FOSTER_TOLERANT_MACROPHAGE_DN	379	1.53751	-0.0175655
988	1007	ad	BIOCARTA_TID_PATHWAY	19	1.50009	-0.0185161
989	1040	ad	REACTOME_PROCESSIVE_SYNTHESIS_ON_THE_LAGGING_STRAND	14	1.43487	-0.0192365
990	1078	ad	KEGG_MEDICUS_REFERENCE_CHOLESTEROL_BIOSYNTHESIS	11	1.3622	-0.0195008
991	926	ad	DALESSIO_TSA_RESPONSE	18	1.63801	-0.0205241
992	987	ad	REACTOME_COOPERATION_OF_PDCL_PHLP1_AND_TRIC_CCT_IN_G_PROTEIN_BETA_FOLDING	38	1.5279	-0.0210767
993	1020	ad	REACTOME_ABC_TRANSPORTERS_IN_LIPID_HOMEOSTASIS	17	1.47273	-0.0211377
994	1051	ad	WP_MATRIX_METALLOPROTEINASES	28	1.41428	-0.0213091
995	1004	ad	KRIGE_RESPONSE_TO_TOSEDOSTAT_6HR_DN	822	1.50445	-0.021721
996	1028	ad	NOUSHMEHR_GBM_SILENCED_BY_METHYLATION	45	1.45609	-0.0224199
997	996	ad	JINESH_BLEBBISHIELD_VS_LIVE_CONTROL_UP	304	1.51641	-0.0226967
998	1017	ad	BURTON_ADIPOGENESIS_3	93	1.48367	-0.023135
999	902	ad	KEGG_MEDICUS_REFERENCE_PRNP_PI3K_NOX2_SIGNALING_PATHWAY	28	1.69181	-0.0246043
1000	1085	ad	KEGG_MEDICUS_REFERENCE_ORGANIZATION_OF_THE_INNER_KINETOCHORE	14	1.34684	-0.0265987
1001	957	ad	MOOTHA_HUMAN_MITODB_6_2002	376	1.58209	-0.0267162
1002	1027	ad	OUYANG_PROSTATE_CANCER_MARKERS	20	1.45827	-0.0273806
1003	928	ad	REACTOME_RUNX1_INTERACTS_WITH_CO_FACTORS_WHOSE_PRECISE_EFFECT_ON_RUNX1_TARGETS_IS_NOT_KNOWN	37	1.63448	-0.0277085
1004	1024	ad	MAGRANGEAS_MULTIPLE_MYELOMA_IGLL_VS_IGLK_DN	22	1.46019	-0.028516
1005	997	ad	BOQUEST_STEM_CELL_CULTURED_VS_FRESH_UP	388	1.51556	-0.0297751
1006	980	ad	EBAUER_MYOGENIC_TARGETS_OF_PAX3_FOXO1_FUSION	43	1.53805	-0.0301214
1007	969	ad	PARK_TRETINOIN_RESPONSE	12	1.55834	-0.0302831
1008	1093	ad	KEGG_MEDICUS_REFERENCE_PDGF_PDGFR_PLCG_CAMK_SIGNALING_PATHWAY	17	1.33325	-0.0312837
1009	1034	ad	MARCHINI_TRABECTEDIN_RESISTANCE_UP	17	1.44321	-0.0317863
1010	1043	ad	BIOCARTA_IL1R_PATHWAY	29	1.42989	-0.0318498
1011	1103	ad	REACTOME_TNFS_BIND_THEIR_PHYSIOLOGICAL_RECEPTORS	27	1.32149	-0.0334178
1012	1031	ad	REACTOME_C_TYPE_LECTIN_RECEPTORS_CLRS	131	1.44771	-0.0337214
1013	1009	ad	BLANCO_MELO_COVID19_SARS_COV_2_INFECTION_A594_ACE2_EXPRESSING_CELLS_RUXOLITINIB_DN	69	1.49703	-0.0340986
1014	993	ad	JISON_SICKLE_CELL_DISEASE_UP	169	1.52087	-0.0369981
1015	1012	ad	FIRESTEIN_CTNNB1_PATHWAY	25	1.49361	-0.0376561
1016	1055	ad	CAFFAREL_RESPONSE_TO_THC_8HR_5_DN	11	1.40446	-0.0385759
1017	1448	ad	STEGMEIER_PREMITOTIC_CELL_CYCLE_REGULATORS	11	0.943081	-0.0389452
1018	1182	ad	WP_INTERACTOME_OF_POLYCOMB_REPRESSIVE_COMPLEX_2_PRC2	15	1.20637	-0.0390841
1019	1180	ad	KEGG_STEROID_BIOSYNTHESIS	15	1.21101	-0.0393341
1020	1225	ad	REACTOME_CASPASE_MEDIATED_CLEAVAGE_OF_CYTOSKELETAL_PROTEINS	12	1.14397	-0.0399812
1021	1163	ad	ZHENG_IL22_SIGNALING_DN	32	1.23502	-0.0411453
1022	994	ad	BIOCARTA_CCR5_PATHWAY	17	1.51685	-0.0416936
1023	1029	ad	BIOCARTA_NDKDYNAMIN_PATHWAY	17	1.45588	-0.0425681
1024	1090	ad	PID_ARF6_TRAFFICKING_PATHWAY	48	1.33751	-0.0426037
1025	1087	ad	WP_UREA_CYCLE_AND_METABOLISM_OF_AMINO_GROUPS	18	1.34432	-0.0426045
1026	1002	ad	BOGNI_TREATMENT_RELATED_MYELOID_LEUKEMIA_UP	26	1.50685	-0.0426336
1027	965	ad	HINATA_NFKB_TARGETS_FIBROBLAST_UP	79	1.56535	-0.042676
1028	1128	ad	REACTOME_TP53_REGULATES_TRANSCRIPTION_OF_GENES_INVOLVED_IN_G2_CELL_CYCLE_ARREST	17	1.29035	-0.0431878
1029	979	ad	KEGG_ERBB_SIGNALING_PATHWAY	82	1.54213	-0.0432151
1030	995	ad	HUTTMANN_B_CLL_POOR_SURVIVAL_UP	246	1.5165	-0.0434295
1031	1176	ad	KEGG_MEDICUS_REFERENCE_NUCLEAR_INITIATED_ESTROGEN_SIGNALING_PATHWAY	11	1.21518	-0.0439317
1032	1006	ad	KEGG_MEDICUS_VARIANT_AMPLIFIED_EGFR_TO_PLCG_CAMK_SIGNALING_PATHWAY	14	1.50065	-0.0446077
1033	1013	ad	REACTOME_CELL_CYCLE	588	1.49157	-0.0450519
1034	1075	ad	WP_SIGNAL_TRANSDUCTION_THROUGH_IL1R	31	1.36838	-0.0452848
1035	1054	ad	KEGG_MEDICUS_PATHOGEN_HCMV_UL33_TO_GNB_G_RHO_SIGNALING_PATHWAY	33	1.40882	-0.0456088
1036	942	ad	KEGG_MEDICUS_VARIANT_AMPLIFIED_PDGFR_TO_PLCG_CAMK_SIGNALING_PATHWAY	14	1.60418	-0.0461397
1037	1081	ad	SA_MMP_CYTOKINE_CONNECTION	14	1.35495	-0.0465037
1038	1174	ad	BIOCARTA_BLYMPHOCYTE_PATHWAY	12	1.21763	-0.0466758
1039	1131	ad	REACTOME_MATURATION_OF_SARS_COV_2_NUCLEOPROTEIN	15	1.28651	-0.0471374
1040	1171	ad	BIOCARTA_LAIR_PATHWAY	16	1.22317	-0.0484897
1041	1069	ad	GROSS_ELK3_TARGETS_UP	25	1.38255	-0.0487874
1042	1050	ad	KORKOLA_EMBRYONIC_CARCINOMA_VS_SEMINOMA_DN	20	1.41607	-0.0498844
1043	941	ad	MASRI_RESISTANCE_TO_TAMOXIFEN_AND_AROMATASE_INHIBITORS_UP	17	1.60541	-0.0506518
1044	1035	ad	NICK_RESPONSE_TO_PROC_TREATMENT_DN	23	1.4418	-0.0508832
1045	1139	ad	GENTILE_UV_LOW_DOSE_UP	23	1.26772	-0.0509249
1046	1058	ad	HOLLEMAN_PREDNISOLONE_RESISTANCE_B_ALL_DN	11	1.40112	-0.0509742
1047	1000	ad	LOPEZ_MBD_TARGETS	865	1.51305	-0.0518737
1048	1016	ad	WP_DRAVET_SYNDROME	26	1.48903	-0.0519093
1049	1188	ad	TIAN_BHLHA15_TARGETS	15	1.19689	-0.0521359
1050	1159	ad	SIMBULAN_PARP1_TARGETS_DN	16	1.23752	-0.0525728
1051	1057	ad	MAEKAWA_ATF2_TARGETS	22	1.40124	-0.053076
1052	932	ad	REACTOME_SUMOYLATION_OF_TRANSCRIPTION_FACTORS	20	1.62252	-0.0532721
1053	1338	ad	GHANDHI_BYSTANDER_IRRADIATION_DN	11	1.04218	-0.0533949
1054	1060	ad	IRITANI_MAD1_TARGETS_UP	12	1.39548	-0.0545523
1055	1076	ad	LIU_BREAST_CANCER	26	1.36706	-0.0548281
1056	1068	ad	XU_HGF_TARGETS_REPRESSED_BY_AKT1_DN	84	1.38458	-0.0549113
1057	1001	ad	CHANG_POU5F1_TARGETS_UP	13	1.51214	-0.0549743
1058	1178	ad	WP_GPR40_PATHWAY	15	1.21214	-0.0552035
1059	1175	ad	REACTOME_ACTIVATION_OF_RAC1	11	1.21692	-0.0558329
1060	1162	ad	KYNG_ENVIRONMENTAL_STRESS_RESPONSE_DN	15	1.23609	-0.0564526
1061	1219	ad	LUI_THYROID_CANCER_CLUSTER_4	11	1.15403	-0.0572553
1062	1248	ad	REACTOME_RETROGRADE_NEUROTROPHIN_SIGNALLING	14	1.12095	-0.058147
1063	1101	ad	WP_RENIN_ANGIOTENSIN_ALDOSTERONE_SYSTEM_RAAS	42	1.32308	-0.058831
1064	1116	ad	SEITZ_NEOPLASTIC_TRANSFORMATION_BY_8P_DELETION_DN	30	1.30299	-0.0590999
1065	1089	ad	WP_7_OXO_C_AND_7_BETA_HC_PATHWAYS	25	1.34144	-0.0594255
1066	1104	ad	TAKADA_GASTRIC_CANCER_COPY_NUMBER_DN	26	1.32062	-0.0595475
1067	1121	ad	HAHTOLA_CTCL_PATHOGENESIS	15	1.2987	-0.0596178
1068	1200	ad	BIOCARTA_PAR1_PATHWAY	19	1.17991	-0.0600315
1069	1109	ad	ZIRN_TRETINOIN_RESPONSE_UP	17	1.31237	-0.0601827
1070	1336	ad	KEGG_MEDICUS_VARIANT_MUTATION_CAUSED_ABERRANT_SNCA_TO_VGCC_CA2_APOPTOTIC_PATHWAY	11	1.04324	-0.0604551
1071	959	ad	KEGG_MEDICUS_VARIANT_MUTATION_CAUSED_ABERRANT_ABETA_TO_VGCC_CA2_APOPTOTIC_PATHWAY_N01004	11	1.57922	-0.061625
1072	1003	ad	PRAMOONJAGO_SOX4_TARGETS_DN	46	1.50493	-0.0621941
1073	1008	ad	PID_BARD1_PATHWAY	28	1.49892	-0.0623309
1074	1126	ad	REACTOME_MATURATION_OF_SARS_COV_1_NUCLEOPROTEIN	11	1.29319	-0.0629895
1075	1137	ad	REACTOME_KINESINS	57	1.2698	-0.0631008
1076	1332	ad	KALMA_E2F1_TARGETS	11	1.04497	-0.0634162
1077	1033	ad	WP_NANOPARTICLE_TRIGGERED_REGULATED_NECROSIS	12	1.44339	-0.0636636
1078	1025	ad	ZHAN_VARIABLE_EARLY_DIFFERENTIATION_GENES_DN	27	1.45932	-0.0639201
1079	1261	ad	KEGG_MEDICUS_REFERENCE_V_D_J_RECOMBINATION	12	1.11202	-0.0641477
1080	1130	ad	WP_SMALL_LIGAND_GPCRS	18	1.28669	-0.064388
1081	1157	ad	BIOCARTA_CDMAC_PATHWAY	16	1.23817	-0.0644969
1082	1161	ad	PID_RAS_PATHWAY	30	1.23713	-0.0656688
1083	1019	ad	BENPORATH_ES_CORE_NINE_CORRELATED	94	1.47861	-0.0661308
1084	1193	ad	KEGG_MEDICUS_REFERENCE_CXCL12_CXCR4_PKC_ERK_SIGNALING_PATHAWAY	18	1.18698	-0.0668319
1085	1151	ad	BIOCARTA_RELA_PATHWAY	14	1.24616	-0.0672123
1086	1015	ad	SHEDDEN_LUNG_CANCER_GOOD_SURVIVAL_A12	250	1.48999	-0.0672497
1087	1140	ad	WP_GPCRS_CLASS_C_METABOTROPIC_GLUTAMATE_PHEROMONE	15	1.26563	-0.0672714
1088	1231	ad	WP_DEVELOPMENT_OF_PULMONARY_DENDRITIC_CELLS_AND_MACROPHAGE_SUBSETS	13	1.1369	-0.0684787
1089	1133	ad	NAGASHIMA_NRG1_SIGNALING_DN	49	1.2832	-0.0688636
1090	1214	ad	WP_PRO_SURVIVAL_SIGNALING_OF_NEUROPROTECTIN_D1	15	1.16011	-0.0690914
1091	1324	ad	REACTOME_POLYMERASE_SWITCHING_ON_THE_C_STRAND_OF_THE_TELOMERE	23	1.05139	-0.0691675
1092	1100	ad	CHIANG_LIVER_CANCER_SUBCLASS_INTERFERON_UP	24	1.32428	-0.0693408
1093	1042	ad	REACTOME_BETA_DEFENSINS	39	1.43019	-0.0693484
1094	1056	ad	REACTOME_AMINO_ACIDS_REGULATE_MTORC1	50	1.40323	-0.0694383
1095	1136	ad	REACTOME_DAP12_INTERACTIONS	37	1.27227	-0.0695886
1096	1106	ad	GENTLES_LEUKEMIC_STEM_CELL_UP	27	1.31792	-0.0699334
1097	1062	ad	BLANCO_MELO_COVID19_SARS_COV_2_LOW_MOI_INFECTION_A594_ACE2_EXPRESSING_CELLS_UP	131	1.3892	-0.0704661
1098	1079	ad	KEGG_NUCLEOTIDE_EXCISION_REPAIR	41	1.35822	-0.0716991
1099	1432	ad	BIOCARTA_NPC_PATHWAY	11	0.950025	-0.0717488
1100	1084	ad	MEISSNER_BRAIN_ICP_WITH_H3K4ME3	27	1.34794	-0.0723732
1101	1038	ad	KEGG_MEDICUS_REFERENCE_CA2_PYK2_RAS_ERK_SIGNALING_PATHWAY	14	1.43732	-0.0726258
1102	1039	ad	YAO_TEMPORAL_RESPONSE_TO_PROGESTERONE_CLUSTER_13	152	1.43686	-0.0726727
1103	999	ad	WAMUNYOKOLI_OVARIAN_CANCER_LMP_UP	253	1.51379	-0.0728326
1104	1212	ad	WP_SEROTONIN_AND_ANXIETY_RELATED_EVENTS	12	1.1621	-0.0751658
1105	1153	ad	KAMIKUBO_MYELOID_MN1_NETWORK	18	1.24531	-0.0752455
1106	1181	ad	REACTOME_SYNTHESIS_OF_IP3_AND_IP4_IN_THE_CYTOSOL	25	1.20901	-0.0765745
1107	1291	ad	REACTOME_PROCESSIVE_SYNTHESIS_ON_THE_C_STRAND_OF_THE_TELOMERE	19	1.08991	-0.0771044
1108	1346	ad	BIOCARTA_ACH_PATHWAY	14	1.02963	-0.0772418
1109	1251	ad	BIOCARTA_ACTINY_PATHWAY	11	1.11818	-0.0791216
1110	1197	ad	LEIN_LOCALIZED_TO_PROXIMAL_DENDRITES	31	1.18256	-0.0795393
1111	1164	ad	BILANGES_SERUM_SENSITIVE_VIA_TSC2	25	1.23281	-0.0815038
1112	1313	ad	BIOCARTA_STRESS_PATHWAY	22	1.06839	-0.0818843
1113	1146	ad	WIEDERSCHAIN_TARGETS_OF_BMI1_AND_PCGF2	56	1.25682	-0.0821359
1114	1267	ad	BIOCARTA_NFKB_PATHWAY	19	1.1099	-0.0824978
1115	998	ad	WP_IMMUNE_INFILTRATION_IN_PANCREATIC_CANCER	37	1.51417	-0.0832571
1116	1158	ad	UROSEVIC_RESPONSE_TO_IMIQUIMOD	18	1.23793	-0.0839449
1117	1185	ad	WP_INCLUSION_BODY_MYOSITIS	11	1.20175	-0.0846643
1118	1143	ad	SU_PANCREAS	37	1.26111	-0.0846822
1119	1132	ad	SASAI_TARGETS_OF_CXCR6_AND_PTCH1_UP	12	1.28468	-0.0852666
1120	1308	ad	SCHAVOLT_TARGETS_OF_TP53_AND_TP63	14	1.07224	-0.0853627
1121	1077	ad	RAMALHO_STEMNESS_DN	66	1.36332	-0.0854301
1122	1018	ad	ACEVEDO_LIVER_TUMOR_VS_NORMAL_ADJACENT_TISSUE_UP	762	1.47905	-0.0875387
1123	1011	ad	WANG_THOC1_TARGETS_DN	16	1.4938	-0.088892
1124	1221	ad	REACTOME_ACTIVATION_OF_THE_TFAP2_AP_2_FAMILY_OF_TRANSCRIPTION_FACTORS	11	1.14907	-0.0889012
1125	1334	ad	WP_INVOLVEMENT_OF_SECRETASE_IN_NEURODEGENERATIVE_DISEASES	16	1.04447	-0.0891648
1126	1374	ad	KEGG_MEDICUS_REFERENCE_NON_HOMOLOGOUS_END_JOINING	13	1.00232	-0.0894191
1127	1237	ad	REACTOME_GENERATION_OF_SECOND_MESSENGER_MOLECULES	29	1.13299	-0.0900432
1128	1165	ad	SHIPP_DLBCL_VS_FOLLICULAR_LYMPHOMA_DN	38	1.2294	-0.0900812
1129	1066	ad	KAAB_HEART_ATRIUM_VS_VENTRICLE_UP	236	1.386	-0.0909147
1130	1418	ad	PID_ERBB_NETWORK_PATHWAY	15	0.958301	-0.0913986
1131	1302	ad	GRAHAM_CML_DIVIDING_VS_NORMAL_DIVIDING_UP	11	1.07885	-0.0916641
1132	1207	ad	KEGG_MEDICUS_REFERENCE_AUTOPHAGY_VESICLE_NUCLEATION_ELONGATION_MATURATION_MTORC1_PI3KC3_C1	15	1.16855	-0.0921113
1133	1052	ad	WP_ANTIVIRAL_AND_ANTI_INFLAMMATORY_EFFECTS_OF_NRF2_ON_SARS_COV_2_PATHWAY	25	1.41197	-0.0925093
1134	1168	ad	BIOCARTA_IL7_PATHWAY	16	1.22516	-0.0931553
1135	1070	ad	MUNSHI_MULTIPLE_MYELOMA_UP	70	1.38253	-0.0931713
1136	1152	ad	KEGG_MEDICUS_VARIANT_MUTATION_CAUSED_ABERRANT_SNCA_TO_ANTEROGRADE_AXONAL_TRANSPORT	24	1.24609	-0.0931784
1137	1210	ad	BANDRES_RESPONSE_TO_CARMUSTIN_MGMT_48HR_UP	18	1.16606	-0.0938844
1138	1385	ad	REACTOME_ERBB2_REGULATES_CELL_MOTILITY	15	0.991518	-0.0945545
1139	1198	ad	REACTOME_DAP12_SIGNALING	27	1.18232	-0.0949448
1140	1044	ad	MARKS_HDAC_TARGETS_DN	14	1.42964	-0.0949885
1141	1353	ad	REACTOME_TRANSLESION_SYNTHESIS_BY_POLH	18	1.0234	-0.0952045
1142	1105	ad	REACTOME_REGULATION_OF_PTEN_STABILITY_AND_ACTIVITY	64	1.32038	-0.095268
1143	1047	ad	RASHI_RESPONSE_TO_IONIZING_RADIATION_2	118	1.42481	-0.0957821
1144	1186	ad	MEBARKI_HCC_PROGENITOR_WNT_UP_CTNNB1_INDEPENDENT	21	1.19919	-0.0961572
1145	1119	ad	KUROZUMI_RESPONSE_TO_ONCOCYTIC_VIRUS	41	1.29988	-0.0964715
1146	1021	ad	WEST_ADRENOCORTICAL_TUMOR_DN	489	1.46992	-0.0972171
1147	1439	ad	WP_LACTATE_SHUTTLE_IN_GLIAL_CELLS	13	0.945257	-0.0975653
1148	1431	ad	REACTOME_TYPE_I_HEMIDESMOSOME_ASSEMBLY	11	0.950037	-0.0983257
1149	1510	ad	KEGG_NON_HOMOLOGOUS_END_JOINING	12	0.902058	-0.0994939
1150	1205	ad	REACTOME_SYNTHESIS_OF_PIPS_AT_THE_EARLY_ENDOSOME_MEMBRANE	14	1.16994	-0.0996879
1151	1296	ad	KEGG_MEDICUS_REFERENCE_TNF_NFKB_SIGNALING_PATHWAY	14	1.08462	-0.100394
1152	1534	ad	REACTOME_TP53_REGULATES_TRANSCRIPTION_OF_CASPASE_ACTIVATORS_AND_CASPASES	11	0.885365	-0.100601
1153	1147	ad	TAYLOR_METHYLATED_IN_ACUTE_LYMPHOBLASTIC_LEUKEMIA	68	1.25079	-0.100966
1154	1037	ad	YOSHIMURA_MAPK8_TARGETS_UP	1197	1.43756	-0.101313
1155	1127	ad	REACTOME_DUAL_INCISION_IN_GG_NER	40	1.29159	-0.101362
1156	1794	ad	MIKKELSEN_NPC_ICP_WITH_H3K27ME3	11	0.743052	-0.101999
1157	1257	ad	BLANCO_MELO_COVID19_SARS_COV_2_LOW_MOI_INFECTION_A594_ACE2_EXPRESSING_CELLS_DN	14	1.11557	-0.102144
1158	1438	ad	KANG_CISPLATIN_RESISTANCE_UP	18	0.94548	-0.102595
1159	1566	ad	LY_AGING_MIDDLE_UP	12	0.863151	-0.103669
1160	1071	ad	MATTIOLI_MGUS_VS_PCL	91	1.37832	-0.103715
1161	1413	ad	KEGG_PHENYLALANINE_METABOLISM	15	0.962401	-0.104051
1162	1096	ad	HADDAD_T_LYMPHOCYTE_AND_NK_PROGENITOR_DN	57	1.32758	-0.104146
1163	1160	ad	LEE_CALORIE_RESTRICTION_MUSCLE_UP	38	1.23738	-0.104208
1164	1148	ad	ZHAN_EARLY_DIFFERENTIATION_GENES_DN	41	1.24985	-0.10459
1165	1244	ad	MCMURRAY_TP53_HRAS_COOPERATION_RESPONSE_UP	25	1.12387	-0.105037
1166	1183	ad	FAELT_B_CLL_WITH_VH3_21_DN	44	1.20244	-0.105269
1167	1477	ad	WP_SEROTONIN_AND_ANXIETY	15	0.923899	-0.105843
1168	1268	ad	MARCHINI_TRABECTEDIN_RESISTANCE_DN	44	1.10931	-0.105938
1169	1359	ad	FERRANDO_HOX11_NEIGHBORS	22	1.01513	-0.106455
1170	1233	ad	REACTOME_RNA_POLYMERASE_I_PROMOTER_ESCAPE	28	1.13663	-0.107209
1171	1215	ad	KEGG_MEDICUS_PATHOGEN_SALMONELLA_SIFA_TO_MICROTUBULE_PLUS_END_DIRECTED_TRANSPORT	24	1.15922	-0.107265
1172	1026	ad	REACTOME_DISEASES_OF_METABOLISM	227	1.45871	-0.107412
1173	1366	ad	ONDER_CDH1_TARGETS_3_UP	15	1.00658	-0.107456
1174	1110	ad	WP_DEVELOPMENT_AND_HETEROGENEITY_OF_THE_ILC_FAMILY	32	1.3092	-0.107487
1175	1030	ad	ODONNELL_METASTASIS_UP	68	1.44958	-0.108084
1176	1538	ad	REACTOME_METABOLISM_OF_ANGIOTENSINOGEN_TO_ANGIOTENSINS	14	0.882826	-0.108354
1177	1694	ad	RODRIGUES_THYROID_CARCINOMA_UP	14	0.792074	-0.108457
1178	1290	ad	KEGG_MEDICUS_REFERENCE_COPII_VESICLE_FORMATION	12	1.08996	-0.108764
1179	1107	ad	PID_INTEGRIN3_PATHWAY	37	1.31532	-0.108782
1180	1092	ad	VANASSE_BCL2_TARGETS_DN	56	1.33418	-0.109101
1181	1322	ad	KEGG_MEDICUS_REFERENCE_EGF_EGFR_RAS_JNK_SIGNALING_PATHWAY	13	1.05561	-0.109302
1182	1392	ad	KOBAYASHI_RESPONSE_TO_ROMIDEPSIN	18	0.982808	-0.109572
1183	1049	ad	LI_INDUCED_T_TO_NATURAL_KILLER_UP	285	1.42125	-0.109654
1184	1230	ad	MISHRA_CARCINOMA_ASSOCIATED_FIBROBLAST_DN	22	1.13768	-0.109674
1185	1256	ad	BIOCARTA_PYK2_PATHWAY	27	1.11585	-0.109804
1186	1886	ad	REACTOME_TRANSLATION_OF_REPLICASE_AND_ASSEMBLY_OF_THE_REPLICATION_TRANSCRIPTION_COMPLEX	14	0.706647	-0.110001
1187	1080	ad	WP_NUCLEOTIDE_EXCISION_REPAIR	42	1.35626	-0.110999
1188	1264	ad	PID_ECADHERIN_NASCENT_AJ_PATHWAY	38	1.11066	-0.111077
1189	1208	ad	GAZIN_EPIGENETIC_SILENCING_BY_KRAS	25	1.16833	-0.111403
1190	1204	ad	WILSON_PROTEASES_AT_TUMOR_BONE_INTERFACE_UP	19	1.17095	-0.111524
1191	1299	ad	REACTOME_MISCELLANEOUS_TRANSPORT_AND_BINDING_EVENTS	23	1.08312	-0.112164
1192	1469	ad	KEGG_MEDICUS_REFERENCE_BCR_PLCG_CALCINEURIN_SIGNALING_PATHWAY	16	0.928529	-0.112247
1193	1676	ad	LEE_METASTASIS_AND_RNA_PROCESSING_UP	16	0.801006	-0.112266
1194	1239	ad	KEGG_MEDICUS_REFERENCE_TRANSCRIPTION_COUPLED_NER	30	1.12685	-0.112714
1195	1558	ad	WP_DNA_MISMATCH_REPAIR	23	0.869356	-0.112986
1196	1740	ad	LAMB_CCND1_TARGETS	18	0.769526	-0.113007
1197	1229	ad	SA_PTEN_PATHWAY	17	1.13956	-0.113369
1198	1286	ad	KEGG_MEDICUS_REFERENCE_EGF_EGFR_PLCG_CALCINEURIN_SIGNALING_PATHWAY	16	1.09249	-0.114647
1199	1172	ad	WP_CELLS_AND_MOLECULES_INVOLVED_IN_LOCAL_ACUTE_INFLAMMATORY_RESPONSE	16	1.22317	-0.114739
1200	1315	ad	WP_SYNAPTIC_SIGNALING_PATHWAYS_ASSOCIATED_WITH_AUTISM_SPECTRUM_DISORDER	49	1.06527	-0.114847
1201	1285	ad	KEGG_MISMATCH_REPAIR	22	1.09301	-0.115726
1202	1274	ad	KEGG_MEDICUS_REFERENCE_WNT_SIGNALING_MODULATION_LGR_RSPO	19	1.10573	-0.115938
1203	1394	ad	REACTOME_TNFR1_INDUCED_NF_KAPPA_B_SIGNALING_PATHWAY	29	0.982457	-0.116158
1204	1325	ad	VALK_AML_CLUSTER_2	25	1.05119	-0.116752
1205	1573	ad	REACTOME_PASSIVE_TRANSPORT_BY_AQUAPORINS	12	0.85837	-0.117257
1206	1577	ad	MATZUK_OVULATION	15	0.854715	-0.117307
1207	1189	ad	SATO_SILENCED_BY_METHYLATION_IN_PANCREATIC_CANCER_2	41	1.19538	-0.117672
1208	1328	ad	WP_HOST_PATHOGEN_INTERACTION_OF_HUMAN_CORONAVIRUSES_APOPTOSIS	22	1.04971	-0.117789
1209	1310	ad	KEGG_MEDICUS_REFERENCE_TNF_JNK_SIGNALING_PATHWAY	16	1.07202	-0.11796
1210	1094	ad	REACTOME_CELL_CELL_JUNCTION_ORGANIZATION	80	1.33049	-0.118108
1211	1156	ad	GARGALOVIC_RESPONSE_TO_OXIDIZED_PHOSPHOLIPIDS_RED_DN	25	1.23999	-0.118258
1212	1369	ad	REACTOME_HORMONE_LIGAND_BINDING_RECEPTORS	11	1.00577	-0.118707
1213	1391	ad	MIKKELSEN_ES_LCP_WITH_H3K27ME3	14	0.983979	-0.118904
1214	1615	ad	REACTOME_MRNA_DECAY_BY_3_TO_5_EXORIBONUCLEASE	13	0.832535	-0.119018
1215	1473	ad	VERRECCHIA_RESPONSE_TO_TGFB1_C3	14	0.925114	-0.119028
1216	1213	ad	KEGG_MEDICUS_REFERENCE_GENE_SILENCING_BY_METHYLATION_OF_H3K27_AND_UBIQUITINATION_OF_H2AK119	28	1.16076	-0.119268
1217	991	ad	MIKKELSEN_MCV6_LCP_WITH_H3K4ME3	146	1.52671	-0.11932
1218	1036	ad	VERHAAK_GLIOBLASTOMA_MESENCHYMAL	205	1.43788	-0.119418
1219	1195	ad	KEGG_MEDICUS_VARIANT_MUTATION_CAUSED_ABERRANT_HTT_TO_ANTEROGRADE_AXONAL_TRANSPORT	25	1.185	-0.119685
1220	1564	ad	BIOCARTA_P53_PATHWAY	16	0.864135	-0.120225
1221	1501	ad	MACLACHLAN_BRCA1_TARGETS_DN	15	0.908672	-0.12043
1222	1914	ad	XU_HGF_TARGETS_INDUCED_BY_AKT1_48HR_UP	13	0.698522	-0.120484
1223	1383	ad	WP_MONOAMINE_TRANSPORT	29	0.99216	-0.120616
1224	1097	ad	ISHIDA_E2F_TARGETS	51	1.32751	-0.120697
1225	1170	ad	REACTOME_RNA_POLYMERASE_I_TRANSCRIPTION_INITIATION	43	1.22324	-0.121428
1226	1582	ad	KAPOSI_LIVER_CANCER_MET_UP	18	0.8511	-0.121807
1227	1199	ad	PID_NFKAPPAB_CANONICAL_PATHWAY	21	1.18068	-0.122823
1228	1536	ad	KEGG_RENIN_ANGIOTENSIN_SYSTEM	14	0.884504	-0.122865
1229	1301	ad	REACTOME_NICOTINAMIDE_SALVAGING	16	1.0823	-0.123291
1230	1512	ad	HEIDENBLAD_AMPLICON_12P11_12_DN	20	0.899962	-0.123648
1231	1167	ad	MIKKELSEN_ES_ICP_WITH_H3K27ME3	38	1.22596	-0.12366
1232	1679	ad	SU_SALIVARY_GLAND	11	0.800112	-0.123686
1233	1368	ad	KEGG_MEDICUS_REFERENCE_TYPE_I_INTERFERON_TO_JAK_STAT_SIGNALING_PATHWAY	24	1.00596	-0.124152
1234	1553	ad	AUJLA_IL22_AND_IL17A_SIGNALING	11	0.873905	-0.124314
1235	1377	ad	KEGG_MEDICUS_PATHOGEN_HIV_GP120_TO_CXCR4_GNAQ_PLCB_G_CALCINEURIN	17	0.998026	-0.124925
1236	1543	ad	REACTOME_NRIF_SIGNALS_CELL_DEATH_FROM_THE_NUCLEUS	16	0.878714	-0.124941
1237	1351	ad	REACTOME_MRNA_CAPPING	29	1.02443	-0.124997
1238	1363	ad	REACTOME_TNFR1_INDUCED_PROAPOPTOTIC_SIGNALING	24	1.00759	-0.125389
1239	1277	ad	BIOCARTA_AT1R_PATHWAY	26	1.10111	-0.125902
1240	2388	ad	REACTOME_ASPARTATE_AND_ASPARAGINE_METABOLISM	11	0.571602	-0.125926
1241	1372	ad	CHEN_ETV5_TARGETS_SERTOLI	22	1.00395	-0.125969
1242	1703	ad	REACTOME_DCC_MEDIATED_ATTRACTIVE_SIGNALING	14	0.788031	-0.126351
1243	1386	ad	BIOCARTA_NKCELLS_PATHWAY	20	0.989181	-0.126634
1244	1424	ad	KEGG_MEDICUS_VARIANT_MUTATION_CAUSED_ABERRANT_ABETA_TO_ELECTRON_TRANSFER_IN_COMPLEX_IV	16	0.952622	-0.126657
1245	1773	ad	REACTOME_TRAFFICKING_OF_GLUR2_CONTAINING_AMPA_RECEPTORS	14	0.751961	-0.126734
1246	1608	ad	REACTOME_ERBB2_ACTIVATES_PTK6_SIGNALING	13	0.835792	-0.127057
1247	1102	ad	REACTOME_SIGNALING_BY_NOTCH	168	1.32288	-0.1272
1248	1287	ad	HONMA_DOCETAXEL_RESISTANCE	30	1.09161	-0.12726
1249	1502	ad	REACTOME_SYNAPTIC_ADHESION_LIKE_MOLECULES	19	0.908369	-0.127422
1250	1295	ad	BIOCARTA_NTHI_PATHWAY	21	1.08589	-0.127807
1251	1445	ad	HOEGERKORP_CD44_TARGETS_TEMPORAL_UP	11	0.94327	-0.1279
1252	1224	ad	HUTTMANN_B_CLL_POOR_SURVIVAL_DN	55	1.147	-0.128135
1253	1738	ad	HERNANDEZ_ABERRANT_MITOSIS_BY_DOCETACEL_2NM_DN	20	0.770158	-0.128331
1254	1349	ad	HUMMERICH_BENIGN_SKIN_TUMOR_DN	18	1.02812	-0.128348
1255	1217	ad	KEGG_MEDICUS_REFERENCE_ANTEROGRADE_AXONAL_TRANSPORT	23	1.15844	-0.128514
1256	2048	ad	REACTOME_REGULATED_PROTEOLYSIS_OF_P75NTR	11	0.658517	-0.129036
1257	2023	ad	REACTOME_MET_ACTIVATES_RAP1_AND_RAC1	11	0.666439	-0.129344
1258	1616	ad	HASINA_NOL7_TARGETS_UP	11	0.831362	-0.129511
1259	1067	ad	ACEVEDO_NORMAL_TISSUE_ADJACENT_TO_LIVER_TUMOR_DN	324	1.38555	-0.129529
1260	1915	ad	REACTOME_GLUTATHIONE_SYNTHESIS_AND_RECYCLING	12	0.697985	-0.12953
1261	1808	ad	KEGG_MEDICUS_REFERENCE_CENPE_INTERACTION_WITH_NDC80_COMPLEX	12	0.737576	-0.130209
1262	1563	ad	CAIRO_PML_TARGETS_BOUND_BY_MYC_DN	13	0.864679	-0.130227
1263	1824	ad	SHIN_B_CELL_LYMPHOMA_CLUSTER_1	13	0.729331	-0.130269
1264	1053	ad	REACTOME_ER_TO_GOLGI_ANTEROGRADE_TRANSPORT	149	1.40997	-0.130352
1265	1482	ad	LEE_NAIVE_T_LYMPHOCYTE	17	0.921344	-0.130596
1266	1348	ad	REACTOME_INTERLEUKIN_2_FAMILY_SIGNALING	39	1.02846	-0.130762
1267	1509	ad	REACTOME_SYNTHESIS_SECRETION_AND_INACTIVATION_OF_GLUCOSE_DEPENDENT_INSULINOTROPIC_POLYPEPTIDE_GIP	12	0.902371	-0.130897
1268	1041	ad	MIKKELSEN_IPS_LCP_WITH_H3K4ME3	156	1.43161	-0.131199
1269	1145	ad	KEGG_OXIDATIVE_PHOSPHORYLATION	93	1.25836	-0.132481
1270	2186	ad	IIZUKA_LIVER_CANCER_PROGRESSION_L0_L1_UP	13	0.61917	-0.132491
1271	1318	ad	HUMMERICH_MALIGNANT_SKIN_TUMOR_DN	19	1.06195	-0.132707
1272	1408	ad	REACTOME_REGULATION_OF_TP53_ACTIVITY_THROUGH_ASSOCIATION_WITH_CO_FACTORS	14	0.967792	-0.133046
1273	1063	ad	SERVITJA_ISLET_HNF1A_TARGETS_DN	101	1.38865	-0.133543
1274	1433	ad	WP_TRANSCRIPTION_FACTOR_REGULATION_IN_ADIPOGENESIS	22	0.949907	-0.133676
1275	1757	ad	REACTOME_FOXO_MEDIATED_TRANSCRIPTION_OF_CELL_DEATH_GENES	15	0.761715	-0.134939
1276	1763	ad	PID_TCR_JNK_PATHWAY	14	0.758574	-0.135173
1277	1124	ad	BILD_MYC_ONCOGENIC_SIGNATURE	181	1.29739	-0.135451
1278	1190	ad	WP_NO_CGMP_PKG_MEDIATED_NEUROPROTECTION	41	1.19302	-0.135806
1279	1242	ad	DASU_IL6_SIGNALING_SCAR_UP	30	1.12442	-0.136022
1280	1554	ad	WU_HBX_TARGETS_2_UP	20	0.873211	-0.136103
1281	1379	ad	DAIRKEE_CANCER_PRONE_RESPONSE_E2	27	0.996452	-0.136457
1282	1594	ad	REACTOME_SHC1_EVENTS_IN_EGFR_SIGNALING	14	0.842784	-0.136686
1283	1899	ad	REACTOME_REGULATION_OF_SIGNALING_BY_NODAL	11	0.70358	-0.136689
1284	2097	ad	KEGG_MEDICUS_VARIANT_ERBB2_OVEREXPRESSION_TO_PI3K_SIGNALING_PATHWAY	12	0.642377	-0.137016
1285	1048	ad	KAUFFMANN_DNA_REPAIR_GENES	209	1.42446	-0.137222
1286	1530	ad	KEGG_MEDICUS_REFERENCE_CXCR4_GNAQ_PLCB_G_CALCINEURIN_SIGNALING_PATHWAY	21	0.887693	-0.137227
1287	1631	ad	WP_IL_7_SIGNALING_PATHWAY	18	0.822568	-0.13748
1288	1321	ad	SCIBETTA_KDM5B_TARGETS_UP	18	1.05614	-0.137793
1289	1569	ad	REACTOME_SYNTHESIS_OF_PIPS_AT_THE_GOLGI_MEMBRANE	16	0.860095	-0.138152
1290	1247	ad	REACTOME_NEUREXINS_AND_NEUROLIGINS	51	1.1224	-0.138198
1291	1309	ad	REACTOME_LAGGING_STRAND_SYNTHESIS	19	1.07209	-0.138817
1292	1660	ad	SANDERSON_PPARA_TARGETS	15	0.810851	-0.139232
1293	1120	ad	REACTOME_RNA_POLYMERASE_I_TRANSCRIPTION	46	1.29906	-0.139323
1294	1191	ad	DELASERNA_MYOD_TARGETS_UP	81	1.19278	-0.139495
1295	1725	ad	WP_7Q11_23_DISTAL_COPY_NUMBER_VARIATION	19	0.779627	-0.140013
1296	1835	ad	WP_PLATELET_MEDIATED_INTERACTIONS_WITH_VASCULAR_AND_CIRCULATING_CELLS	15	0.727129	-0.140188
1297	1803	ad	WP_MITOCHONDRIAL_FATTY_ACID_OXIDATION_DISORDERS	18	0.738899	-0.140409
1298	2587	ad	NAKAMURA_LUNG_CANCER_DIFFERENTIATION_MARKERS	12	0.532186	-0.140428
1299	1375	ad	CHUANG_OXIDATIVE_STRESS_RESPONSE_UP	26	0.999908	-0.14046
1300	1541	ad	VERNOCHET_ADIPOGENESIS	18	0.880367	-0.140511
1301	2089	ad	BIOCARTA_CBL_PATHWAY	11	0.645282	-0.140774
1302	2189	ad	WP_HOMOLOGOUS_RECOMBINATION	12	0.618555	-0.140842
1303	1134	ad	HOFFMANN_PRE_BI_TO_LARGE_PRE_BII_LYMPHOCYTE_DN	71	1.28263	-0.140846
1304	1604	ad	XU_HGF_TARGETS_INDUCED_BY_AKT1_6HR	15	0.838811	-0.141466
1305	1995	ad	KEGG_MEDICUS_REFERENCE_TRANSCRIPTIONAL_ACTIVATION_BY_ACETYLATION_OF_H3K27	11	0.676193	-0.141616
1306	1091	ad	BOYLAN_MULTIPLE_MYELOMA_C_D_UP	123	1.33568	-0.141774
1307	1730	ad	WP_MITOCHONDRIAL_LONG_CHAIN_FATTY_ACID_BETA_OXIDATION	16	0.775651	-0.141799
1308	1555	ad	SIG_PIP3_SIGNALING_IN_B_LYMPHOCYTES	34	0.872948	-0.141912
1309	2217	ad	PETRETTO_BLOOD_PRESSURE_UP	12	0.612221	-0.141938
1310	1111	ad	COULOUARN_TEMPORAL_TGFB1_SIGNATURE_UP	102	1.30799	-0.141951
1311	2389	ad	GAVIN_IL2_RESPONSIVE_FOXP3_TARGETS_UP	15	0.571572	-0.141974
1312	2212	ad	PIEPOLI_LGI1_TARGETS_UP	12	0.61265	-0.142174
1313	1712	ad	REACTOME_BUTYROPHILIN_BTN_FAMILY_INTERACTIONS	12	0.784384	-0.142383
1314	1333	ad	REACTOME_RHOBTB2_GTPASE_CYCLE	22	1.04462	-0.142675
1315	1867	ad	KYNG_ENVIRONMENTAL_STRESS_RESPONSE_NOT_BY_4NQO_IN_OLD	12	0.713631	-0.142716
1316	1655	ad	KYNG_NORMAL_AGING_DN	16	0.812552	-0.142963
1317	1906	ad	WILLIAMS_ESR2_TARGETS_DN	11	0.701647	-0.143025
1318	1533	ad	SUZUKI_RESPONSE_TO_TSA	15	0.885453	-0.143308
1319	1581	ad	DELLA_RESPONSE_TO_TSA_AND_BUTYRATE	21	0.852319	-0.143332
1320	3052	ad	WP_AUTOSOMAL_RECESSIVE_OSTEOPETROSIS_PATHWAYS	11	0.465824	-0.143705
1321	1401	ad	KEGG_MEDICUS_REFERENCE_DEPHOSPHORYLATION_OF_KINETOCHORE	12	0.975196	-0.143734
1322	1271	ad	BEGUM_TARGETS_OF_PAX3_FOXO1_FUSION_DN	45	1.10771	-0.143816
1323	1677	ad	KEGG_MEDICUS_REFERENCE_TCR_PLCG_ITPR_SIGNALING_PATHWAY	19	0.80057	-0.143905
1324	2397	ad	XU_RESPONSE_TO_TRETINOIN_DN	11	0.569813	-0.143957
1325	2182	ad	KEGG_MEDICUS_REFERENCE_ELECTRON_TRANSFER_IN_COMPLEX_IV	15	0.619988	-0.145041
1326	1293	ad	NIKOLSKY_BREAST_CANCER_12Q13_Q21_AMPLICON	42	1.08771	-0.145064
1327	1284	ad	STAMBOLSKY_RESPONSE_TO_VITAMIN_D3_DN	24	1.0938	-0.145689
1328	1648	ad	WP_IRINOTECAN_PATHWAY	12	0.815247	-0.145832
1329	1474	ad	IVANOV_MUTATED_IN_COLON_CANCER	13	0.924838	-0.146122
1330	1023	ad	REACTOME_INFECTIOUS_DISEASE	844	1.46329	-0.146408
1331	1910	ad	BANDRES_RESPONSE_TO_CARMUSTIN_WITHOUT_MGMT_24HR_UP	12	0.700471	-0.146418
1332	1724	ad	WP_CONTROL_OF_IMMUNE_TOLERANCE_BY_VASOACTIVE_INTESTINAL_PEPTIDE	13	0.779645	-0.146657
1333	2180	ad	REACTOME_CYTOCHROME_C_MEDIATED_APOPTOTIC_RESPONSE	12	0.620582	-0.146673
1334	2950	ad	KEGG_MEDICUS_REFERENCE_EREG_EGFR_PI3K_SIGNALING_PATHWAY	11	0.479022	-0.146814
1335	2595	ad	GOERING_BLOOD_HDL_CHOLESTEROL_QTL_CIS	11	0.530536	-0.146818
1336	1499	ad	NOJIMA_SFRP2_TARGETS_UP	29	0.909111	-0.146873
1337	1414	ad	BIOCARTA_CXCR4_PATHWAY	19	0.962297	-0.146907
1338	1591	ad	MAHADEVAN_IMATINIB_RESISTANCE_DN	19	0.843321	-0.147069
1339	1983	ad	FINETTI_BREAST_CANCER_KINOME_GREEN	14	0.678251	-0.147237
1340	1463	ad	KEGG_MEDICUS_REFERENCE_ARL8_REGULATED_MICROTUBULE_PLUS_END_DIRECTED_TRANSPORT	30	0.933162	-0.147552
1341	2279	ad	BIOCARTA_PRION_PATHWAY	12	0.596013	-0.147973
1342	1288	ad	WP_ARYL_HYDROCARBON_RECEPTOR_PATHWAY_WP2873	45	1.0914	-0.148026
1343	1169	ad	WP_NETRIN_UNC5B_SIGNALING_PATHWAY	49	1.22479	-0.148293
1344	1074	ad	LANDIS_ERBB2_BREAST_TUMORS_324_UP	138	1.37286	-0.148524
1345	1617	ad	REACTOME_TRANSCRIPTIONAL_REGULATION_OF_TESTIS_DIFFERENTIATION	12	0.830853	-0.148671
1346	1411	ad	WP_GLUCURONIDATION	25	0.965287	-0.148769
1347	1531	ad	REACTOME_ROLE_OF_PHOSPHOLIPIDS_IN_PHAGOCYTOSIS	22	0.887245	-0.148895
1348	1335	ad	HANN_RESISTANCE_TO_BCL2_INHIBITOR_DN	44	1.04352	-0.149097
1349	1847	ad	REACTOME_PROLACTIN_RECEPTOR_SIGNALING	15	0.724242	-0.149168
1350	2098	ad	WP_TRANSCRIPTIONAL_CASCADE_REGULATING_ADIPOGENESIS	13	0.642257	-0.149184
1351	2118	ad	PIEPOLI_LGI1_TARGETS_DN	13	0.63682	-0.149223
1352	1885	ad	LOPEZ_MESOTHELIOMA_SURVIVAL_OVERALL_DN	11	0.706827	-0.149654
1353	1765	ad	NABA_MATRISOME_POORLY_METASTATIC_BREAST_CANCER_TUMOR_CELL_DERIVED	11	0.756465	-0.149726
1354	1416	ad	SMID_BREAST_CANCER_RELAPSE_IN_BRAIN_UP	35	0.960913	-0.150027
1355	1484	ad	KEGG_MEDICUS_REFERENCE_VGCC_CA2_APOPTOTIC_PATHWAY	20	0.919627	-0.150028
1356	1855	ad	REACTOME_FGFRL1_MODULATION_OF_FGFR1_SIGNALING	13	0.71758	-0.150045
1357	1254	ad	PID_HIF2PATHWAY	30	1.11727	-0.15024
1358	1083	ad	BIDUS_METASTASIS_DN	131	1.34892	-0.150397
1359	2085	ad	REACTOME_PROLONGED_ERK_ACTIVATION_EVENTS	14	0.646218	-0.150583
1360	1468	ad	REACTOME_GENE_AND_PROTEIN_EXPRESSION_BY_JAK_STAT_SIGNALING_AFTER_INTERLEUKIN_12_STIMULATION	37	0.929495	-0.150832
1361	1278	ad	BARIS_THYROID_CANCER_UP	23	1.09967	-0.150967
1362	1059	ad	LINDGREN_BLADDER_CANCER_CLUSTER_3_DN	203	1.39805	-0.151319
1363	2138	ad	GARGALOVIC_RESPONSE_TO_OXIDIZED_PHOSPHOLIPIDS_LIGHTYELLOW_UP	11	0.631031	-0.151576
1364	1196	ad	SEAVEY_EPITHELIOID_HEMANGIOENDOTHELIOMA	88	1.18471	-0.151838
1365	1460	ad	WP_IL_19_SIGNALING_PATHWAY_MAP	28	0.935402	-0.152185
1366	2584	ad	CASTELLANO_NRAS_TARGETS_DN	13	0.532553	-0.152303
1367	1845	ad	ELLWOOD_MYC_TARGETS_UP	13	0.724396	-0.152322
1368	1828	ad	MYLLYKANGAS_AMPLIFICATION_HOT_SPOT_8	12	0.72859	-0.152517
1369	1082	ad	FOSTER_KDM1A_TARGETS_UP	224	1.3535	-0.152632
1370	1135	ad	KYNG_DNA_DAMAGE_BY_4NQO_OR_UV	56	1.27601	-0.15266
1371	2504	ad	KEGG_MEDICUS_REFERENCE_EGF_EGFR_RAS_RALGDS_SIGNALING_PATHWAY	11	0.546117	-0.152824
1372	1451	ad	KEGG_MEDICUS_VARIANT_MUTATION_CAUSED_ABERRANT_ABETA_TO_TRANSPORT_OF_CALCIUM	13	0.93887	-0.152882
1373	3690	ad	IGLESIAS_E2F_TARGETS_DN	11	0.385484	-0.152977
1374	4576	ad	KEGG_MEDICUS_ENV_FACTOR_NICOTINE_NNK_TO_PI3K_SIGNALING_PATHWAY	11	0.297998	-0.153129
1375	1305	ad	WANG_BARRETTS_ESOPHAGUS_AND_ESOPHAGUS_CANCER_UP	23	1.07545	-0.153197
1376	1865	ad	REACTOME_UNWINDING_OF_DNA	12	0.714734	-0.153205
1377	1606	ad	CHIARETTI_T_ALL_REFRACTORY_TO_THERAPY	24	0.836776	-0.153278
1378	1565	ad	GAUSSMANN_MLL_AF4_FUSION_TARGETS_C_DN	21	0.863207	-0.153331
1379	1472	ad	WEINMANN_ADAPTATION_TO_HYPOXIA_UP	25	0.925361	-0.153837
1380	1419	ad	KEGG_MEDICUS_REFERENCE_CXCR4_GNB_G_PLCB_PKC_SIGNALING_PATHWAY	31	0.957272	-0.154089
1381	1956	ad	REACTOME_PYRIMIDINE_CATABOLISM	12	0.683621	-0.154235
1382	2079	ad	BIOCARTA_SRCRPTP_PATHWAY	11	0.647718	-0.154518
1383	1344	ad	KEGG_REGULATION_OF_AUTOPHAGY	33	1.03007	-0.154615
1384	3204	ad	KEGG_MEDICUS_REFERENCE_HEPARAN_SULFATE_BIOSYNTHESIS	11	0.443518	-0.154753
1385	1630	ad	REACTOME_GRB2_EVENTS_IN_ERBB2_SIGNALING	16	0.823601	-0.154957
1386	1934	ad	REACTOME_PENTOSE_PHOSPHATE_PATHWAY	11	0.689383	-0.155041
1387	1991	ad	REACTOME_CS_DS_DEGRADATION	12	0.677145	-0.155137
1388	1489	ad	WP_OVERVIEW_OF_NANOPARTICLE_EFFECTS	18	0.91763	-0.155236
1389	1576	ad	RUAN_RESPONSE_TO_TROGLITAZONE_DN	16	0.855835	-0.155336
1390	1276	ad	HWANG_PROSTATE_CANCER_MARKERS	25	1.10434	-0.155544
1391	1647	ad	PYEON_CANCER_HEAD_AND_NECK_VS_CERVICAL_DN	19	0.815758	-0.155554
1392	1367	ad	PID_IL2_STAT5_PATHWAY	28	1.00619	-0.155637
1393	1527	ad	PHESSE_TARGETS_OF_APC_AND_MBD2_UP	16	0.88855	-0.155874
1394	1840	ad	WP_PYRIMIDINE_METABOLISM_AND_RELATED_DISEASES	19	0.726442	-0.155932
1395	1356	ad	REACTOME_RNA_POLYMERASE_I_TRANSCRIPTION_TERMINATION	27	1.02007	-0.156093
1396	1734	ad	BANG_VERTEPORFIN_ENDOMETRIAL_CANCER_CELLS_DN	15	0.772375	-0.156389
1397	1410	ad	REACTOME_TRANSLESION_SYNTHESIS_BY_POLK	17	0.966191	-0.156621
1398	1434	ad	WANG_RECURRENT_LIVER_CANCER_UP	16	0.949895	-0.156838
1399	2207	ad	KEGG_MEDICUS_REFERENCE_TSH_DUOX2_TG_SIGNALING_PATHWAY	12	0.613781	-0.157037
1400	2026	ad	VICENT_METASTASIS_UP	13	0.66545	-0.157382
1401	2776	ad	KEGG_MEDICUS_REFERENCE_EGF_EGFR_RAS_RASSF1_SIGNALING_PATHWAY	11	0.50671	-0.157545
1402	1998	ad	MOOTHA_TCA	13	0.675662	-0.157559
1403	1889	ad	BALLIF_DEVELOPMENTAL_DISABILITY_P16_P12_DELETION	12	0.706135	-0.157733
1404	1255	ad	REACTOME_EXPORT_OF_VIRAL_RIBONUCLEOPROTEINS_FROM_NUCLEUS	31	1.11589	-0.157812
1405	2333	ad	GUENTHER_GROWTH_SPHERICAL_VS_ADHERENT_UP	16	0.582597	-0.157892
1406	1788	ad	REACTOME_PHYSIOLOGICAL_FACTORS	14	0.746578	-0.157938
1407	2109	ad	KEGG_GLYOXYLATE_AND_DICARBOXYLATE_METABOLISM	16	0.638823	-0.158067
1408	3264	ad	REACTOME_PRESYNAPTIC_DEPOLARIZATION_AND_CALCIUM_CHANNEL_OPENING	11	0.435559	-0.158444
1409	2351	ad	WP_SOMATIC_SEX_DETERMINATION	13	0.579167	-0.159375
1410	1046	ad	BENPORATH_CYCLING_GENES	588	1.42577	-0.159406
1411	1654	ad	GOLUB_ALL_VS_AML_DN	21	0.812956	-0.159511
1412	1235	ad	KEGG_RIG_I_LIKE_RECEPTOR_SIGNALING_PATHWAY	63	1.13405	-0.159625
1413	3303	ad	BOYAULT_LIVER_CANCER_SUBCLASS_G56_UP	11	0.430786	-0.159654
1414	1471	ad	REACTOME_HDACS_DEACETYLATE_HISTONES	29	0.926729	-0.159783
1415	1666	ad	REACTOME_TELOMERE_C_STRAND_LAGGING_STRAND_SYNTHESIS	31	0.808164	-0.1599
1416	1376	ad	KYNG_ENVIRONMENTAL_STRESS_RESPONSE_NOT_BY_GAMMA_IN_WS	27	0.999338	-0.159948
1417	1878	ad	YORDY_RECIPROCAL_REGULATION_BY_ETS1_AND_SP100_UP	19	0.709656	-0.160111
1418	2547	ad	BIOCARTA_UCALPAIN_PATHWAY	12	0.538878	-0.160156
1419	1711	ad	DAVICIONI_PAX_FOXO1_SIGNATURE_IN_ARMS_DN	18	0.785116	-0.160448
1420	2519	ad	REACTOME_P75NTR_RECRUITS_SIGNALLING_COMPLEXES	12	0.543683	-0.16055
1421	1341	ad	REACTOME_TRANSCRIPTION_OF_E2F_TARGETS_UNDER_NEGATIVE_CONTROL_BY_DREAM_COMPLEX	18	1.04003	-0.160823
1422	2793	ad	BIOCARTA_TCYTOTOXIC_PATHWAY	12	0.504498	-0.160997
1423	2040	ad	TAGHAVI_NEOPLASTIC_TRANSFORMATION	11	0.660512	-0.161014
1424	1571	ad	VISALA_RESPONSE_TO_HEAT_SHOCK_AND_AGING_UP	14	0.859493	-0.161019
1425	1319	ad	WP_NUCLEOTIDE_EXCISION_REPAIR_IN_XERODERMA_PIGMENTOSUM	56	1.06019	-0.161166
1426	2533	ad	WP_BILE_ACIDS_SYNTHESIS_AND_ENTEROHEPATIC_CIRCULATION	12	0.541404	-0.161413
1427	1150	ad	KEGG_HEMATOPOIETIC_CELL_LINEAGE	81	1.24858	-0.161514
1428	1751	ad	WP_VITAMIN_D_IN_INFLAMMATORY_DISEASES	20	0.763799	-0.161586
1429	2292	ad	REACTOME_ERYTHROCYTES_TAKE_UP_CARBON_DIOXIDE_AND_RELEASE_OXYGEN	12	0.59275	-0.161721
1430	1490	ad	BIOCARTA_TNFR1_PATHWAY	29	0.917195	-0.161785
1431	2770	ad	KEGG_MEDICUS_REFERENCE_GATOR1_MTORC1_SIGNALING_PATHWAY	13	0.507133	-0.161845
1432	2067	ad	HOWLIN_CITED1_TARGETS_2_UP	16	0.652429	-0.162294
1433	1611	ad	MYLLYKANGAS_AMPLIFICATION_HOT_SPOT_23	18	0.833942	-0.162395
1434	2066	ad	ALONSO_METASTASIS_NEURAL_UP	15	0.654383	-0.16252
1435	2086	ad	LIU_TARGETS_OF_VMYB_VS_CMYB_UP	14	0.646217	-0.162753
1436	1772	ad	REACTOME_MITOCHONDRIAL_TRNA_AMINOACYLATION	18	0.753413	-0.16277
1437	1551	ad	KANG_DOXORUBICIN_RESISTANCE_DN	17	0.874048	-0.162812
1438	1857	ad	WP_CLASSICAL_PATHWAY_OF_STEROIDOGENESIS_WITH_GLUCOCORTICOID_AND_MINERALOCORTICOID_METABOLISM	15	0.717445	-0.162978
1439	2239	ad	REACTOME_REVERSIBLE_HYDRATION_OF_CARBON_DIOXIDE	11	0.606748	-0.163044
1440	2417	ad	DAVICIONI_RHABDOMYOSARCOMA_PAX_FOXO1_FUSION_DN	13	0.564961	-0.163217
1441	3494	ad	REACTOME_SLBP_DEPENDENT_PROCESSING_OF_REPLICATION_DEPENDENT_HISTONE_PRE_MRNAS	11	0.404218	-0.163299
1442	2227	ad	ZHAN_V1_LATE_DIFFERENTIATION_GENES_DN	13	0.610748	-0.163368
1443	1117	ad	WP_OVERVIEW_OF_PROINFLAMMATORY_AND_PROFIBROTIC_MEDIATORS	127	1.30196	-0.163444
1444	2705	ad	PID_RANBP2_PATHWAY	11	0.516139	-0.163521
1445	1974	ad	FINETTI_BREAST_CANCER_KINOME_RED	16	0.68061	-0.163988
1446	2552	ad	WP_VITAMIN_B12_DISORDERS	11	0.537909	-0.164041
1447	1607	ad	REACTOME_DEPOSITION_OF_NEW_CENPA_CONTAINING_NUCLEOSOMES_AT_THE_CENTROMERE	23	0.836748	-0.164117
1448	1922	ad	RICKMAN_TUMOR_DIFFERENTIATED_MODERATELY_VS_POORLY_DN	14	0.695801	-0.16417
1449	2440	ad	REACTOME_RESPONSE_OF_EIF2AK1_HRI_TO_HEME_DEFICIENCY	14	0.558669	-0.164277
1450	2169	ad	REACTOME_NUCLEOTIDE_LIKE_PURINERGIC_RECEPTORS	13	0.624385	-0.164455
1451	1337	ad	WP_EUKARYOTIC_TRANSCRIPTION_INITIATION	42	1.04231	-0.16446
1452	2422	ad	SPIRA_SMOKERS_LUNG_CANCER_DN	13	0.563699	-0.164487
1453	1636	ad	REACTOME_DOPAMINE_NEUROTRANSMITTER_RELEASE_CYCLE	19	0.820071	-0.1648
1454	1495	ad	PID_INTEGRIN_A4B1_PATHWAY	32	0.910005	-0.164888
1455	1216	ad	KEGG_NATURAL_KILLER_CELL_MEDIATED_CYTOTOXICITY	128	1.1588	-0.164994
1456	1446	ad	PLASARI_NFIC_TARGETS_BASAL_UP	28	0.943236	-0.164996
1457	2964	ad	KEGG_MEDICUS_REFERENCE_N_GLYCAN_PRECURSOR_BIOSYNTHESIS_ALG6_TO_OST	11	0.477981	-0.165001
1458	4002	ad	BIOCARTA_MYOSIN_PATHWAY	11	0.355138	-0.165346
1459	4572	ad	KEGG_MEDICUS_REFERENCE_BETA_OXIDATION	11	0.298511	-0.165371
1460	1689	ad	REACTOME_N_GLYCAN_ANTENNAE_ELONGATION	15	0.795673	-0.165392
1461	2764	ad	WP_UDP_DERIVED_SUGARS_SYNTHESIS_IN_FIBROBLASTS	11	0.507791	-0.165414
1462	1731	ad	WP_HYPERTROPHY_MODEL	19	0.775463	-0.165544
1463	1518	ad	PID_RXR_VDR_PATHWAY	26	0.896317	-0.165597
1464	1605	ad	REACTOME_NEPHRIN_FAMILY_INTERACTIONS	19	0.838421	-0.166087
1465	2283	ad	SAENZ_DETOX_PATHWAY_AND_CARCINOGENESIS_DN	15	0.594903	-0.16632
1466	3741	ad	REACTOME_AKT_PHOSPHORYLATES_TARGETS_IN_THE_CYTOSOL	14	0.381305	-0.166323
1467	2057	ad	WP_BIOMARKERS_FOR_PYRIMIDINE_METABOLISM_DISORDERS	15	0.656041	-0.166567
1468	1387	ad	FLORIO_HUMAN_NEOCORTEX	31	0.985376	-0.16697
1469	2266	ad	KEGG_MEDICUS_REFERENCE_EGF_EGFR_RAS_PI3K_SIGNALING_PATHWAY	15	0.599509	-0.167051
1470	1955	ad	WP_TCA_CYCLE_AKA_KREBS_OR_CITRIC_ACID_CYCLE	16	0.683853	-0.167088
1471	2424	ad	KEGG_MEDICUS_REFERENCE_NRG_ERBB4_PI3K_SIGNALING_PATHWAY	11	0.563399	-0.167176
1472	3302	ad	REACTOME_EICOSANOIDS	11	0.431185	-0.167509
1473	2073	ad	KEGG_MEDICUS_REFERENCE_HORMONE_LIKE_CYTOKINE_TO_JAK_STAT_SIGNALING_PATHWAY	17	0.649461	-0.167595
1474	1893	ad	KEGG_MEDICUS_REFERENCE_ITGA_B_RHOGAP_RHOA_SIGNALING_PATHWAY	22	0.705069	-0.167647
1475	1612	ad	REACTOME_GAP_FILLING_DNA_REPAIR_SYNTHESIS_AND_LIGATION_IN_GG_NER	25	0.833578	-0.167667
1476	1312	ad	REACTOME_VOLTAGE_GATED_POTASSIUM_CHANNELS	42	1.07003	-0.167696
1477	3138	ad	WP_DISORDERS_OF_GALACTOSE_METABOLISM	11	0.453758	-0.167729
1478	3549	ad	BIOCARTA_AGPCR_PATHWAY	11	0.399835	-0.167774
1479	1342	ad	TONKS_TARGETS_OF_RUNX1_RUNX1T1_FUSION_GRANULOCYTE_UP	47	1.03678	-0.167887
1480	3089	ad	DEMAGALHAES_AGING_DN	13	0.461151	-0.168015
1481	1968	ad	HAHTOLA_MYCOSIS_FUNGOIDES_UP	15	0.681966	-0.168156
1482	1539	ad	REACTOME_NICOTINATE_METABOLISM	28	0.882191	-0.168252
1483	1675	ad	ITO_PTTG1_TARGETS_UP	12	0.801082	-0.168324
1484	1718	ad	HAHTOLA_MYCOSIS_FUNGOIDES_DN	13	0.781379	-0.168467
1485	2030	ad	KEGG_MEDICUS_REFERENCE_ORGANIZATION_OF_THE_OUTER_KINETOCHORE	16	0.663663	-0.168618
1486	2542	ad	PID_LPA4_PATHWAY	14	0.539422	-0.168695
1487	2543	ad	REACTOME_TRIGLYCERIDE_BIOSYNTHESIS	12	0.539311	-0.168839
1488	2016	ad	INGA_TP53_TARGETS	16	0.667786	-0.168867
1489	2332	ad	KEGG_MEDICUS_REFERENCE_KITLG_KIT_PI3K_SIGNALING_PATHWAY	11	0.582725	-0.169089
1490	2255	ad	WP_MYD88_DISTINCT_INPUT_OUTPUT_PATHWAY	14	0.603128	-0.169278
1491	1453	ad	REACTOME_SIGNALING_BY_CSF1_M_CSF_IN_MYELOID_CELLS	30	0.938369	-0.169292
1492	1515	ad	REACTOME_BIOSYNTHESIS_OF_SPECIALIZED_PRORESOLVING_MEDIATORS_SPMS	19	0.898907	-0.169371
1493	2804	ad	KEGG_MEDICUS_REFERENCE_CA2_ENTRY_LIGAND_GATED_CA2_CHANNEL	12	0.502511	-0.169424
1494	3800	ad	REACTOME_GOLGI_CISTERNAE_PERICENTRIOLAR_STACK_REORGANIZATION	14	0.375917	-0.169427
1495	3354	ad	ZHENG_FOXP3_TARGETS_IN_T_LYMPHOCYTE_UP	12	0.423387	-0.169495
1496	3202	ad	KEGG_MEDICUS_REFERENCE_LECTIN_PATHWAY_OF_COMPLEMENT_CASCADE_C4_C2_TO_C3_CONVERTASE_FORMATION	11	0.444064	-0.169826
1497	2470	ad	REACTOME_GAB1_SIGNALOSOME	17	0.551996	-0.169894
1498	2661	ad	KEGG_MEDICUS_REFERENCE_MGLUR1_TRPC3_SIGNALING_PATHWAY	13	0.521573	-0.169922
1499	3356	ad	REACTOME_DEFECTS_IN_COBALAMIN_B12_METABOLISM	12	0.422896	-0.169962
1500	1403	ad	REACTOME_NOTCH2_ACTIVATION_AND_TRANSMISSION_OF_SIGNAL_TO_THE_NUCLEUS	22	0.972128	-0.170098
1501	2250	ad	REACTOME_DIGESTION	21	0.603889	-0.170187
1502	3685	ad	SCHWAB_TARGETS_OF_BMYB_POLYMORPHIC_VARIANTS_UP	12	0.385872	-0.170324
1503	3830	ad	WP_ENTEROHEPATIC_CIRCULATION_OF_BILE_ACIDS	12	0.37312	-0.170559
1504	2137	ad	SETLUR_PROSTATE_CANCER_TMPRSS2_ERG_FUSION_DN	17	0.631417	-0.170663
1505	2037	ad	REACTOME_SYNTHESIS_SECRETION_AND_DEACYLATION_OF_GHRELIN	19	0.661382	-0.170743
1506	3054	ad	KEGG_MEDICUS_REFERENCE_NAD_BIOSYNTHESIS	12	0.465365	-0.170959
1507	1142	ad	OKUMURA_INFLAMMATORY_RESPONSE_LPS	158	1.26165	-0.171103
1508	2211	ad	WP_IL_10_ANTI_INFLAMMATORY_SIGNALING_PATHWAY	12	0.612868	-0.171184
1509	2222	ad	PARK_TRETINOIN_RESPONSE_AND_RARA_PLZF_FUSION	22	0.611214	-0.171214
1510	2560	ad	FIGUEROA_AML_METHYLATION_CLUSTER_5_UP	11	0.537313	-0.171311
1511	1347	ad	WP_NOVEL_INTRACELLULAR_COMPONENTS_OF_RIG_I_LIKE_RECEPTOR_PATHWAY	52	1.0289	-0.171343
1512	2446	ad	KYNG_NORMAL_AGING_UP	13	0.557596	-0.171434
1513	3328	ad	KEGG_MEDICUS_REFERENCE_FLCN_MTORC1_SIGNALING_PATHWAY	13	0.427462	-0.171533
1514	3594	ad	KEGG_MEDICUS_REFERENCE_TSC1_2_MTORC1_SIGNALING_PATHWAY	11	0.393953	-0.171537
1515	2514	ad	LE_NEURONAL_DIFFERENTIATION_DN	18	0.544734	-0.171672
1516	2704	ad	KEGG_MEDICUS_VARIANT_MUTATION_INACTIVATED_P62_TO_PINK_PARKIN_MEDIATED_AUTOPHAGOSOME_FORMATION	11	0.516152	-0.172225
1517	1283	ad	LEIN_NEURON_MARKERS	57	1.09484	-0.17227
1518	1727	ad	KEGG_MEDICUS_REFERENCE_FSHR_GNAS_PKA_SIGNALING_PATHWAY	16	0.777819	-0.172566
1519	2257	ad	REACTOME_NOREPINEPHRINE_NEUROTRANSMITTER_RELEASE_CYCLE	16	0.602572	-0.1726
1520	1834	ad	REACTOME_SYNTHESIS_OF_IP2_IP_AND_INS_IN_THE_CYTOSOL	13	0.727229	-0.172865
1521	2133	ad	KEGG_MEDICUS_VARIANT_BCR_ABL_FUSION_KINASE_TO_PI3K_SIGNALING_PATHWAY	11	0.633063	-0.173271
1522	1729	ad	REACTOME_DIGESTION_AND_ABSORPTION	26	0.776234	-0.173585
1523	2338	ad	MOREIRA_RESPONSE_TO_TSA_DN	18	0.582144	-0.173627
1524	2401	ad	WP_TRANSCRIPTIONAL_ACTIVATION_BY_NRF2_IN_RESPONSE_TO_PHYTOCHEMICALS	15	0.568923	-0.173643
1525	1658	ad	KEGG_MEDICUS_REFERENCE_TYPE_II_INTERFERON_TO_JAK_STAT_SIGNALING_PATHWAY	21	0.811435	-0.173646
1526	1514	ad	HOWLIN_CITED1_TARGETS_1_DN	36	0.898927	-0.174056
1527	1371	ad	WP_RAS_AND_BRADYKININ_PATHWAYS_IN_COVID_19	26	1.00491	-0.174063
1528	2047	ad	KEGG_MEDICUS_VARIANT_MUTATION_CAUSED_ABERRANT_ABETA_TO_MACHR_CA2_APOPTOTIC_PATHWAY	19	0.658658	-0.17412
1529	1973	ad	BIOCARTA_SM_PATHWAY	14	0.680611	-0.174313
1530	2524	ad	KOHN_EMT_MESENCHYMAL	14	0.542448	-0.174325
1531	2932	ad	KEGG_MEDICUS_REFERENCE_AREG_EGFR_PI3K_SIGNALING_PATHWAY	11	0.482408	-0.174627
1532	3179	ad	KEGG_MEDICUS_REFERENCE_PINK_PARKIN_MEDIATED_AUTOPHAGOSOME_FORMATION	15	0.446769	-0.174671
1533	3260	ad	MOROSETTI_FACIOSCAPULOHUMERAL_MUSCULAR_DISTROPHY_DN	12	0.4358	-0.174804
1534	1704	ad	REACTOME_REGULATION_OF_FZD_BY_UBIQUITINATION	21	0.787466	-0.174823
1535	2383	ad	BIOCARTA_PRC2_PATHWAY	13	0.572524	-0.174851
1536	1513	ad	REACTOME_HIV_TRANSCRIPTION_ELONGATION	39	0.899875	-0.175061
1537	2094	ad	KIM_PTEN_TARGETS_UP	16	0.643178	-0.175192
1538	2999	ad	REACTOME_CRMPS_IN_SEMA3A_SIGNALING	15	0.473254	-0.17534
1539	1575	ad	REACTOME_PHASE_0_RAPID_DEPOLARISATION	31	0.856787	-0.17545
1540	2295	ad	AMIT_SERUM_RESPONSE_20_MCF10A	14	0.592106	-0.175665
1541	2485	ad	WP_REGULATION_OF_SISTER_CHROMATID_SEPARATION_AT_THE_METAPHASE_ANAPHASE_TRANSITION	13	0.549748	-0.175721
1542	2942	ad	WP_GLUCOCORTICOID_BIOSYNTHESIS	13	0.480825	-0.17574
1543	2783	ad	WP_MODULATION_OF_PI3K_AKT_MTOR_SIGNALING_BY_BIOACTIVE_SPHINGOLIPIDS	14	0.505513	-0.175759
1544	1380	ad	PID_ALPHA_SYNUCLEIN_PATHWAY	30	0.996195	-0.175823
1545	2797	ad	WP_INTERACTIONS_BETWEEN_LOXL4_AND_OXIDATIVE_STRESS_PATHWAY	17	0.503566	-0.175832
1546	3415	ad	REACTOME_RETINOID_CYCLE_DISEASE_EVENTS	11	0.415133	-0.175908
1547	1307	ad	SESTO_RESPONSE_TO_UV_C1	68	1.07431	-0.175964
1548	1520	ad	LIU_LIVER_CANCER	30	0.894613	-0.176047
1549	1938	ad	WP_MAJOR_RECEPTORS_TARGETED_BY_EPINEPHRINE_AND_NOREPINEPHRINE	16	0.68859	-0.176241
1550	1072	ad	NAKAMURA_TUMOR_ZONE_PERIPHERAL_VS_CENTRAL_DN	560	1.3767	-0.176365
1551	2965	ad	KEGG_MEDICUS_VARIANT_EGF_OVEREXPRESSION_TO_RAS_ERK_SIGNALING_PATHWAY	14	0.477814	-0.17658
1552	1263	ad	REACTOME_REGULATION_OF_PTEN_GENE_TRANSCRIPTION	59	1.11076	-0.176788
1553	1506	ad	KEGG_MEDICUS_REFERENCE_LONG_PATCH_BER	17	0.906053	-0.177103
1554	2624	ad	WP_NEPHROGENESIS	18	0.526944	-0.177206
1555	1511	ad	WINNEPENNINCKX_MELANOMA_METASTASIS_DN	40	0.899965	-0.177497
1556	4598	ad	BIOCARTA_BARRESTIN_PATHWAY	11	0.296371	-0.177622
1557	1405	ad	WP_PHOSPHOINOSITIDES_METABOLISM	43	0.969331	-0.177677
1558	1404	ad	REACTOME_DNA_STRAND_ELONGATION	31	0.971024	-0.17771
1559	2414	ad	WP_ERK_PATHWAY_IN_HUNTINGTON_39_S_DISEASE	14	0.566628	-0.177713
1560	1045	ad	BENPORATH_SOX2_TARGETS	660	1.42719	-0.177836
1561	2013	ad	FINETTI_BREAST_CANCERS_KINOME_BLUE	20	0.669646	-0.177855
1562	3412	ad	KEGG_MEDICUS_VARIANT_MUTATION_INACTIVATED_SIGMAR1_TO_CA2_APOPTOTIC_PATHWAY	11	0.415483	-0.177868
1563	1275	ad	REACTOME_INOSITOL_PHOSPHATE_METABOLISM	45	1.10544	-0.177878
1564	2194	ad	RAMPON_ENRICHED_LEARNING_ENVIRONMENT_EARLY_UP	14	0.61784	-0.178059
1565	2224	ad	WP_GENES_ASSOCIATED_WITH_THE_DEVELOPMENT_OF_RHEUMATOID_ARTHRITIS	18	0.611138	-0.178215
1566	2575	ad	REACTOME_ADENYLATE_CYCLASE_INHIBITORY_PATHWAY	14	0.534365	-0.178459
1567	2162	ad	PID_SYNDECAN_3_PATHWAY	15	0.625302	-0.178523
1568	1871	ad	REACTOME_BBSOME_MEDIATED_CARGO_TARGETING_TO_CILIUM	23	0.712004	-0.178726
1569	3175	ad	KEGG_MEDICUS_REFERENCE_AUTOPHAGY_VESICLE_NUCLEATION_ELONGATION_MATURATION_LC3_II_FORMATION	12	0.44691	-0.178765
1570	3991	ad	PID_ALK2_PATHWAY	11	0.356278	-0.178912
1571	2763	ad	VISALA_RESPONSE_TO_HEAT_SHOCK_AND_AGING_DN	12	0.507817	-0.178979
1572	2947	ad	BIOCARTA_SPRY_PATHWAY	16	0.479183	-0.179036
1573	1779	ad	WP_SULFATASE_AND_AROMATASE_PATHWAY	14	0.748786	-0.179037
1574	3534	ad	KEGG_MEDICUS_REFERENCE_TRH_TRHR_PLCB_PKC_SIGNALING_PATHWAY	12	0.401128	-0.179293
1575	1821	ad	REACTOME_NEGATIVE_REGULATION_OF_MET_ACTIVITY	20	0.729714	-0.179523
1576	2627	ad	WATANABE_ULCERATIVE_COLITIS_WITH_CANCER_DN	14	0.526823	-0.17953
1577	1245	ad	BOYLAN_MULTIPLE_MYELOMA_PCA3_DN	62	1.12384	-0.179593
1578	3621	ad	KEGG_OTHER_GLYCAN_DEGRADATION	15	0.391312	-0.179617
1579	3113	ad	MYLLYKANGAS_AMPLIFICATION_HOT_SPOT_12	11	0.457139	-0.179664
1580	2636	ad	REACTOME_DSCAM_INTERACTIONS	11	0.525274	-0.179665
1581	2518	ad	KEGG_MEDICUS_REFERENCE_LESION_BYPASS_BY_TLS_AND_DSB_FORMATION	15	0.544361	-0.179765
1582	1966	ad	MACLACHLAN_BRCA1_TARGETS_UP	19	0.682175	-0.179894
1583	3449	ad	REACTOME_NF_KB_IS_ACTIVATED_AND_SIGNALS_SURVIVAL	12	0.40968	-0.180044
1584	2243	ad	VISALA_AGING_LYMPHOCYTE_DN	16	0.606043	-0.18008
1585	4287	ad	LOPEZ_MESOTHELIOMA_SURVIVAL_WORST_VS_BEST_UP	12	0.327477	-0.180105
1586	2080	ad	REACTOME_EICOSANOID_LIGAND_BINDING_RECEPTORS	13	0.64763	-0.180489
1587	1402	ad	BARIS_THYROID_CANCER_DN	52	0.973352	-0.180554
1588	1568	ad	KONDO_COLON_CANCER_HCP_WITH_H3K27ME1	22	0.860618	-0.180587
1589	2912	ad	REACTOME_STING_MEDIATED_INDUCTION_OF_HOST_IMMUNE_RESPONSES	12	0.485259	-0.180644
1590	2285	ad	KEGG_MEDICUS_REFERENCE_PTH_PTH1R_PKA_SIGNALING_PATHWAY	15	0.594333	-0.180866
1591	3864	ad	REACTOME_TRAF3_DEPENDENT_IRF_ACTIVATION_PATHWAY	14	0.369338	-0.180891
1592	2426	ad	MANN_RESPONSE_TO_AMIFOSTINE_UP	19	0.562441	-0.180985
1593	1095	ad	BROWNE_HCMV_INFECTION_4HR_DN	232	1.32903	-0.181071
1594	3262	ad	MARTINELLI_IMMATURE_NEUTROPHIL_DN	12	0.435605	-0.181152
1595	1364	ad	MCCLUNG_DELTA_FOSB_TARGETS_2WK	43	1.00758	-0.181198
1596	1450	ad	GARGALOVIC_RESPONSE_TO_OXIDIZED_PHOSPHOLIPIDS_GREEN_DN	21	0.940341	-0.181199
1597	1806	ad	WANG_METASTASIS_OF_BREAST_CANCER_ESR1_DN	29	0.738343	-0.181284
1598	3490	ad	KEGG_MEDICUS_REFERENCE_IGF2_IGF1R_PI3K_SIGNALING_PATHWAY	11	0.404848	-0.181298
1599	4804	ad	WHITESIDE_CISPLATIN_RESISTANCE_DN	12	0.274433	-0.181422
1600	3679	ad	WP_GLYOXYLATE_METABOLISM	11	0.386633	-0.181426
1601	3645	ad	WP_ACE_INHIBITOR_PATHWAY	13	0.389132	-0.181544
1602	2106	ad	SARTIPY_NORMAL_AT_INSULIN_RESISTANCE_DN	17	0.639908	-0.181559
1603	1952	ad	SHIN_B_CELL_LYMPHOMA_CLUSTER_9	17	0.684813	-0.181561
1604	4319	ad	REACTOME_CONDENSATION_OF_PROPHASE_CHROMOSOMES	11	0.323543	-0.181699
1605	4175	ad	WP_BIOMARKERS_FOR_UREA_CYCLE_DISORDERS	11	0.337886	-0.181792
1606	2712	ad	KEGG_GLYCOSAMINOGLYCAN_BIOSYNTHESIS_KERATAN_SULFATE	14	0.514869	-0.18181
1607	1522	ad	HUANG_FOXA2_TARGETS_DN	35	0.893178	-0.181943
1608	2910	ad	WP_GLYCOSAMINOGLYCAN_DEGRADATION	16	0.48549	-0.182014
1609	2325	ad	REACTOME_KSRP_KHSRP_BINDS_AND_DESTABILIZES_MRNA	17	0.58567	-0.182216
1610	2530	ad	KEGG_MEDICUS_REFERENCE_EGF_EGFR_PI3K_NFKB_SIGNALING_PATHWAY	13	0.541784	-0.182429
1611	3743	ad	WP_DEREGULATION_OF_RAB_AND_RAB_EFFECTOR_GENES_IN_BLADDER_CANCER	14	0.381218	-0.182518
1612	2003	ad	GREENBAUM_E2A_TARGETS_UP	27	0.674775	-0.182526
1613	1990	ad	TONKS_TARGETS_OF_RUNX1_RUNX1T1_FUSION_GRANULOCYTE_DN	18	0.677447	-0.182573
1614	1622	ad	KEGG_MEDICUS_REFERENCE_MISMATCH_REPAIR	26	0.828243	-0.182693
1615	2299	ad	LIM_MAMMARY_LUMINAL_PROGENITOR_DN	14	0.590278	-0.182809
1616	1603	ad	KEGG_LINOLEIC_ACID_METABOLISM	29	0.838978	-0.182884
1617	1657	ad	REACTOME_CITRIC_ACID_CYCLE_TCA_CYCLE	20	0.811734	-0.183036
1618	1579	ad	KEGG_MEDICUS_REFERENCE_TYPE_I_IFN_SIGNALING_PATHWAY	23	0.854582	-0.183051
1619	1470	ad	REACTOME_FCGR3A_MEDIATED_IL10_SYNTHESIS	37	0.926841	-0.183053
1620	2509	ad	REACTOME_SHC1_EVENTS_IN_ERBB4_SIGNALING	14	0.545185	-0.183093
1621	1304	ad	KEGG_MEDICUS_REFERENCE_MITOCHONDRIAL_COMPLEX_UCP1_IN_THERMOGENESIS	52	1.07548	-0.183165
1622	2803	ad	PID_ARF6_DOWNSTREAM_PATHWAY	15	0.502838	-0.183219
1623	3591	ad	REACTOME_TRYPTOPHAN_CATABOLISM	12	0.394478	-0.183347
1624	1746	ad	KEGG_DNA_REPLICATION	34	0.766854	-0.183503
1625	1475	ad	MATZUK_SPERMATID_DIFFERENTIATION	36	0.924495	-0.183696
1626	3536	ad	REACTOME_MAP3K8_TPL2_DEPENDENT_MAPK1_3_ACTIVATION	15	0.400987	-0.183704
1627	2142	ad	REACTOME_SIGNALING_BY_NOTCH1_HD_DOMAIN_MUTANTS_IN_CANCER	15	0.630331	-0.183711
1628	2886	ad	KEGG_MEDICUS_VARIANT_MUTATION_CAUSED_ABERRANT_PSEN_TO_MGLUR5_CA2_APOPTOTIC_PATHWAY	14	0.489521	-0.18392
1629	3411	ad	REACTOME_SARS_COV_2_MODULATES_AUTOPHAGY	11	0.415866	-0.183949
1630	3227	ad	YAMANAKA_GLIOBLASTOMA_SURVIVAL_UP	11	0.439969	-0.183996
1631	1504	ad	KAMMINGA_EZH2_TARGETS	39	0.907565	-0.184093
1632	2065	ad	REACTOME_TRISTETRAPROLIN_TTP_ZFP36_BINDS_AND_DESTABILIZES_MRNA	17	0.65492	-0.18419
1633	1370	ad	WP_FIBRIN_COMPLEMENT_RECEPTOR_3_SIGNALING_PATHWAY	41	1.00512	-0.184204
1634	3171	ad	REACTOME_REGULATION_OF_LOCALIZATION_OF_FOXO_TRANSCRIPTION_FACTORS	11	0.447558	-0.184351
1635	5178	ad	ONGUSAHA_BRCA1_TARGETS_DN	11	0.232281	-0.184406
1636	2063	ad	MATTHEWS_SKIN_CARCINOGENESIS_VIA_JUN	16	0.655314	-0.184434
1637	1653	ad	REACTOME_INLB_MEDIATED_ENTRY_OF_LISTERIA_MONOCYTOGENES_INTO_HOST_CELL	14	0.813211	-0.184503
1638	2454	ad	WHITE_NEUROBLASTOMA_WITH_1P36.3_DELETION	19	0.555249	-0.184689
1639	2806	ad	KEGG_PANTOTHENATE_AND_COA_BIOSYNTHESIS	16	0.502107	-0.184906
1640	3959	ad	WORSCHECH_TUMOR_EVASION_AND_TOLEROGENICITY_DN	13	0.359797	-0.184987
1641	3153	ad	KEGG_MEDICUS_VARIANT_MUTATION_CAUSED_ABERRANT_PSEN1_TO_MGLUR5_CA2_APOPTOTIC_PATHWAY	11	0.451173	-0.185108
1642	2832	ad	REACTOME_DOWNREGULATION_OF_ERBB2_ERBB3_SIGNALING	13	0.498899	-0.185174
1643	5470	ad	MEINHOLD_OVARIAN_CANCER_LOW_GRADE_UP	11	0.193847	-0.185189
1644	1717	ad	WP_CHOLESTEROL_SYNTHESIS_DISORDERS	17	0.781986	-0.185218
1645	2226	ad	HUI_MAPK14_TARGETS_UP	18	0.611016	-0.185247
1646	1708	ad	BOYAULT_LIVER_CANCER_SUBCLASS_G2	27	0.785461	-0.185252
1647	2187	ad	BERTUCCI_INVASIVE_CARCINOMA_DUCTAL_VS_LOBULAR_UP	21	0.619115	-0.185315
1648	1496	ad	REACTOME_FORMATION_OF_THE_EARLY_ELONGATION_COMPLEX	33	0.909973	-0.185583
1649	1953	ad	REACTOME_RA_BIOSYNTHESIS_PATHWAY	21	0.684406	-0.185641
1650	1875	ad	ALONSO_METASTASIS_DN	23	0.711238	-0.185733
1651	2591	ad	BARRIER_COLON_CANCER_RECURRENCE_DN	15	0.531445	-0.185772
1652	4775	ad	DACOSTA_LOW_DOSE_UV_RESPONSE_VIA_ERCC3_XPCS_UP	11	0.277483	-0.185787
1653	2009	ad	ABE_VEGFA_TARGETS	16	0.67335	-0.18582
1654	1619	ad	MIKKELSEN_MCV6_ICP_WITH_H3K4ME3_AND_H3K27ME3	30	0.829385	-0.185829
1655	1240	ad	KRASNOSELSKAYA_ILF3_TARGETS_DN	43	1.12646	-0.186063
1656	2863	ad	KEGG_MEDICUS_REFERENCE_MACHR_CA2_APOPTOTIC_PATHWAY	18	0.4942	-0.18615
1657	1820	ad	BIOCARTA_P53HYPOXIA_PATHWAY	20	0.7298	-0.186197
1658	2709	ad	KEGG_MEDICUS_ENV_FACTOR_METALS_TO_NFKB_SIGNALING_PATHWAY	14	0.515478	-0.186236
1659	3554	ad	KEGG_MEDICUS_VARIANT_MUTATION_INACTIVATED_PRKCG_TO_MGLUR1_TRPC3_SIGNALING_PATHWAY	11	0.39971	-0.186305
1660	3485	ad	ZHANG_GATA6_TARGETS_UP	13	0.405182	-0.186386
1661	3673	ad	REACTOME_GLYCOGEN_BREAKDOWN_GLYCOGENOLYSIS	11	0.386781	-0.186551
1662	1891	ad	WP_APOPTOSIS_MODULATION_BY_HSP70	18	0.70541	-0.18659
1663	2096	ad	REACTOME_SIGNALLING_TO_RAS	20	0.642876	-0.186771
1664	4644	ad	KEGG_MEDICUS_VARIANT_TEL_AML1_FUSION_TO_TRANSCRIPTIONAL_REPRESSION	11	0.292455	-0.186773
1665	3076	ad	SHIN_B_CELL_LYMPHOMA_CLUSTER_6	11	0.462109	-0.1868
1666	1782	ad	KEGG_BETA_ALANINE_METABOLISM	21	0.748208	-0.186893
1667	2714	ad	REACTOME_CGMP_EFFECTS	15	0.514811	-0.187169
1668	2756	ad	REACTOME_NF_KB_ACTIVATION_THROUGH_FADD_RIP_1_PATHWAY_MEDIATED_BY_CASPASE_8_AND_10	11	0.508615	-0.187174
1669	4479	ad	REACTOME_GLUTAMATE_AND_GLUTAMINE_METABOLISM	11	0.306637	-0.187252
1670	3365	ad	SHI_SPARC_TARGETS_DN	12	0.421773	-0.187399
1671	1177	ad	BLANCO_MELO_BRONCHIAL_EPITHELIAL_CELLS_INFLUENZA_A_DEL_NS1_INFECTION_DN	156	1.21234	-0.187483
1672	2693	ad	FU_INTERACT_WITH_ALKBH8	13	0.517766	-0.18751
1673	2993	ad	WP_OSTEOCLAST_SIGNALING	15	0.473618	-0.187542
1674	3036	ad	DASU_IL6_SIGNALING_SCAR_DN	13	0.468458	-0.18755
1675	2319	ad	WP_REGULATION_OF_WNT_B_CATENIN_SIGNALING_BY_SMALL_MOLECULE_COMPOUNDS	17	0.586444	-0.187677
1676	2940	ad	KEGG_MEDICUS_ENV_FACTOR_NNK_NNN_TO_PI3K_SIGNALING_PATHWAY_N01350	12	0.48129	-0.187679
1677	1442	ad	REACTOME_POSITIVE_EPIGENETIC_REGULATION_OF_RRNA_EXPRESSION	42	0.94461	-0.18772
1678	1497	ad	REACTOME_TNF_SIGNALING	51	0.90927	-0.187891
1679	3341	ad	KEGG_MEDICUS_REFERENCE_AUTOPHAGOSOME_AND_LYSOSOME_FUSION_TETHERING_FACTOR	15	0.424975	-0.187909
1680	2856	ad	REACTOME_PHOSPHOLIPASE_C_MEDIATED_CASCADE_FGFR4	14	0.495358	-0.188009
1681	2008	ad	TONKS_TARGETS_OF_RUNX1_RUNX1T1_FUSION_ERYTHROCYTE_DN	17	0.673697	-0.18814
1682	1901	ad	FRASOR_RESPONSE_TO_SERM_OR_FULVESTRANT_UP	21	0.703374	-0.188148
1683	5197	ad	REACTOME_INTERLEUKIN_27_SIGNALING	11	0.23024	-0.188405
1684	1457	ad	SATO_SILENCED_EPIGENETICALLY_IN_PANCREATIC_CANCER	38	0.937144	-0.188469
1685	2535	ad	KEGG_MEDICUS_REFERENCE_TRAIP_DEPENDENT_REPLISOME_DISASSEMBLY	15	0.540998	-0.18854
1686	3942	ad	HOLLEMAN_PREDNISOLONE_RESISTANCE_ALL_DN	11	0.362063	-0.18869
1687	3115	ad	KEGG_MEDICUS_REFERENCE_BILE_ACID_BIOSYNTHESIS	14	0.456993	-0.188718
1688	3463	ad	BIOCARTA_HSWI_SNF_PATHWAY	12	0.40826	-0.188718
1689	1544	ad	REACTOME_NOTCH3_ACTIVATION_AND_TRANSMISSION_OF_SIGNAL_TO_THE_NUCLEUS	25	0.878098	-0.188853
1690	1633	ad	WP_TYPE_II_INTERFERON_SIGNALING	35	0.820319	-0.188862
1691	3855	ad	KEGG_MEDICUS_REFERENCE_KISS1_KISS1R_PLCB_PKC_SIGNALING_PATHWAY	11	0.370158	-0.189112
1692	1826	ad	PID_ECADHERIN_KERATINOCYTE_PATHWAY	21	0.729254	-0.189126
1693	3358	ad	REACTOME_ALK_MUTANTS_BIND_TKIS	12	0.422748	-0.189182
1694	1155	ad	NABA_ECM_GLYCOPROTEINS	179	1.24072	-0.18934
1695	3684	ad	TSUNODA_CISPLATIN_RESISTANCE_UP	12	0.385935	-0.189664
1696	3183	ad	REACTOME_NFE2L2_REGULATING_TUMORIGENIC_GENES	11	0.446434	-0.189698
1697	1373	ad	WARTERS_IR_RESPONSE_5GY	41	1.00381	-0.189722
1698	3477	ad	REACTOME_TANDEM_PORE_DOMAIN_POTASSIUM_CHANNELS	12	0.405952	-0.189735
1699	1559	ad	PID_IL23_PATHWAY	37	0.86699	-0.189809
1700	2091	ad	STEIN_ESTROGEN_RESPONSE_NOT_VIA_ESRRA	17	0.644565	-0.189903
1701	2497	ad	LUND_SILENCED_BY_METHYLATION	14	0.547748	-0.190017
1702	3442	ad	WP_ABNORMAL_CALCIUM_HANDLING_AND_ITS_EFFECTS_ON_MUSCLE_CONTRACTION_IN_DMD	13	0.410768	-0.190063
1703	3920	ad	REACTOME_FGFR3_LIGAND_BINDING_AND_ACTIVATION	12	0.364527	-0.190345
1704	1298	ad	REACTOME_INTERLEUKIN_10_SIGNALING	44	1.08343	-0.190438
1705	4351	ad	REACTOME_ACYL_CHAIN_REMODELLING_OF_PI	16	0.319672	-0.190506
1706	4555	ad	HEIDENBLAD_AMPLIFIED_IN_SOFT_TISSUE_CANCER	13	0.2996	-0.190521
1707	3788	ad	HOWLIN_CITED1_TARGETS_2_DN	15	0.376724	-0.190552
1708	2677	ad	KEGG_MEDICUS_PATHOGEN_HCMV_US28_TO_GNAI_AC_PKA_SIGNALING_PATHWAY	16	0.519879	-0.190556
1709	4022	ad	KEGG_MEDICUS_REFERENCE_DOUBLE_STRAND_BREAK_SIGNALING	11	0.353022	-0.19059
1710	2425	ad	REACTOME_ACETYLCHOLINE_NEUROTRANSMITTER_RELEASE_CYCLE	16	0.562531	-0.190695
1711	1645	ad	BIOCARTA_AGR_PATHWAY	29	0.815924	-0.190893
1712	3337	ad	HEDVAT_ELF4_TARGETS_UP	11	0.425649	-0.190894
1713	1762	ad	REACTOME_RECOGNITION_OF_DNA_DAMAGE_BY_PCNA_CONTAINING_REPLICATION_COMPLEX	29	0.760995	-0.19098
1714	2140	ad	REACTOME_PTK6_REGULATES_RHO_GTPASES_RAS_GTPASE_AND_MAP_KINASES	14	0.630485	-0.191051
1715	2144	ad	REACTOME_CELLULAR_HEXOSE_TRANSPORT	20	0.630031	-0.191063
1716	3501	ad	ZHENG_FOXP3_TARGETS_IN_THYMUS_DN	12	0.403626	-0.191114
1717	4981	ad	BIOCARTA_AKAP13_PATHWAY	11	0.256314	-0.191225
1718	2730	ad	FINETTI_BREAST_CANCERS_KINOME_GRAY	15	0.511966	-0.19123
1719	3110	ad	SA_TRKA_RECEPTOR	16	0.457357	-0.191242
1720	2420	ad	REACTOME_PEPTIDE_HORMONE_BIOSYNTHESIS	13	0.564197	-0.191362
1721	2261	ad	REACTOME_SEROTONIN_NEUROTRANSMITTER_RELEASE_CYCLE	15	0.601757	-0.191433
1722	5367	ad	REACTOME_ETHANOL_OXIDATION	11	0.20926	-0.191446
1723	3136	ad	MYLLYKANGAS_AMPLIFICATION_HOT_SPOT_24	14	0.454408	-0.191461
1724	2396	ad	SUZUKI_RESPONSE_TO_TSA_AND_DECITABINE_1A	19	0.569965	-0.191461
1725	2708	ad	BIOCARTA_MCM_PATHWAY	18	0.515588	-0.191695
1726	2455	ad	MARCINIAK_ER_STRESS_RESPONSE_VIA_CHOP	19	0.554899	-0.191727
1727	3531	ad	WP_MAMMARY_GLAND_DEVELOPMENT_PATHWAY_PUBERTY_STAGE_2_OF_4	12	0.401201	-0.191794
1728	3509	ad	WP_RESOLVIN_E1_AND_RESOLVIN_D1_SIGNALING_PATHWAYS_PROMOTING_INFLAMMATION_RESOLUTION	12	0.403177	-0.19204
1729	4401	ad	SPIELMAN_LYMPHOBLAST_EUROPEAN_VS_ASIAN_2FC_UP	13	0.314754	-0.192209
1730	3797	ad	REACTOME_SIGNALING_BY_ACTIVATED_POINT_MUTANTS_OF_FGFR1	11	0.376057	-0.192575
1731	1860	ad	KEGG_MEDICUS_REFERENCE_ACTIVATION_OF_PRC2.2_BY_UBIQUITINATION_OF_H2AK119_IN_GERMLINE_GENES	24	0.716124	-0.192607
1732	2930	ad	MUELLER_COMMON_TARGETS_OF_AML_FUSIONS_UP	12	0.482642	-0.192614
1733	1701	ad	REACTOME_METABOLIC_DISORDERS_OF_BIOLOGICAL_OXIDATION_ENZYMES	32	0.788369	-0.192639
1734	4032	ad	NABA_MATRISOME_HIGHLY_METASTATIC_MELANOMA_TUMOR_CELL_DERIVED	12	0.35206	-0.192655
1735	4013	ad	EHLERS_ANEUPLOIDY_DN	11	0.353681	-0.192762
1736	2035	ad	MAHADEVAN_IMATINIB_RESISTANCE_UP	17	0.662417	-0.192917
1737	2598	ad	WP_CHOLESTEROL_BIOSYNTHESIS_PATHWAY	14	0.530113	-0.19309
1738	1232	ad	REACTOME_FORMATION_OF_INCISION_COMPLEX_IN_GG_NER	41	1.13688	-0.193124
1739	5294	ad	BIOCARTA_LYM_PATHWAY	11	0.217878	-0.193214
1740	2380	ad	KIM_MYCL1_AMPLIFICATION_TARGETS_UP	12	0.573765	-0.193446
1741	3581	ad	WP_MFAP5_MEDIATED_OVARIAN_CANCER_CELL_MOTILITY_AND_INVASIVENESS	12	0.396018	-0.193537
1742	1792	ad	KEGG_MEDICUS_REFERENCE_SKELETAL_TYPE_VGCC_RYR_SIGNALING	21	0.745465	-0.193595
1743	2626	ad	KEGG_MEDICUS_REFERENCE_EP_NE_ADRB_CAMP_SIGNALING_PATHWAY	15	0.526836	-0.19364
1744	4625	ad	WP_VITAMIN_K_METABOLISM_AND_ACTIVATION_OF_DEPENDENT_PROTEINS	12	0.294061	-0.193848
1745	3401	ad	KEGG_GLYCOSPHINGOLIPID_BIOSYNTHESIS_GLOBO_SERIES	13	0.417127	-0.194129
1746	3034	ad	BIOCARTA_TRKA_PATHWAY	14	0.468776	-0.194394
1747	1882	ad	KEGG_MEDICUS_REFERENCE_NUCLEAR_EXPORT_OF_MRNA	28	0.708271	-0.19449
1748	1833	ad	REACTOME_TRNA_AMINOACYLATION	24	0.727514	-0.194572
1749	1755	ad	OHM_METHYLATED_IN_ADULT_CANCERS	27	0.762783	-0.19459
1750	1742	ad	NABA_MATRISOME_HIGHLY_METASTATIC_BREAST_CANCER_TUMOR_CELL_DERIVED	25	0.767985	-0.19464
1751	2565	ad	KEGG_MEDICUS_REFERENCE_CX3CR1_GNAI_AC_PKA_SIGNALING_PATHWAY	17	0.535888	-0.19473
1752	3925	ad	REACTOME_ACTIVATION_OF_THE_PHOTOTRANSDUCTION_CASCADE	11	0.36391	-0.194751
1753	2459	ad	CHEOK_RESPONSE_TO_HD_MTX_UP	20	0.554276	-0.194895
1754	4092	ad	WEBER_METHYLATED_LCP_IN_SPERM_UP	15	0.345161	-0.194962
1755	2373	ad	KEGG_MEDICUS_VARIANT_MUTATION_CAUSED_ABERRANT_HTT_TO_TRANSPORT_OF_CALCIUM	17	0.575	-0.194978
1756	3931	ad	REACTOME_KILLING_MECHANISMS	11	0.362967	-0.195012
1757	1778	ad	BUCKANOVICH_T_LYMPHOCYTE_HOMING_ON_TUMOR_DN	19	0.750229	-0.195053
1758	4053	ad	KEGG_RIBOFLAVIN_METABOLISM	13	0.350199	-0.195105
1759	1707	ad	REACTOME_SIGNALING_BY_ERYTHROPOIETIN	25	0.786669	-0.19538
1760	1638	ad	WP_IL1_AND_MEGAKARYOCYTES_IN_OBESITY	22	0.819161	-0.195449
1761	3957	ad	REACTOME_NUCLEOTIDE_BIOSYNTHESIS	12	0.359972	-0.195505
1762	5032	ad	REACTOME_TELOMERE_C_STRAND_SYNTHESIS_INITIATION	11	0.25095	-0.195649
1763	4410	ad	REACTOME_INDUCTION_OF_CELL_CELL_FUSION	12	0.313746	-0.195748
1764	4704	ad	EHRLICH_ICF_SYNDROM_DN	12	0.28584	-0.195781
1765	1262	ad	FONTAINE_PAPILLARY_THYROID_CARCINOMA_DN	72	1.11132	-0.1959
1766	4339	ad	FRIDMAN_SENESCENCE_DN	11	0.321021	-0.195969
1767	5254	ad	CHEOK_RESPONSE_TO_MERCAPTOPURINE_UP	11	0.223128	-0.196028
1768	3529	ad	REACTOME_ANCHORING_FIBRIL_FORMATION	13	0.401481	-0.196062
1769	5680	ad	REACTOME_SIGNALING_BY_PDGFRA_TRANSMEMBRANE_JUXTAMEMBRANE_AND_KINASE_DOMAIN_MUTANTS	11	0.148225	-0.196332
1770	3323	ad	TORCHIA_TARGETS_OF_EWSR1_FLI1_FUSION_TOP20_DN	18	0.42825	-0.196369
1771	3030	ad	KEGG_MEDICUS_ENV_FACTOR_NICOTINE_NNK_TO_CAMP_SIGNALING_PATHWAY	14	0.469601	-0.196563
1772	2531	ad	REACTOME_BUTYRATE_RESPONSE_FACTOR_1_BRF1_BINDS_AND_DESTABILIZES_MRNA	17	0.541577	-0.196655
1773	3481	ad	WP_MINERALOCORTICOID_BIOSYNTHESIS	13	0.405513	-0.196746
1774	2377	ad	MARSON_FOXP3_CORE_DIRECT_TARGETS	17	0.574376	-0.196784
1775	4140	ad	WP_AEROBIC_GLYCOLYSIS	11	0.341111	-0.196841
1776	4657	ad	REACTOME_INHIBITION_OF_REPLICATION_INITIATION_OF_DAMAGED_DNA_BY_RB1_E2F1	11	0.291079	-0.196843
1777	2522	ad	REACTOME_VLDLR_INTERNALISATION_AND_DEGRADATION	16	0.542846	-0.196857
1778	3848	ad	JI_CARCINOGENESIS_BY_KRAS_AND_STK11_UP	12	0.370817	-0.196862
1779	1129	ad	ANDERSEN_CHOLANGIOCARCINOMA_CLASS2	169	1.28859	-0.196885
1780	5314	ad	KIM_GERMINAL_CENTER_T_HELPER_DN	12	0.215737	-0.196886
1781	1921	ad	KEGG_MEDICUS_REFERENCE_CA2_ENTRY_VOLTAGE_GATED_CA2_CHANNEL	24	0.696034	-0.196901
1782	1323	ad	MIKKELSEN_IPS_ICP_WITH_H3K27ME3	53	1.05203	-0.196975
1783	2858	ad	NADERI_BREAST_CANCER_PROGNOSIS_DN	18	0.495019	-0.196984
1784	1913	ad	WU_ALZHEIMER_DISEASE_DN	18	0.698663	-0.197032
1785	4413	ad	DAVIES_MULTIPLE_MYELOMA_VS_MGUS_UP	12	0.313374	-0.197237
1786	2240	ad	LANDEMAINE_LUNG_METASTASIS	20	0.606539	-0.197244
1787	3168	ad	REACTOME_ZYGOTIC_GENOME_ACTIVATION_ZGA	13	0.448814	-0.197333
1788	1425	ad	REACTOME_ASSEMBLY_AND_CELL_SURFACE_PRESENTATION_OF_NMDA_RECEPTORS	38	0.952418	-0.197533
1789	4728	ad	WP_DOPAMINE_METABOLISM	11	0.282624	-0.197634
1790	1884	ad	SIG_CD40PATHWAYMAP	33	0.707477	-0.197716
1791	5631	ad	BIOCARTA_PLCE_PATHWAY	11	0.158671	-0.197732
1792	1598	ad	MAYBURD_RESPONSE_TO_L663536_UP	21	0.841466	-0.197735
1793	4495	ad	MIKKELSEN_PLURIPOTENT_STATE_UP	11	0.30483	-0.197771
1794	2809	ad	MEISSNER_BRAIN_HCP_WITH_H3K4ME2	17	0.501774	-0.197882
1795	1417	ad	KEGG_MEDICUS_REFERENCE_ORIGIN_UNWINDING_AND_ELONGATION	29	0.959995	-0.198083
1796	2855	ad	REACTOME_NEGATIVE_REGULATION_OF_NMDA_RECEPTOR_MEDIATED_NEURONAL_TRANSMISSION	19	0.495633	-0.198153
1797	1721	ad	KANG_FLUOROURACIL_RESISTANCE_UP	19	0.780354	-0.198175
1798	4062	ad	WIKMAN_ASBESTOS_LUNG_CANCER_UP	14	0.349293	-0.198246
1799	4490	ad	PIONTEK_PKD1_TARGETS_DN	14	0.305099	-0.198442
1800	2744	ad	KEGG_MEDICUS_VARIANT_SCRAPIE_CONFORMATION_PRPSC_TO_TRANSPORT_OF_CALCIUM	16	0.510442	-0.198627
1801	1279	ad	BURTON_ADIPOGENESIS_PEAK_AT_24HR	41	1.09922	-0.198696
1802	2307	ad	LE_NEURONAL_DIFFERENTIATION_UP	17	0.588768	-0.198696
1803	3169	ad	REACTOME_FATTY_ACIDS	14	0.448463	-0.198712
1804	1329	ad	ROESSLER_LIVER_CANCER_METASTASIS_DN	46	1.04823	-0.198812
1805	3028	ad	LY_AGING_MIDDLE_DN	15	0.46981	-0.198875
1806	1241	ad	SENESE_HDAC2_TARGETS_DN	109	1.12592	-0.198876
1807	1223	ad	WP_CKAP4_SIGNALING_PATHWAY_MAP	107	1.14728	-0.19898
1808	3767	ad	REACTOME_HDR_THROUGH_MMEJ_ALT_NHEJ	11	0.378751	-0.199114
1809	3146	ad	PARK_APL_PATHOGENESIS_UP	14	0.452207	-0.199507
1810	3936	ad	REACTOME_MISCELLANEOUS_SUBSTRATES	12	0.362628	-0.199563
1811	4764	ad	REACTOME_ALPHA_LINOLENIC_OMEGA3_AND_LINOLEIC_OMEGA6_ACID_METABOLISM	12	0.278435	-0.199602
1812	1521	ad	VALK_AML_CLUSTER_1	26	0.894369	-0.199636
1813	1830	ad	WP_NANOPARTICLE_TRIGGERED_AUTOPHAGIC_CELL_DEATH	22	0.728261	-0.199682
1814	3742	ad	REACTOME_LGI_ADAM_INTERACTIONS	14	0.381271	-0.199767
1815	1503	ad	BREDEMEYER_RAG_SIGNALING_VIA_ATM_NOT_VIA_NFKB_UP	45	0.907715	-0.199881
1816	3903	ad	BIOCARTA_CDK5_PATHWAY	13	0.365603	-0.200027
1817	4720	ad	RUAN_RESPONSE_TO_TNF_UP	12	0.283533	-0.20012
1818	4706	ad	HASLINGER_B_CLL_WITH_6Q21_DELETION	11	0.285797	-0.200126
1819	5707	ad	ZHOU_PANCREATIC_EXOCRINE_PROGENITOR	11	0.141045	-0.200159
1820	3402	ad	REACTOME_RECEPTOR_TYPE_TYROSINE_PROTEIN_PHOSPHATASES	16	0.416942	-0.200296
1821	2746	ad	IIZUKA_LIVER_CANCER_PROGRESSION_L0_L1_DN	15	0.510347	-0.200395
1822	1260	ad	ROYLANCE_BREAST_CANCER_16Q_COPY_NUMBER_UP	54	1.11361	-0.200404
1823	1683	ad	IVANOVA_HEMATOPOIESIS_STEM_CELL_SHORT_TERM	19	0.798232	-0.200589
1824	3739	ad	GARGALOVIC_RESPONSE_TO_OXIDIZED_PHOSPHOLIPIDS_SALMON_DN	13	0.381393	-0.200617
1825	2501	ad	REACTOME_CELL_EXTRACELLULAR_MATRIX_INTERACTIONS	16	0.546835	-0.200666
1826	1969	ad	REACTOME_CHOLESTEROL_BIOSYNTHESIS	24	0.681388	-0.200727
1827	4001	ad	KEGG_MEDICUS_VARIANT_MUTATION_ACTIVATED_KIT_TO_RAS_ERK_SIGNALING_PATHWAY	13	0.355271	-0.200769
1828	3670	ad	REACTOME_TP53_REGULATES_TRANSCRIPTION_OF_DEATH_RECEPTORS_AND_LIGANDS	12	0.386897	-0.200778
1829	2861	ad	WP_MFAP5_EFFECT_ON_PERMEABILITY_AND_MOTILITY_OF_ENDOTHELIAL_CELLS_VIA_CYTOSKELETON_REARRANGEMENT	17	0.494605	-0.20091
1830	4507	ad	REACTOME_INTERACTION_WITH_CUMULUS_CELLS_AND_THE_ZONA_PELLUCIDA	11	0.303962	-0.201099
1831	4061	ad	REACTOME_SUPPRESSION_OF_PHAGOSOMAL_MATURATION	13	0.349383	-0.201111
1832	4978	ad	KYNG_ENVIRONMENTAL_STRESS_RESPONSE_NOT_BY_UV_IN_WS	11	0.256603	-0.201331
1833	2075	ad	REACTOME_OTHER_SEMAPHORIN_INTERACTIONS	18	0.648585	-0.201589
1834	4202	ad	MONTERO_THYROID_CANCER_POOR_SURVIVAL_UP	12	0.335285	-0.20163
1835	3592	ad	BOYAULT_LIVER_CANCER_SUBCLASS_G56_DN	15	0.394224	-0.201664
1836	4772	ad	KEGG_CIRCADIAN_RHYTHM_MAMMAL	12	0.278003	-0.201906
1837	1384	ad	HOWLIN_PUBERTAL_MAMMARY_GLAND	61	0.991629	-0.202209
1838	1907	ad	FONTAINE_THYROID_TUMOR_UNCERTAIN_MALIGNANCY_DN	25	0.701573	-0.202259
1839	4021	ad	REACTOME_METABOLISM_OF_NITRIC_OXIDE_NOS3_ACTIVATION_AND_REGULATION	14	0.35304	-0.202317
1840	1693	ad	NEWMAN_ERCC6_TARGETS_DN	33	0.793145	-0.202351
1841	1925	ad	BIOCARTA_MET_PATHWAY	32	0.695231	-0.202375
1842	2056	ad	IKEDA_MIR30_TARGETS_DN	22	0.656304	-0.20251
1843	3817	ad	WP_RIBOFLAVIN_AND_COQ_DISORDERS	13	0.374295	-0.202581
1844	1756	ad	BERENJENO_TRANSFORMED_BY_RHOA_FOREVER_DN	26	0.762437	-0.202617
1845	4589	ad	KEGG_MEDICUS_REFERENCE_AREG_EGFR_RAS_ERK_SIGNALING_PATHWAY	14	0.297305	-0.202654
1846	1957	ad	WP_ROLES_OF_CERAMIDES_IN_DEVELOPMENT_OF_INSULIN_RESISTANCE	23	0.683568	-0.202726
1847	1549	ad	REACTOME_FCERI_MEDIATED_MAPK_ACTIVATION	32	0.87569	-0.202887
1848	3311	ad	BIOCARTA_PITX2_PATHWAY	16	0.429949	-0.20294
1849	3973	ad	REACTOME_REGULATION_OF_IFNG_SIGNALING	14	0.357994	-0.202962
1850	3139	ad	REACTOME_GASTRIN_CREB_SIGNALLING_PATHWAY_VIA_PKC_AND_MAPK	17	0.453337	-0.203012
1851	2042	ad	XU_HGF_SIGNALING_NOT_VIA_AKT1_48HR_UP	31	0.659994	-0.203081
1852	2154	ad	HASLINGER_B_CLL_WITH_CHROMOSOME_12_TRISOMY	20	0.627486	-0.203119
1853	3435	ad	KEGG_MEDICUS_ENV_FACTOR_NNK_NNN_TO_PI3K_SIGNALING_PATHWAY_N01339	11	0.411409	-0.203137
1854	2221	ad	KEGG_MEDICUS_REFERENCE_TLR3_IRF7_SIGNALING_PATHWAY	19	0.61173	-0.203224
1855	3890	ad	LE_SKI_TARGETS_UP	17	0.366616	-0.203395
1856	1108	ad	GAUSSMANN_MLL_AF4_FUSION_TARGETS_G_UP	219	1.31329	-0.203441
1857	3635	ad	LIANG_HEMATOPOIESIS_STEM_CELL_NUMBER_QTL	15	0.390372	-0.203499
1858	2044	ad	PID_CONE_PATHWAY	21	0.65962	-0.203553
1859	2494	ad	KEGG_MEDICUS_ENV_FACTOR_ARSENIC_TO_ELECTRON_TRANSFER_IN_COMPLEX_IV	17	0.548592	-0.203619
1860	5664	ad	REACTOME_REGULATION_BY_C_FLIP	11	0.152302	-0.203647
1861	2095	ad	HOLLEMAN_PREDNISOLONE_RESISTANCE_B_ALL_UP	18	0.642961	-0.203838
1862	2438	ad	HOLLEMAN_PREDNISOLONE_RESISTANCE_ALL_UP	17	0.559302	-0.203978
1863	4522	ad	WP_GENES_TARGETED_BY_MIRNAS_IN_ADIPOCYTES	12	0.302567	-0.204024
1864	1811	ad	VANDESLUIS_NORMAL_EMBRYOS_DN	20	0.737005	-0.204135
1865	2944	ad	REACTOME_ROLE_OF_LAT2_NTAL_LAB_ON_CALCIUM_MOBILIZATION	15	0.480379	-0.204136
1866	1300	ad	CROMER_METASTASIS_UP	59	1.08282	-0.2042
1867	3366	ad	BIOCARTA_PDZS_PATHWAY	15	0.421708	-0.204218
1868	2230	ad	KEGG_MEDICUS_REFERENCE_RIG_I_NFKB_SIGNALING_PATHWAY	20	0.609321	-0.204286
1869	5299	ad	KEGG_MEDICUS_PATHOGEN_HBV_LHBS_TO_PKC_ERK_SIGNALING_PATHWAY	11	0.217325	-0.204291
1870	1944	ad	ZIRN_TRETINOIN_RESPONSE_WT1_UP	23	0.68689	-0.204338
1871	5639	ad	YAO_TEMPORAL_RESPONSE_TO_PROGESTERONE_CLUSTER_3	12	0.157768	-0.204501
1872	3606	ad	REACTOME_DISSOLUTION_OF_FIBRIN_CLOT	13	0.392972	-0.20451
1873	4686	ad	KEGG_MEDICUS_VARIANT_MLL_ENL_FUSION_TO_TRANSCRIPTIONAL_ACTIVATION	12	0.287469	-0.204549
1874	2642	ad	WP_GLYCOSPHINGOLIPID_METABOLISM	19	0.524368	-0.204611
1875	4672	ad	BARRIER_CANCER_RELAPSE_TUMOR_SAMPLE_UP	12	0.289169	-0.204697
1876	1532	ad	REACTOME_HIV_TRANSCRIPTION_INITIATION	44	0.887057	-0.204765
1877	4933	ad	REACTOME_PEXOPHAGY	11	0.261006	-0.204774
1878	1696	ad	CAFFAREL_RESPONSE_TO_THC_24HR_5_UP	27	0.791	-0.204786
1879	4163	ad	KEGG_MEDICUS_REFERENCE_IGF_IGFR_PI3K_NFKB_SIGNALING_PATHWAY	13	0.338867	-0.205168
1880	1226	ad	HOSHIDA_LIVER_CANCER_SUBCLASS_S2	109	1.14288	-0.205177
1881	3912	ad	MATZUK_EARLY_ANTRAL_FOLLICLE	12	0.365009	-0.205249
1882	2815	ad	REACTOME_LDL_CLEARANCE	19	0.501368	-0.205414
1883	2927	ad	MEBARKI_HCC_PROGENITOR_WNT_DN_CTNNB1_DEPENDENT_BLOCKED_BY_FZD8CRD	18	0.483051	-0.205427
1884	5386	ad	BIOCARTA_P27_PATHWAY	12	0.207038	-0.205606
1885	3386	ad	LI_CYTIDINE_ANALOGS_CYCTOTOXICITY	14	0.418948	-0.205686
1886	2376	ad	KEGG_ALPHA_LINOLENIC_ACID_METABOLISM	19	0.57447	-0.205772
1887	3598	ad	KEGG_MEDICUS_REFERENCE_IGF_IGF1R_PI3K_SIGNALING_PATHWAY	13	0.393553	-0.205829
1888	2669	ad	MCCABE_HOXC6_TARGETS_DN	18	0.521076	-0.205854
1889	5480	ad	BIOCARTA_AKAP95_PATHWAY	11	0.192177	-0.20603
1890	1447	ad	PID_NFAT_TFPATHWAY	41	0.943103	-0.206142
1891	4962	ad	REACTOME_LOSS_OF_FUNCTION_OF_MECP2_IN_RETT_SYNDROME	11	0.258091	-0.206158
1892	5211	ad	REACTOME_FORMATION_OF_SENESCENCE_ASSOCIATED_HETEROCHROMATIN_FOCI_SAHF	11	0.228798	-0.206215
1893	3100	ad	KEGG_MEDICUS_REFERENCE_EGF_ERBB2_RAS_ERK_SIGNALING_PATHWAY	15	0.459231	-0.206487
1894	1684	ad	REACTOME_TRANSCRIPTIONAL_REGULATION_BY_E2F6	32	0.798207	-0.206489
1895	5556	ad	BIOCARTA_RAB_PATHWAY	12	0.176642	-0.206544
1896	4079	ad	WHITESIDE_CISPLATIN_RESISTANCE_UP	11	0.346837	-0.206568
1897	5226	ad	BIOCARTA_D4GDI_PATHWAY	12	0.226344	-0.206646
1898	1393	ad	WEBER_METHYLATED_HCP_IN_SPERM_DN	29	0.98276	-0.206653
1899	3950	ad	STAMBOLSKY_BOUND_BY_MUTATED_TP53	13	0.360654	-0.206737
1900	4161	ad	WAESCH_ANAPHASE_PROMOTING_COMPLEX	13	0.339009	-0.206888
1901	4280	ad	LEE_INTRATHYMIC_T_PROGENITOR	15	0.327585	-0.206987
1902	5277	ad	WP_BIOGENIC_AMINE_SYNTHESIS	13	0.220054	-0.207028
1903	2209	ad	GENTILE_UV_HIGH_DOSE_UP	17	0.613247	-0.207171
1904	2034	ad	BIOCARTA_ATRBRCA_PATHWAY	21	0.662527	-0.207184
1905	3007	ad	HOLLERN_PAPILLARY_BREAST_TUMOR	15	0.472221	-0.207206
1906	3602	ad	KEGG_MEDICUS_VARIANT_MUTATION_CAUSED_ABERRANT_ABETA_TO_CROSSTALK_BETWEEN_EXTRINSIC_AND_INTRINSIC_APOPTOTIC_PATHWAYS	11	0.393212	-0.207339
1907	2647	ad	TONKS_TARGETS_OF_RUNX1_RUNX1T1_FUSION_SUSTAINED_IN_MONOCYTE_UP	21	0.523954	-0.207371
1908	1900	ad	VILIMAS_NOTCH1_TARGETS_DN	25	0.703551	-0.207511
1909	1632	ad	REACTOME_RHOU_GTPASE_CYCLE	36	0.821645	-0.207579
1910	5241	ad	KEGG_MEDICUS_REFERENCE_CA2_CAM_CN_SIGNALING_PATHWAY	12	0.224473	-0.207597
1911	3968	ad	REACTOME_PHOSPHOLIPASE_C_MEDIATED_CASCADE_FGFR1	16	0.358505	-0.207717
1912	3547	ad	KINNEY_DNMT1_METHYLATION_TARGETS	14	0.399955	-0.207757
1913	5704	ad	PEDERSEN_METASTASIS_BY_ERBB2_ISOFORM_5	11	0.14144	-0.207861
1914	4250	ad	REACTOME_NEGATIVE_REGULATION_OF_TCF_DEPENDENT_SIGNALING_BY_WNT_LIGAND_ANTAGONISTS	15	0.330351	-0.207878
1915	1888	ad	RIZ_ERYTHROID_DIFFERENTIATION_HEMGN	26	0.706189	-0.2079
1916	4371	ad	KEGG_MEDICUS_REFERENCE_IL10_FAMILY_TO_JAK_STAT_SIGNALING_PATHWAY	13	0.317421	-0.207919
1917	3656	ad	REACTOME_SIGNALING_BY_CTNNB1_PHOSPHO_SITE_MUTANTS	14	0.388084	-0.207932
1918	1149	ad	ZHANG_RESPONSE_TO_IKK_INHIBITOR_AND_TNF_UP	214	1.24886	-0.208059
1919	3546	ad	KEGG_MEDICUS_REFERENCE_GLUTATHIONE_BIOSYNTHESIS	11	0.400286	-0.208091
1920	2190	ad	REACTOME_RNA_POLYMERASE_III_CHAIN_ELONGATION	18	0.618144	-0.208116
1921	2059	ad	REACTOME_ANTIGEN_ACTIVATES_B_CELL_RECEPTOR_BCR_LEADING_TO_GENERATION_OF_SECOND_MESSENGERS	28	0.655789	-0.208125
1922	4687	ad	SASAKI_TARGETS_OF_TP73_AND_TP63	11	0.287355	-0.208207
1923	2633	ad	PEPPER_CHRONIC_LYMPHOCYTIC_LEUKEMIA_DN	20	0.52565	-0.208241
1924	4005	ad	REACTOME_LYSINE_CATABOLISM	12	0.355111	-0.208261
1925	4538	ad	BAUS_TFF2_TARGETS_DN	11	0.300909	-0.208338
1926	2643	ad	HOLLEMAN_DAUNORUBICIN_B_ALL_DN	11	0.524322	-0.208441
1927	1872	ad	GYORFFY_MITOXANTRONE_RESISTANCE	32	0.711682	-0.208617
1928	4843	ad	REACTOME_REGULATION_OF_BACH1_ACTIVITY	11	0.270846	-0.208618
1929	3627	ad	TOMLINS_METASTASIS_UP	14	0.390882	-0.208815
1930	3390	ad	WEST_ADRENOCORTICAL_TUMOR_MARKERS_DN	17	0.418553	-0.208824
1931	3160	ad	PID_ERB_GENOMIC_PATHWAY	14	0.449986	-0.208837
1932	2116	ad	KEGG_MEDICUS_VARIANT_MUTATION_CAUSED_ABERRANT_TUBA4A_TO_RETROGRADE_AXONAL_TRANSPORT	27	0.63802	-0.209121
1933	4623	ad	CHIN_BREAST_CANCER_COPY_NUMBER_DN	13	0.294369	-0.209134
1934	5511	ad	REACTOME_UPTAKE_AND_FUNCTION_OF_ANTHRAX_TOXINS	11	0.18577	-0.209145
1935	4294	ad	WP_CORI_CYCLE	15	0.326775	-0.209202
1936	2572	ad	WP_TRANSCRIPTION_CO_FACTORS_SKI_AND_SKIL_PROTEIN_PARTNERS	17	0.534778	-0.20922
1937	4643	ad	KEGG_MEDICUS_REFERENCE_ATR_SIGNALING	11	0.292506	-0.209423
1938	1926	ad	VALK_AML_CLUSTER_9	32	0.694523	-0.209603
1939	4972	ad	KEGG_MEDICUS_VARIANT_MUTATION_ACTIVATED_EGFR_TO_RAS_ERK_SIGNALING_PATHWAY	14	0.257109	-0.209689
1940	3623	ad	KEGG_MEDICUS_REFERENCE_FANCONI_ANEMIA_PATHWAY	13	0.39125	-0.209728
1941	5647	ad	SEMBA_FHIT_TARGETS_UP	11	0.155885	-0.209813
1942	4547	ad	KEGG_MEDICUS_REFERENCE_BCR_BCAP_CD19_PI3K_SIGNALING_PATHWAY	13	0.300418	-0.209831
1943	5108	ad	BIOCARTA_BTG2_PATHWAY	11	0.240921	-0.2099
1944	2814	ad	WANG_RECURRENT_LIVER_CANCER_DN	16	0.501441	-0.209932
1945	2986	ad	WP_DEGRADATION_PATHWAY_OF_SPHINGOLIPIDS_INCLUDING_DISEASES	15	0.474496	-0.209943
1946	4205	ad	REACTOME_SIGNALING_BY_ERBB2_ECD_MUTANTS	15	0.335209	-0.209956
1947	2099	ad	XIE_ST_HSC_S1PR3_OE_DN	23	0.642037	-0.209974
1948	4069	ad	ABDELMOHSEN_ELAVL4_TARGETS	15	0.347901	-0.210128
1949	2775	ad	REACTOME_PI3K_EVENTS_IN_ERBB2_SIGNALING	16	0.50674	-0.210144
1950	1184	ad	REACTOME_CELL_CELL_COMMUNICATION	138	1.20199	-0.210167
1951	2865	ad	WP_BMP_SIGNALING_IN_EYELID_DEVELOPMENT	20	0.493482	-0.210327
1952	4011	ad	PARK_OSTEOBLAST_DIFFERENTIATION_BY_PHENYLAMIL_UP	12	0.354238	-0.21033
1953	4336	ad	KEGG_MEDICUS_REFERENCE_HOMOLOGOUS_RECOMBINATION_IN_ICLR	13	0.321303	-0.210375
1954	5686	ad	REACTOME_ERYTHROPOIETIN_ACTIVATES_PHOSPHOINOSITIDE_3_KINASE_PI3K	12	0.146588	-0.210401
1955	3610	ad	REACTOME_SARS_COV_2_TARGETS_HOST_INTRACELLULAR_SIGNALLING_AND_REGULATORY_PATHWAYS	12	0.392674	-0.210434
1956	3237	ad	DUNNE_TARGETS_OF_AML1_MTG8_FUSION_DN	18	0.438525	-0.210566
1957	5183	ad	WP_MALE_STEROID_HORMONES_IN_CARDIOMYOCYTE_ENERGY_METABOLISM	12	0.231767	-0.210629
1958	2082	ad	KEGG_MEDICUS_VARIANT_MUTATION_CAUSED_ABERRANT_ABETA_TO_MGLUR5_CA2_APOPTOTIC_PATHWAY	20	0.647152	-0.210659
1959	3609	ad	WP_OCTADECANOID_FORMATION_FROM_LINOLEIC_ACID	12	0.392675	-0.210663
1960	5833	ad	SABATES_COLORECTAL_ADENOMA_SIZE_DN	11	0.0752893	-0.210673
1961	5450	ad	REACTOME_GP1B_IX_V_ACTIVATION_SIGNALLING	11	0.197051	-0.210679
1962	1748	ad	KEGG_MEDICUS_REFERENCE_HOMOLOGOUS_RECOMBINATION	31	0.766146	-0.210746
1963	2672	ad	KEGG_MEDICUS_REFERENCE_DNA_REPLICATION_TERMINATION	18	0.520909	-0.210838
1964	4991	ad	REACTOME_ACTIVATED_NTRK2_SIGNALS_THROUGH_FRS2_AND_FRS3	11	0.25546	-0.210876
1965	5585	ad	TSAI_DNAJB4_TARGETS_UP	13	0.16942	-0.210907
1966	1829	ad	KEGG_BASE_EXCISION_REPAIR	32	0.728322	-0.211002
1967	5224	ad	BIOCARTA_CD40_PATHWAY	11	0.226563	-0.211005
1968	4846	ad	REACTOME_INTERLEUKIN_35_SIGNALLING	12	0.270706	-0.211067
1969	2520	ad	KEGG_AMINOACYL_TRNA_BIOSYNTHESIS	22	0.543662	-0.21107
1970	1435	ad	KEGG_INOSITOL_PHOSPHATE_METABOLISM	53	0.949764	-0.211126
1971	3199	ad	REACTOME_PLATELET_ADHESION_TO_EXPOSED_COLLAGEN	15	0.444255	-0.211128
1972	1586	ad	EBAUER_TARGETS_OF_PAX3_FOXO1_FUSION_DN	46	0.849075	-0.211149
1973	3322	ad	WP_TCA_CYCLE_AND_DEFICIENCY_OF_PYRUVATE_DEHYDROGENASE_COMPLEX_PDHC	15	0.428306	-0.211149
1974	2798	ad	BUCKANOVICH_T_LYMPHOCYTE_HOMING_ON_TUMOR_UP	18	0.503532	-0.21115
1975	5759	ad	MCBRYAN_TERMINAL_END_BUD_UP	12	0.120246	-0.211312
1976	3843	ad	KEGG_MEDICUS_PATHOGEN_HPV_E7_TO_PP2A_AKT_SIGNALING_PATYWAY	15	0.371463	-0.211395
1977	4148	ad	KEGG_MEDICUS_PATHOGEN_HIV_GP120_TO_CXCR4_GNAI_PI3K_BAD_SIGNALING_PATHWAY	12	0.34016	-0.211428
1978	3157	ad	WP_6Q16_COPY_NUMBER_VARIATION	14	0.450381	-0.211595
1979	2398	ad	REACTOME_SIGNALING_BY_FGFR2_IIIA_TM	19	0.569217	-0.211668
1980	5116	ad	KEGG_MEDICUS_PATHOGEN_EBV_EBNA3C_TO_P27_CELL_CYCLE_G1_S_N00264	11	0.240122	-0.211684
1981	1572	ad	MCGARVEY_SILENCED_BY_METHYLATION_IN_COLON_CANCER	41	0.858749	-0.211692
1982	2271	ad	REACTOME_PROCESSING_OF_INTRONLESS_PRE_MRNAS	19	0.598227	-0.211959
1983	5249	ad	KEGG_MEDICUS_REFERENCE_PURINE_SALVAGE_PATHWAY_ADENINE_TO_AMP	11	0.223484	-0.211963
1984	3688	ad	INAMURA_LUNG_CANCER_SCC_SUBTYPES_UP	12	0.385679	-0.211982
1985	1815	ad	KEGG_MEDICUS_VARIANT_MUTATION_CAUSED_ABERRANT_SOD1_TO_RETROGRADE_AXONAL_TRANSPORT	27	0.73446	-0.212061
1986	5230	ad	BIOCARTA_HES_PATHWAY	12	0.226095	-0.212074
1987	5570	ad	BIOCARTA_AHSP_PATHWAY	11	0.172767	-0.212161
1988	3371	ad	GALE_APL_WITH_FLT3_MUTATED_DN	14	0.42106	-0.212254
1989	4631	ad	BIOCARTA_RACC_PATHWAY	11	0.29346	-0.212313
1990	3451	ad	REACTOME_FORMATION_OF_DEFINITIVE_ENDODERM	14	0.409559	-0.212376
1991	5324	ad	KEGG_MEDICUS_REFERENCE_FLT3LG_FLT3_RAS_ERK_SIGNALING_PATHWAY	14	0.214624	-0.212406
1992	2486	ad	REACTOME_BASE_EXCISION_REPAIR_AP_SITE_FORMATION	17	0.549626	-0.212451
1993	4221	ad	POS_RESPONSE_TO_HISTAMINE_UP	11	0.334075	-0.21246
1994	5286	ad	PID_INTEGRIN4_PATHWAY	11	0.218977	-0.212474
1995	2787	ad	HOFMANN_MYELODYSPLASTIC_SYNDROM_RISK_UP	20	0.505306	-0.212683
1996	4601	ad	KEGG_MEDICUS_REFERENCE_P4_PR_RAS_ERK_SIGNALING_PATHWAY	15	0.295949	-0.212698
1997	3570	ad	LIU_IL13_PRIMING_MODEL	15	0.397579	-0.212699
1998	1854	ad	KYNG_ENVIRONMENTAL_STRESS_RESPONSE_NOT_BY_UV_IN_OLD	22	0.720027	-0.212859
1999	1939	ad	KEGG_MEDICUS_VARIANT_MUTATION_CAUSED_ABERRANT_ABETA_TO_ELECTRON_TRANSFER_IN_COMPLEX_I	41	0.688234	-0.212918
2000	2488	ad	OKAWA_NEUROBLASTOMA_1P36_31_DELETION	22	0.549419	-0.213042
2001	2452	ad	REACTOME_FGFR2C_LIGAND_BINDING_AND_ACTIVATION	12	0.555684	-0.213051
2002	1625	ad	REACTOME_TERMINATION_OF_TRANSLESION_DNA_SYNTHESIS	31	0.82566	-0.213082
2003	1491	ad	ZHENG_FOXP3_TARGETS_IN_T_LYMPHOCYTE_DN	35	0.915424	-0.2131
2004	2339	ad	WEBER_METHYLATED_IN_COLON_CANCER	18	0.582089	-0.213177
2005	4040	ad	RAY_TARGETS_OF_P210_BCR_ABL_FUSION_UP	12	0.351128	-0.213377
2006	2822	ad	REACTOME_COBALAMIN_CBL_VITAMIN_B12_TRANSPORT_AND_METABOLISM	20	0.499996	-0.213405
2007	1894	ad	MARZEC_IL2_SIGNALING_DN	36	0.704993	-0.213497
2008	3420	ad	BIOCARTA_CARDIACEGF_PATHWAY	17	0.414591	-0.213543
2009	3226	ad	KEGG_MEDICUS_VARIANT_DUPLICATION_OR_MUTATION_ACTIVATED_FLT3_TO_RAS_PI3K_SIGNALING_PATHWAY	14	0.440014	-0.213598
2010	3515	ad	KIM_MYCL1_AMPLIFICATION_TARGETS_DN	18	0.402442	-0.213687
2011	4446	ad	REACTOME_MECP2_REGULATES_NEURONAL_RECEPTORS_AND_CHANNELS	17	0.3103	-0.213745
2012	2649	ad	BIOCARTA_ARAP_PATHWAY	17	0.523903	-0.213867
2013	5695	ad	BIOCARTA_EIF_PATHWAY	14	0.144153	-0.213959
2014	1365	ad	GRAESSMANN_RESPONSE_TO_MC_AND_SERUM_DEPRIVATION_DN	78	1.00725	-0.214014
2015	4776	ad	REACTOME_TRANSCRIPTION_OF_E2F_TARGETS_UNDER_NEGATIVE_CONTROL_BY_P107_RBL1_AND_P130_RBL2_IN_COMPLEX_WITH_HDAC1	15	0.2774	-0.214066
2016	1705	ad	REACTOME_FCERI_MEDIATED_CA_2_MOBILIZATION	30	0.787385	-0.214102
2017	5845	ad	WP_VALPROIC_ACID_PATHWAY	11	0.0698013	-0.214113
2018	1874	ad	WP_GLYCEROPHOSPHOLIPID_BIOSYNTHETIC_PATHWAY	26	0.711351	-0.214134
2019	3564	ad	MATZUK_POSTIMPLANTATION_AND_POSTPARTUM	13	0.398323	-0.214212
2020	5792	ad	KEGG_MEDICUS_ENV_FACTOR_METALS_TO_RAS_ERK_SIGNALING_PATHWAY	11	0.105045	-0.214235
2021	1932	ad	EHLERS_ANEUPLOIDY_UP	35	0.692031	-0.214318
2022	4908	ad	REACTOME_IRAK1_RECRUITS_IKK_COMPLEX	12	0.263993	-0.214339
2023	3309	ad	KEGG_MEDICUS_REFERENCE_ACTIVATION_OF_PRC2.2_BY_UBIQUITINATION_OF_H2AK119	17	0.430181	-0.214517
2024	4304	ad	KEGG_MEDICUS_REFERENCE_CXCR4_GNAI_PI3K_BAD_SIGNALING_PATHWAY	12	0.325433	-0.214539
2025	5776	ad	BIOCARTA_CARM1_PATHWAY	12	0.111934	-0.214566
2026	2314	ad	WU_HBX_TARGETS_1_DN	22	0.587974	-0.214601
2027	1892	ad	LOPES_METHYLATED_IN_COLON_CANCER_UP	28	0.705342	-0.214683
2028	3868	ad	CHOI_ATL_CHRONIC_VS_ACUTE_DN	17	0.369021	-0.214716
2029	2561	ad	REACTOME_PKA_MEDIATED_PHOSPHORYLATION_OF_CREB	19	0.537112	-0.214726
2030	4906	ad	ZHOU_PANCREATIC_ENDOCRINE_PROGENITOR	12	0.264455	-0.214766
2031	1519	ad	REACTOME_RHOBTB_GTPASE_CYCLE	34	0.89528	-0.214795
2032	1272	ad	PID_P73PATHWAY	76	1.10697	-0.214823
2033	4227	ad	WP_RALA_DOWNSTREAM_REGULATED_GENES	12	0.333539	-0.214938
2034	5278	ad	NEBEN_AML_WITH_FLT3_OR_NRAS_DN	12	0.220006	-0.215032
2035	3834	ad	REACTOME_TP53_REGULATES_TRANSCRIPTION_OF_GENES_INVOLVED_IN_G1_CELL_CYCLE_ARREST	14	0.372306	-0.215059
2036	2616	ad	REACTOME_RUNX2_REGULATES_OSTEOBLAST_DIFFERENTIATION	22	0.527746	-0.215072
2037	4015	ad	REACTOME_IL_6_TYPE_CYTOKINE_RECEPTOR_LIGAND_INTERACTIONS	17	0.353402	-0.215093
2038	2600	ad	WATANABE_ULCERATIVE_COLITIS_WITH_CANCER_UP	17	0.529812	-0.215106
2039	1961	ad	YOKOE_CANCER_TESTIS_ANTIGENS	33	0.68298	-0.215116
2040	5551	ad	INAMURA_LUNG_CANCER_SCC_UP	11	0.177881	-0.215258
2041	1745	ad	VANASSE_BCL2_TARGETS_UP	27	0.76722	-0.215281
2042	3314	ad	REACTOME_SCAVENGING_OF_HEME_FROM_PLASMA	12	0.429151	-0.215406
2043	4017	ad	CARDOSO_RESPONSE_TO_GAMMA_RADIATION_AND_3AB	13	0.353306	-0.215433
2044	5128	ad	SA_PROGRAMMED_CELL_DEATH	11	0.238054	-0.215503
2045	3597	ad	KEGG_MEDICUS_REFERENCE_PDGF_PDGFR_PI3K_SIGNALING_PATHWAY	13	0.393625	-0.215527
2046	2123	ad	REACTOME_RESOLUTION_OF_AP_SITES_VIA_THE_MULTIPLE_NUCLEOTIDE_PATCH_REPLACEMENT_PATHWAY	24	0.635955	-0.215561
2047	1760	ad	WP_HEPATOCYTE_GROWTH_FACTOR_RECEPTOR_SIGNALING	33	0.761486	-0.215578
2048	5417	ad	BLANCO_MELO_SARS_COV_1_INFECTION_MCR5_CELLS_UP	11	0.202447	-0.215743
2049	1593	ad	REACTOME_INTERLEUKIN_12_SIGNALING	45	0.842804	-0.215748
2050	1978	ad	KEGG_MEDICUS_REFERENCE_RIG_I_IRF7_3_SIGNALING_PATHWAY	23	0.679592	-0.215769
2051	2866	ad	GAVIN_PDE3B_TARGETS	21	0.493381	-0.215781
2052	2321	ad	KEGG_MEDICUS_REFERENCE_LHCGR_GNAS_PKA_SIGNALING_PATHWAY	16	0.586195	-0.215814
2053	2004	ad	REACTOME_PCNA_DEPENDENT_LONG_PATCH_BASE_EXCISION_REPAIR	21	0.674596	-0.215861
2054	3027	ad	REACTOME_PKA_ACTIVATION_IN_GLUCAGON_SIGNALLING	17	0.470073	-0.215871
2055	4416	ad	BREUHAHN_GROWTH_FACTOR_SIGNALING_IN_LIVER_CANCER	15	0.313244	-0.215888
2056	4585	ad	KEGG_MEDICUS_VARIANT_AMPLIFIED_EGFR_TO_RAS_ERK_SIGNALING_PATHWAY	13	0.297477	-0.215903
2057	1669	ad	KEGG_RNA_DEGRADATION	50	0.806332	-0.215927
2058	1917	ad	WP_IL_2_SIGNALING_PATHWAY	36	0.697468	-0.215981
2059	5207	ad	XU_RESPONSE_TO_TRETINOIN_AND_NSC682994_DN	14	0.229164	-0.215986
2060	1839	ad	WP_BASE_EXCISION_REPAIR	30	0.726652	-0.216034
2061	5823	ad	REACTOME_NOTCH2_INTRACELLULAR_DOMAIN_REGULATES_TRANSCRIPTION	11	0.0842785	-0.216094
2062	5636	ad	NIKOLSKY_BREAST_CANCER_1Q32_AMPLICON	12	0.158338	-0.216469
2063	1355	ad	KEGG_FC_EPSILON_RI_SIGNALING_PATHWAY	77	1.02162	-0.216622
2064	3334	ad	KEGG_MEDICUS_REFERENCE_FLT3LG_FLT3_RAS_PI3K_SIGNALING_PATHWAY	15	0.426229	-0.216646
2065	5657	ad	WP_TGF_SMAD_SIGNALING_PATHWAY	11	0.153637	-0.21674
2066	5745	ad	REACTOME_RUNX3_REGULATES_NOTCH_SIGNALING	13	0.127389	-0.216781
2067	5516	ad	WP_NAD_METABOLISM_SIRTUINS_AND_AGING	11	0.1848	-0.216833
2068	5255	ad	BIOCARTA_EGFR_SMRTE_PATHWAY	11	0.223126	-0.216834
2069	5672	ad	BIOCARTA_PTC1_PATHWAY	11	0.150664	-0.216917
2070	4988	ad	REACTOME_FCGR_ACTIVATION	12	0.255653	-0.21692
2071	3496	ad	STEINER_ERYTHROCYTE_MEMBRANE_GENES	14	0.404191	-0.216946
2072	3806	ad	REACTOME_AFLATOXIN_ACTIVATION_AND_DETOXIFICATION	18	0.375283	-0.216964
2073	4765	ad	BIOCARTA_PLATELETAPP_PATHWAY	11	0.278432	-0.217013
2074	1064	ad	OISHI_CHOLANGIOMA_STEM_CELL_LIKE_UP	322	1.38701	-0.217108
2075	3802	ad	IIZUKA_LIVER_CANCER_EARLY_RECURRENCE	11	0.375842	-0.217127
2076	4332	ad	REACTOME_P130CAS_LINKAGE_TO_MAPK_SIGNALING_FOR_INTEGRINS	14	0.322218	-0.21714
2077	4400	ad	REACTOME_REGULATION_OF_INNATE_IMMUNE_RESPONSES_TO_CYTOSOLIC_DNA	14	0.314811	-0.217149
2078	1269	ad	LE_EGR2_TARGETS_UP	99	1.10913	-0.217191
2079	3882	ad	REACTOME_ERYTHROPOIETIN_ACTIVATES_RAS	14	0.367125	-0.217246
2080	2495	ad	MARIADASON_RESPONSE_TO_CURCUMIN_SULINDAC_5	21	0.548253	-0.217292
2081	1965	ad	SCIAN_CELL_CYCLE_TARGETS_OF_TP53_AND_TP73_DN	22	0.682239	-0.217358
2082	1250	ad	KEGG_CHRONIC_MYELOID_LEUKEMIA	70	1.11903	-0.21756
2083	1800	ad	NABA_PROTEOGLYCANS	33	0.739544	-0.217594
2084	5343	ad	REACTOME_REGULATION_OF_GLYCOLYSIS_BY_FRUCTOSE_2_6_BISPHOSPHATE_METABOLISM	11	0.211982	-0.217618
2085	1412	ad	HOSHIDA_LIVER_CANCER_LATE_RECURRENCE_UP	55	0.962737	-0.217649
2086	1282	ad	PUJANA_BRCA_CENTERED_NETWORK	110	1.09585	-0.217873
2087	4415	ad	WP_FOXP3_IN_COVID_19	13	0.313269	-0.2179
2088	2068	ad	WP_GLUTATHIONE_METABOLISM	18	0.652168	-0.217922
2089	2387	ad	KEGG_MEDICUS_REFERENCE_DNA_REPLICATION_LICENSING	24	0.571618	-0.217942
2090	1732	ad	LIU_OVARIAN_CANCER_TUMORS_AND_XENOGRAFTS_KINASES_DN	33	0.77546	-0.218042
2091	4759	ad	REACTOME_DEFECTIVE_EXT2_CAUSES_EXOSTOSES_2	12	0.279005	-0.218049
2092	2901	ad	BACOLOD_RESISTANCE_TO_ALKYLATING_AGENTS_UP	21	0.486872	-0.218104
2093	3483	ad	HOFMANN_MYELODYSPLASTIC_SYNDROM_HIGH_RISK_DN	20	0.405332	-0.218158
2094	5527	ad	DORN_ADENOVIRUS_INFECTION_24HR_UP	11	0.182555	-0.218248
2095	4473	ad	MATTIOLI_MGUS_VS_MULTIPLE_MYELOMA	13	0.306949	-0.218405
2096	1862	ad	OUELLET_CULTURED_OVARIAN_CANCER_INVASIVE_VS_LMP_DN	30	0.715263	-0.218426
2097	2570	ad	EGUCHI_CELL_CYCLE_RB1_TARGETS	22	0.534808	-0.218468
2098	5352	ad	REACTOME_REGULATION_OF_GENE_EXPRESSION_BY_HYPOXIA_INDUCIBLE_FACTOR	11	0.21133	-0.218488
2099	4742	ad	REACTOME_ENDOSOMAL_VACUOLAR_PATHWAY	11	0.280808	-0.218518
2100	3986	ad	WP_BONE_MORPHOGENIC_PROTEIN_SIGNALING_AND_REGULATION	12	0.356772	-0.218561
2101	5580	ad	AMIT_EGF_RESPONSE_20_HELA	12	0.17053	-0.218614
2102	5425	ad	BIOCARTA_EPONFKB_PATHWAY	11	0.200813	-0.218639
2103	4900	ad	REACTOME_EARLY_PHASE_OF_HIV_LIFE_CYCLE	14	0.26524	-0.218714
2104	5856	ad	GOERING_BLOOD_HDL_CHOLESTEROL_QTL_TRANS	12	0.056854	-0.218746
2105	4448	ad	REACTOME_WNT5A_DEPENDENT_INTERNALIZATION_OF_FZD2_FZD5_AND_ROR2	13	0.310248	-0.218752
2106	2568	ad	KEGG_MEDICUS_VARIANT_MUTATION_CAUSED_ABBERANT_ATXN2_3_TO_MGLUR5_CA2_APOPTOTIC_PATHWAY	16	0.53538	-0.218898
2107	4065	ad	MALIK_REPRESSED_BY_ESTROGEN	13	0.348946	-0.219013
2108	1592	ad	ZHAN_MULTIPLE_MYELOMA_PR_DN	47	0.842805	-0.21908
2109	5443	ad	POS_RESPONSE_TO_HISTAMINE_DN	11	0.198173	-0.219081
2110	4529	ad	GARGALOVIC_RESPONSE_TO_OXIDIZED_PHOSPHOLIPIDS_CYAN_UP	15	0.301874	-0.219169
2111	5403	ad	REACTOME_GAP_JUNCTION_DEGRADATION	12	0.204054	-0.219196
2112	4012	ad	KEGG_MEDICUS_REFERENCE_IL1_IL1R_JNK_SIGNALING_PATHWAY	17	0.354011	-0.219293
2113	3778	ad	PODAR_RESPONSE_TO_ADAPHOSTIN_DN	17	0.377432	-0.219689
2114	5048	ad	SA_REG_CASCADE_OF_CYCLIN_EXPR	13	0.248825	-0.219712
2115	5560	ad	KEGG_MEDICUS_PATHOGEN_SHIGELLA_IPAC_TO_ACTIN_SIGNALING_PATHWAY	13	0.175188	-0.219715
2116	5334	ad	WU_HBX_TARGETS_1_UP	12	0.212932	-0.219784
2117	5248	ad	WP_MIRNAS_INVOLVED_IN_DNA_DAMAGE_RESPONSE	14	0.223637	-0.219806
2118	5481	ad	WANG_METASTASIS_OF_BREAST_CANCER	13	0.192101	-0.219914
2119	2933	ad	REACTOME_TP53_REGULATES_TRANSCRIPTION_OF_GENES_INVOLVED_IN_CYTOCHROME_C_RELEASE	19	0.482116	-0.21997
2120	3580	ad	BANDRES_RESPONSE_TO_CARMUSTIN_WITHOUT_MGMT_48HR_UP	18	0.396023	-0.220111
2121	1692	ad	BREDEMEYER_RAG_SIGNALING_VIA_ATM_NOT_VIA_NFKB_DN	37	0.79428	-0.220165
2122	3340	ad	WP_LEUCINE_ISOLEUCINE_AND_VALINE_METABOLISM	21	0.425049	-0.220228
2123	3905	ad	REACTOME_METHYLATION	14	0.365424	-0.220359
2124	5854	ad	YAGUE_PRETUMOR_DRUG_RESISTANCE_DN	12	0.0579169	-0.220407
2125	3989	ad	KEGG_MEDICUS_REFERENCE_KITLG_KIT_RAS_ERK_SIGNALING_PATHWAY	14	0.35651	-0.2205
2126	4910	ad	BIOCARTA_GHRELIN_PATHWAY	13	0.263761	-0.220615
2127	2205	ad	REACTOME_LISTERIA_MONOCYTOGENES_ENTRY_INTO_HOST_CELLS	19	0.615203	-0.220816
2128	5781	ad	REACTOME_CREB1_PHOSPHORYLATION_THROUGH_THE_ACTIVATION_OF_ADENYLATE_CYCLASE	11	0.110458	-0.220877
2129	4943	ad	KEGG_MEDICUS_VARIANT_BCR_ABL_FUSION_KINASE_TO_RAS_ERK_SIGNALING_PATHWAY	13	0.260312	-0.220918
2130	5620	ad	ZHOU_PANCREATIC_BETA_CELL	11	0.16176	-0.220956
2131	1627	ad	REACTOME_G0_AND_EARLY_G1	26	0.82485	-0.220971
2132	4537	ad	BIOCARTA_TNFR2_PATHWAY	14	0.300909	-0.221068
2133	4788	ad	KEGG_MEDICUS_PATHOGEN_HTLV_1_TAX_TO_SPINDLE_ASSEMBLY_CHECKPOINT_SIGNALING	16	0.275964	-0.22116
2134	3158	ad	BIOCARTA_TH1TH2_PATHWAY	20	0.4503	-0.221207
2135	3914	ad	REACTOME_POLO_LIKE_KINASE_MEDIATED_EVENTS	16	0.364972	-0.221337
2136	2418	ad	TIAN_TNF_SIGNALING_NOT_VIA_NFKB	21	0.564795	-0.221399
2137	5082	ad	KEGG_MEDICUS_REFERENCE_IGF_IGF1R_RAS_ERK_SIGNALING_PATHWAY	15	0.243848	-0.221432
2138	4501	ad	KEGG_MEDICUS_PATHOGEN_HPV_E5_TO_EGFR_RAS_ERK_SIGNALING_PATHWAY	14	0.304323	-0.22148
2139	5360	ad	REACTOME_INTERLEUKIN_6_SIGNALING	11	0.21029	-0.221591
2140	2052	ad	HOLLEMAN_ASPARAGINASE_RESISTANCE_ALL_DN	22	0.657749	-0.221629
2141	3063	ad	KEGG_MEDICUS_REFERENCE_ITGA_B_RHOGEF_RHOA_SIGNALING_PATHWAY	22	0.463792	-0.221653
2142	1483	ad	SETLUR_PROSTATE_CANCER_TMPRSS2_ERG_FUSION_UP	65	0.920187	-0.221672
2143	1065	ad	BRUINS_UVC_RESPONSE_LATE	1028	1.38607	-0.221681
2144	3962	ad	REACTOME_ERKS_ARE_INACTIVATED	13	0.359401	-0.221685
2145	2523	ad	HEBERT_MATRISOME_TNBC_BRAIN_METASTASIS	23	0.542693	-0.221721
2146	5735	ad	REACTOME_CLEC7A_DECTIN_1_INDUCES_NFAT_ACTIVATION	11	0.129922	-0.221745
2147	5075	ad	REACTOME_INTERLEUKIN_15_SIGNALING	13	0.244885	-0.221794
2148	1784	ad	KAAB_FAILED_HEART_ATRIUM_UP	33	0.747984	-0.221969
2149	4111	ad	REACTOME_WNT5A_DEPENDENT_INTERNALIZATION_OF_FZD4	15	0.34366	-0.222026
2150	1492	ad	ISSAEVA_MLL2_TARGETS	51	0.915376	-0.222047
2151	4103	ad	NABA_MATRISOME_HIGHLY_METASTATIC_MELANOMA	18	0.344167	-0.222129
2152	2810	ad	NAGY_TFTC_COMPONENTS_HUMAN	17	0.501697	-0.222168
2153	1455	ad	DELPUECH_FOXO3_TARGETS_UP	62	0.938062	-0.222168
2154	1749	ad	REACTOME_RND3_GTPASE_CYCLE	40	0.76508	-0.222207
2155	5722	ad	MARKS_ACETYLATED_NON_HISTONE_PROTEINS	11	0.135672	-0.222231
2156	3910	ad	OZANNE_AP1_TARGETS_UP	14	0.365092	-0.222232
2157	5472	ad	REACTOME_RORA_ACTIVATES_GENE_EXPRESSION	17	0.193331	-0.22226
2158	4964	ad	REACTOME_GRB2_SOS_PROVIDES_LINKAGE_TO_MAPK_SIGNALING_FOR_INTEGRINS	14	0.25803	-0.222285
2159	2024	ad	CERVERA_SDHB_TARGETS_1_DN	34	0.666404	-0.222289
2160	5142	ad	ABBUD_LIF_SIGNALING_2_UP	13	0.236148	-0.222551
2161	4609	ad	KEGG_MEDICUS_REFERENCE_EREG_EGFR_RAS_ERK_SIGNALING_PATHWAY	14	0.295335	-0.222669
2162	5753	ad	KEGG_MEDICUS_REFERENCE_BMP_HAMP_SIGNALING_PATHWAY	11	0.122631	-0.222701
2163	3961	ad	PID_HIF1A_PATHWAY	15	0.359409	-0.222763
2164	2635	ad	WP_ESTROGEN_METABOLISM_WP5276	23	0.525418	-0.222832
2165	5554	ad	KEGG_MEDICUS_PATHOGEN_ESCHERICHIA_MAP_TO_CDC42_SIGNALING_PATHWAY	13	0.177483	-0.222901
2166	3430	ad	KEGG_MEDICUS_REFERENCE_EGF_EGFR_RAS_ERK_SIGNALING_PATHWAY	15	0.412421	-0.223027
2167	5578	ad	KEGG_MEDICUS_REFERENCE_LPA_GNA12_13_RHOA_SIGNALING_PATHWAY	12	0.171598	-0.223035
2168	4207	ad	BIOCARTA_PROTEASOME_PATHWAY	15	0.335003	-0.223106
2169	3510	ad	REACTOME_GLYCOGEN_SYNTHESIS	13	0.402924	-0.223161
2170	1618	ad	CHUNG_BLISTER_CYTOTOXICITY_DN	39	0.829628	-0.223221
2171	2305	ad	REACTOME_TRAFFICKING_OF_AMPA_RECEPTORS	28	0.589355	-0.223248
2172	2484	ad	WANG_METASTASIS_OF_BREAST_CANCER_ESR1_UP	19	0.549966	-0.22336
2173	1243	ad	PUJANA_XPRSS_INT_NETWORK	155	1.1239	-0.22337
2174	2974	ad	HOFMANN_MYELODYSPLASTIC_SYNDROM_LOW_RISK_UP	20	0.476751	-0.223392
2175	2334	ad	IIZUKA_LIVER_CANCER_PROGRESSION_L1_G1_UP	20	0.582555	-0.223562
2176	4078	ad	REACTOME_CONSTITUTIVE_SIGNALING_BY_EGFRVIII	15	0.347243	-0.223584
2177	4849	ad	HASLINGER_B_CLL_WITH_MUTATED_VH_GENES	16	0.270593	-0.223775
2178	5831	ad	WP_NEUROINFLAMMATION	11	0.0754899	-0.223824
2179	4066	ad	REACTOME_METALLOPROTEASE_DUBS	16	0.34857	-0.223918
2180	2327	ad	RORIE_TARGETS_OF_EWSR1_FLI1_FUSION_DN	25	0.585374	-0.223972
2181	5875	ad	REACTOME_DIGESTION_OF_DIETARY_CARBOHYDRATE	11	0.0229599	-0.224007
2182	5391	ad	WP_MAPK_PATHWAY_IN_CONGENITAL_THYROID_CANCER	14	0.206039	-0.2241
2183	5123	ad	REACTOME_SEMA3A_PAK_DEPENDENT_AXON_REPULSION	14	0.238626	-0.224135
2184	3859	ad	LEE_SP4_THYMOCYTE	15	0.36983	-0.224142
2185	3811	ad	REACTOME_DEPOLYMERIZATION_OF_THE_NUCLEAR_LAMINA	14	0.374896	-0.224268
2186	2653	ad	WP_T_CELL_RECEPTOR_AND_CO_STIMULATORY_SIGNALING	28	0.523119	-0.224299
2187	3929	ad	REACTOME_ELEVATION_OF_CYTOSOLIC_CA2_LEVELS	16	0.363173	-0.22433
2188	5758	ad	AMIT_EGF_RESPONSE_20_MCF10A	11	0.120285	-0.224361
2189	3851	ad	SCHEIDEREIT_IKK_TARGETS	17	0.370499	-0.224497
2190	5006	ad	REACTOME_DEFECTS_OF_CONTACT_ACTIVATION_SYSTEM_CAS_AND_KALLIKREIN_KININ_SYSTEM_KKS	14	0.254103	-0.224508
2191	3854	ad	GAUSSMANN_MLL_AF4_FUSION_TARGETS_E_DN	15	0.370209	-0.224544
2192	1597	ad	REACTOME_NEGATIVE_EPIGENETIC_REGULATION_OF_RRNA_EXPRESSION	45	0.841558	-0.224577
2193	3001	ad	DE_YY1_TARGETS_UP	18	0.473016	-0.224753
2194	1958	ad	KEGG_MEDICUS_REFERENCE_MDA5_IRF7_3_SIGNALING_PATHWAY	24	0.683517	-0.224791
2195	5650	ad	IIZUKA_LIVER_CANCER_PROGRESSION_G1_G2_UP	12	0.155565	-0.224842
2196	2824	ad	FOURNIER_ACINAR_DEVELOPMENT_EARLY_UP	18	0.49944	-0.224946
2197	5826	ad	BIOCARTA_LEPTIN_PATHWAY	11	0.0825553	-0.224986
2198	5512	ad	BIOCARTA_EXTRINSIC_PATHWAY	13	0.185457	-0.225003
2199	2949	ad	PID_PRL_SIGNALING_EVENTS_PATHWAY	23	0.479069	-0.225029
2200	5110	ad	KEGG_MEDICUS_VARIANT_MUTATION_ACTIVATED_FGFR3_TO_RAS_ERK_SIGNALING_PATHWAY	15	0.240839	-0.225085
2201	5783	ad	REACTOME_SIGNALING_BY_FGFR4_IN_DISEASE	11	0.109609	-0.225161
2202	4166	ad	GARGALOVIC_RESPONSE_TO_OXIDIZED_PHOSPHOLIPIDS_BROWN_UP	14	0.338623	-0.22524
2203	3703	ad	REACTOME_TRAF6_MEDIATED_INDUCTION_OF_TAK1_COMPLEX_WITHIN_TLR4_COMPLEX	15	0.383996	-0.225274
2204	5701	ad	MEISSNER_ES_ICP_WITH_H3K4ME3_AND_H3K27ME3	12	0.142683	-0.225293
2205	5674	ad	BIOCARTA_FIBRINOLYSIS_PATHWAY	12	0.150255	-0.225332
2206	3998	ad	REACTOME_IRAK4_DEFICIENCY_TLR2_4	17	0.355549	-0.225375
2207	5190	ad	HEBERT_MATRISOME_TNBC_BONE_BRAIN_LIVER_LUNG_METASTASTASES	13	0.230925	-0.225445
2208	1688	ad	HAHTOLA_CTCL_CUTANEOUS	23	0.796443	-0.225547
2209	3553	ad	REACTOME_SIGNALING_BY_CYTOSOLIC_FGFR1_FUSION_MUTANTS	17	0.399712	-0.225567
2210	3671	ad	REACTOME_SUMOYLATION_OF_DNA_METHYLATION_PROTEINS	16	0.38686	-0.225635
2211	5651	ad	WP_GENE_REGULATORY_NETWORK_MODELLING_SOMITOGENESIS	11	0.155112	-0.225677
2212	5120	ad	PID_TCR_RAS_PATHWAY	13	0.239159	-0.225767
2213	5796	ad	WP_ALANINE_AND_ASPARTATE_METABOLISM	11	0.101684	-0.225784
2214	5710	ad	BIOCARTA_PCAF_PATHWAY	13	0.140805	-0.225791
2215	4719	ad	NIKOLSKY_BREAST_CANCER_7P15_AMPLICON	11	0.283717	-0.225857
2216	4509	ad	TRAYNOR_RETT_SYNDROM_DN	12	0.303611	-0.22592
2217	4372	ad	WP_DISORDERS_OF_FRUCTOSE_METABOLISM	13	0.317356	-0.226006
2218	2510	ad	VALK_AML_CLUSTER_5	28	0.545162	-0.226061
2219	4711	ad	DAZARD_UV_RESPONSE_CLUSTER_G28	16	0.285058	-0.226079
2220	5438	ad	KEGG_MEDICUS_PATHOGEN_ESCHERICHIA_EAE_TIR_TCCP_TO_ACTIN_SIGNALING_PATHWAY	14	0.19859	-0.226094
2221	1526	ad	RICKMAN_HEAD_AND_NECK_CANCER_F	50	0.890617	-0.226151
2222	3976	ad	KEGG_MEDICUS_VARIANT_LOSS_OF_VHL_TO_HIF_1_SIGNALING_PATHWAY	12	0.357641	-0.226227
2223	5569	ad	WP_METHIONINE_METABOLISM_LEADING_TO_SULFUR_AMINO_ACIDS_AND_RELATED_DISORDERS	11	0.172802	-0.226229
2224	3069	ad	ZHENG_FOXP3_TARGETS_UP	24	0.462547	-0.226249
2225	1203	ad	WINTER_HYPOXIA_UP	87	1.17178	-0.22645
2226	3783	ad	REACTOME_P75NTR_SIGNALS_VIA_NF_KB	15	0.377162	-0.226465
2227	4089	ad	WP_FATTY_ACID_OMEGA_OXIDATION	14	0.345488	-0.226609
2228	4828	ad	NAM_FXYD5_TARGETS_DN	17	0.271625	-0.226631
2229	3647	ad	KEGG_MEDICUS_ENV_FACTOR_E2_TO_RAS_ERK_SIGNALING_PATHWAY	15	0.389031	-0.226647
2230	5408	ad	WU_HBX_TARGETS_3_DN	13	0.203566	-0.226744
2231	4901	ad	PID_THROMBIN_PAR4_PATHWAY	15	0.265014	-0.226768
2232	4713	ad	GRANDVAUX_IRF3_TARGETS_DN	18	0.28416	-0.226881
2233	3632	ad	REACTOME_DEFECTIVE_B4GALT7_CAUSES_EDS_PROGEROID_TYPE	17	0.390729	-0.226903
2234	2914	ad	MYLLYKANGAS_AMPLIFICATION_HOT_SPOT_17	18	0.485214	-0.226925
2235	4874	ad	WP_MEVALONATE_ARM_OF_CHOLESTEROL_BIOSYNTHESIS_PATHWAY	13	0.267989	-0.227044
2236	5777	ad	BIOCARTA_IL5_PATHWAY	11	0.111643	-0.227048
2237	2168	ad	REACTOME_TERMINATION_OF_O_GLYCAN_BIOSYNTHESIS	22	0.624403	-0.227065
2238	5219	ad	REACTOME_REDUCTION_OF_CYTOSOLIC_CA_LEVELS	11	0.227128	-0.22708
2239	3574	ad	SEIDEN_MET_SIGNALING	18	0.39661	-0.227083
2240	4192	ad	FUNG_IL2_SIGNALING_2	12	0.336263	-0.227098
2241	5259	ad	REACTOME_SYNTHESIS_OF_BILE_ACIDS_AND_BILE_SALTS_VIA_27_HYDROXYCHOLESTEROL	15	0.222694	-0.22711
2242	2833	ad	WP_CHOLESTASIS	19	0.498706	-0.227161
2243	4641	ad	KEGG_MEDICUS_REFERENCE_HEDGEHOG_SIGNALING_PATHWAY	14	0.292826	-0.227281
2244	5655	ad	REACTOME_REGULATION_OF_PYRUVATE_DEHYDROGENASE_PDH_COMPLEX	14	0.154522	-0.227299
2245	5448	ad	WP_OSTEOPONTIN_SIGNALING	11	0.197395	-0.227301
2246	2231	ad	WANG_RESPONSE_TO_ANDROGEN_UP	27	0.609281	-0.227381
2247	2128	ad	GENTILE_UV_RESPONSE_CLUSTER_D7	32	0.634272	-0.227452
2248	5587	ad	REACTOME_MET_ACTIVATES_RAS_SIGNALING	11	0.169136	-0.22748
2249	4834	ad	BIOCARTA_PGC1A_PATHWAY	15	0.271236	-0.227515
2250	3392	ad	REACTOME_ATTACHMENT_AND_ENTRY	16	0.418445	-0.227731
2251	3955	ad	CHEN_PDGF_TARGETS	18	0.360186	-0.227767
2252	1428	ad	WP_OXYSTEROLS_DERIVED_FROM_CHOLESTEROL	49	0.951703	-0.227771
2253	4109	ad	REACTOME_ASSEMBLY_OF_THE_HIV_VIRION	16	0.343758	-0.227805
2254	4971	ad	TERAMOTO_OPN_TARGETS_CLUSTER_1	13	0.257133	-0.227808
2255	4678	ad	BIOCARTA_THELPER_PATHWAY	12	0.288131	-0.227823
2256	3150	ad	REACTOME_JNK_C_JUN_KINASES_PHOSPHORYLATION_AND_ACTIVATION_MEDIATED_BY_ACTIVATED_HUMAN_TAK1	19	0.451844	-0.227898
2257	5003	ad	REACTOME_TICAM1_DEPENDENT_ACTIVATION_OF_IRF3_IRF7	12	0.254581	-0.227965
2258	5613	ad	KEGG_MEDICUS_PATHOGEN_HCV_CORE_TO_ERK_SIGNALING_PATHWAY	12	0.163537	-0.228155
2259	3209	ad	REACTOME_SEMA3A_PLEXIN_REPULSION_SIGNALING_BY_INHIBITING_INTEGRIN_ADHESION	13	0.443017	-0.228195
2260	2686	ad	LI_ADIPOGENESIS_BY_ACTIVATED_PPARG	18	0.518371	-0.228254
2261	4467	ad	REACTOME_HEME_BIOSYNTHESIS	13	0.307699	-0.228311
2262	2760	ad	WANG_LSD1_TARGETS_UP	23	0.508236	-0.228382
2263	3070	ad	LIN_TUMOR_ESCAPE_FROM_IMMUNE_ATTACK	18	0.462497	-0.22842
2264	5282	ad	KEGG_MEDICUS_PATHOGEN_HBV_HBX_TO_RAS_ERK_SIGNALING_PATHWAY	13	0.219502	-0.22842
2265	1789	ad	LI_CISPLATIN_RESISTANCE_DN	29	0.745951	-0.228421
2266	5001	ad	KEGG_MEDICUS_VARIANT_EML4_ALK_FUSION_KINASE_TO_RAS_ERK_SIGNALING_PATHWAY	11	0.254756	-0.22847
2267	2471	ad	NABA_MATRISOME_METASTATIC_COLORECTAL_LIVER_METASTASIS	26	0.551967	-0.228479
2268	5727	ad	SU_KIDNEY	12	0.133303	-0.228514
2269	4963	ad	REACTOME_CD28_DEPENDENT_VAV1_PATHWAY	11	0.258066	-0.228522
2270	5325	ad	WP_PATHWAYS_OF_NUCLEIC_ACID_METABOLISM_AND_INNATE_IMMUNE_SENSING	13	0.21462	-0.22864
2271	1897	ad	BIOCARTA_BIOPEPTIDES_PATHWAY	28	0.704163	-0.228675
2272	3548	ad	PID_BETA_CATENIN_DEG_PATHWAY	17	0.399854	-0.228686
2273	1524	ad	ZHAN_MULTIPLE_MYELOMA_UP	47	0.891184	-0.228821
2274	1629	ad	WP_DNA_REPLICATION	40	0.824627	-0.228903
2275	2638	ad	REACTOME_FERTILIZATION	26	0.524981	-0.228939
2276	3107	ad	KEGG_MEDICUS_REFERENCE_COPI_VESICLE_FORMATION	23	0.458116	-0.229056
2277	3438	ad	KEGG_GLYCOSAMINOGLYCAN_DEGRADATION	20	0.411086	-0.229221
2278	3270	ad	REACTOME_PRESYNAPTIC_FUNCTION_OF_KAINATE_RECEPTORS	21	0.434739	-0.229275
2279	5444	ad	REACTOME_MITOCHONDRIAL_IRON_SULFUR_CLUSTER_BIOGENESIS	12	0.198002	-0.229352
2280	5614	ad	KEGG_MEDICUS_ENV_FACTOR_BPA_TO_RAS_ERK_SIGNALING_PATHWAY	12	0.16321	-0.229389
2281	3711	ad	BIOCARTA_SPPA_PATHWAY	16	0.383241	-0.229394
2282	5232	ad	WEBER_METHYLATED_LCP_IN_FIBROBLAST_UP	12	0.22604	-0.229418
2283	4524	ad	IBRAHIM_NRF3_DOWN	14	0.302214	-0.229485
2284	3133	ad	REACTOME_CD28_DEPENDENT_PI3K_AKT_SIGNALING	20	0.454628	-0.229536
2285	5247	ad	WP_NSP1_FROM_SARS_COV_2_INHIBITS_TRANSLATION_INITIATION_IN_THE_HOST_CELL	14	0.223666	-0.229544
2286	4531	ad	BIOCARTA_IL12_PATHWAY	18	0.301715	-0.229603
2287	3046	ad	REACTOME_REGULATION_OF_TP53_ACTIVITY_THROUGH_METHYLATION	18	0.466843	-0.229659
2288	2117	ad	WP_S1P_RECEPTOR_SIGNAL_TRANSDUCTION	25	0.636875	-0.229715
2289	3573	ad	REACTOME_TIE2_SIGNALING	17	0.396691	-0.229804
2290	4726	ad	ABDULRAHMAN_KIDNEY_CANCER_VHL_DN	13	0.282801	-0.229875
2291	2127	ad	TANG_SENESCENCE_TP53_TARGETS_UP	33	0.634435	-0.229935
2292	5062	ad	BIOCARTA_STEM_PATHWAY	14	0.247024	-0.229942
2293	2823	ad	REACTOME_NITRIC_OXIDE_STIMULATES_GUANYLATE_CYCLASE	19	0.49983	-0.229947
2294	5111	ad	LANDIS_ERBB2_BREAST_PRENEOPLASTIC_UP	16	0.240818	-0.229978
2295	4652	ad	BIOCARTA_ERK5_PATHWAY	14	0.291524	-0.230056
2296	3533	ad	VANDESLUIS_COMMD1_TARGETS_GROUP_4_DN	16	0.401161	-0.230069
2297	2264	ad	REACTOME_DOWNREGULATION_OF_ERBB2_SIGNALING	28	0.599821	-0.230104
2298	2825	ad	JOHANSSON_GLIOMAGENESIS_BY_PDGFB_DN	21	0.499421	-0.230199
2299	3380	ad	KEGG_MEDICUS_REFERENCE_ASSEMBLY_AND_TRAFFICKING_OF_TELOMERASE	17	0.41942	-0.230211
2300	4727	ad	MARIADASON_RESPONSE_TO_CURCUMIN_SULINDAC_7	13	0.282783	-0.230355
2301	3057	ad	CHEN_ETV5_TARGETS_TESTIS	20	0.465242	-0.230397
2302	2343	ad	PID_VEGFR1_PATHWAY	26	0.581007	-0.230425
2303	5740	ad	KEGG_MEDICUS_REFERENCE_MDM2_P21_CELL_CYCLE_G1_S_N00536	11	0.128002	-0.230544
2304	1643	ad	VALK_AML_CLUSTER_3	27	0.817443	-0.230556
2305	4072	ad	PID_SMAD2_3PATHWAY	16	0.347817	-0.230572
2306	1881	ad	PID_ECADHERIN_STABILIZATION_PATHWAY	39	0.708383	-0.230578
2307	5040	ad	SUZUKI_RESPONSE_TO_TSA_AND_DECITABINE_1B	14	0.249733	-0.230582
2308	2952	ad	REACTOME_INSERTION_OF_TAIL_ANCHORED_PROTEINS_INTO_THE_ENDOPLASMIC_RETICULUM_MEMBRANE	18	0.478965	-0.230618
2309	4188	ad	REACTOME_SHC_MEDIATED_CASCADE_FGFR4	19	0.336605	-0.230626
2310	2326	ad	REACTOME_RESOLUTION_OF_D_LOOP_STRUCTURES_THROUGH_SYNTHESIS_DEPENDENT_STRAND_ANNEALING_SDSA	25	0.585531	-0.230655
2311	3614	ad	FARMER_BREAST_CANCER_CLUSTER_4	18	0.392229	-0.230707
2312	2846	ad	WENG_POR_TARGETS_GLOBAL_DN	23	0.496678	-0.230712
2313	4196	ad	BIOCARTA_EFP_PATHWAY	16	0.335788	-0.230734
2314	2280	ad	REACTOME_EFFECTS_OF_PIP2_HYDROLYSIS	26	0.595811	-0.230736
2315	4026	ad	OLSSON_E2F3_TARGETS_UP	22	0.352585	-0.230771
2316	5830	ad	RODRIGUES_NTN1_TARGETS_UP	14	0.0781107	-0.230896
2317	5865	ad	REACTOME_SUMOYLATION_OF_IMMUNE_RESPONSE_PROTEINS	11	0.0482083	-0.230916
2318	1610	ad	KAUFFMANN_MELANOMA_RELAPSE_UP	60	0.834982	-0.230952
2319	5154	ad	WP_LEPTIN_INSULIN_SIGNALING_OVERLAP	16	0.235299	-0.231128
2320	3383	ad	REACTOME_UNBLOCKING_OF_NMDA_RECEPTORS_GLUTAMATE_BINDING_AND_ACTIVATION	18	0.419135	-0.231131
2321	3228	ad	TIMOFEEVA_GROWTH_STRESS_VIA_STAT1_DN	16	0.439968	-0.231133
2322	5267	ad	KEGG_MEDICUS_PATHOGEN_HCMV_GB_TO_PDGFR_RAS_ERK_SIGNALING_PATHWAY	14	0.221334	-0.231137
2323	4872	ad	KEGG_MEDICUS_REFERENCE_WNT_SIGNALING_MODULATION_SOST_LRP4	14	0.26806	-0.231154
2324	2969	ad	REACTOME_REGULATION_OF_GENE_EXPRESSION_IN_BETA_CELLS	21	0.477674	-0.231159
2325	4478	ad	YIH_RESPONSE_TO_ARSENITE_C2	14	0.306653	-0.231324
2326	4237	ad	KEGG_MEDICUS_PATHOGEN_ESCHERICHIA_ESPT_TO_RAC_SIGNALING_PATHWAY	14	0.332045	-0.231428
2327	5757	ad	WP_IRON_METABOLISM_DISORDERS	15	0.121027	-0.231443
2328	4860	ad	REACTOME_PHASE_2_PLATEAU_PHASE	14	0.269405	-0.231454
2329	1919	ad	REACTOME_G1_S_SPECIFIC_TRANSCRIPTION	27	0.696684	-0.231605
2330	5491	ad	WP_IRON_SULFUR_CLUSTER_BIOGENESIS	13	0.190518	-0.231637
2331	5743	ad	NIKOLSKY_BREAST_CANCER_12Q24_AMPLICON	15	0.127445	-0.231661
2332	4931	ad	REACTOME_REGULATION_OF_KIT_SIGNALING	16	0.261099	-0.231732
2333	1317	ad	HUMMERICH_SKIN_CANCER_PROGRESSION_DN	92	1.06338	-0.231734
2334	5365	ad	CHIARETTI_T_ALL_RELAPSE_PROGNOSIS	17	0.20955	-0.231922
2335	4453	ad	KEGG_MEDICUS_PATHOGEN_HCMV_US28_TO_GNAQ_PLCB_G_CALCINEURIN_SIGNALING_PATHWAY	18	0.309675	-0.231931
2336	2234	ad	KEGG_GLYCOSPHINGOLIPID_BIOSYNTHESIS_LACTO_AND_NEOLACTO_SERIES	24	0.608593	-0.231978
2337	1397	ad	KESHELAVA_MULTIPLE_DRUG_RESISTANCE	67	0.978652	-0.232019
2338	5070	ad	KEGG_MEDICUS_VARIANT_IGF2_OVEREXPRESSION_TO_RAS_ERK_SIGNALING_PATHWAY	14	0.245405	-0.232039
2339	3253	ad	VERNELL_RETINOBLASTOMA_PATHWAY_DN	20	0.436448	-0.232107
2340	3072	ad	LIAN_NEUTROPHIL_GRANULE_CONSTITUENTS	24	0.462314	-0.232119
2341	2370	ad	BERENJENO_ROCK_SIGNALING_NOT_VIA_RHOA_UP	29	0.575111	-0.232187
2342	5794	ad	LIU_TOPBP1_TARGETS	12	0.103269	-0.23226
2343	5803	ad	ZHENG_RESPONSE_TO_ARSENITE_DN	11	0.0972337	-0.232438
2344	3781	ad	WP_TP53_NETWORK	19	0.377199	-0.232499
2345	5658	ad	TURJANSKI_MAPK1_AND_MAPK2_TARGETS	11	0.153579	-0.232512
2346	4328	ad	TERAMOTO_OPN_TARGETS_CLUSTER_4	14	0.322809	-0.232517
2347	4144	ad	MARIADASON_RESPONSE_TO_BUTYRATE_SULINDAC_4	15	0.34056	-0.232518
2348	2170	ad	WP_SARS_CORONAVIRUS_AND_INNATE_IMMUNITY	29	0.624305	-0.232558
2349	5742	ad	WU_HBX_TARGETS_2_DN	14	0.127605	-0.232564
2350	4504	ad	BIOCARTA_RB_PATHWAY	13	0.304095	-0.232577
2351	2381	ad	PARK_TRETINOIN_RESPONSE_AND_PML_RARA_FUSION	27	0.573674	-0.232883
2352	2352	ad	REACTOME_MTORC1_MEDIATED_SIGNALLING	23	0.578466	-0.232907
2353	3345	ad	SU_THYMUS	18	0.424554	-0.232926
2354	1343	ad	VANLOO_SP3_TARGETS_DN	81	1.03319	-0.232938
2355	3203	ad	STREICHER_LSM1_TARGETS_DN	18	0.443949	-0.232943
2356	3542	ad	WP_SEROTONIN_RECEPTOR_2_AND_ELK_SRF_GATA4_SIGNALING	18	0.400409	-0.233086
2357	4907	ad	NIKOLSKY_BREAST_CANCER_21Q22_AMPLICON	15	0.264079	-0.233181
2358	4028	ad	PID_EPHA2_FWD_PATHWAY	19	0.352286	-0.233194
2359	5827	ad	WP_CANCER_IMMUNOTHERAPY_BY_CTLA4_BLOCKADE	13	0.0816082	-0.233202
2360	2031	ad	KEGG_SPHINGOLIPID_METABOLISM	34	0.663609	-0.233389
2361	4027	ad	REACTOME_RECYCLING_OF_BILE_ACIDS_AND_SALTS	18	0.352557	-0.233404
2362	3259	ad	WP_ANGIOGENESIS	24	0.435916	-0.233562
2363	4948	ad	WP_PERTURBATIONS_TO_HOST_CELL_AUTOPHAGY_INDUCED_BY_SARS_COV_2_PROTEINS	16	0.259816	-0.233581
2364	4694	ad	KEGG_MEDICUS_REFERENCE_AUTOPHAGY_VESICLE_NUCLEATION_ELONGATION_MATURATION_SEQUESTOSOME_1_LIKE_RECEPTOR	14	0.286881	-0.2336
2365	5725	ad	BIOCARTA_AKAPCENTROSOME_PATHWAY	14	0.134027	-0.233629
2366	5773	ad	DORN_ADENOVIRUS_INFECTION_48HR_UP	12	0.113005	-0.233732
2367	4128	ad	REACTOME_RAS_ACTIVATION_UPON_CA2_INFLUX_THROUGH_NMDA_RECEPTOR	18	0.342146	-0.233755
2368	5047	ad	BIOCARTA_BARR_MAPK_PATHWAY	13	0.248877	-0.233773
2369	4675	ad	KEGG_MEDICUS_REFERENCE_WNT5A_ROR_SIGNALING_PATHWAY	16	0.288845	-0.233812
2370	1292	ad	BHATTACHARYA_EMBRYONIC_STEM_CELL	78	1.08918	-0.233848
2371	2801	ad	KEGG_GLYCOSYLPHOSPHATIDYLINOSITOL_GPI_ANCHOR_BIOSYNTHESIS	24	0.50311	-0.233876
2372	4269	ad	REACTOME_ACTIVATION_OF_BAD_AND_TRANSLOCATION_TO_MITOCHONDRIA	15	0.328394	-0.234038
2373	5769	ad	REACTOME_METALLOTHIONEINS_BIND_METALS	11	0.114619	-0.234123
2374	5684	ad	BIOCARTA_TCRA_PATHWAY	12	0.147642	-0.234131
2375	1381	ad	BILANGES_RAPAMYCIN_SENSITIVE_VIA_TSC1_AND_TSC2	59	0.994521	-0.234248
2376	4115	ad	KEGG_MEDICUS_REFERENCE_RELN_VLDLR_PI3K_SIGNALING_PATHWAY	15	0.343157	-0.234274
2377	5652	ad	MIZUKAMI_HYPOXIA_UP	12	0.154896	-0.234359
2378	5733	ad	MURAKAMI_UV_RESPONSE_1HR_UP	13	0.130799	-0.234411
2379	4361	ad	WP_TGF_BETA_SIGNALING_IN_THYROID_CELLS_FOR_EPITHELIAL_MESENCHYMAL_TRANSITION	17	0.318818	-0.23454
2380	5392	ad	ROETH_TERT_TARGETS_UP	14	0.206014	-0.234556
2381	1086	ad	NUYTTEN_EZH2_TARGETS_UP	948	1.34607	-0.234558
2382	1486	ad	WP_G1_TO_S_CELL_CYCLE_CONTROL	64	0.918573	-0.234681
2383	5720	ad	WP_IRON_METABOLISM_IN_PLACENTA	11	0.136406	-0.234883
2384	5626	ad	HOLLEMAN_ASPARAGINASE_RESISTANCE_B_ALL_DN	11	0.159792	-0.234913
2385	2735	ad	FINAK_BREAST_CANCER_SDPP_SIGNATURE	21	0.511363	-0.234948
2386	5350	ad	KEGG_MEDICUS_PATHOGEN_ESCHERICHIA_ESPG_TO_MICROTUBULE_RHOA_SIGNALING_PATHWAY	16	0.211526	-0.234989
2387	3037	ad	KEGG_MEDICUS_REFERENCE_MGLUR5_CA2_APOPTOTIC_PATHWAY	20	0.468379	-0.235042
2388	1179	ad	XIE_ST_HSC_S1PR3_OE_UP	176	1.21193	-0.235061
2389	5786	ad	HO_LIVER_CANCER_VASCULAR_INVASION	12	0.108849	-0.235089
2390	5266	ad	SINGH_NFE2L2_TARGETS	13	0.221471	-0.235111
2391	4147	ad	CEBALLOS_TARGETS_OF_TP53_AND_MYC_UP	18	0.340412	-0.235221
2392	1535	ad	WP_MICROGLIA_PATHOGEN_PHAGOCYTOSIS_PATHWAY	38	0.885278	-0.23523
2393	1771	ad	YU_MYC_TARGETS_UP	40	0.753481	-0.235242
2394	4272	ad	CLASPER_LYMPHATIC_VESSELS_DURING_METASTASIS_UP	19	0.328081	-0.235276
2395	4797	ad	HASINA_NOL7_TARGETS_DN	12	0.275016	-0.235316
2396	4546	ad	WP_FEMALE_STEROID_HORMONES_IN_CARDIOMYOCYTE_ENERGY_METABOLISM	13	0.300441	-0.235411
2397	1699	ad	DUTTA_APOPTOSIS_VIA_NFKB	32	0.788931	-0.235469
2398	5482	ad	WP_KREBS_CYCLE_DISORDERS	13	0.192071	-0.23547
2399	5209	ad	REACTOME_SYNTHESIS_OF_PE	12	0.228901	-0.235579
2400	1720	ad	REACTOME_FORMATION_OF_RNA_POL_II_ELONGATION_COMPLEX	53	0.780922	-0.235731
2401	5864	ad	REACTOME_REPRESSION_OF_WNT_TARGET_GENES	13	0.050471	-0.235806
2402	4659	ad	REACTOME_SYNTHESIS_OF_VERY_LONG_CHAIN_FATTY_ACYL_COAS	19	0.290764	-0.23586
2403	4864	ad	REACTOME_ZINC_TRANSPORTERS	15	0.269144	-0.235954
2404	5633	ad	HEBERT_MATRISOME_TNBC_LIVER_METASTASIS	13	0.158643	-0.236024
2405	2148	ad	WANG_CLASSIC_ADIPOGENIC_TARGETS_OF_PPARG	26	0.628697	-0.236032
2406	3206	ad	GROSS_HIF1A_TARGETS_DN	23	0.443434	-0.236056
2407	4101	ad	MINGUEZ_LIVER_CANCER_VASCULAR_INVASION_UP	13	0.344312	-0.236129
2408	3398	ad	BIOCARTA_MCALPAIN_PATHWAY	18	0.417312	-0.236143
2409	5717	ad	REACTOME_FORMATION_OF_AXIAL_MESODERM	13	0.137642	-0.236246
2410	2844	ad	BURTON_ADIPOGENESIS_12	26	0.496877	-0.236306
2411	3032	ad	KEGG_MEDICUS_REFERENCE_PP2A_AKT_SIGNALING_PATHWAY	18	0.469191	-0.236371
2412	5863	ad	WP_PTF1A_RELATED_REGULATORY_PATHWAY	11	0.0513276	-0.236454
2413	5257	ad	COLLIS_PRKDC_SUBSTRATES	15	0.222823	-0.236511
2414	3587	ad	AMIT_DELAYED_EARLY_GENES	18	0.395014	-0.236522
2415	1791	ad	KEGG_TYPE_II_DIABETES_MELLITUS	45	0.745639	-0.236582
2416	2331	ad	ZWANG_EGF_PERSISTENTLY_UP	28	0.583778	-0.236618
2417	2733	ad	REACTOME_ABORTIVE_ELONGATION_OF_HIV_1_TRANSCRIPT_IN_THE_ABSENCE_OF_TAT	23	0.511618	-0.23664
2418	4941	ad	PID_CIRCADIAN_PATHWAY	13	0.260542	-0.236645
2419	3350	ad	REACTOME_G_BETA_GAMMA_SIGNALLING_THROUGH_CDC42	19	0.423526	-0.236676
2420	4136	ad	SPIELMAN_LYMPHOBLAST_EUROPEAN_VS_ASIAN_2FC_DN	19	0.341482	-0.236776
2421	2870	ad	GARGALOVIC_RESPONSE_TO_OXIDIZED_PHOSPHOLIPIDS_YELLOW_DN	21	0.492952	-0.236786
2422	4073	ad	HONRADO_BREAST_CANCER_BRCA1_VS_BRCA2	17	0.34742	-0.236829
2423	1786	ad	WP_AUTOPHAGY	29	0.747474	-0.236894
2424	5866	ad	REACTOME_CYP2E1_REACTIONS	11	0.0472501	-0.236934
2425	5483	ad	WP_LEUKOTRIENE_METABOLIC_PATHWAY	13	0.19204	-0.236942
2426	4835	ad	RAY_TARGETS_OF_P210_BCR_ABL_FUSION_DN	15	0.271205	-0.237017
2427	1265	ad	KEGG_UBIQUITIN_MEDIATED_PROTEOLYSIS	122	1.11064	-0.237033
2428	2145	ad	SIG_REGULATION_OF_THE_ACTIN_CYTOSKELETON_BY_RHO_GTPASES	30	0.629093	-0.237214
2429	2108	ad	PEPPER_CHRONIC_LYMPHOCYTIC_LEUKEMIA_UP	29	0.638934	-0.237227
2430	5087	ad	BRACHAT_RESPONSE_TO_METHOTREXATE_UP	18	0.242932	-0.237269
2431	4239	ad	REACTOME_ORGANIC_CATION_ANION_ZWITTERION_TRANSPORT	15	0.331729	-0.237314
2432	2100	ad	REACTOME_MITOCHONDRIAL_FATTY_ACID_BETA_OXIDATION	34	0.641957	-0.237545
2433	3422	ad	BIOCARTA_TEL_PATHWAY	17	0.414358	-0.237592
2434	3016	ad	WP_EXTRACELLULAR_VESICLES_IN_THE_CROSSTALK_OF_CARDIAC_CELLS	19	0.471542	-0.237593
2435	3291	ad	SUZUKI_AMPLIFIED_IN_ORAL_CANCER	17	0.432397	-0.237599
2436	3967	ad	REACTOME_CONSTITUTIVE_SIGNALING_BY_LIGAND_RESPONSIVE_EGFR_CANCER_VARIANTS	19	0.358788	-0.237637
2437	4084	ad	VIETOR_IFRD1_TARGETS	20	0.346089	-0.237853
2438	5281	ad	REACTOME_GLYCOGEN_STORAGE_DISEASES	14	0.2197	-0.238133
2439	5502	ad	BIOCARTA_PS1_PATHWAY	14	0.186685	-0.238184
2440	4894	ad	GENTILE_UV_RESPONSE_CLUSTER_D1	17	0.265832	-0.238217
2441	1466	ad	DUAN_PRDM5_TARGETS	70	0.929793	-0.238229
2442	3701	ad	WP_CANONICAL_AND_NON_CANONICAL_TGF_B_SIGNALING	17	0.384294	-0.238331
2443	5473	ad	REACTOME_SYNTHESIS_OF_BILE_ACIDS_AND_BILE_SALTS_VIA_24_HYDROXYCHOLESTEROL	14	0.193264	-0.238331
2444	1981	ad	REACTOME_RESOLUTION_OF_ABASIC_SITES_AP_SITES	37	0.678487	-0.238393
2445	5726	ad	BIOCARTA_LECTIN_PATHWAY	12	0.133834	-0.238403
2446	5500	ad	WP_NCRNAS_INVOLVED_IN_STAT3_SIGNALING_IN_HEPATOCELLULAR_CARCINOMA	13	0.18689	-0.238415
2447	5297	ad	FIGUEROA_AML_METHYLATION_CLUSTER_4_DN	15	0.217641	-0.238445
2448	2220	ad	HORTON_SREBF_TARGETS	24	0.611738	-0.238448
2449	4841	ad	WP_ESTROGEN_METABOLISM_WP697	15	0.27108	-0.238472
2450	1737	ad	PID_NEPHRIN_NEPH1_PATHWAY	29	0.770163	-0.23849
2451	4045	ad	KEGG_MEDICUS_REFERENCE_TGFA_EGFR_RAS_ERK_SIGNALING_PATHWAY	14	0.350869	-0.238492
2452	5485	ad	WP_OSTEOBLAST_SIGNALING	13	0.191104	-0.238538
2453	5825	ad	MAHADEVAN_GIST_MORPHOLOGICAL_SWITCH	14	0.082578	-0.238631
2454	5098	ad	FARMER_BREAST_CANCER_CLUSTER_3	14	0.241396	-0.238702
2455	1252	ad	REACTOME_PTEN_REGULATION	132	1.11744	-0.238796
2456	4840	ad	BIOCARTA_CALCINEURIN_PATHWAY	18	0.271114	-0.238853
2457	5338	ad	PID_IL5_PATHWAY	14	0.212551	-0.238973
2458	3754	ad	MOROSETTI_FACIOSCAPULOHUMERAL_MUSCULAR_DISTROPHY_UP	18	0.380346	-0.238984
2459	3798	ad	REACTOME_YAP1_AND_WWTR1_TAZ_STIMULATED_GENE_EXPRESSION	14	0.376034	-0.239081
2460	5877	ad	KEGG_MEDICUS_VARIANT_AMPLIFIED_MYC_TO_CELL_CYCLE_G1_S	11	0.0184117	-0.239148
2461	1361	ad	SMITH_TERT_TARGETS_DN	82	1.01191	-0.239273
2462	3458	ad	REACTOME_DEFECTS_IN_VITAMIN_AND_COFACTOR_METABOLISM	20	0.408978	-0.23935
2463	4295	ad	REACTOME_PURINE_SALVAGE	12	0.326645	-0.239353
2464	5558	ad	KEGG_MEDICUS_VARIANT_MUTATION_INACTIVATED_FGF17_TO_RAS_ERK_SIGNALING_PATHWAY	14	0.176224	-0.239406
2465	2812	ad	BURTON_ADIPOGENESIS_10	26	0.501531	-0.239487
2466	5372	ad	BIOCARTA_LONGEVITY_PATHWAY	15	0.208752	-0.239495
2467	5024	ad	GRATIAS_RETINOBLASTOMA_16Q24	17	0.252129	-0.239498
2468	5656	ad	REACTOME_PROCESSING_OF_SMDT1	13	0.153725	-0.239516
2469	5002	ad	HOLLERN_MICROACINAR_BREAST_TUMOR_DN	14	0.254749	-0.23953
2470	3093	ad	DESERT_EXTRACELLULAR_MATRIX_HEPATOCELLULAR_CARCINOMA_SUBCLASS_UP	19	0.460678	-0.239531
2471	5780	ad	REACTOME_P38MAPK_EVENTS	13	0.11092	-0.239588
2472	2341	ad	WENDT_COHESIN_TARGETS_UP	31	0.581726	-0.239646
2473	4403	ad	JEON_SMAD6_TARGETS_DN	19	0.314387	-0.239676
2474	2303	ad	GARGALOVIC_RESPONSE_TO_OXIDIZED_PHOSPHOLIPIDS_PINK_DN	29	0.589498	-0.239697
2475	3873	ad	KEGG_MEDICUS_VARIANT_SCRAPIE_CONFORMATION_PRPSC_TO_MGLUR5_CA2_APOPTOTIC_PATHWAY	17	0.368078	-0.23972
2476	3416	ad	WANG_NEOPLASTIC_TRANSFORMATION_BY_CCND1_MYC	16	0.415125	-0.239801
2477	2104	ad	REACTOME_EGFR_DOWNREGULATION	30	0.639987	-0.239802
2478	2349	ad	WIKMAN_ASBESTOS_LUNG_CANCER_DN	29	0.579706	-0.239905
2479	5149	ad	WACKER_HYPOXIA_TARGETS_OF_VHL	13	0.235658	-0.240054
2480	2665	ad	REACTOME_REGULATION_OF_IFNA_IFNB_SIGNALING	26	0.521379	-0.240149
2481	1409	ad	STEIN_ESR1_TARGETS	77	0.966544	-0.240164
2482	4571	ad	GARGALOVIC_RESPONSE_TO_OXIDIZED_PHOSPHOLIPIDS_RED_UP	16	0.298534	-0.240183
2483	5439	ad	BIOCARTA_DREAM_PATHWAY	13	0.198522	-0.240455
2484	3035	ad	VALK_AML_CLUSTER_7	25	0.468753	-0.240493
2485	4847	ad	BIOCARTA_ARENRF2_PATHWAY	20	0.270698	-0.240528
2486	2462	ad	HINATA_NFKB_TARGETS_KERATINOCYTE_DN	22	0.553823	-0.240547
2487	4817	ad	REACTOME_SPRY_REGULATION_OF_FGF_SIGNALING	16	0.272733	-0.240557
2488	5218	ad	REACTOME_KERATAN_SULFATE_DEGRADATION	15	0.227277	-0.240658
2489	3981	ad	REACTOME_ACTIVATION_OF_IRF3_IRF7_MEDIATED_BY_TBK1_IKBKE	17	0.357085	-0.240805
2490	2553	ad	DELACROIX_RAR_TARGETS_DN	24	0.537884	-0.240854
2491	2538	ad	HOLLEMAN_VINCRISTINE_RESISTANCE_ALL_UP	25	0.540382	-0.240874
2492	5152	ad	KEGG_MEDICUS_VARIANT_DUPLICATION_OR_MUTATION_ACTIVATED_FLT3_TO_RAS_ERK_SIGNALING_PATHWAY	13	0.235401	-0.240884
2493	4153	ad	ZHAN_LATE_DIFFERENTIATION_GENES_DN	15	0.339889	-0.240896
2494	3699	ad	REACTOME_NUCLEAR_EVENTS_STIMULATED_BY_ALK_SIGNALING_IN_CANCER	18	0.384299	-0.240896
2495	5590	ad	BIOCARTA_TALL1_PATHWAY	14	0.168266	-0.240984
2496	4715	ad	PID_INTEGRIN5_PATHWAY	16	0.284029	-0.241018
2497	4569	ad	FERRANDO_TAL1_NEIGHBORS	17	0.298678	-0.241068
2498	3971	ad	REACTOME_APOPTOTIC_FACTOR_MEDIATED_RESPONSE	17	0.358057	-0.241115
2499	2754	ad	WP_GDNF_RET_SIGNALING_AXIS	21	0.508886	-0.241127
2500	1357	ad	RASHI_RESPONSE_TO_IONIZING_RADIATION_6	71	1.0191	-0.24115
2501	2802	ad	WP_NRF2_ARE_REGULATION	23	0.503061	-0.241212
2502	5519	ad	TERAMOTO_OPN_TARGETS_CLUSTER_7	17	0.184458	-0.241289
2503	5446	ad	REACTOME_REGULATION_OF_NPAS4_GENE_EXPRESSION	13	0.197625	-0.241321
2504	4454	ad	MATZUK_IMPLANTATION_AND_UTERINE	20	0.309557	-0.241413
2505	1138	ad	WP_NUCLEAR_RECEPTORS_META_PATHWAY	302	1.26832	-0.241417
2506	5383	ad	KEGG_MEDICUS_VARIANT_MET_OVEREXPRESSION_TO_RAS_ERK_SIGNALING_PATHWAY	13	0.207208	-0.241453
2507	3285	ad	KEGG_MEDICUS_REFERENCE_PROMOTION_OF_MICROTUBULE_GROWTH	21	0.433168	-0.241605
2508	5317	ad	WP_CELL_TYPE_DEPENDENT_SELECTIVITY_OF_CCK2R_SIGNALING	13	0.215591	-0.241608
2509	2819	ad	REACTOME_WNT_LIGAND_BIOGENESIS_AND_TRAFFICKING	25	0.500387	-0.241809
2510	5574	ad	ZHANG_RESPONSE_TO_CANTHARIDIN_UP	14	0.171861	-0.241894
2511	2322	ad	STAEGE_EWING_FAMILY_TUMOR	25	0.586179	-0.241902
2512	2611	ad	KEGG_MEDICUS_REFERENCE_CCR5_GNB_G_PLCB_G_PKC_SIGNALING_PATHWAY	26	0.528433	-0.241964
2513	5193	ad	KEGG_MEDICUS_REFERENCE_PDGF_PDGFR_RAS_ERK_SIGNALING_PATHWAY	16	0.23063	-0.242017
2514	1971	ad	REACTOME_ACTIVATION_OF_GENE_EXPRESSION_BY_SREBF_SREBP	41	0.680731	-0.242035
2515	2479	ad	KYNG_ENVIRONMENTAL_STRESS_RESPONSE_NOT_BY_4NQO_IN_WS	32	0.551302	-0.242058
2516	2923	ad	PID_TOLL_ENDOGENOUS_PATHWAY	21	0.483886	-0.242084
2517	3724	ad	REACTOME_RESPONSE_OF_MTB_TO_PHAGOCYTOSIS	22	0.382458	-0.242115
2518	4158	ad	WP_SULFATION_BIOTRANSFORMATION_REACTION	15	0.33936	-0.242148
2519	2320	ad	NABA_MATRISOME_POORLY_METASTATIC_BREAST_CANCER	24	0.586319	-0.242198
2520	4368	ad	KEGG_MEDICUS_REFERENCE_DISASSEMBLY_OF_MCC	17	0.317713	-0.242247
2521	4356	ad	REACTOME_FRS_MEDIATED_FGFR4_SIGNALING	21	0.319319	-0.242309
2522	4732	ad	REACTOME_SARS_COV_1_TARGETS_HOST_INTRACELLULAR_SIGNALLING_AND_REGULATORY_PATHWAYS	16	0.28193	-0.242339
2523	3702	ad	LA_MEN1_TARGETS	21	0.384125	-0.242345
2524	3863	ad	REACTOME_ERK_MAPK_TARGETS	20	0.369414	-0.242348
2525	3236	ad	REACTOME_PHOSPHOLIPASE_C_MEDIATED_CASCADE_FGFR2	17	0.438614	-0.242409
2526	5090	ad	CLAUS_PGR_POSITIVE_MENINGIOMA_DN	12	0.24227	-0.242436
2527	4898	ad	REACTOME_CASPASE_ACTIVATION_VIA_DEATH_RECEPTORS_IN_THE_PRESENCE_OF_LIGAND	16	0.265458	-0.242494
2528	4553	ad	LEI_HOXC8_TARGETS_DN	17	0.299944	-0.242631
2529	5340	ad	BIOCARTA_BARRESTIN_SRC_PATHWAY	16	0.212381	-0.242669
2530	4443	ad	WP_CODEINE_AND_MORPHINE_METABOLISM	14	0.310358	-0.242712
2531	5836	ad	REACTOME_HYALURONAN_UPTAKE_AND_DEGRADATION	12	0.073002	-0.24273
2532	5709	ad	BAKER_HEMATOPOIESIS_STAT3_TARGETS	14	0.140824	-0.242746
2533	4285	ad	REACTOME_METABOLISM_OF_AMINE_DERIVED_HORMONES	17	0.327499	-0.242746
2534	3620	ad	REACTOME_FGFR2_LIGAND_BINDING_AND_ACTIVATION	19	0.391355	-0.242757
2535	2251	ad	PID_EPHA_FWDPATHWAY	33	0.603456	-0.242805
2536	3694	ad	REACTOME_PROTEIN_HYDROXYLATION	17	0.385068	-0.242839
2537	5622	ad	BIOCARTA_IL17_PATHWAY	14	0.160862	-0.242903
2538	3061	ad	JACKSON_DNMT1_TARGETS_DN	20	0.464644	-0.242948
2539	4699	ad	VETTER_TARGETS_OF_PRKCA_AND_ETS1_UP	16	0.286439	-0.242972
2540	1935	ad	CROONQUIST_NRAS_VS_STROMAL_STIMULATION_UP	35	0.68906	-0.242978
2541	3807	ad	HERNANDEZ_MITOTIC_ARREST_BY_DOCETAXEL_2_DN	15	0.375205	-0.243049
2542	4326	ad	BIOCARTA_MAL_PATHWAY	19	0.322959	-0.243061
2543	5645	ad	TONKS_TARGETS_OF_RUNX1_RUNX1T1_FUSION_SUSTAINED_IN_GRANULOCYTE_UP	14	0.156434	-0.243238
2544	5565	ad	GALLUZZI_PREVENT_MITOCHONDIAL_PERMEABILIZATION	14	0.173681	-0.243251
2545	3575	ad	PID_WNT_CANONICAL_PATHWAY	19	0.396427	-0.24326
2546	2916	ad	KEGG_MEDICUS_VARIANT_MUTATION_CAUSED_ABERRANT_HTT_TO_MGLUR5_CA2_APOPTOTIC_PATHWAY	21	0.484944	-0.243272
2547	2957	ad	REACTOME_G_BETA_GAMMA_SIGNALLING_THROUGH_PI3KGAMMA	25	0.478335	-0.243339
2548	4857	ad	CAFFAREL_RESPONSE_TO_THC_8HR_5_UP	13	0.26999	-0.243347
2549	1851	ad	REACTOME_INTERACTION_BETWEEN_L1_AND_ANKYRINS	30	0.722131	-0.24337
2550	5847	ad	REACTOME_TP53_REGULATES_TRANSCRIPTION_OF_SEVERAL_ADDITIONAL_CELL_DEATH_GENES_WHOSE_SPECIFIC_ROLES_IN_P53_DEPENDENT_APOPTOSIS_REMAIN_UNCERTAIN	13	0.0664487	-0.243427
2551	4955	ad	KIM_HYPOXIA	17	0.258956	-0.24354
2552	3427	ad	REACTOME_INITIATION_OF_NUCLEAR_ENVELOPE_NE_REFORMATION	18	0.41293	-0.243678
2553	5216	ad	KEGG_MEDICUS_PATHOGEN_ESCHERICHIA_EAE_TIR_TO_ACTIN_SIGNALING_PATHWAY	17	0.227956	-0.243743
2554	5775	ad	REACTOME_CARNITINE_METABOLISM	13	0.112623	-0.243816
2555	5351	ad	REACTOME_FOXO_MEDIATED_TRANSCRIPTION_OF_CELL_CYCLE_GENES	16	0.211348	-0.243853
2556	5474	ad	REACTOME_SIGNALING_BY_FLT3_ITD_AND_TKD_MUTANTS	16	0.193037	-0.243872
2557	1852	ad	HU_GENOTOXIN_ACTION_DIRECT_VS_INDIRECT_4HR	36	0.720213	-0.243916
2558	4132	ad	REACTOME_CROSSLINKING_OF_COLLAGEN_FIBRILS	16	0.341832	-0.243983
2559	5143	ad	KEGG_MEDICUS_REFERENCE_COHESIN_DISSOCIATION_IN_ANAPHASE	16	0.236123	-0.24413
2560	3191	ad	REACTOME_INTERLEUKIN_20_FAMILY_SIGNALING	26	0.445315	-0.244225
2561	5841	ad	REACTOME_RESPONSE_TO_METAL_IONS	14	0.0719105	-0.244252
2562	4515	ad	WP_SREBF_AND_MIR33_IN_CHOLESTEROL_AND_LIPID_HOMEOSTASIS	16	0.303265	-0.244365
2563	5293	ad	WAGSCHAL_EHMT2_TARGETS_UP	13	0.217966	-0.244583
2564	4655	ad	HE_PTEN_TARGETS_UP	18	0.291211	-0.244753
2565	4862	ad	XU_HGF_SIGNALING_NOT_VIA_AKT1_48HR_DN	18	0.269311	-0.244937
2566	3004	ad	AKL_HTLV1_INFECTION_UP	24	0.472922	-0.245011
2567	1927	ad	REACTOME_TRANSLESION_SYNTHESIS_BY_Y_FAMILY_DNA_POLYMERASES_BYPASSES_LESIONS_ON_DNA_TEMPLATE	37	0.694473	-0.245124
2568	3008	ad	BERENJENO_TRANSFORMED_BY_RHOA_REVERSIBLY_DN	26	0.472129	-0.245158
2569	5700	ad	WP_PROTEOGLYCAN_BIOSYNTHESIS	17	0.142976	-0.24524
2570	3266	ad	WP_DRUG_INDUCTION_OF_BILE_ACID_PATHWAY	17	0.435305	-0.24529
2571	2629	ad	RAMPON_ENRICHED_LEARNING_ENVIRONMENT_LATE_UP	21	0.526266	-0.245308
2572	5744	ad	REACTOME_RIBAVIRIN_ADME	11	0.127433	-0.245391
2573	2258	ad	PID_EPO_PATHWAY	32	0.602542	-0.245554
2574	1850	ad	NIKOLSKY_BREAST_CANCER_20Q11_AMPLICON	31	0.722721	-0.245592
2575	5715	ad	LI_CYTIDINE_ANALOG_PATHWAY	17	0.138374	-0.245611
2576	5606	ad	LEE_LIVER_CANCER_HEPATOBLAST	15	0.165243	-0.245628
2577	4194	ad	REACTOME_ACTIVATION_OF_SMO	17	0.335905	-0.245645
2578	5233	ad	WP_ESTROGEN_RECEPTOR_PATHWAY	13	0.225733	-0.245651
2579	5619	ad	SCHAEFFER_PROSTATE_DEVELOPMENT_AND_CANCER_BOX1_UP	14	0.162571	-0.245696
2580	4586	ad	DORMOY_ELAVL1_TARGETS	17	0.297425	-0.245697
2581	5042	ad	SILIGAN_TARGETS_OF_EWS_FLI1_FUSION_DN	17	0.249535	-0.245698
2582	5705	ad	BIOCARTA_CTL_PATHWAY	13	0.141421	-0.245764
2583	3359	ad	WP_FATTY_ACID_BIOSYNTHESIS	21	0.422515	-0.245848
2584	3808	ad	JIANG_HYPOXIA_VIA_VHL	18	0.37515	-0.245928
2585	5591	ad	WP_OMEGA_3_OMEGA_6_FATTY_ACID_SYNTHESIS	14	0.167991	-0.245963
2586	4923	ad	AMUNDSON_DNA_DAMAGE_RESPONSE_TP53	15	0.262102	-0.245992
2587	4740	ad	KEGG_PRIMARY_BILE_ACID_BIOSYNTHESIS	16	0.281029	-0.246046
2588	3234	ad	KEGG_MEDICUS_ENV_FACTOR_ZN_TO_ANTEROGRADE_AXONAL_TRANSPORT	18	0.439126	-0.246106
2589	5815	ad	KEGG_MEDICUS_PATHOGEN_HSV_GD_TO_HVEM_NFKB_SIGNALING_PATHWAY	11	0.0892538	-0.246122
2590	5848	ad	WP_H19_ACTION_RB_E2F1_SIGNALING_AND_CDK_BETA_CATENIN_ACTIVITY	13	0.0652619	-0.246123
2591	3219	ad	KEGG_MEDICUS_REFERENCE_LPAR_GNB_G_RHO_SIGNALING_PATHWAY	22	0.441659	-0.246182
2592	3417	ad	LU_TUMOR_ENDOTHELIAL_MARKERS_UP	20	0.414881	-0.24625
2593	5553	ad	SA_CASPASE_CASCADE	18	0.177599	-0.246283
2594	4826	ad	WP_BIOSYNTHESIS_AND_REGENERATION_OF_TETRAHYDROBIOPTERIN_AND_CATABOLISM_OF_PHENYLALANINE	12	0.271739	-0.246311
2595	5771	ad	XU_RESPONSE_TO_TRETINOIN_AND_NSC682994_UP	13	0.114073	-0.246414
2596	3768	ad	CHEOK_RESPONSE_TO_HD_MTX_DN	19	0.378718	-0.246474
2597	1202	ad	FIGUEROA_AML_METHYLATION_CLUSTER_1_UP	103	1.17744	-0.2465
2598	5531	ad	REACTOME_RAP1_SIGNALLING	16	0.182019	-0.24652
2599	2360	ad	BIOCARTA_NUCLEARRS_PATHWAY	34	0.577047	-0.246678
2600	2134	ad	PAL_PRMT5_TARGETS_DN	28	0.6323	-0.246742
2601	5085	ad	HEDENFALK_BREAST_CANCER_BRACX_UP	15	0.243429	-0.246771
2602	5878	ad	REACTOME_APOPTOTIC_CLEAVAGE_OF_CELL_ADHESION_PROTEINS	11	0.0183903	-0.246785
2603	2005	ad	BOHN_PRIMARY_IMMUNODEFICIENCY_SYNDROM_DN	36	0.674577	-0.246828
2604	2883	ad	MISHRA_CARCINOMA_ASSOCIATED_FIBROBLAST_UP	23	0.490166	-0.246867
2605	4824	ad	ZHANG_ADIPOGENESIS_BY_BMP7	14	0.271777	-0.246914
2606	1963	ad	GENTILE_UV_RESPONSE_CLUSTER_D5	35	0.682497	-0.246929
2607	5793	ad	WP_OMEGA_9_FATTY_ACID_SYNTHESIS	13	0.103366	-0.246994
2608	4708	ad	KORKOLA_EMBRYONIC_CARCINOMA_VS_SEMINOMA_UP	18	0.285699	-0.247077
2609	5164	ad	RUAN_RESPONSE_TO_TNF_TROGLITAZONE_UP	16	0.234289	-0.247193
2610	5390	ad	KEGG_MEDICUS_REFERENCE_HGF_MET_RAS_ERK_SIGNALING_PATHWAY	14	0.206283	-0.247233
2611	1098	ad	REACTOME_NERVOUS_SYSTEM_DEVELOPMENT	538	1.32731	-0.247248
2612	5495	ad	KEGG_MEDICUS_REFERENCE_N_GLYCAN_BIOSYNTHESIS	16	0.188686	-0.247274
2613	5667	ad	KEGG_MEDICUS_VARIANT_MUTATION_INACTIVATED_APC_TO_WNT_SIGNALING_PATHWAY	12	0.151755	-0.247282
2614	4627	ad	BIOCARTA_ERYTH_PATHWAY	15	0.293656	-0.247331
2615	4689	ad	WP_MAP3K1_ROLE_IN_PROMOTING_AND_BLOCKING_GONADAL_DETERMINATION	16	0.287238	-0.24742
2616	1869	ad	REACTOME_SUMOYLATION_OF_DNA_REPLICATION_PROTEINS	44	0.712636	-0.247435
2617	1933	ad	PID_CERAMIDE_PATHWAY	43	0.69056	-0.247452
2618	5838	ad	BIOCARTA_MHC_PATHWAY	11	0.0722801	-0.247543
2619	5165	ad	BIOCARTA_ASBCELL_PATHWAY	12	0.234135	-0.247577
2620	2721	ad	KEGG_PRIMARY_IMMUNODEFICIENCY	30	0.513446	-0.247658
2621	4613	ad	BIOCARTA_GSK3_PATHWAY	20	0.295153	-0.247682
2622	5592	ad	KEGG_MEDICUS_VARIANT_AMPLIFIED_MYC_TO_P27_CELL_CYCLE_G1_S	14	0.167815	-0.247749
2623	5714	ad	REACTOME_VITAMIN_D_CALCIFEROL_METABOLISM	12	0.138891	-0.247759
2624	4024	ad	KEGG_MEDICUS_REFERENCE_WNT_SIGNALING_MODULATION_WNT_ACYLATION	18	0.352815	-0.24779
2625	3135	ad	KEGG_MEDICUS_REFERENCE_CD80_CD86_CTLA4_PP2A_SIGNALING_PATHWAY	21	0.454469	-0.247834
2626	3558	ad	NIKOLSKY_BREAST_CANCER_6P24_P22_AMPLICON	21	0.399072	-0.247847
2627	3330	ad	KEGG_MEDICUS_REFERENCE_EGF_EGFR_ACTIN_SIGNALING_PATHWAY	21	0.427299	-0.247935
2628	5171	ad	BIOCARTA_AKT_PATHWAY	20	0.233157	-0.248017
2629	3389	ad	REACTOME_SIGNALING_BY_ERBB2_IN_CANCER	25	0.41857	-0.24812
2630	4440	ad	WP_SILDENAFIL_TREATMENT	19	0.310639	-0.248139
2631	3006	ad	IWANAGA_E2F1_TARGETS_INDUCED_BY_SERUM	22	0.472493	-0.248163
2632	1818	ad	BOYLAN_MULTIPLE_MYELOMA_C_UP	44	0.730721	-0.248227
2633	2159	ad	PID_AVB3_OPN_PATHWAY	29	0.626145	-0.248303
2634	2975	ad	BIOCARTA_NOS1_PATHWAY	21	0.476686	-0.248305
2635	5430	ad	NAGY_STAGA_COMPONENTS_HUMAN	13	0.199858	-0.248324
2636	5494	ad	KEGG_MEDICUS_REFERENCE_IL1_IL1R_P38_SIGNALING_PATHWAY	15	0.189258	-0.248372
2637	5549	ad	BIOCARTA_SHH_PATHWAY	16	0.177941	-0.24846
2638	4539	ad	KEGG_MEDICUS_VARIANT_SCRAPIE_CONFORMATION_PRPSC_TO_PRNP_PI3K_NOX2_SIGNALING_PATHWAY	15	0.300869	-0.248464
2639	2839	ad	SHIN_B_CELL_LYMPHOMA_CLUSTER_3	27	0.497726	-0.248498
2640	5867	ad	KEGG_MEDICUS_REFERENCE_MEVALONATE_PATHWAY	12	0.0414645	-0.248564
2641	3562	ad	REACTOME_INTERLEUKIN_RECEPTOR_SHC_SIGNALING	23	0.398622	-0.248565
2642	5834	ad	KEGG_MEDICUS_PATHOGEN_HIV_NEF_TO_TNF_NFKB_SIGNALING_PATHWAY	12	0.0748003	-0.24858
2643	5868	ad	KEGG_MEDICUS_REFERENCE_MDM2_P21_CELL_CYCLE_G1_S_N00066	13	0.0406835	-0.248593
2644	4876	ad	REACTOME_FGFR1C_LIGAND_BINDING_AND_ACTIVATION	13	0.267861	-0.248716
2645	2902	ad	JIANG_TIP30_TARGETS_DN	22	0.486337	-0.248786
2646	4276	ad	REACTOME_TFAP2_AP_2_FAMILY_REGULATES_TRANSCRIPTION_OF_GROWTH_FACTORS_AND_THEIR_RECEPTORS	14	0.327861	-0.24886
2647	5214	ad	KEGG_MEDICUS_VARIANT_AMPLIFIED_PDGFR_TO_RAS_ERK_SIGNALING_PATHWAY	13	0.228091	-0.248861
2648	5795	ad	KEGG_MEDICUS_REFERENCE_INTRINSIC_APOPTOTIC_PATHWAY	13	0.102909	-0.248904
2649	4488	ad	REACTOME_BRANCHED_CHAIN_AMINO_ACID_CATABOLISM	20	0.305387	-0.248955
2650	4818	ad	KARAKAS_TGFB1_SIGNALING	18	0.272541	-0.248975
2651	2020	ad	RIZ_ERYTHROID_DIFFERENTIATION_HBZ	37	0.667292	-0.249126
2652	1685	ad	REACTOME_FORMATION_OF_TC_NER_PRE_INCISION_COMPLEX	52	0.797744	-0.249261
2653	1989	ad	KLEIN_TARGETS_OF_BCR_ABL1_FUSION	40	0.67761	-0.249275
2654	5706	ad	REACTOME_DEGRADATION_OF_CYSTEINE_AND_HOMOCYSTEINE	13	0.14142	-0.249308
2655	2998	ad	REACTOME_ENDOGENOUS_STEROLS	25	0.473376	-0.249328
2656	5304	ad	KEGG_MEDICUS_REFERENCE_P27_CELL_CYCLE_G1_S	14	0.217104	-0.249337
2657	2049	ad	CEBALLOS_TARGETS_OF_TP53_AND_MYC_DN	29	0.658387	-0.249373
2658	2603	ad	PID_RHODOPSIN_PATHWAY	22	0.529577	-0.249395
2659	1211	ad	REACTOME_TRANSPORT_TO_THE_GOLGI_AND_SUBSEQUENT_MODIFICATION	180	1.16535	-0.249413
2660	2437	ad	REACTOME_REGULATION_OF_GLUCOKINASE_BY_GLUCOKINASE_REGULATORY_PROTEIN	30	0.559442	-0.249425
2661	2070	ad	REACTOME_RESOLUTION_OF_D_LOOP_STRUCTURES	33	0.649595	-0.249469
2662	2955	ad	BIOCARTA_EDG1_PATHWAY	21	0.47842	-0.249608
2663	1813	ad	PID_PI3KCI_PATHWAY	46	0.73487	-0.249615
2664	1600	ad	WP_2Q13_COPY_NUMBER_VARIATION_SYNDROME	57	0.839782	-0.249676
2665	3847	ad	WP_TAMOXIFEN_METABOLISM	21	0.370861	-0.249678
2666	5376	ad	BIOCARTA_ARF_PATHWAY	17	0.208002	-0.249687
2667	5100	ad	REACTOME_NEF_MEDIATES_DOWN_MODULATION_OF_CELL_SURFACE_RECEPTORS_BY_RECRUITING_THEM_TO_CLATHRIN_ADAPTERS	20	0.241339	-0.249835
2668	5670	ad	WP_MITOCHONDRIAL_GENE_EXPRESSION	16	0.150995	-0.249901
2669	3983	ad	SCHMIDT_POR_TARGETS_IN_LIMB_BUD_UP	26	0.356924	-0.249983
2670	4875	ad	REACTOME_FGFR1_LIGAND_BINDING_AND_ACTIVATION	17	0.267912	-0.250055
2671	4388	ad	PARK_HSC_VS_MULTIPOTENT_PROGENITORS_UP	16	0.315966	-0.250094
2672	5380	ad	WP_NAD_METABOLISM	15	0.207649	-0.250113
2673	5538	ad	REACTOME_DISEASES_ASSOCIATED_WITH_GLYCOSYLATION_PRECURSOR_BIOSYNTHESIS	14	0.180451	-0.250177
2674	1777	ad	PID_TNF_PATHWAY	43	0.750417	-0.250297
2675	2615	ad	REACTOME_B_WICH_COMPLEX_POSITIVELY_REGULATES_RRNA_EXPRESSION	28	0.527816	-0.250392
2676	4145	ad	WP_CELL_DIFFERENTIATION_EXPANDED_INDEX	19	0.340477	-0.250515
2677	4369	ad	TERAO_AOX4_TARGETS_SKIN_DN	16	0.317666	-0.250616
2678	5319	ad	REACTOME_HDMS_DEMETHYLATE_HISTONES	17	0.215505	-0.250632
2679	4904	ad	BANG_VERTEPORFIN_ENDOMETRIAL_CANCER_CELLS_UP	16	0.264855	-0.250693
2680	3530	ad	REACTOME_PHASE_4_RESTING_MEMBRANE_POTENTIAL	19	0.401481	-0.25078
2681	2288	ad	KEGG_MEDICUS_PATHOGEN_KSHV_VGPCR_TO_GNB_G_PI3K_JNK_SIGNALING_PATHWAY	28	0.593153	-0.251207
2682	2548	ad	WP_GASTRIC_CANCER_NETWORK_1	24	0.538844	-0.251236
2683	2022	ad	FLECHNER_PBL_KIDNEY_TRANSPLANT_OK_VS_DONOR_DN	38	0.666508	-0.251256
2684	1289	ad	WP_SUDDEN_INFANT_DEATH_SYNDROME_SIDS_SUSCEPTIBILITY_PATHWAYS	150	1.09074	-0.251339
2685	1931	ad	QI_HYPOXIA_TARGETS_OF_HIF1A_AND_FOXA2	33	0.692193	-0.251364
2686	5566	ad	KEGG_MEDICUS_VARIANT_AMPLIFIED_FGFR_TO_RAS_ERK_SIGNALING_PATHWAY	14	0.173271	-0.251368
2687	5015	ad	AZARE_NEOPLASTIC_TRANSFORMATION_BY_STAT3_DN	17	0.253406	-0.251381
2688	4707	ad	PID_ARF_3PATHWAY	19	0.285733	-0.251457
2689	5523	ad	KEGG_MEDICUS_VARIANT_MUTATION_INACTIVATED_FGF8_TO_RAS_ERK_SIGNALING_PATHWAY	14	0.183252	-0.251529
2690	4781	ad	WP_4_HYDROXYTAMOXIFEN_DEXAMETHASONE_AND_RETINOIC_ACIDS_REGULATION_OF_P27_EXPRESSION	18	0.276534	-0.2516
2691	3721	ad	HERNANDEZ_ABERRANT_MITOSIS_BY_DOCETACEL_4NM_UP	19	0.382693	-0.251624
2692	2011	ad	HENDRICKS_SMARCA4_TARGETS_DN	43	0.671509	-0.251646
2693	5635	ad	AMIT_EGF_RESPONSE_40_MCF10A	16	0.15835	-0.251657
2694	2720	ad	REACTOME_INTERACTIONS_OF_VPR_WITH_HOST_CELLULAR_PROTEINS	33	0.513794	-0.251703
2695	5196	ad	LI_WILMS_TUMOR_ANAPLASTIC_UP	17	0.230335	-0.251756
2696	5092	ad	PID_HEDGEHOG_2PATHWAY	21	0.242159	-0.251831
2697	3148	ad	WANG_TNF_TARGETS	24	0.452078	-0.251914
2698	5562	ad	DAZARD_UV_RESPONSE_CLUSTER_G4	17	0.174373	-0.251968
2699	2545	ad	REACTOME_SIGNALLING_TO_ERKS	34	0.539199	-0.251986
2700	4010	ad	WP_IMATINIB_AND_CHRONIC_MYELOID_LEUKEMIA	19	0.354382	-0.252014
2701	2074	ad	JAEGER_METASTASIS_UP	38	0.648875	-0.25216
2702	5440	ad	LEIN_LOCALIZED_TO_DISTAL_AND_PROXIMAL_DENDRITES	16	0.198503	-0.252164
2703	5488	ad	LOPEZ_EPITHELIOID_MESOTHELIOMA	16	0.19057	-0.252175
2704	3958	ad	REACTOME_CHONDROITIN_SULFATE_BIOSYNTHESIS	18	0.359917	-0.252194
2705	3278	ad	WP_NAD_BIOSYNTHETIC_PATHWAYS	21	0.433842	-0.252198
2706	5749	ad	CAFFAREL_RESPONSE_TO_THC_24HR_3_DN	12	0.125348	-0.252211
2707	5094	ad	MAINA_VHL_TARGETS_DN	15	0.241564	-0.252263
2708	4816	ad	WP_TRYPTOPHAN_CATABOLISM_LEADING_TO_NAD_PRODUCTION	15	0.272767	-0.25232
2709	3730	ad	BIOCARTA_RHO_PATHWAY	18	0.382107	-0.252404
2710	5581	ad	REACTOME_CREATION_OF_C4_AND_C2_ACTIVATORS	14	0.170527	-0.252421
2711	5584	ad	BIOCARTA_HIF_PATHWAY	15	0.169839	-0.252496
2712	5465	ad	CHEMELLO_SOLEUS_VS_EDL_MYOFIBERS_UP	16	0.194985	-0.25255
2713	4008	ad	KEGG_MEDICUS_REFERENCE_GNRH_GNRHR_PLCB_PKC_SIGNALING_PATHWAY	20	0.354504	-0.252627
2714	5596	ad	ZHENG_RESPONSE_TO_ARSENITE_UP	14	0.167293	-0.252655
2715	3951	ad	REACTOME_BETA_CATENIN_PHOSPHORYLATION_CASCADE	16	0.360449	-0.252722
2716	4697	ad	REACTOME_SHC_MEDIATED_CASCADE_FGFR3	17	0.286499	-0.252888
2717	1422	ad	ROSS_LEUKEMIA_WITH_MLL_FUSIONS	75	0.95403	-0.252922
2718	3745	ad	BIOCARTA_CREB_PATHWAY	22	0.381008	-0.253048
2719	4583	ad	WP_PURINE_METABOLISM_AND_RELATED_DISORDERS	20	0.297673	-0.253121
2720	4386	ad	TUOMISTO_TUMOR_SUPPRESSION_BY_COL13A1_DN	19	0.316128	-0.253173
2721	2163	ad	ABRAMSON_INTERACT_WITH_AIRE	39	0.624873	-0.253193
2722	3033	ad	REACTOME_RNA_POLYMERASE_III_TRANSCRIPTION_TERMINATION	23	0.469013	-0.253246
2723	5718	ad	BIOCARTA_BCELLSURVIVAL_PATHWAY	14	0.137196	-0.253341
2724	5818	ad	BOYAULT_LIVER_CANCER_SUBCLASS_G12_DN	15	0.0879435	-0.253381
2725	2929	ad	REACTOME_SHC1_EVENTS_IN_ERBB2_SIGNALING	22	0.483002	-0.253494
2726	5632	ad	FARMER_BREAST_CANCER_CLUSTER_6	14	0.158661	-0.253526
2727	5861	ad	KEGG_MEDICUS_PATHOGEN_HIV_GP120_TO_TNF_NFKB_SIGNALING_PATHWAY	13	0.0517804	-0.253676
2728	1406	ad	REACTOME_COPI_DEPENDENT_GOLGI_TO_ER_RETROGRADE_TRAFFIC	95	0.968619	-0.253713
2729	5493	ad	SA_G1_AND_S_PHASES	15	0.189836	-0.253729
2730	2711	ad	KEGG_RNA_POLYMERASE	27	0.515036	-0.253788
2731	4717	ad	REACTOME_PURINE_CATABOLISM	17	0.283835	-0.253796
2732	5357	ad	STARK_HYPPOCAMPUS_22Q11_DELETION_DN	20	0.21054	-0.253917
2733	5851	ad	KEGG_MEDICUS_PATHOGEN_HCMV_US28_TO_GNA12_13_RHO_SIGNALING_PATHWAY	13	0.0624039	-0.253928
2734	5589	ad	REACTOME_CHK1_CHK2_CDS1_MEDIATED_INACTIVATION_OF_CYCLIN_B_CDK1_COMPLEX	13	0.168479	-0.253954
2735	2445	ad	YAO_TEMPORAL_RESPONSE_TO_PROGESTERONE_CLUSTER_15	29	0.557959	-0.254023
2736	4653	ad	YANG_BREAST_CANCER_ESR1_BULK_UP	23	0.291331	-0.254029
2737	1661	ad	CROMER_TUMORIGENESIS_DN	47	0.810748	-0.254039
2738	5269	ad	REACTOME_DISEASES_ASSOCIATED_WITH_N_GLYCOSYLATION_OF_PROTEINS	18	0.220931	-0.254069
2739	2738	ad	KEGG_MEDICUS_REFERENCE_GPI_ANCHOR_BIOSYNTHESIS	23	0.510723	-0.254078
2740	5043	ad	BIOCARTA_CK1_PATHWAY	16	0.249196	-0.254135
2741	5737	ad	WP_BMP2_WNT4_FOXO1_PATHWAY_IN_PRIMARY_ENDOMETRIAL_STROMAL_CELL_DIFFERENTIATION	13	0.129593	-0.254295
2742	4902	ad	BIOCARTA_GCR_PATHWAY	17	0.264991	-0.254315
2743	2312	ad	MARSON_FOXP3_TARGETS_STIMULATED_UP	29	0.588382	-0.254417
2744	5124	ad	CURSONS_NATURAL_KILLER_CELLS	20	0.238594	-0.25448
2745	3622	ad	DAVIES_MULTIPLE_MYELOMA_VS_MGUS_DN	24	0.39126	-0.254491
2746	4982	ad	JI_CARCINOGENESIS_BY_KRAS_AND_STK11_DN	16	0.256312	-0.254499
2747	4105	ad	BRACHAT_RESPONSE_TO_CISPLATIN	20	0.343861	-0.254547
2748	4854	ad	WP_1Q21_1_COPY_NUMBER_VARIATION_SYNDROME	24	0.270231	-0.254561
2749	2934	ad	WP_HEMATOPOIETIC_STEM_CELL_GENE_REGULATION_BY_GABP_ALPHA_BETA_COMPLEX	20	0.481835	-0.254589
2750	5362	ad	KEGG_MEDICUS_VARIANT_MUTATION_CAUSED_ABERRANT_DCTN1_TO_RETROGRADE_AXONAL_TRANSPORT	17	0.209894	-0.25461
2751	5772	ad	WP_NOTCH1_REGULATION_OF_ENDOTHELIAL_CELL_CALCIFICATION	16	0.113332	-0.254661
2752	5396	ad	REACTOME_SIGNALING_BY_ACTIVIN	17	0.205342	-0.254694
2753	2790	ad	GOUYER_TATI_TARGETS_DN	17	0.504855	-0.254726
2754	5809	ad	KEGG_MEDICUS_REFERENCE_DNA_END_RESECTION_AND_RPA_LOADING	13	0.0945363	-0.254729
2755	3737	ad	REACTOME_INCRETIN_SYNTHESIS_SECRETION_AND_INACTIVATION	23	0.381424	-0.254769
2756	5819	ad	PID_S1P_S1P4_PATHWAY	14	0.0878601	-0.254813
2757	5813	ad	FERRANDO_LYL1_NEIGHBORS	14	0.0917089	-0.254896
2758	5829	ad	REACTOME_PROTEIN_METHYLATION	13	0.0790916	-0.254937
2759	5000	ad	KYNG_RESPONSE_TO_H2O2_VIA_ERCC6	17	0.254796	-0.255003
2760	1599	ad	LAU_APOPTOSIS_CDKN2A_UP	55	0.840983	-0.255135
2761	2597	ad	WP_MITOCHONDRIAL_COMPLEX_IV_ASSEMBLY	30	0.530235	-0.255259
2762	5872	ad	REACTOME_SIGNALING_BY_LEPTIN	11	0.0378036	-0.255285
2763	5814	ad	REACTOME_SYNTHESIS_OF_PROSTAGLANDINS_PG_AND_THROMBOXANES_TX	14	0.0900287	-0.255324
2764	1996	ad	KEGG_ARGININE_AND_PROLINE_METABOLISM	46	0.676192	-0.255363
2765	5179	ad	KEGG_MEDICUS_REFERENCE_KINETOCHORE_MICROTUBULE_ATTACHMENT	19	0.231956	-0.255414
2766	5262	ad	KEGG_PROXIMAL_TUBULE_BICARBONATE_RECLAMATION	18	0.222253	-0.255467
2767	1400	ad	HECKER_IFNB1_TARGETS	90	0.975541	-0.255467
2768	2298	ad	WP_PARKINSON_39_S_DISEASE_PATHWAY	34	0.59067	-0.255479
2769	4739	ad	WEST_ADRENOCORTICAL_CARCINOMA_VS_ADENOMA_UP	16	0.281057	-0.255607
2770	4359	ad	KEGG_MEDICUS_ENV_FACTOR_IRON_TO_ANTEROGRADE_AXONAL_TRANSPORT	18	0.319028	-0.255658
2771	4542	ad	REACTOME_TGF_BETA_RECEPTOR_SIGNALING_IN_EMT_EPITHELIAL_TO_MESENCHYMAL_TRANSITION	16	0.300777	-0.255782
2772	4048	ad	KEGG_BIOSYNTHESIS_OF_UNSATURATED_FATTY_ACIDS	20	0.350783	-0.255952
2773	3201	ad	YAO_HOXA10_TARGETS_VIA_PROGESTERONE_DN	18	0.444123	-0.255962
2774	5510	ad	REACTOME_METABOLISM_OF_FOLATE_AND_PTERINES	16	0.185801	-0.256023
2775	4506	ad	MOOTHA_FFA_OXYDATION	22	0.304002	-0.256089
2776	3396	ad	REACTOME_GLUCURONIDATION	24	0.417579	-0.256118
2777	4958	ad	WOTTON_RUNX_TARGETS_UP	18	0.258523	-0.256172
2778	4156	ad	KEGG_MEDICUS_REFERENCE_CA2_CAM_CAMK_SIGNALING_PATHWAY	19	0.339567	-0.256179
2779	3640	ad	WP_KALLMANN_SYNDROME	23	0.389547	-0.256344
2780	4357	ad	PEDERSEN_METASTASIS_BY_ERBB2_ISOFORM_3	18	0.319249	-0.256394
2781	2921	ad	KEGG_MEDICUS_REFERENCE_CXCR_GNB_G_PI3K_AKT_SIGNALING_PATHWAY	25	0.484246	-0.2565
2782	5638	ad	REACTOME_HEME_DEGRADATION	15	0.158146	-0.256544
2783	5599	ad	BIOCARTA_NO2IL12_PATHWAY	14	0.166823	-0.256589
2784	4638	ad	REACTOME_E2F_MEDIATED_REGULATION_OF_DNA_REPLICATION	20	0.293177	-0.256624
2785	5748	ad	TOMIDA_METASTASIS_DN	13	0.125953	-0.256662
2786	3979	ad	WP_PI3K_AKT_MTOR_VITAMIN_D3_SIGNALING	21	0.357361	-0.256703
2787	3143	ad	BIOCARTA_MPR_PATHWAY	21	0.4529	-0.256707
2788	4983	ad	REACTOME_NA_CL_DEPENDENT_NEUROTRANSMITTER_TRANSPORTERS	18	0.256153	-0.256801
2789	4630	ad	WP_UREA_CYCLE_AND_ASSOCIATED_PATHWAYS	20	0.293531	-0.256803
2790	2882	ad	WILLIAMS_ESR1_TARGETS_UP	26	0.490315	-0.25681
2791	3918	ad	WP_INTRAFLAGELLAR_TRANSPORT_PROTEINS_BINDING_TO_DYNEIN	21	0.364706	-0.256854
2792	5765	ad	BIOCARTA_CLASSIC_PATHWAY	14	0.116993	-0.256865
2793	4169	ad	REACTOME_REGULATION_OF_SIGNALING_BY_CBL	21	0.338336	-0.256866
2794	3543	ad	WALLACE_PROSTATE_CANCER_UP	18	0.400376	-0.256876
2795	2772	ad	KEGG_PROTEIN_EXPORT	22	0.507041	-0.256936
2796	4191	ad	BIOCARTA_MEF2D_PATHWAY	18	0.336302	-0.257104
2797	5678	ad	SABATES_COLORECTAL_ADENOMA_SIZE_UP	14	0.14921	-0.257117
2798	5789	ad	WP_ID_SIGNALING_PATHWAY	14	0.106515	-0.257146
2799	2214	ad	REACTOME_ASPIRIN_ADME	43	0.612428	-0.257175
2800	1613	ad	ASTIER_INTEGRIN_SIGNALING	54	0.83286	-0.25727
2801	5690	ad	WP_GALANIN_RECEPTOR_PATHWAY	16	0.144837	-0.257341
2802	1218	ad	REACTOME_CELL_JUNCTION_ORGANIZATION	105	1.15512	-0.257361
2803	1672	ad	CAMPS_COLON_CANCER_COPY_NUMBER_DN	58	0.804345	-0.257641
2804	5529	ad	GEISS_RESPONSE_TO_DSRNA_DN	15	0.182102	-0.257688
2805	2630	ad	KEGG_ALANINE_ASPARTATE_AND_GLUTAMATE_METABOLISM	29	0.525837	-0.257726
2806	2136	ad	TCGA_GLIOBLASTOMA_COPY_NUMBER_DN	28	0.631707	-0.257735
2807	5069	ad	REACTOME_TRANSPORT_OF_CONNEXONS_TO_THE_PLASMA_MEMBRANE	18	0.245507	-0.257818
2808	2313	ad	REACTOME_PIWI_INTERACTING_RNA_PIRNA_BIOGENESIS	29	0.588206	-0.257835
2809	2680	ad	IIZUKA_LIVER_CANCER_PROGRESSION_G1_G2_DN	23	0.519328	-0.257847
2810	2569	ad	WP_TYPE_I_INTERFERON_INDUCTION_AND_SIGNALING_DURING_SARS_COV_2_INFECTION	27	0.535128	-0.25787
2811	5518	ad	KEGG_MEDICUS_REFERENCE_BMP_SIGNALING_PATHWAY_BMP_ANTAGONIST	15	0.184628	-0.257871
2812	5534	ad	HOLLEMAN_VINCRISTINE_RESISTANCE_ALL_DN	19	0.18157	-0.257871
2813	4297	ad	CHEOK_RESPONSE_TO_MERCAPTOPURINE_AND_LD_MTX_DN	18	0.326273	-0.257908
2814	4796	ad	WP_MIRNA_TARGETS_IN_ECM_AND_MEMBRANE_RECEPTORS	22	0.275231	-0.257918
2815	4424	ad	REACTOME_NEGATIVE_REGULATION_OF_FLT3	15	0.312599	-0.257968
2816	2816	ad	SIMBULAN_UV_RESPONSE_IMMORTALIZED_DN	31	0.501328	-0.257979
2817	5464	ad	REACTOME_ACTIVATED_TAK1_MEDIATES_P38_MAPK_ACTIVATION	20	0.195013	-0.257994
2818	4151	ad	MARKS_HDAC_TARGETS_UP	21	0.339985	-0.258069
2819	3306	ad	REACTOME_REGULATION_OF_TP53_ACTIVITY_THROUGH_ACETYLATION	28	0.430403	-0.258069
2820	3489	ad	ONO_AML1_TARGETS_UP	23	0.405028	-0.258072
2821	3079	ad	REACTOME_CONSTITUTIVE_SIGNALING_BY_AKT1_E17K_IN_CANCER	25	0.461983	-0.258132
2822	2676	ad	REACTOME_FGFR2_MUTANT_RECEPTOR_ACTIVATION	32	0.520454	-0.25833
2823	1464	ad	MOOTHA_VOXPHOS	64	0.932294	-0.258404
2824	4911	ad	BIOCARTA_EIF4_PATHWAY	24	0.263711	-0.258524
2825	2188	ad	SAKAI_CHRONIC_HEPATITIS_VS_LIVER_CANCER_DN	35	0.618833	-0.258566
2826	5842	ad	BIOCARTA_RANKL_PATHWAY	14	0.0718425	-0.258743
2827	5546	ad	KEGG_MEDICUS_VARIANT_MUTATION_ACTIVATED_MET_TO_RAS_ERK_SIGNALING_PATHWAY	14	0.178307	-0.258825
2828	5567	ad	WP_HEDGEHOG_SIGNALING_PATHWAY_WP47	14	0.173024	-0.258846
2829	1844	ad	REACTOME_GLUCAGON_TYPE_LIGAND_RECEPTORS	33	0.724448	-0.25885
2830	5734	ad	WP_CYSTEINE_AND_METHIONINE_CATABOLISM	14	0.130067	-0.258913
2831	5427	ad	BIOCARTA_IGF1MTOR_PATHWAY	18	0.200508	-0.25902
2832	4780	ad	REACTOME_RHO_GTPASES_ACTIVATE_CIT	19	0.276645	-0.259144
2833	1739	ad	WP_SARS_COV_2_INNATE_IMMUNITY_EVASION_AND_CELL_SPECIFIC_IMMUNE_RESPONSE	62	0.769801	-0.259197
2834	4465	ad	REACTOME_LONG_TERM_POTENTIATION	21	0.308102	-0.259423
2835	1637	ad	PID_CASPASE_PATHWAY	49	0.819243	-0.259439
2836	3271	ad	REACTOME_VEGFR2_MEDIATED_VASCULAR_PERMEABILITY	26	0.434453	-0.259494
2837	2021	ad	KAMMINGA_SENESCENCE	37	0.666884	-0.259501
2838	3492	ad	REACTOME_ADP_SIGNALLING_THROUGH_P2Y_PURINOCEPTOR_12	22	0.404347	-0.259573
2839	5600	ad	NIKOLSKY_BREAST_CANCER_15Q26_AMPLICON	18	0.166547	-0.259607
2840	4118	ad	REACTOME_SYNTHESIS_SECRETION_AND_INACTIVATION_OF_GLUCAGON_LIKE_PEPTIDE_1_GLP_1	20	0.342772	-0.259651
2841	5876	ad	KEGG_MEDICUS_VARIANT_AMPLIFIED_MDM2_TO_P21_CELL_CYCLE_G1_S	12	0.0204799	-0.259664
2842	1339	ad	REACTOME_PROTEIN_PROTEIN_INTERACTIONS_AT_SYNAPSES	77	1.04188	-0.259706
2843	3915	ad	HOFMANN_MYELODYSPLASTIC_SYNDROM_RISK_DN	20	0.364878	-0.259824
2844	1994	ad	TSENG_ADIPOGENIC_POTENTIAL_DN	40	0.676379	-0.259842
2845	5119	ad	ROY_WOUND_BLOOD_VESSEL_DN	20	0.239582	-0.259869
2846	4806	ad	KEGG_MEDICUS_REFERENCE_KINETOCHORE_FIBER_ORGANIZATION	22	0.273969	-0.259911
2847	2917	ad	KEGG_MEDICUS_PATHOGEN_KSHV_VGPCR_TO_GNB_G_PI3K_AKT_SIGNALING_PATHWAY	24	0.484813	-0.259956
2848	3725	ad	SAGIV_CD24_TARGETS_UP	21	0.382382	-0.259969
2849	3787	ad	BIOCARTA_CTLA4_PATHWAY	20	0.376843	-0.25998
2850	4445	ad	KYNG_WERNER_SYNDROM_DN	18	0.310323	-0.260036
2851	2461	ad	HU_ANGIOGENESIS_DN	32	0.554024	-0.260214
2852	3257	ad	KEGG_NITROGEN_METABOLISM	21	0.435967	-0.260303
2853	2060	ad	REACTOME_FANCONI_ANEMIA_PATHWAY	33	0.655783	-0.260309
2854	5426	ad	WEBER_METHYLATED_HCP_IN_SPERM_UP	19	0.200658	-0.260429
2855	5309	ad	KEGG_MEDICUS_REFERENCE_CONDENSIN_LOADING	19	0.21664	-0.260442
2856	5871	ad	WP_KENNEDY_PATHWAY_FROM_SPHINGOLIPIDS	13	0.0387658	-0.26048
2857	2827	ad	DING_LUNG_CANCER_MUTATED_SIGNIFICANTLY	24	0.499241	-0.260587
2858	2439	ad	REACTOME_RHOH_GTPASE_CYCLE	35	0.558848	-0.260662
2859	3765	ad	WP_RELATIONSHIP_BETWEEN_INFLAMMATION_COX_2_AND_EGFR	25	0.378903	-0.260778
2860	1687	ad	REACTOME_AUF1_HNRNP_D0_BINDS_AND_DESTABILIZES_MRNA	51	0.796853	-0.260849
2861	4716	ad	YANG_BREAST_CANCER_ESR1_DN	21	0.283996	-0.26099
2862	5693	ad	WP_PATHOPHYSIOLOGICAL_ROLES_OF_DUX4_IN_FSHD1	16	0.144327	-0.261017
2863	4228	ad	MISIAK_ANAPLASTIC_THYROID_CARCINOMA_DN	17	0.333456	-0.261032
2864	3970	ad	WONG_ENDMETRIUM_CANCER_UP	24	0.358074	-0.261045
2865	1562	ad	WP_OXIDATIVE_DAMAGE_RESPONSE	40	0.864697	-0.261184
2866	3084	ad	PEDERSEN_METASTASIS_BY_ERBB2_ISOFORM_6	26	0.461417	-0.261203
2867	2290	ad	HAHTOLA_MYCOSIS_FUNGOIDES_SKIN_DN	26	0.592899	-0.261235
2868	5805	ad	NGO_MALIGNANT_GLIOMA_1P_LOH	13	0.0960491	-0.261247
2869	3720	ad	REACTOME_RHO_GTPASES_ACTIVATE_NADPH_OXIDASES	22	0.382729	-0.261262
2870	2161	ad	VERRECCHIA_DELAYED_RESPONSE_TO_TGFB1	35	0.625486	-0.261436
2871	4986	ad	MASRI_RESISTANCE_TO_TAMOXIFEN_AND_AROMATASE_INHIBITORS_DN	16	0.255923	-0.261632
2872	1478	ad	KEGG_ABC_TRANSPORTERS	41	0.923792	-0.261669
2873	5801	ad	ZAIDI_OSTEOBLAST_TRANSCRIPTION_FACTORS	13	0.0981131	-0.261675
2874	1642	ad	WP_LUNG_FIBROSIS	58	0.817833	-0.261741
2875	3740	ad	KEGG_GALACTOSE_METABOLISM	23	0.381357	-0.261751
2876	5593	ad	SILIGAN_TARGETS_OF_EWS_FLI1_FUSION_UP	14	0.167706	-0.261918
2877	4459	ad	WP_NICOTINE_EFFECT_ON_DOPAMINERGIC_NEURONS	21	0.308751	-0.261931
2878	4137	ad	REACTOME_THE_NLRP3_INFLAMMASOME	16	0.341385	-0.26201
2879	4754	ad	BIOCARTA_ATM_PATHWAY	19	0.279562	-0.262022
2880	4551	ad	REACTOME_METABOLISM_OF_COFACTORS	19	0.300055	-0.262063
2881	3782	ad	BIOCARTA_CHEMICAL_PATHWAY	18	0.377168	-0.26221
2882	5661	ad	BIOCARTA_AMAN_PATHWAY	15	0.153302	-0.262226
2883	2645	ad	WP_CANNABINOID_RECEPTOR_SIGNALING	29	0.524174	-0.262286
2884	2654	ad	REACTOME_N_GLYCAN_ANTENNAE_ELONGATION_IN_THE_MEDIAL_TRANS_GOLGI	26	0.523103	-0.262378
2885	2976	ad	REACTOME_MICRORNA_MIRNA_BIOGENESIS	24	0.476577	-0.262387
2886	1125	ad	LIM_MAMMARY_STEM_CELL_UP	431	1.29584	-0.262419
2887	4730	ad	REACTOME_CTLA4_INHIBITORY_SIGNALING	21	0.282121	-0.26251
2888	1943	ad	KEGG_MEDICUS_VARIANT_MUTATION_CAUSED_ABERRANT_SNCA_TO_ELECTRON_TRANSFER_IN_COMPLEX_I	35	0.687311	-0.262539
2889	2885	ad	REACTOME_ATTENUATION_PHASE	27	0.489661	-0.262593
2890	5037	ad	REACTOME_TICAM1_RIP1_MEDIATED_IKK_COMPLEX_RECRUITMENT	18	0.250244	-0.262616
2891	5328	ad	BIOCARTA_PTEN_PATHWAY	18	0.213656	-0.262628
2892	4822	ad	REACTOME_FRS_MEDIATED_FGFR3_SIGNALING	19	0.2721	-0.262656
2893	4217	ad	WP_METHIONINE_DE_NOVO_AND_SALVAGE_PATHWAY	21	0.334481	-0.262656
2894	2050	ad	WEINMANN_ADAPTATION_TO_HYPOXIA_DN	37	0.658343	-0.262674
2895	4942	ad	KIM_LIVER_CANCER_POOR_SURVIVAL_UP	21	0.260368	-0.26271
2896	5859	ad	KEGG_SULFUR_METABOLISM	13	0.0542517	-0.262839
2897	5804	ad	CROONQUIST_IL6_DEPRIVATION_UP	17	0.0969972	-0.262846
2898	3142	ad	WANG_IMMORTALIZED_BY_HOXA9_AND_MEIS1_UP	29	0.452974	-0.262976
2899	5272	ad	BIOCARTA_HCMV_PATHWAY	17	0.220786	-0.262985
2900	5063	ad	GREENBAUM_E2A_TARGETS_DN	17	0.246948	-0.263042
2901	5542	ad	MELLMAN_TUT1_TARGETS_UP	18	0.178999	-0.263092
2902	5456	ad	SMID_BREAST_CANCER_LUMINAL_A_DN	16	0.196226	-0.263151
2903	4335	ad	KANG_AR_TARGETS_DN	18	0.32146	-0.263173
2904	5641	ad	REACTOME_PLATELET_SENSITIZATION_BY_LDL	16	0.15686	-0.26319
2905	1776	ad	GARGALOVIC_RESPONSE_TO_OXIDIZED_PHOSPHOLIPIDS_TURQUOISE_DN	49	0.750537	-0.263298
2906	5855	ad	KEGG_TERPENOID_BACKBONE_BIOSYNTHESIS	15	0.057066	-0.263362
2907	3500	ad	PID_CDC42_REG_PATHWAY	25	0.403752	-0.263387
2908	5688	ad	REACTOME_PI_3K_CASCADE_FGFR3	17	0.145314	-0.263415
2909	3141	ad	REACTOME_HS_GAG_BIOSYNTHESIS	28	0.453143	-0.263439
2910	4755	ad	REACTOME_ACYL_CHAIN_REMODELLING_OF_PG	18	0.279535	-0.263767
2911	1930	ad	WINTER_HYPOXIA_DN	42	0.692557	-0.263852
2912	5509	ad	REACTOME_SYNTHESIS_OF_GLYCOSYLPHOSPHATIDYLINOSITOL_GPI	17	0.186059	-0.263871
2913	5873	ad	HUMMERICH_BENIGN_SKIN_TUMOR_UP	14	0.0250942	-0.264054
2914	3039	ad	CAFFAREL_RESPONSE_TO_THC_DN	28	0.467626	-0.264074
2915	5763	ad	BIOCARTA_IL3_PATHWAY	14	0.118155	-0.264083
2916	2284	ad	REACTOME_OVARIAN_TUMOR_DOMAIN_PROTEASES	35	0.594722	-0.264125
2917	1113	ad	WP_VEGFA_VEGFR2_SIGNALING	407	1.30751	-0.26413
2918	2101	ad	REACTOME_COMPLEX_I_BIOGENESIS	47	0.641679	-0.264445
2919	5660	ad	KOBAYASHI_EGFR_SIGNALING_6HR_DN	17	0.153303	-0.264478
2920	2225	ad	WP_MONOAMINE_GPCRS	32	0.611088	-0.264492
2921	4769	ad	BIOCARTA_TOB1_PATHWAY	19	0.278236	-0.264708
2922	4892	ad	MCGOWAN_RSP6_TARGETS_UP	19	0.266066	-0.264709
2923	1073	ad	GRAESSMANN_APOPTOSIS_BY_DOXORUBICIN_DN	1594	1.37302	-0.264742
2924	3954	ad	NEWMAN_ERCC6_TARGETS_UP	21	0.360227	-0.26479
2925	2580	ad	BARRIER_CANCER_RELAPSE_NORMAL_SAMPLE_DN	28	0.533193	-0.264913
2926	5346	ad	BIOCARTA_41BB_PATHWAY	18	0.211943	-0.264938
2927	4731	ad	FERRARI_RESPONSE_TO_FENRETINIDE_UP	20	0.282098	-0.265052
2928	4281	ad	TURASHVILI_BREAST_CARCINOMA_DUCTAL_VS_LOBULAR_UP	21	0.327567	-0.265066
2929	4475	ad	WP_HIPPO_YAP_SIGNALING	22	0.306694	-0.265089
2930	4038	ad	BIOCARTA_LIS1_PATHWAY	18	0.351238	-0.265107
2931	4513	ad	REACTOME_REGULATION_OF_TLR_BY_ENDOGENOUS_LIGAND	20	0.303457	-0.265111
2932	3240	ad	REACTOME_REGULATION_OF_HOMOTYPIC_CELL_CELL_ADHESION	30	0.438327	-0.265144
2933	2971	ad	GUENTHER_GROWTH_SPHERICAL_VS_ADHERENT_DN	24	0.477427	-0.265171
2934	5522	ad	WP_INHIBITION_OF_EXOSOME_BIOGENESIS_AND_SECRETION_BY_MANUMYCIN_A_IN_CRPC_CELLS	17	0.183977	-0.265264
2935	2038	ad	REACTOME_RNA_POLYMERASE_III_TRANSCRIPTION_INITIATION_FROM_TYPE_1_PROMOTER	28	0.660854	-0.26537
2936	1770	ad	PID_ANGIOPOIETIN_RECEPTOR_PATHWAY	47	0.753947	-0.265386
2937	4377	ad	NIKOLSKY_OVERCONNECTED_IN_BREAST_CANCER	21	0.317111	-0.265444
2938	1641	ad	REACTOME_REGULATION_OF_RAS_BY_GAPS	64	0.817903	-0.265636
2939	3393	ad	KEGG_MEDICUS_REFERENCE_REGULATION_OF_GF_RTK_RAS_ERK_SIGNALING_UBIQUITINATION_OF_RTK_BY_CBL	25	0.41805	-0.265669
2940	5329	ad	BOWIE_RESPONSE_TO_TAMOXIFEN	18	0.213511	-0.265695
2941	5598	ad	VANDESLUIS_COMMD1_TARGETS_GROUP_2_UP	15	0.167032	-0.265793
2942	2310	ad	WP_OXIDATIVE_PHOSPHORYLATION	33	0.588543	-0.265943
2943	5811	ad	KEGG_MEDICUS_REFERENCE_TELOMERE_ELONGATION	16	0.0926007	-0.266224
2944	4674	ad	REACTOME_SHC_MEDIATED_CASCADE_FGFR1	21	0.288856	-0.266424
2945	1467	ad	WP_UROTENSIN_II_MEDIATED_SIGNALING_PATHWAY	68	0.92978	-0.266502
2946	2247	ad	WP_METABOLIC_REPROGRAMMING_IN_PANCREATIC_CANCER	41	0.60498	-0.266552
2947	3700	ad	REACTOME_SEMA4D_IN_SEMAPHORIN_SIGNALING	24	0.384295	-0.26662
2948	5055	ad	MEINHOLD_OVARIAN_CANCER_LOW_GRADE_DN	19	0.248237	-0.266713
2949	4703	ad	MOOTHA_GLYCOLYSIS	19	0.285908	-0.266716
2950	1587	ad	KEGG_ARACHIDONIC_ACID_METABOLISM	58	0.848294	-0.26673
2951	2920	ad	JOSEPH_RESPONSE_TO_SODIUM_BUTYRATE_UP	26	0.484396	-0.266735
2952	5399	ad	WP_CONGENITAL_GENERALIZED_LIPODYSTROPHY	16	0.204807	-0.266772
2953	2851	ad	REACTOME_GLUTAMATE_NEUROTRANSMITTER_RELEASE_CYCLE	23	0.495969	-0.266843
2954	2655	ad	REACTOME_ACTIVATED_NOTCH1_TRANSMITS_SIGNAL_TO_THE_NUCLEUS	31	0.522543	-0.266932
2955	2556	ad	REACTOME_NUCLEAR_IMPORT_OF_REV_PROTEIN	32	0.537639	-0.266967
2956	1644	ad	RHODES_CANCER_META_SIGNATURE	58	0.816968	-0.266968
2957	5788	ad	WP_AIRWAY_SMOOTH_MUSCLE_CELL_CONTRACTION	15	0.108205	-0.267
2958	5434	ad	ONO_FOXP3_TARGETS_UP	19	0.199589	-0.267087
2959	2129	ad	KEGG_MEDICUS_VARIANT_MUTATION_INACTIVATED_PINK1_TO_ELECTRON_TRANSFER_IN_COMPLEX_I	35	0.633618	-0.267164
2960	3342	ad	PID_P38_MKK3_6PATHWAY	26	0.424914	-0.26724
2961	4355	ad	KEGG_MEDICUS_PATHOGEN_SALMONELLA_SOPE_TO_RAC_SIGNALING_PATHWAY	20	0.319393	-0.267302
2962	5782	ad	WP_IL_9_SIGNALING_PATHWAY	14	0.110211	-0.267314
2963	1550	ad	ZWANG_EGF_INTERVAL_UP	80	0.874176	-0.267471
2964	1340	ad	LAIHO_COLORECTAL_CANCER_SERRATED_DN	70	1.04142	-0.267476
2965	4743	ad	WENG_POR_TARGETS_GLOBAL_UP	19	0.280725	-0.26754
2966	1540	ad	REACTOME_TRANSCRIPTION_COUPLED_NUCLEOTIDE_EXCISION_REPAIR_TC_NER	77	0.881055	-0.267571
2967	5699	ad	KEGG_ONE_CARBON_POOL_BY_FOLATE	17	0.143512	-0.267593
2968	3299	ad	KEGG_MEDICUS_REFERENCE_ITGA_B_FAK_RAC_SIGNALING_PATHWAY	29	0.431459	-0.267618
2969	2385	ad	REACTOME_GLYCOSPHINGOLIPID_CATABOLISM	31	0.572093	-0.267635
2970	5036	ad	REACTOME_INSULIN_PROCESSING	23	0.250427	-0.267698
2971	3310	ad	KEGG_MEDICUS_VARIANT_MUTATION_CAUSED_ABERRANT_ABETA_TO_ANTEROGRADE_AXONAL_TRANSPORT	23	0.429991	-0.267701
2972	3379	ad	GENTILE_UV_RESPONSE_CLUSTER_D9	25	0.419778	-0.267734
2973	4871	ad	BIOCARTA_CCR3_PATHWAY	18	0.268183	-0.267761
2974	5869	ad	KEGG_MEDICUS_VARIANT_AMPLIFIED_MYC_TO_P15_CELL_CYCLE_G1_S	13	0.0399693	-0.267792
2975	4462	ad	HEBERT_MATRISOME_TNBC_LUNG_METASTASIS	21	0.308415	-0.267849
2976	1476	ad	MIKKELSEN_MCV6_ICP_WITH_H3K27ME3	74	0.92423	-0.267965
2977	3304	ad	KEGG_MEDICUS_PATHOGEN_HIV_GP120_TO_CXCR4_GNB_G_RAC_SIGNALING_PATHWAY	26	0.4307	-0.267974
2978	3347	ad	RIZ_ERYTHROID_DIFFERENTIATION_APOBEC2	25	0.424315	-0.268034
2979	2706	ad	REACTOME_POSTMITOTIC_NUCLEAR_PORE_COMPLEX_NPC_REFORMATION	26	0.516014	-0.268096
2980	2369	ad	WP_NUCLEAR_RECEPTORS_IN_LIPID_METABOLISM_AND_TOXICITY	33	0.575114	-0.268339
2981	3862	ad	KEGG_MEDICUS_REFERENCE_MICROTUBULE_DEPOLYMERIZATION	22	0.369448	-0.26834
2982	3557	ad	XU_HGF_SIGNALING_NOT_VIA_AKT1_6HR	23	0.399272	-0.268492
2983	4030	ad	BIOCARTA_CASPASE_PATHWAY	21	0.352188	-0.268545
2984	3891	ad	REACTOME_INFLAMMASOMES	21	0.366491	-0.26855
2985	3476	ad	HOLLERN_SOLID_NODULAR_BREAST_TUMOR_DN	28	0.406001	-0.268561
2986	1856	ad	ZWANG_EGF_PERSISTENTLY_DN	55	0.717498	-0.268595
2987	4688	ad	KOHN_EMT_EPITHELIAL	22	0.287257	-0.268643
2988	2831	ad	DACOSTA_UV_RESPONSE_VIA_ERCC3_XPCS_UP	23	0.499088	-0.268726
2989	3876	ad	REACTOME_HS_GAG_DEGRADATION	21	0.367763	-0.268811
2990	5602	ad	REACTOME_EPHRIN_SIGNALING	17	0.166385	-0.268829
2991	1494	ad	NIKOLSKY_BREAST_CANCER_7Q21_Q22_AMPLICON	69	0.912364	-0.268884
2992	3122	ad	REACTOME_EPHA_MEDIATED_GROWTH_CONE_COLLAPSE	28	0.456145	-0.268909
2993	4695	ad	PID_S1P_S1P1_PATHWAY	20	0.286689	-0.269039
2994	5723	ad	VERRECCHIA_RESPONSE_TO_TGFB1_C1	19	0.134973	-0.269228
2995	4869	ad	BIOCARTA_MITOCHONDRIA_PATHWAY	17	0.26835	-0.269243
2996	4394	ad	WP_SYNTHESIS_OF_CERAMIDES_AND_1_DEOXYCERAMIDES	22	0.315331	-0.269257
2997	5853	ad	BIOCARTA_ETS_PATHWAY	16	0.0599996	-0.269269
2998	3488	ad	KEGG_MEDICUS_REFERENCE_IL2_FAMILY_TO_JAK_STAT_SIGNALING_PATHWAY	20	0.405095	-0.269291
2999	2252	ad	SHIN_B_CELL_LYMPHOMA_CLUSTER_8	36	0.603401	-0.269402
3000	5708	ad	SESTO_RESPONSE_TO_UV_C4	20	0.141025	-0.269454
3001	2384	ad	CHANDRAN_METASTASIS_TOP50_UP	29	0.572519	-0.269684
3002	5455	ad	SUH_COEXPRESSED_WITH_ID1_AND_ID2_UP	18	0.196427	-0.26977
3003	4165	ad	XU_HGF_TARGETS_INDUCED_BY_AKT1_48HR_DN	20	0.338811	-0.269774
3004	5497	ad	BOYAULT_LIVER_CANCER_SUBCLASS_G6_DN	19	0.187921	-0.26978
3005	3504	ad	REACTOME_MYOGENESIS	29	0.403482	-0.269827
3006	2734	ad	YAO_TEMPORAL_RESPONSE_TO_PROGESTERONE_CLUSTER_5	28	0.511485	-0.269853
3007	5054	ad	FARMER_BREAST_CANCER_CLUSTER_7	19	0.248281	-0.269955
3008	5095	ad	WP_BLOOD_CLOTTING_CASCADE	20	0.241504	-0.269955
3009	5860	ad	GHO_ATF5_TARGETS_UP	13	0.0521622	-0.269985
3010	3832	ad	PID_S1P_S1P3_PATHWAY	28	0.372472	-0.270044
3011	4252	ad	NOJIMA_SFRP2_TARGETS_DN	24	0.33013	-0.270093
3012	2149	ad	KEGG_MEDICUS_REFERENCE_ELECTRON_TRANSFER_IN_COMPLEX_I	34	0.628439	-0.270094
3013	5034	ad	WP_MIR_509_3P_ALTERATION_OF_YAP1_ECM_AXIS	17	0.250528	-0.270274
3014	4223	ad	WP_MTHFR_DEFICIENCY	22	0.333879	-0.270275
3015	3631	ad	WP_GASTRIC_CANCER_NETWORK_2	28	0.390788	-0.270328
3016	4491	ad	OUYANG_PROSTATE_CANCER_PROGRESSION_DN	20	0.305008	-0.270347
3017	1479	ad	KEGG_PHOSPHATIDYLINOSITOL_SIGNALING_SYSTEM	74	0.923508	-0.270409
3018	3589	ad	REACTOME_PROSTACYCLIN_SIGNALLING_THROUGH_PROSTACYCLIN_RECEPTOR	19	0.394737	-0.27048
3019	2959	ad	REACTOME_ESTROGEN_DEPENDENT_NUCLEAR_EVENTS_DOWNSTREAM_OF_ESR_MEMBRANE_SIGNALING	23	0.478215	-0.270481
3020	5432	ad	BIOCARTA_MTOR_PATHWAY	21	0.199794	-0.270632
3021	3887	ad	GAUSSMANN_MLL_AF4_FUSION_TARGETS_B_UP	24	0.366693	-0.270733
3022	2646	ad	GILDEA_METASTASIS	28	0.523988	-0.270934
3023	5846	ad	WP_FATTY_ACID_TRANSPORTERS	17	0.067576	-0.27094
3024	1670	ad	REACTOME_INTERLEUKIN_12_FAMILY_SIGNALING	55	0.806297	-0.271109
3025	3626	ad	NIKOLSKY_BREAST_CANCER_19Q13.1_AMPLICON	21	0.390955	-0.271175
3026	4526	ad	WP_FOXA2_PATHWAY	21	0.302038	-0.271177
3027	1222	ad	WP_EGF_EGFR_SIGNALING_PATHWAY	152	1.14846	-0.271272
3028	5477	ad	LIU_IL13_MEMORY_MODEL_UP	17	0.192806	-0.271478
3029	2477	ad	PID_AR_NONGENOMIC_PATHWAY	30	0.551407	-0.271487
3030	5389	ad	REACTOME_HYALURONAN_METABOLISM	16	0.206501	-0.27163
3031	5762	ad	KANG_AR_TARGETS_UP	16	0.118546	-0.271678
3032	5333	ad	SARTIPY_BLUNTED_BY_INSULIN_RESISTANCE_DN	17	0.213166	-0.271711
3033	4952	ad	REACTOME_GABA_SYNTHESIS_RELEASE_REUPTAKE_AND_DEGRADATION	19	0.259272	-0.27173
3034	3049	ad	SAKAI_TUMOR_INFILTRATING_MONOCYTES_UP	25	0.466156	-0.271744
3035	5535	ad	REACTOME_REGULATION_OF_NF_KAPPA_B_SIGNALING	17	0.180848	-0.271853
3036	3403	ad	KEGG_PENTOSE_PHOSPHATE_PATHWAY	23	0.416794	-0.271872
3037	2084	ad	ZHAN_MULTIPLE_MYELOMA_CD2_DN	44	0.646393	-0.271995
3038	3324	ad	BARRIER_CANCER_RELAPSE_NORMAL_SAMPLE_UP	29	0.428128	-0.272127
3039	2386	ad	YAGI_AML_RELAPSE_PROGNOSIS	33	0.57185	-0.272165
3040	2761	ad	KEGG_GLYCOSAMINOGLYCAN_BIOSYNTHESIS_HEPARAN_SULFATE	25	0.508183	-0.27228
3041	3176	ad	WELCH_GATA1_TARGETS	24	0.446892	-0.272314
3042	5195	ad	REACTOME_ACYL_CHAIN_REMODELLING_OF_PS	21	0.230336	-0.272425
3043	2193	ad	REACTOME_TRAF6_MEDIATED_IRF7_ACTIVATION	29	0.617913	-0.272452
3044	5162	ad	WP_SEROTONIN_RECEPTOR_4_6_7_AND_NR3C_SIGNALING	18	0.234325	-0.272495
3045	3098	ad	REACTOME_SIGNALING_BY_EGFR_IN_CANCER	25	0.459474	-0.272538
3046	4444	ad	PID_INTEGRIN_A9B1_PATHWAY	22	0.310352	-0.27268
3047	1902	ad	KEGG_TYROSINE_METABOLISM	37	0.703189	-0.272697
3048	5486	ad	REACTOME_RHO_GTPASES_ACTIVATE_PAKS	19	0.190653	-0.272793
3049	3292	ad	REACTOME_RUNX2_REGULATES_BONE_DEVELOPMENT	29	0.432373	-0.272844
3050	4172	ad	KEGG_MEDICUS_REFERENCE_SPINDLE_ASSEMBLY_CHECKPOINT_SIGNALING	21	0.338054	-0.272959
3051	4426	ad	REACTOME_G_PROTEIN_ACTIVATION	24	0.312326	-0.272983
3052	4288	ad	DANG_MYC_TARGETS_DN	28	0.327229	-0.27303
3053	2402	ad	CASORELLI_APL_SECONDARY_VS_DE_NOVO_UP	35	0.568667	-0.273145
3054	2493	ad	WP_DOPAMINERGIC_NEUROGENESIS	30	0.548905	-0.273175
3055	4859	ad	JI_METASTASIS_REPRESSED_BY_STK11	24	0.269568	-0.2733
3056	2114	ad	GAZDA_DIAMOND_BLACKFAN_ANEMIA_PROGENITOR_UP	38	0.638202	-0.273409
3057	4873	ad	DAZARD_UV_RESPONSE_CLUSTER_G24	21	0.268011	-0.273618
3058	1525	ad	RHEIN_ALL_GLUCOCORTICOID_THERAPY_UP	68	0.891173	-0.273713
3059	4370	ad	PID_S1P_META_PATHWAY	21	0.317662	-0.273731
3060	5858	ad	GAJATE_RESPONSE_TO_TRABECTEDIN_DN	16	0.0545333	-0.273822
3061	4390	ad	LI_WILMS_TUMOR_VS_FETAL_KIDNEY_2_UP	25	0.315829	-0.274013
3062	2216	ad	MIKKELSEN_MEF_ICP_WITH_H3K4ME3_AND_H3K27ME3	37	0.612376	-0.274285
3063	4649	ad	REACTOME_POST_CHAPERONIN_TUBULIN_FOLDING_PATHWAY	21	0.291641	-0.274285
3064	1123	ad	MARTENS_BOUND_BY_PML_RARA_FUSION	412	1.29766	-0.274361
3065	5621	ad	REACTOME_CLASS_I_PEROXISOMAL_MEMBRANE_PROTEIN_IMPORT	19	0.160991	-0.274467
3066	1959	ad	BYSTROEM_CORRELATED_WITH_IL5_DN	56	0.683242	-0.27464
3067	5533	ad	MATZUK_EMBRYONIC_GERM_CELL	18	0.18171	-0.274683
3068	1584	ad	REACTOME_IRON_UPTAKE_AND_TRANSPORT	56	0.850697	-0.274833
3069	5839	ad	NELSON_RESPONSE_TO_ANDROGEN_DN	17	0.0722658	-0.274895
3070	4494	ad	BONOME_OVARIAN_CANCER_POOR_SURVIVAL_DN	19	0.304848	-0.274961
3071	5697	ad	BERENJENO_TRANSFORMED_BY_RHOA_FOREVER_UP	19	0.143957	-0.275053
3072	5835	ad	SARTIPY_BLUNTED_BY_INSULIN_RESISTANCE_UP	17	0.0732862	-0.275073
3073	5682	ad	REACTOME_SEMA4D_INDUCED_CELL_MIGRATION_AND_GROWTH_CONE_COLLAPSE	20	0.147903	-0.275082
3074	2897	ad	REACTOME_ACTIVATION_OF_KAINATE_RECEPTORS_UPON_GLUTAMATE_BINDING	29	0.487731	-0.275153
3075	1896	ad	NAKAMURA_METASTASIS	44	0.70473	-0.275155
3076	4134	ad	FOURNIER_ACINAR_DEVELOPMENT_LATE_DN	22	0.341535	-0.275204
3077	3763	ad	JEON_SMAD6_TARGETS_UP	23	0.379091	-0.275268
3078	1766	ad	WHITFIELD_CELL_CYCLE_LITERATURE	44	0.755978	-0.275349
3079	1649	ad	CASTELLANO_NRAS_TARGETS_UP	66	0.815142	-0.275366
3080	4436	ad	WP_FOLLICLE_STIMULATING_HORMONE_FSH_SIGNALING_PATHWAY	23	0.310932	-0.275436
3081	1904	ad	WP_15Q25_COPY_NUMBER_VARIATION	43	0.702495	-0.275473
3082	3794	ad	KANNAN_TP53_TARGETS_DN	22	0.376355	-0.275559
3083	1668	ad	KEGG_MEDICUS_REFERENCE_RTK_PLCG_ITPR_SIGNALING_PATHWAY	53	0.807287	-0.275605
3084	4677	ad	PID_IL8_CXCR1_PATHWAY	26	0.288691	-0.275666
3085	5086	ad	REACTOME_INTERLEUKIN_6_FAMILY_SIGNALING	24	0.243009	-0.275764
3086	5768	ad	KEGG_MEDICUS_REFERENCE_COHESIN_DISSOCIATION_IN_PROPHASE	14	0.115062	-0.275777
3087	4795	ad	KEGG_MEDICUS_REFERENCE_MICROTUBULE_DEPOLYMERIZATION_AT_THE_MINUS_ENDS	19	0.275387	-0.275849
3088	2807	ad	WP_GLYCOGEN_SYNTHESIS_AND_DEGRADATION	35	0.502042	-0.275873
3089	5030	ad	WP_PATHOGENESIS_OF_SARS_COV_2_MEDIATED_BY_NSP9_NSP10_COMPLEX	19	0.251244	-0.276203
3090	5137	ad	REACTOME_VITAMIN_B5_PANTOTHENATE_METABOLISM	19	0.236849	-0.276267
3091	3924	ad	REACTOME_THE_CANONICAL_RETINOID_CYCLE_IN_RODS_TWILIGHT_VISION	23	0.36406	-0.27643
3092	5572	ad	BIOCARTA_EPO_PATHWAY	18	0.172448	-0.27645
3093	5766	ad	KEGG_MEDICUS_REFERENCE_P300_P21_CELL_CYCLE_G1_S	15	0.116162	-0.276458
3094	5264	ad	WP_METABOLISM_OF_SPHINGOLIPIDS_IN_ER_AND_GOLGI_APPARATUS	21	0.221891	-0.276476
3095	5337	ad	HUMMERICH_MALIGNANT_SKIN_TUMOR_UP	18	0.212651	-0.276517
3096	5479	ad	WP_ETHER_LIPID_BIOSYNTHESIS	19	0.192373	-0.276628
3097	2685	ad	KEGG_MEDICUS_REFERENCE_IFN_RIPK1_3_SIGNALING_PATHWAY	31	0.518743	-0.276668
3098	5349	ad	OUYANG_PROSTATE_CANCER_PROGRESSION_UP	18	0.211747	-0.276788
3099	4181	ad	REACTOME_A_TETRASACCHARIDE_LINKER_SEQUENCE_IS_REQUIRED_FOR_GAG_SYNTHESIS	23	0.337151	-0.276899
3100	3693	ad	REACTOME_FGFR1_MUTANT_RECEPTOR_ACTIVATION	30	0.385115	-0.277058
3101	2478	ad	REACTOME_TRNA_MODIFICATION_IN_THE_NUCLEUS_AND_CYTOSOL	38	0.551305	-0.277303
3102	5336	ad	KEGG_GLYCOSAMINOGLYCAN_BIOSYNTHESIS_CHONDROITIN_SULFATE	21	0.212882	-0.277403
3103	3877	ad	POS_HISTAMINE_RESPONSE_NETWORK	27	0.367701	-0.277408
3104	4969	ad	REACTOME_TP53_REGULATES_TRANSCRIPTION_OF_ADDITIONAL_CELL_CYCLE_GENES_WHOSE_EXACT_ROLE_IN_THE_P53_PATHWAY_REMAIN_UNCERTAIN	20	0.257396	-0.277603
3105	3519	ad	REACTOME_FGFR2_ALTERNATIVE_SPLICING	27	0.402178	-0.277858
3106	5489	ad	KEGG_MEDICUS_REFERENCE_BMP_SIGNALING_PATHWAY	20	0.190546	-0.277858
3107	1726	ad	FONTAINE_FOLLICULAR_THYROID_ADENOMA_DN	62	0.778938	-0.277903
3108	4566	ad	XU_CREBBP_TARGETS_UP	20	0.298798	-0.277933
3109	1395	ad	KIM_MYC_AMPLIFICATION_TARGETS_DN	89	0.980197	-0.277969
3110	1236	ad	YAMAZAKI_TCEB3_TARGETS_UP	155	1.13316	-0.277979
3111	2499	ad	KANG_GLIS3_TARGETS	34	0.547662	-0.27798
3112	1456	ad	ONDER_CDH1_SIGNALING_VIA_CTNNB1	77	0.937659	-0.278112
3113	4317	ad	PID_PDGFRA_PATHWAY	21	0.324057	-0.278198
3114	5484	ad	HASLINGER_B_CLL_WITH_17P13_DELETION	20	0.191648	-0.278318
3115	5628	ad	GARGALOVIC_RESPONSE_TO_OXIDIZED_PHOSPHOLIPIDS_GREY_UP	17	0.159562	-0.278335
3116	2656	ad	REACTOME_INWARDLY_RECTIFYING_K_CHANNELS	35	0.522494	-0.278351
3117	3081	ad	REACTOME_MOLECULES_ASSOCIATED_WITH_ELASTIC_FIBRES	36	0.461743	-0.278594
3118	5463	ad	REACTOME_PI_3K_CASCADE_FGFR2	22	0.19518	-0.278602
3119	4014	ad	REACTOME_INFECTION_WITH_MYCOBACTERIUM_TUBERCULOSIS	26	0.353475	-0.278691
3120	2888	ad	REACTOME_SPHINGOLIPID_DE_NOVO_BIOSYNTHESIS	32	0.489201	-0.278735
3121	1258	ad	BROCKE_APOPTOSIS_REVERSED_BY_IL6	139	1.11424	-0.278762
3122	5331	ad	BLANCO_MELO_COVID19_SARS_COV_2_INFECTION_CALU3_CELLS_DN	17	0.213459	-0.278781
3123	5719	ad	WP_DISORDERS_OF_FOLATE_METABOLISM_AND_TRANSPORT	19	0.137057	-0.278789
3124	2364	ad	SUBTIL_PROGESTIN_TARGETS	32	0.576126	-0.278792
3125	5364	ad	REACTOME_PD_1_SIGNALING	21	0.209771	-0.278868
3126	2926	ad	FRASOR_RESPONSE_TO_ESTRADIOL_UP	33	0.483237	-0.279075
3127	2767	ad	NAKAMURA_ADIPOGENESIS_EARLY_DN	33	0.507406	-0.279243
3128	2215	ad	WANG_LSD1_TARGETS_DN	33	0.612399	-0.279255
3129	2122	ad	MALONEY_RESPONSE_TO_17AAG_UP	37	0.63601	-0.279323
3130	4300	ad	KEGG_SELENOAMINO_ACID_METABOLISM	24	0.325884	-0.279426
3131	1508	ad	REACTOME_RNA_POLYMERASE_II_TRANSCRIPTION_TERMINATION	63	0.902419	-0.279637
3132	4636	ad	WP_EXTRACELLULAR_VESICLE_MEDIATED_SIGNALING_IN_RECIPIENT_CELLS	30	0.29324	-0.279726
3133	4768	ad	REACTOME_FRS_MEDIATED_FGFR1_SIGNALING	23	0.278242	-0.279809
3134	1112	ad	DELACROIX_RAR_BOUND_ES	414	1.30762	-0.279809
3135	5756	ad	HOLLEMAN_ASPARAGINASE_RESISTANCE_ALL_UP	20	0.121564	-0.279821
3136	5675	ad	BIOCARTA_CHREBP_PATHWAY	19	0.149885	-0.279912
3137	5844	ad	WP_QUERCETIN_AND_NF_KB_AP_1_INDUCED_APOPTOSIS	15	0.0700649	-0.279913
3138	2165	ad	NAKAMURA_METASTASIS_MODEL_UP	40	0.624442	-0.280053
3139	4419	ad	WP_PHOTODYNAMIC_THERAPY_INDUCED_UNFOLDED_PROTEIN_RESPONSE	25	0.31307	-0.280187
3140	4177	ad	KEGG_MEDICUS_REFERENCE_CXCR_GNB_G_ERK_SIGNALING_PATHWAY	26	0.337597	-0.280292
3141	4709	ad	WP_ESTROGEN_SIGNALING_PATHWAY	21	0.285658	-0.280295
3142	2428	ad	WP_TARGET_OF_RAPAMYCIN_SIGNALING	35	0.562261	-0.280395
3143	2566	ad	WP_FLUOROPYRIMIDINE_ACTIVITY	33	0.53584	-0.280402
3144	5420	ad	SALVADOR_MARTIN_PEDIATRIC_TBD_ANTI_TNF_THERAPY_NONRESPONDER_PRE_TREATMENT_UP	19	0.201555	-0.280498
3145	4289	ad	REACTOME_INACTIVATION_OF_CSF3_G_CSF_SIGNALING	23	0.327205	-0.28054
3146	2152	ad	WP_RETT_SYNDROME_CAUSING_GENES	41	0.627795	-0.28057
3147	5507	ad	KORKOLA_YOLK_SAC_TUMOR_UP	19	0.186084	-0.280591
3148	3772	ad	KEGG_MEDICUS_REFERENCE_WNT_SIGNALING_MODULATION_WNT_INHIBITOR	28	0.378383	-0.280605
3149	3405	ad	KEGG_MEDICUS_REFERENCE_CXCR4_GNB_G_RAC_SIGNALING_PATHWAY	26	0.416584	-0.280608
3150	3790	ad	WP_IMMUNE_RESPONSE_TO_TUBERCULOSIS	22	0.37667	-0.280626
3151	4130	ad	REACTOME_NOTCH3_INTRACELLULAR_DOMAIN_REGULATES_TRANSCRIPTION	24	0.342022	-0.280635
3152	4362	ad	WP_INTRACELLULAR_TRAFFICKING_PROTEINS_INVOLVED_IN_CMT_NEUROPATHY	26	0.31876	-0.280733
3153	2606	ad	CHOI_ATL_STAGE_PREDICTOR	39	0.529023	-0.280741
3154	2829	ad	DOANE_BREAST_CANCER_CLASSES_DN	32	0.499151	-0.280748
3155	2795	ad	REACTOME_PEROXISOMAL_LIPID_METABOLISM	28	0.50395	-0.280777
3156	4595	ad	WILLERT_WNT_SIGNALING	21	0.29654	-0.280879
3157	4049	ad	WOTTON_RUNX_TARGETS_DN	28	0.350753	-0.28089
3158	3922	ad	REACTOME_ADP_SIGNALLING_THROUGH_P2Y_PURINOCEPTOR_1	25	0.364262	-0.280921
3159	5080	ad	REACTOME_TRIGLYCERIDE_CATABOLISM	23	0.244307	-0.280968
3160	5330	ad	BIOCARTA_NGF_PATHWAY	19	0.213492	-0.280971
3161	4342	ad	BIOCARTA_ERK_PATHWAY	26	0.320833	-0.281021
3162	3889	ad	MEBARKI_HCC_PROGENITOR_WNT_DN_CTNNB1_DEPENDENT	24	0.366673	-0.281036
3163	3344	ad	PID_INTEGRIN2_PATHWAY	27	0.424781	-0.281127
3164	1977	ad	REACTOME_HDR_THROUGH_SINGLE_STRAND_ANNEALING_SSA	36	0.679603	-0.281166
3165	5109	ad	ABRAHAM_ALPC_VS_MULTIPLE_MYELOMA_DN	20	0.240877	-0.281308
3166	3018	ad	KEGG_MEDICUS_REFERENCE_GPCR_PI3K_SIGNALING_PATHWAY	31	0.471518	-0.281332
3167	2262	ad	ASGHARZADEH_NEUROBLASTOMA_POOR_SURVIVAL_DN	37	0.601228	-0.281355
3168	4046	ad	WP_ETHANOL_EFFECTS_ON_HISTONE_MODIFICATIONS	28	0.350832	-0.281397
3169	4412	ad	WP_COHESIN_COMPLEX_CORNELIA_DE_LANGE_SYNDROME	27	0.313513	-0.281531
3170	5807	ad	KEGG_MEDICUS_REFERENCE_CROSSTALK_BETWEEN_EXTRINSIC_AND_INTRINSIC_APOPTOTIC_PATHWAYS	15	0.0949489	-0.281666
3171	5366	ad	PID_S1P_S1P2_PATHWAY	23	0.209413	-0.281702
3172	5010	ad	SALVADOR_MARTIN_PEDIATRIC_TBD_ANTI_TNF_THERAPY_NONRESPONDER_POST_TREATMENT_UP	22	0.25362	-0.281744
3173	1929	ad	WP_MITOCHONDRIAL_COMPLEX_I_ASSEMBLY_MODEL_OXPHOS_SYSTEM	44	0.693795	-0.281771
3174	5698	ad	ZHU_SKIL_TARGETS_UP	19	0.143903	-0.281797
3175	1345	ad	IBRAHIM_NRF1_DOWN	129	1.02974	-0.281797
3176	1783	ad	WP_IL_26_SIGNALING_PATHWAYS	45	0.748068	-0.281893
3177	5327	ad	AMIT_EGF_RESPONSE_240_MCF10A	21	0.213675	-0.281908
3178	4290	ad	WP_NANOPARTICLE_MEDIATED_ACTIVATION_OF_RECEPTOR_SIGNALING	28	0.327181	-0.281955
3179	2213	ad	PID_ERBB1_INTERNALIZATION_PATHWAY	39	0.612524	-0.281964
3180	4057	ad	REACTOME_XENOBIOTICS	23	0.349841	-0.281993
3181	5167	ad	WP_SPHINGOLIPID_METABOLISM_OVERVIEW	23	0.233673	-0.282031
3182	3764	ad	REACTOME_DISASSEMBLY_OF_THE_DESTRUCTION_COMPLEX_AND_RECRUITMENT_OF_AXIN_TO_THE_MEMBRANE	30	0.378939	-0.28206
3183	5752	ad	REACTOME_SIGNALING_BY_NTRK3_TRKC	17	0.122742	-0.28207
3184	4324	ad	REACTOME_DEADENYLATION_OF_MRNA	22	0.323286	-0.282189
3185	1273	ad	FERNANDEZ_BOUND_BY_MYC	170	1.10671	-0.282209
3186	2694	ad	PAPASPYRIDONOS_UNSTABLE_ATEROSCLEROTIC_PLAQUE_DN	39	0.517345	-0.282224
3187	5135	ad	KAMIKUBO_MYELOID_CEBPA_NETWORK	26	0.237134	-0.282401
3188	5824	ad	WP_FARNESOID_X_RECEPTOR_PATHWAY	19	0.083747	-0.28256
3189	3865	ad	MUELLER_COMMON_TARGETS_OF_AML_FUSIONS_DN	27	0.369266	-0.282622
3190	2742	ad	REACTOME_SARS_COV_1_ACTIVATES_MODULATES_INNATE_IMMUNE_RESPONSES	36	0.510532	-0.282669
3191	2966	ad	LIEN_BREAST_CARCINOMA_METAPLASTIC	32	0.477808	-0.282698
3192	5222	ad	REACTOME_NFE2L2_REGULATING_ANTI_OXIDANT_DETOXIFICATION_ENZYMES	19	0.226876	-0.28273
3193	2451	ad	WP_ENTEROCYTE_CHOLESTEROL_METABOLISM	34	0.555793	-0.282832
3194	4273	ad	SHI_SPARC_TARGETS_UP	24	0.32802	-0.282835
3195	1975	ad	ZAMORA_NOS2_TARGETS_UP	52	0.680063	-0.282914
3196	5332	ad	WP_PROGERIA_ASSOCIATED_LIPODYSTROPHY	21	0.21326	-0.282936
3197	1774	ad	WP_10Q22Q23_COPY_NUMBER_VARIATION	54	0.751233	-0.282937
3198	2394	ad	WP_ENVELOPE_PROTEINS_AND_THEIR_POTENTIAL_ROLES_IN_EDMD_PHYSIOPATHOLOGY	43	0.570591	-0.282982
3199	4418	ad	TERAMOTO_OPN_TARGETS_CLUSTER_6	25	0.31307	-0.283002
3200	3607	ad	KEGG_GLYCINE_SERINE_AND_THREONINE_METABOLISM	28	0.392853	-0.283074
3201	5280	ad	REACTOME_SYNTHESIS_OF_LEUKOTRIENES_LT_AND_EOXINS_EX	20	0.219723	-0.283133
3202	4909	ad	GAZDA_DIAMOND_BLACKFAN_ANEMIA_ERYTHROID_UP	23	0.263816	-0.283157
3203	1716	ad	SEITZ_NEOPLASTIC_TRANSFORMATION_BY_8P_DELETION_UP	67	0.782431	-0.283201
3204	2502	ad	CHEN_LVAD_SUPPORT_OF_FAILING_HEART_DN	41	0.546804	-0.283304
3205	5307	ad	GRAHAM_CML_QUIESCENT_VS_CML_DIVIDING_UP	22	0.216937	-0.283362
3206	3777	ad	YANG_BREAST_CANCER_ESR1_UP	34	0.3776	-0.283397
3207	2300	ad	TOMLINS_PROSTATE_CANCER_UP	36	0.590037	-0.283514
3208	4881	ad	WENG_POR_TARGETS_LIVER_DN	22	0.267144	-0.283584
3209	1461	ad	PYEON_HPV_POSITIVE_TUMORS_UP	80	0.934592	-0.283607
3210	2534	ad	WP_PI3K_AKT_MTOR_SIGNALING_PATHWAY_AND_THERAPEUTIC_OPPORTUNITIES_IN_PROSTATE_CANCER	30	0.541399	-0.283609
3211	5385	ad	VALK_AML_WITH_EVI1	22	0.207064	-0.283677
3212	5779	ad	REACTOME_RIP_MEDIATED_NFKB_ACTIVATION_VIA_ZBP1	16	0.110998	-0.283719
3213	4592	ad	REACTOME_VXPX_CARGO_TARGETING_TO_CILIUM	20	0.297235	-0.283757
3214	5136	ad	BIOCARTA_IL2_PATHWAY	20	0.237089	-0.283928
3215	5810	ad	BIOCARTA_GATA3_PATHWAY	14	0.0944547	-0.284052
3216	3586	ad	WP_GPR143_IN_MELANOCYTES_AND_RETINAL_PIGMENT_EPITHELIUM_CELLS	29	0.395271	-0.284099
3217	5850	ad	REACTOME_REGULATION_OF_GENE_EXPRESSION_IN_LATE_STAGE_BRANCHING_MORPHOGENESIS_PANCREATIC_BUD_PRECURSOR_CELLS	15	0.0645957	-0.284117
3218	2854	ad	PID_PI3KCI_AKT_PATHWAY	34	0.495662	-0.284166
3219	2690	ad	REACTOME_LYSOSOME_VESICLE_BIOGENESIS	33	0.517939	-0.284172
3220	5104	ad	REACTOME_APC_C_CDC20_MEDIATED_DEGRADATION_OF_CYCLIN_B	24	0.241174	-0.284214
3221	4203	ad	STANELLE_E2F1_TARGETS	26	0.335256	-0.284289
3222	5202	ad	REACTOME_RAS_PROCESSING	23	0.229836	-0.284385
3223	3634	ad	WORSCHECH_TUMOR_EVASION_AND_TOLEROGENICITY_UP	30	0.390387	-0.284453
3224	3975	ad	VALK_AML_CLUSTER_12	25	0.3579	-0.284458
3225	3560	ad	WANG_RESPONSE_TO_BEXAROTENE_UP	30	0.398851	-0.284526
3226	5454	ad	REACTOME_COMMON_PATHWAY_OF_FIBRIN_CLOT_FORMATION	20	0.196626	-0.284552
3227	5177	ad	HOLLERN_ADENOMYOEPITHELIAL_BREAST_TUMOR	17	0.232438	-0.284651
3228	4558	ad	WP_SPHINGOLIPID_METABOLISM_IN_SENESCENCE	27	0.299415	-0.284676
3229	4031	ad	REACTOME_SYNTHESIS_OF_BILE_ACIDS_AND_BILE_SALTS_VIA_7ALPHA_HYDROXYCHOLESTEROL	24	0.352182	-0.284729
3230	1890	ad	WP_10Q11_21Q11_23_COPY_NUMBER_VARIATION_SYNDROME	56	0.706036	-0.28474
3231	2679	ad	REACTOME_HSF1_DEPENDENT_TRANSACTIVATION	37	0.519571	-0.284779
3232	5812	ad	REACTOME_ABERRANT_REGULATION_OF_MITOTIC_G1_S_TRANSITION_IN_CANCER_DUE_TO_RB1_DEFECTS	17	0.0922088	-0.284845
3233	5648	ad	WEBER_METHYLATED_ICP_IN_FIBROBLAST	17	0.15579	-0.284878
3234	5220	ad	MEISSNER_NPC_ICP_WITH_H3_UNMETHYLATED	21	0.227093	-0.285053
3235	3205	ad	WP_ENDOTHELIN_PATHWAYS	31	0.443477	-0.285168
3236	3723	ad	REACTOME_SUMOYLATION_OF_INTRACELLULAR_RECEPTORS	29	0.382478	-0.285187
3237	3047	ad	LU_TUMOR_VASCULATURE_UP	27	0.466374	-0.285389
3238	5607	ad	TOMLINS_METASTASIS_DN	18	0.164677	-0.285411
3239	5683	ad	KEGG_MEDICUS_ENV_FACTOR_NNK_NNN_TO_RAS_ERK_SIGNALING_PATHWAY	18	0.147697	-0.285602
3240	1556	ad	REACTOME_DUAL_INCISION_IN_TC_NER	64	0.871494	-0.285609
3241	4813	ad	REACTOME_SIGNALING_BY_ALK	25	0.273065	-0.285618
3242	5520	ad	LI_CISPLATIN_RESISTANCE_UP	23	0.184206	-0.285634
3243	3819	ad	WP_CELL_MIGRATION_AND_INVASION_THROUGH_P75NTR	28	0.374001	-0.285657
3244	5459	ad	REACTOME_SIGNALING_BY_FLT3_FUSION_PROTEINS	19	0.19577	-0.285774
3245	3167	ad	KEGG_O_GLYCAN_BIOSYNTHESIS	28	0.448897	-0.285852
3246	3513	ad	REACTOME_NONHOMOLOGOUS_END_JOINING_NHEJ	29	0.402633	-0.285891
3247	3528	ad	REACTOME_TRANSCRIPTIONAL_REGULATION_OF_GRANULOPOIESIS	30	0.40156	-0.285909
3248	2467	ad	REACTOME_GLUTATHIONE_CONJUGATION	36	0.552658	-0.285912
3249	4745	ad	ABBUD_LIF_SIGNALING_1_DN	23	0.280301	-0.285924
3250	2027	ad	REACTOME_NETRIN_1_SIGNALING	48	0.66529	-0.285928
3251	5563	ad	REACTOME_SIGNALING_BY_KIT_IN_DISEASE	19	0.174042	-0.286083
3252	1722	ad	REACTOME_PEROXISOMAL_PROTEIN_IMPORT	62	0.78005	-0.286147
3253	5476	ad	BOWIE_RESPONSE_TO_EXTRACELLULAR_MATRIX	17	0.192919	-0.28616
3254	2328	ad	PID_ERBB4_PATHWAY	37	0.584838	-0.286167
3255	3785	ad	WESTON_VEGFA_TARGETS_12HR	22	0.376973	-0.286182
3256	5492	ad	REACTOME_PI_3K_CASCADE_FGFR4	19	0.190013	-0.286246
3257	2516	ad	REACTOME_HIV_ELONGATION_ARREST_AND_RECOVERY	29	0.544615	-0.286255
3258	5091	ad	RAHMAN_TP53_TARGETS_PHOSPHORYLATED	20	0.24222	-0.286268
3259	3461	ad	TAVOR_CEBPA_TARGETS_DN	31	0.408542	-0.286302
3260	2083	ad	SIG_BCR_SIGNALING_PATHWAY	45	0.646627	-0.286337
3261	1465	ad	REACTOME_REGULATION_OF_TP53_ACTIVITY_THROUGH_PHOSPHORYLATION	88	0.931306	-0.286508
3262	4439	ad	REACTOME_AMINO_ACID_TRANSPORT_ACROSS_THE_PLASMA_MEMBRANE	29	0.310698	-0.286517
3263	5685	ad	BIOCARTA_INSULIN_PATHWAY	20	0.146661	-0.286585
3264	4408	ad	WP_EPO_RECEPTOR_SIGNALING	26	0.313897	-0.286736
3265	2984	ad	TING_SILENCED_BY_DICER	26	0.475256	-0.286881
3266	5168	ad	GHO_ATF5_TARGETS_DN	16	0.233299	-0.286899
3267	2850	ad	WP_NEURAL_CREST_CELL_MIGRATION_IN_CANCER	40	0.496118	-0.287006
3268	5597	ad	KASLER_HDAC7_TARGETS_1_DN	17	0.167171	-0.287041
3269	4791	ad	DING_LUNG_CANCER_BY_MUTATION_RATE	20	0.275766	-0.287086
3270	5256	ad	WP_NAD_METABOLISM_IN_ONCOGENE_INDUCED_SENESCENCE_AND_MITOCHONDRIAL_DYSFUNCTION_ASSOCIATED_SENESCENCE	21	0.222986	-0.287157
3271	3021	ad	REACTOME_KERATAN_SULFATE_BIOSYNTHESIS	27	0.471004	-0.287176
3272	1822	ad	REACTOME_DEADENYLATION_DEPENDENT_MRNA_DECAY	50	0.729589	-0.287186
3273	5395	ad	BIOCARTA_CSK_PATHWAY	20	0.205353	-0.287244
3274	1542	ad	WP_NCRNAS_INVOLVED_IN_WNT_SIGNALING_IN_HEPATOCELLULAR_CARCINOMA	83	0.879131	-0.287287
3275	5802	ad	HOLLEMAN_VINCRISTINE_RESISTANCE_B_ALL_DN	16	0.0973317	-0.287334
3276	4610	ad	TERAO_AOX4_TARGETS_HG_UP	27	0.295302	-0.287341
3277	3230	ad	WAGNER_APO2_SENSITIVITY	26	0.439756	-0.287345
3278	5356	ad	AZARE_STAT3_TARGETS	23	0.210679	-0.287366
3279	4382	ad	AIYAR_COBRA1_TARGETS_DN	28	0.316752	-0.28747
3280	2166	ad	KEGG_MEDICUS_VARIANT_MUTATION_CAUSED_ABERRANT_TDP43_TO_ELECTRON_TRANSFER_IN_COMPLEX_I	35	0.624437	-0.287502
3281	4093	ad	REACTOME_DOWNSTREAM_SIGNAL_TRANSDUCTION	28	0.345085	-0.287571
3282	2429	ad	EPPERT_LSC_R	35	0.561819	-0.287605
3283	2102	ad	DAWSON_METHYLATED_IN_LYMPHOMA_TCL1	53	0.641004	-0.287618
3284	4628	ad	PID_LYMPH_ANGIOGENESIS_PATHWAY	24	0.29362	-0.287724
3285	5668	ad	STEGER_ADIPOGENESIS_UP	21	0.15136	-0.287746
3286	5300	ad	KEGG_MEDICUS_ENV_FACTOR_TCDD_TO_AHR_SIGNALING_PATHWAY	23	0.217283	-0.287796
3287	2537	ad	TOMLINS_PROSTATE_CANCER_DN	36	0.540394	-0.287807
3288	1735	ad	BIOCARTA_PPARA_PATHWAY	52	0.771396	-0.287851
3289	2177	ad	SPIRA_SMOKERS_LUNG_CANCER_UP	35	0.622551	-0.287856
3290	5630	ad	WEST_ADRENOCORTICAL_TUMOR_MARKERS_UP	22	0.159396	-0.287888
3291	3567	ad	REACTOME_SURFACTANT_METABOLISM	27	0.39792	-0.287902
3292	3471	ad	PID_INTEGRIN_CS_PATHWAY	25	0.406551	-0.288005
3293	2268	ad	SCHRAETS_MLL_TARGETS_DN	33	0.599092	-0.288045
3294	3181	ad	KEGG_MEDICUS_REFERENCE_DYNEIN_RECRUITMENT_TO_THE_KINETOCHORE	29	0.446634	-0.288053
3295	4575	ad	MATZUK_MALE_REPRODUCTION_SERTOLI	25	0.298314	-0.288058
3296	5035	ad	WP_LIPID_METABOLISM_IN_SENESCENT_CELLS	20	0.250469	-0.288093
3297	2610	ad	REACTOME_RNA_POLYMERASE_III_TRANSCRIPTION_INITIATION_FROM_TYPE_3_PROMOTER	28	0.528436	-0.288176
3298	4330	ad	CHIN_BREAST_CANCER_COPY_NUMBER_UP	27	0.322626	-0.28819
3299	2244	ad	CHESLER_BRAIN_HIGHEST_EXPRESSION	34	0.605885	-0.288361
3300	2496	ad	REACTOME_AMINE_LIGAND_BINDING_RECEPTORS	39	0.547968	-0.288371
3301	3683	ad	BIOCARTA_NO1_PATHWAY	28	0.385977	-0.288409
3302	3026	ad	REACTOME_TRANSPORT_OF_THE_SLBP_DEPENDANT_MATURE_MRNA	34	0.47059	-0.288438
3303	5273	ad	WP_17P13_3_YWHAE_COPY_NUMBER_VARIATION	21	0.220693	-0.288516
3304	1192	ad	JAATINEN_HEMATOPOIETIC_STEM_CELL_UP	267	1.19033	-0.288548
3305	3087	ad	REACTOME_HSF1_ACTIVATION	29	0.461206	-0.288618
3306	5163	ad	KEGG_MEDICUS_REFERENCE_REGULATION_OF_GF_RTK_RAS_ERK_SIGNALING_PTP	19	0.234323	-0.288742
3307	5665	ad	BIOCARTA_INTRINSIC_PATHWAY	19	0.15189	-0.288744
3308	2218	ad	HEIDENBLAD_AMPLICON_8Q24_DN	39	0.611967	-0.288829
3309	3814	ad	WP_PURINERGIC_SIGNALING	29	0.374566	-0.288881
3310	1775	ad	VANHARANTA_UTERINE_FIBROID_WITH_7Q_DELETION_UP	59	0.750548	-0.288899
3311	2972	ad	WP_13Q12_12_COPY_NUMBER_VARIATION	31	0.477424	-0.288996
3312	5760	ad	YIH_RESPONSE_TO_ARSENITE_C1	21	0.119599	-0.289066
3313	3866	ad	MURAKAMI_UV_RESPONSE_6HR_UP	31	0.369223	-0.289104
3314	4463	ad	YANG_BREAST_CANCER_ESR1_LASER_UP	27	0.308312	-0.28912
3315	2857	ad	NABA_MATRISOME_HIGHLY_METASTATIC_BREAST_CANCER	36	0.49535	-0.289196
3316	2659	ad	MIKKELSEN_ES_HCP_WITH_H3K27ME3	38	0.52159	-0.289363
3317	2791	ad	WP_OVERVIEW_OF_INTERFERONS_MEDIATED_SIGNALING_PATHWAY	36	0.504783	-0.289408
3318	5603	ad	BIOCARTA_AMI_PATHWAY	18	0.166193	-0.289446
3319	1898	ad	MIKKELSEN_ES_HCP_WITH_H3_UNMETHYLATED	54	0.704072	-0.289486
3320	5458	ad	KORKOLA_TERATOMA_UP	17	0.19587	-0.289527
3321	5312	ad	WP_NANOMATERIAL_INDUCED_APOPTOSIS	19	0.216305	-0.289607
3322	4980	ad	BIOCARTA_TOLL_PATHWAY	21	0.256468	-0.289687
3323	4850	ad	WANG_NFKB_TARGETS	24	0.270587	-0.289728
3324	2696	ad	WP_NUCLEOTIDE_BINDING_OLIGOMERIZATION_DOMAIN_NOD_PATHWAY	38	0.517199	-0.289865
3325	1458	ad	REN_ALVEOLAR_RHABDOMYOSARCOMA_UP	95	0.93656	-0.289872
3326	4878	ad	REACTOME_PYROPTOSIS	26	0.267577	-0.28992
3327	1589	ad	LINDVALL_IMMORTALIZED_BY_TERT_DN	64	0.847751	-0.289942
3328	4325	ad	REACTOME_CYCLIN_A_B1_B2_ASSOCIATED_EVENTS_DURING_G2_M_TRANSITION	24	0.323136	-0.290153
3329	5252	ad	WP_MIRNA_REGULATION_OF_P53_PATHWAY_IN_PROSTATE_CANCER	24	0.22323	-0.290171
3330	2740	ad	REACTOME_PROCESSING_OF_CAPPED_INTRONLESS_PRE_MRNA	28	0.510637	-0.290204
3331	3748	ad	WP_CONSTITUTIVE_ANDROSTANE_RECEPTOR_PATHWAY	29	0.380858	-0.29031
3332	4346	ad	BOYLAN_MULTIPLE_MYELOMA_D_CLUSTER_UP	27	0.320266	-0.290331
3333	3999	ad	KEGG_MEDICUS_REFERENCE_ITGA_B_TALIN_VINCULIN_SIGNALING_PATHWAY	29	0.355401	-0.290389
3334	5206	ad	REACTOME_CYTOSOLIC_SULFONATION_OF_SMALL_MOLECULES	23	0.229274	-0.290432
3335	3149	ad	WEIGEL_OXIDATIVE_STRESS_BY_TBH_AND_H2O2	35	0.451844	-0.290491
3336	1951	ad	LIAO_HAVE_SOX4_BINDING_SITES	40	0.684836	-0.290558
3337	2069	ad	REACTOME_E3_UBIQUITIN_LIGASES_UBIQUITINATE_TARGET_PROTEINS	41	0.651933	-0.290574
3338	2590	ad	BERNARD_PPAPDC1B_TARGETS_UP	35	0.531446	-0.290628
3339	5530	ad	REACTOME_CONVERSION_FROM_APC_C_CDC20_TO_APC_C_CDH1_IN_LATE_ANAPHASE	20	0.182046	-0.290675
3340	4035	ad	KEGG_MEDICUS_REFERENCE_ITGA_B_FAK_CDC42_SIGNALING_PATHWAY	25	0.351854	-0.290781
3341	5778	ad	REACTOME_INTERLEUKIN_37_SIGNALING	20	0.111493	-0.290983
3342	5186	ad	ZHANG_INTERFERON_RESPONSE	23	0.231309	-0.290987
3343	5194	ad	PID_P38_MK2_PATHWAY	20	0.230567	-0.291013
3344	3385	ad	REICHERT_MITOSIS_LIN9_TARGETS	26	0.419089	-0.291022
3345	5441	ad	GOLUB_ALL_VS_AML_UP	24	0.198314	-0.291071
3346	5221	ad	MAGRANGEAS_MULTIPLE_MYELOMA_IGG_VS_IGA_DN	24	0.226965	-0.291142
3347	1209	ad	CHEN_HOXA5_TARGETS_9HR_UP	209	1.16649	-0.29117
3348	1795	ad	MEBARKI_HCC_PROGENITOR_WNT_DN_BLOCKED_BY_FZD8CRD	53	0.742197	-0.291228
3349	5643	ad	BIOCARTA_STATHMIN_PATHWAY	20	0.156481	-0.291389
3350	1115	ad	SCHAEFFER_PROSTATE_DEVELOPMENT_48HR_UP	402	1.30359	-0.291395
3351	5158	ad	WANG_BARRETTS_ESOPHAGUS_DN	24	0.234584	-0.291541
3352	3041	ad	KYNG_ENVIRONMENTAL_STRESS_RESPONSE_NOT_BY_GAMMA_IN_OLD	28	0.46723	-0.291544
3353	5874	ad	NIKOLSKY_BREAST_CANCER_22Q13_AMPLICON	16	0.0241466	-0.291656
3354	3904	ad	HASLINGER_B_CLL_WITH_13Q14_DELETION	24	0.365487	-0.291671
3355	5122	ad	REACTOME_INTRINSIC_PATHWAY_OF_FIBRIN_CLOT_FORMATION	21	0.239024	-0.291694
3356	4661	ad	REACTOME_SIGNALING_BY_NODAL	22	0.290556	-0.291742
3357	5642	ad	HEDENFALK_BREAST_CANCER_BRACX_DN	18	0.156561	-0.291797
3358	5703	ad	REACTOME_NPAS4_REGULATES_EXPRESSION_OF_TARGET_GENES	20	0.141914	-0.291959
3359	1861	ad	SMIRNOV_RESPONSE_TO_IR_2HR_DN	52	0.71551	-0.292023
3360	5663	ad	MOOTHA_GLYCOGEN_METABOLISM	18	0.152747	-0.292027
3361	2578	ad	RASHI_RESPONSE_TO_IONIZING_RADIATION_4	43	0.533322	-0.292271
3362	5172	ad	BIOCARTA_CTCF_PATHWAY	24	0.23295	-0.292337
3363	4639	ad	WP_PHYSIOLOGICAL_AND_PATHOLOGICAL_HYPERTROPHY_OF_THE_HEART	24	0.293131	-0.292338
3364	3824	ad	ROZANOV_MMP14_TARGETS_DN	29	0.373584	-0.292461
3365	5822	ad	THUM_MIR21_TARGETS_HEART_DISEASE_UP	16	0.0849882	-0.292506
3366	1595	ad	LINDSTEDT_DENDRITIC_CELL_MATURATION_A	60	0.842452	-0.292525
3367	5843	ad	GRANDVAUX_IFN_RESPONSE_NOT_VIA_IRF3	14	0.0716492	-0.292562
3368	4174	ad	EINAV_INTERFERON_SIGNATURE_IN_CANCER	27	0.337903	-0.292601
3369	5625	ad	WU_HBX_TARGETS_3_UP	18	0.160449	-0.292625
3370	2739	ad	MEISSNER_BRAIN_HCP_WITH_H3_UNMETHYLATED	33	0.510643	-0.292633
3371	5423	ad	BIOCARTA_WNT_PATHWAY	24	0.201094	-0.292644
3372	3601	ad	WAKABAYASHI_ADIPOGENESIS_PPARG_BOUND_36HR	28	0.393264	-0.292654
3373	4097	ad	REACTOME_IKK_COMPLEX_RECRUITMENT_MEDIATED_BY_RIP1	22	0.344737	-0.292732
3374	4525	ad	REACTOME_EGR2_AND_SOX10_MEDIATED_INITIATION_OF_SCHWANN_CELL_MYELINATION	25	0.30217	-0.292854
3375	2507	ad	KEGG_PROTEASOME	41	0.545685	-0.292933
3376	1667	ad	WP_GLUCOCORTICOID_RECEPTOR_PATHWAY	67	0.807827	-0.29298
3377	5610	ad	MULLIGAN_NTF3_SIGNALING_VIA_INSR_AND_IGF1R_UP	21	0.163858	-0.293145
3378	5564	ad	BIOCARTA_TGFB_PATHWAY	19	0.173942	-0.29318
3379	3675	ad	REACTOME_CARGO_CONCENTRATION_IN_THE_ER	31	0.386718	-0.293203
3380	3154	ad	WP_EICOSANOID_METABOLISM_VIA_CYCLOOXYGENASES_COX	30	0.451166	-0.293205
3381	4236	ad	REACTOME_BASIGIN_INTERACTIONS	24	0.33276	-0.293261
3382	5791	ad	MURATA_VIRULENCE_OF_H_PILORI	20	0.105065	-0.293264
3383	3300	ad	FARDIN_HYPOXIA_11	31	0.431388	-0.293352
3384	5739	ad	WP_STING_PATHWAY_IN_KAWASAKI_LIKE_DISEASE_AND_COVID_19	18	0.129132	-0.293436
3385	1970	ad	KEGG_NON_SMALL_CELL_LUNG_CANCER	52	0.680841	-0.293528
3386	5525	ad	KEGG_MEDICUS_REFERENCE_MICROTUBULE_RHOA_SIGNALING_PATHWAY	20	0.182772	-0.293625
3387	2361	ad	REACTOME_APOPTOTIC_CLEAVAGE_OF_CELLULAR_PROTEINS	35	0.57699	-0.293656
3388	4461	ad	VALK_AML_CLUSTER_4	26	0.308527	-0.293696
3389	3096	ad	OLSSON_E2F3_TARGETS_DN	33	0.459856	-0.293725
3390	1487	ad	REACTOME_UNFOLDED_PROTEIN_RESPONSE_UPR	87	0.918561	-0.293763
3391	5712	ad	VERRECCHIA_RESPONSE_TO_TGFB1_C2	20	0.139725	-0.293792
3392	2344	ad	GENTILE_UV_RESPONSE_CLUSTER_D6	33	0.580681	-0.293823
3393	3799	ad	PETRETTO_HEART_MASS_QTL_CIS_DN	25	0.375925	-0.293888
3394	3619	ad	REACTOME_GLUCAGON_SIGNALING_IN_METABOLIC_REGULATION	33	0.391524	-0.293922
3395	4402	ad	BIOCARTA_TFF_PATHWAY	24	0.314586	-0.293974
3396	4924	ad	REACTOME_CARDIOGENESIS	25	0.261916	-0.294023
3397	5320	ad	REACTOME_RHOBTB1_GTPASE_CYCLE	22	0.215493	-0.29403
3398	5311	ad	CHIBA_RESPONSE_TO_TSA_DN	19	0.216403	-0.294053
3399	2371	ad	MORI_PLASMA_CELL_UP	47	0.575043	-0.294153
3400	4916	ad	KEGG_MEDICUS_REFERENCE_CARDIAC_TYPE_VGCC_RYR_SIGNALING	21	0.263101	-0.294198
3401	3653	ad	ZHANG_ANTIVIRAL_RESPONSE_TO_RIBAVIRIN_UP	26	0.38841	-0.294272
3402	3842	ad	KEGG_HOMOLOGOUS_RECOMBINATION	25	0.371556	-0.294286
3403	5555	ad	WP_COMPLEMENT_ACTIVATION	20	0.177048	-0.294329
3404	3319	ad	REACTOME_ENERGY_DEPENDENT_REGULATION_OF_MTOR_BY_LKB1_AMPK	28	0.42875	-0.294452
3405	4406	ad	BIOCARTA_EGF_PATHWAY	26	0.314147	-0.294506
3406	3947	ad	WANG_RESPONSE_TO_BEXAROTENE_DN	28	0.361192	-0.294661
3407	2253	ad	KORKOLA_TERATOMA	41	0.603261	-0.294785
3408	3943	ad	DACOSTA_ERCC3_ALLELE_XPCS_VS_TTD_UP	27	0.361952	-0.294814
3409	2336	ad	REACTOME_SIGNALING_BY_RETINOIC_ACID	40	0.58229	-0.295012
3410	3394	ad	SCHAEFFER_PROSTATE_DEVELOPMENT_AND_CANCER_BOX4_DN	32	0.417774	-0.295146
3411	4052	ad	BILANGES_SERUM_SENSITIVE_VIA_TSC1	21	0.350406	-0.29522
3412	5384	ad	REACTOME_INHIBITION_OF_THE_PROTEOLYTIC_ACTIVITY_OF_APC_C_REQUIRED_FOR_THE_ONSET_OF_ANAPHASE_BY_MITOTIC_SPINDLE_CHECKPOINT_COMPONENTS	21	0.207119	-0.295223
3413	5184	ad	WANG_RESPONSE_TO_FORSKOLIN_UP	22	0.231626	-0.295241
3414	5676	ad	CAIRO_PML_TARGETS_BOUND_BY_MYC_UP	22	0.149753	-0.295452
3415	5127	ad	REACTOME_NUCLEOTIDE_SALVAGE	21	0.238391	-0.295454
3416	4043	ad	STEIN_ESRRA_TARGETS_RESPONSIVE_TO_ESTROGEN_UP	26	0.350986	-0.295607
3417	5857	ad	REACTOME_REGULATION_OF_RUNX1_EXPRESSION_AND_ACTIVITY	17	0.0559305	-0.295689
3418	4633	ad	PID_INSULIN_GLUCOSE_PATHWAY	26	0.293335	-0.29582
3419	4665	ad	REACTOME_ACYL_CHAIN_REMODELLING_OF_PE	24	0.290439	-0.296004
3420	4152	ad	REACTOME_RHO_GTPASES_ACTIVATE_WASPS_AND_WAVES	34	0.339915	-0.296054
3421	5821	ad	DI_MARTINO_MATRISOME_HIGHLY_PROLIFERATIVE_HNSCC_TUMOR_CELL_DERIVED	17	0.0869372	-0.296079
3422	1997	ad	MAGRANGEAS_MULTIPLE_MYELOMA_IGLL_VS_IGLK_UP	38	0.676089	-0.296383
3423	1652	ad	JOHNSTONE_PARVB_TARGETS_1_DN	57	0.813454	-0.296512
3424	4523	ad	REACTOME_TRP_CHANNELS	27	0.302423	-0.296558
3425	4883	ad	KEGG_ASCORBATE_AND_ALDARATE_METABOLISM	24	0.266985	-0.29659
3426	4334	ad	REACTOME_THROMBOXANE_SIGNALLING_THROUGH_TP_RECEPTOR	24	0.321714	-0.296694
3427	3349	ad	GAUSSMANN_MLL_AF4_FUSION_TARGETS_F_DN	31	0.424227	-0.296931
3428	5806	ad	MCCABE_HOXC6_TARGETS_CANCER_DN	19	0.0960026	-0.296992
3429	3897	ad	REACTOME_M_DECAY_DEGRADATION_OF_MATERNAL_MRNAS_BY_MATERNALLY_STORED_FACTORS	30	0.36609	-0.296999
3430	2039	ad	WP_ARYL_HYDROCARBON_RECEPTOR_PATHWAY_WP2586	46	0.660541	-0.297022
3431	5067	ad	WP_PKC_GAMMA_CALCIUM_SIGNALING_PATHWAY_IN_ATAXIA	21	0.245915	-0.297027
3432	2469	ad	REACTOME_SIGNALING_BY_EGFR	49	0.552274	-0.297123
3433	5588	ad	CARRILLOREIXACH_HEPATOBLASTOMA_VS_NORMAL_HYPERMETHYLATED_AND_DN	18	0.168775	-0.297564
3434	5084	ad	NIKOLSKY_BREAST_CANCER_5P15_AMPLICON	25	0.243519	-0.297619
3435	5018	ad	REACTOME_DEFECTIVE_INTRINSIC_PATHWAY_FOR_APOPTOSIS	25	0.253045	-0.297632
3436	5125	ad	SMID_BREAST_CANCER_RELAPSE_IN_LUNG_UP	22	0.238581	-0.297649
3437	3419	ad	REACTOME_ENDOSOMAL_SORTING_COMPLEX_REQUIRED_FOR_TRANSPORT_ESCRT	31	0.414717	-0.297654
3438	2948	ad	LANDIS_ERBB2_BREAST_TUMORS_65_DN	36	0.47912	-0.297681
3439	5526	ad	REACTOME_BMAL1_CLOCK_NPAS2_ACTIVATES_CIRCADIAN_GENE_EXPRESSION	23	0.182769	-0.297689
3440	3716	ad	GAZDA_DIAMOND_BLACKFAN_ANEMIA_MYELOID_UP	28	0.383043	-0.297743
3441	1362	ad	WP_WNT_SIGNALING_PATHWAY_AND_PLURIPOTENCY	98	1.00803	-0.297766
3442	3013	ad	GU_PDEF_TARGETS_DN	39	0.472001	-0.297837
3443	3294	ad	VALK_AML_WITH_CEBPA	33	0.432217	-0.297837
3444	5393	ad	LANDIS_ERBB2_BREAST_TUMORS_65_UP	21	0.205658	-0.297943
3445	4429	ad	CHOW_RASSF1_TARGETS_UP	22	0.312009	-0.297967
3446	4425	ad	NGUYEN_NOTCH1_TARGETS_UP	26	0.312552	-0.298028
3447	3974	ad	REACTOME_OTHER_INTERLEUKIN_SIGNALING	24	0.357988	-0.29807
3448	5767	ad	BIOCARTA_IL6_PATHWAY	20	0.115624	-0.298087
3449	1561	ad	PID_ERA_GENOMIC_PATHWAY	62	0.866553	-0.298095
3450	5517	ad	SA_B_CELL_RECEPTOR_COMPLEXES	22	0.184784	-0.298128
3451	1303	ad	WP_CELL_LINEAGE_MAP_FOR_NEURONAL_DIFFERENTIATION	121	1.07768	-0.298171
3452	3364	ad	GARGALOVIC_RESPONSE_TO_OXIDIZED_PHOSPHOLIPIDS_YELLOW_UP	27	0.42196	-0.298174
3453	3281	ad	WP_BDNF_TRKB_SIGNALING	33	0.433732	-0.298181
3454	4100	ad	REACTOME_ADRENALINE_NORADRENALINE_INHIBITS_INSULIN_SECRETION	28	0.344349	-0.298219
3455	4411	ad	KEGG_ETHER_LIPID_METABOLISM	30	0.313689	-0.298392
3456	1122	ad	IVANOVA_HEMATOPOIESIS_STEM_CELL_AND_PROGENITOR	505	1.29808	-0.298435
3457	4108	ad	WP_MBDNF_AND_PROBDNF_REGULATION_OF_GABA_NEUROTRANSMISSION	34	0.343782	-0.29844
3458	1399	ad	KEGG_JAK_STAT_SIGNALING_PATHWAY	146	0.978231	-0.298469
3459	4307	ad	REACTOME_GLYCOGEN_METABOLISM	22	0.325216	-0.298477
3460	2898	ad	SATO_SILENCED_BY_DEACETYLATION_IN_PANCREATIC_CANCER	38	0.487531	-0.298608
3461	3945	ad	WP_JAK_STAT_SIGNALING_IN_THE_REGULATION_OF_BETA_CELLS	34	0.361278	-0.298621
3462	4139	ad	REACTOME_FORMATION_OF_TUBULIN_FOLDING_INTERMEDIATES_BY_CCT_TRIC	24	0.341273	-0.298674
3463	1747	ad	PID_CD8_TCR_DOWNSTREAM_PATHWAY	63	0.766375	-0.298806
3464	5435	ad	WP_WARBURG_EFFECT_MODULATED_BY_DEUBIQUITINATING_ENZYMES_AND_THEIR_SUBSTRATES	24	0.1995	-0.298842
3465	5728	ad	CLIMENT_BREAST_CANCER_COPY_NUMBER_UP	23	0.132282	-0.298855
3466	5358	ad	BIOCARTA_RAS_PATHWAY	20	0.21047	-0.298935
3467	2246	ad	REACTOME_GPVI_MEDIATED_ACTIVATION_CASCADE	33	0.605168	-0.299005
3468	3713	ad	WP_PREGNANE_X_RECEPTOR_PATHWAY	31	0.383207	-0.299122
3469	2346	ad	ABE_INNER_EAR	39	0.580227	-0.299145
3470	3639	ad	REACTOME_SYNTHESIS_OF_ACTIVE_UBIQUITIN_ROLES_OF_E1_AND_E2_ENZYMES	26	0.389682	-0.299147
3471	3357	ad	LI_PROSTATE_CANCER_EPIGENETIC	30	0.422806	-0.29926
3472	3005	ad	MORI_PLASMA_CELL_DN	34	0.47269	-0.299294
3473	5573	ad	BIOCARTA_CELLCYCLE_PATHWAY	22	0.171957	-0.299361
3474	1590	ad	REACTOME_GLOBAL_GENOME_NUCLEOTIDE_EXCISION_REPAIR_GG_NER	82	0.843656	-0.299383
3475	3829	ad	REACTOME_INTEGRIN_SIGNALING	26	0.373305	-0.299502
3476	4241	ad	SCHLESINGER_H3K27ME3_IN_NORMAL_AND_METHYLATED_IN_CANCER	27	0.331349	-0.29952
3477	3934	ad	REACTOME_TIGHT_JUNCTION_INTERACTIONS	27	0.362852	-0.299643
3478	5653	ad	REACTOME_METAL_ION_SLC_TRANSPORTERS	23	0.154879	-0.299711
3479	4757	ad	CHIANG_LIVER_CANCER_SUBCLASS_POLYSOMY7_DN	24	0.279101	-0.299782
3480	4366	ad	KRIGE_AMINO_ACID_DEPRIVATION	24	0.318059	-0.299848
3481	5150	ad	MIKKELSEN_MCV6_LCP_WITH_H3K27ME3	25	0.235654	-0.299881
3482	4315	ad	WP_PPAR_ALPHA_PATHWAY	26	0.324214	-0.299981
3483	4142	ad	WATANABE_COLON_CANCER_MSI_VS_MSS_UP	27	0.341043	-0.300063
3484	4178	ad	PID_WNT_SIGNALING_PATHWAY	27	0.337576	-0.300081
3485	2033	ad	NOUZOVA_METHYLATED_IN_APL	56	0.662815	-0.300173
3486	3078	ad	BIOCARTA_INTEGRIN_PATHWAY	33	0.462032	-0.300306
3487	3681	ad	FIGUEROA_AML_METHYLATION_CLUSTER_6_DN	33	0.386268	-0.300347
3488	5270	ad	BIOCARTA_ECM_PATHWAY	19	0.220923	-0.300482
3489	2317	ad	ELLWOOD_MYC_TARGETS_DN	41	0.587103	-0.300514
3490	5453	ad	BIOCARTA_VEGF_PATHWAY	25	0.1967	-0.300536
3491	2836	ad	REACTOME_EARLY_SARS_COV_2_INFECTION_EVENTS	34	0.49828	-0.300628
3492	4456	ad	WANG_ADIPOGENIC_GENES_REPRESSED_BY_SIRT1	25	0.309266	-0.300632
3493	5033	ad	SEKI_INFLAMMATORY_RESPONSE_LPS_DN	22	0.250737	-0.300632
3494	3823	ad	REACTOME_NOD1_2_SIGNALING_PATHWAY	33	0.373616	-0.300687
3495	5322	ad	GESERICK_TERT_TARGETS_DN	21	0.215175	-0.300698
3496	3908	ad	WP_MAMMARY_GLAND_DEVELOPMENT_PATHWAY_PREGNANCY_AND_LACTATION_STAGE_3_OF_4	32	0.365202	-0.300803
3497	3491	ad	KEGG_MEDICUS_PATHOGEN_HCMV_US28_TO_GNB_G_PI3K_NFKB_SIGNALING_PATHWAY	29	0.404844	-0.300821
3498	5374	ad	REACTOME_VEGFR2_MEDIATED_CELL_PROLIFERATION	19	0.208493	-0.300849
3499	5027	ad	DAZARD_UV_RESPONSE_CLUSTER_G2	24	0.251858	-0.300888
3500	5817	ad	SCHAEFFER_SOX9_TARGETS_IN_PROSTATE_DEVELOPMENT_UP	19	0.0881305	-0.300939
3501	3244	ad	REACTOME_ASSOCIATION_OF_TRIC_CCT_WITH_TARGET_PROTEINS_DURING_BIOSYNTHESIS	36	0.437384	-0.300956
3502	4452	ad	REACTOME_FRS_MEDIATED_FGFR2_SIGNALING	24	0.309731	-0.300971
3503	1700	ad	REACTOME_TRANSCRIPTION_OF_THE_HIV_GENOME	63	0.788482	-0.30104
3504	3280	ad	REACTOME_CA_DEPENDENT_EVENTS	35	0.433765	-0.301051
3505	5074	ad	WP_HEREDITARY_LEIOMYOMATOSIS_AND_RENAL_CELL_CARCINOMA_PATHWAY	19	0.245	-0.30108
3506	5808	ad	REACTOME_RHO_GTPASES_ACTIVATE_ROCKS	19	0.0946504	-0.301126
3507	5618	ad	REACTOME_SIGNALING_BY_HIPPO	19	0.162652	-0.301222
3508	5447	ad	PID_MYC_PATHWAY	25	0.197403	-0.301371
3509	2294	ad	WP_VITAMIN_A_AND_CAROTENOID_METABOLISM	41	0.592393	-0.301567
3510	5302	ad	WP_PHOTODYNAMIC_THERAPY_INDUCED_NFE2L2_NRF2_SURVIVAL_SIGNALING	23	0.217167	-0.301716
3511	3066	ad	PID_RETINOIC_ACID_PATHWAY	30	0.463363	-0.301727
3512	4343	ad	REACTOME_CREB1_PHOSPHORYLATION_THROUGH_NMDA_RECEPTOR_MEDIATED_ACTIVATION_OF_RAS_SIGNALING	24	0.320713	-0.301751
3513	3163	ad	WP_STRIATED_MUSCLE_CONTRACTION_PATHWAY	36	0.449272	-0.301814
3514	2589	ad	REACTOME_NUCLEAR_PORE_COMPLEX_NPC_DISASSEMBLY	34	0.531486	-0.301886
3515	5751	ad	HU_ANGIOGENESIS_UP	20	0.123742	-0.302023
3516	4844	ad	BIOCARTA_PTDINS_PATHWAY	22	0.270837	-0.302032
3517	3544	ad	WP_ATM_SIGNALING_PATHWAY	35	0.400352	-0.302036
3518	4951	ad	PID_IGF1_PATHWAY	28	0.259294	-0.302133
3519	4271	ad	REACTOME_PLATELET_CALCIUM_HOMEOSTASIS	27	0.32829	-0.302251
3520	5188	ad	BRACHAT_RESPONSE_TO_METHOTREXATE_DN	23	0.231156	-0.302274
3521	5545	ad	NAKAJIMA_EOSINOPHIL	23	0.178393	-0.302289
3522	3812	ad	KEGG_CITRATE_CYCLE_TCA_CYCLE	27	0.374773	-0.302294
3523	5537	ad	REACTOME_PI_3K_CASCADE_FGFR1	21	0.180759	-0.302417
3524	5646	ad	REACTOME_SIGNALING_BY_PDGFR_IN_DISEASE	19	0.15592	-0.30246
3525	3923	ad	LOPES_METHYLATED_IN_COLON_CANCER_DN	28	0.364062	-0.30247
3526	5077	ad	KEGG_MEDICUS_REFERENCE_BRANCHING_MICROTUBULE_NUCLEATION	31	0.244558	-0.302555
3527	1950	ad	REACTOME_DNA_DAMAGE_BYPASS	45	0.685208	-0.30259
3528	2786	ad	REACTOME_HOMOLOGOUS_DNA_PAIRING_AND_STRAND_EXCHANGE	41	0.505359	-0.302609
3529	5031	ad	CHEN_LUNG_CANCER_SURVIVAL	25	0.250974	-0.302615
3530	4215	ad	NABA_MATRISOME_POORLY_METASTATIC_MELANOMA_TUMOR_CELL_DERIVED	22	0.334558	-0.302656
3531	1741	ad	KEGG_NOD_LIKE_RECEPTOR_SIGNALING_PATHWAY	57	0.768587	-0.302714
3532	2176	ad	REACTOME_METABOLISM_OF_POLYAMINES	52	0.622658	-0.302778
3533	2601	ad	WP_NEPHROTIC_SYNDROME	42	0.52969	-0.30283
3534	4634	ad	KEGG_MEDICUS_REFERENCE_TLR2_4_MAPK_SIGNALING_PATHWAY	25	0.293271	-0.303147
3535	4771	ad	BIOCARTA_BAD_PATHWAY	24	0.278025	-0.303171
3536	3565	ad	WP_IL_17_SIGNALING_PATHWAY	30	0.39826	-0.303176
3537	5662	ad	TOMIDA_METASTASIS_UP	23	0.153195	-0.303181
3538	5595	ad	REACTOME_INITIAL_TRIGGERING_OF_COMPLEMENT	20	0.167304	-0.30327
3539	3275	ad	REACTOME_NGF_STIMULATED_TRANSCRIPTION	38	0.433976	-0.303352
3540	2884	ad	REACTOME_ACTIVATION_OF_ATR_IN_RESPONSE_TO_REPLICATION_STRESS	37	0.489938	-0.303567
3541	4483	ad	REACTOME_ACTIVATION_OF_AMPK_DOWNSTREAM_OF_NMDARS	26	0.305913	-0.303671
3542	2745	ad	REACTOME_STRIATED_MUSCLE_CONTRACTION	34	0.510405	-0.303692
3543	3467	ad	CLASPER_LYMPHATIC_VESSELS_DURING_METASTASIS_DN	33	0.407804	-0.303693
3544	2753	ad	KEGG_MEDICUS_REFERENCE_CCR_CXCR_GNB_G_PI3K_RAC_SIGNALING_PATHWAY	30	0.508908	-0.303726
3545	5575	ad	REACTOME_INTERLEUKIN_7_SIGNALING	20	0.171859	-0.303865
3546	5039	ad	BANDRES_RESPONSE_TO_CARMUSTIN_WITHOUT_MGMT_48HR_DN	28	0.249932	-0.303886
3547	4068	ad	PID_CD40_PATHWAY	29	0.347944	-0.303888
3548	3104	ad	REACTOME_METABOLISM_OF_STEROID_HORMONES	32	0.458252	-0.303907
3549	5541	ad	BIOCARTA_IGF1R_PATHWAY	23	0.18009	-0.303973
3550	3537	ad	HANN_RESISTANCE_TO_BCL2_INHIBITOR_UP	31	0.400944	-0.304095
3551	3003	ad	WP_ZINC_HOMEOSTASIS	36	0.472924	-0.304105
3552	3771	ad	KEGG_CYSTEINE_AND_METHIONINE_METABOLISM	33	0.378435	-0.304196
3553	4812	ad	WP_GROWTH_FACTORS_AND_HORMONES_IN_BETA_CELL_PROLIFERATION	26	0.273068	-0.304226
3554	1537	ad	JACKSON_DNMT1_TARGETS_UP	79	0.883753	-0.304263
3555	1114	ad	MULLIGHAN_MLL_SIGNATURE_2_UP	388	1.30624	-0.304299
3556	5004	ad	BIOCARTA_GLEEVEC_PATHWAY	23	0.254404	-0.304326
3557	3538	ad	REACTOME_SUMOYLATION_OF_SUMOYLATION_PROTEINS	33	0.400782	-0.30443
3558	5528	ad	REACTOME_ABERRANT_REGULATION_OF_MITOTIC_EXIT_IN_CANCER_DUE_TO_RB1_DEFECTS	20	0.18224	-0.304547
3559	2622	ad	BOHN_PRIMARY_IMMUNODEFICIENCY_SYNDROM_UP	44	0.527197	-0.304704
3560	4870	ad	GARGALOVIC_RESPONSE_TO_OXIDIZED_PHOSPHOLIPIDS_GREEN_UP	26	0.268208	-0.304754
3561	2811	ad	REACTOME_O_GLYCOSYLATION_OF_TSR_DOMAIN_CONTAINING_PROTEINS	35	0.501558	-0.304914
3562	5363	ad	KEGG_MEDICUS_REFERENCE_GLYCOLYSIS	23	0.209841	-0.304961
3563	3629	ad	REACTOME_BUDDING_AND_MATURATION_OF_HIV_VIRION	28	0.390851	-0.305069
3564	2820	ad	KEGG_PRION_DISEASES	33	0.500043	-0.30515
3565	5832	ad	WP_AMPLIFICATION_AND_EXPANSION_OF_ONCOGENIC_PATHWAYS_AS_METASTATIC_TRAITS	17	0.0754871	-0.305354
3566	5347	ad	OZEN_MIR125B1_TARGETS	22	0.211876	-0.305377
3567	2301	ad	REACTOME_TP53_REGULATES_TRANSCRIPTION_OF_CELL_CYCLE_GENES	47	0.589981	-0.305386
3568	4060	ad	REACTOME_DNA_DAMAGE_TELOMERE_STRESS_INDUCED_SENESCENCE	27	0.349527	-0.305506
3569	5852	ad	BIOCARTA_ERAD_PATHWAY	19	0.062211	-0.305612
3570	2939	ad	GNATENKO_PLATELET_SIGNATURE	34	0.481305	-0.305664
3571	4929	ad	REACTOME_CASPASE_ACTIVATION_VIA_EXTRINSIC_APOPTOTIC_SIGNALLING_PATHWAY	25	0.26122	-0.305774
3572	2131	ad	REACTOME_PYRUVATE_METABOLISM_AND_CITRIC_ACID_TCA_CYCLE	51	0.633417	-0.305848
3573	2366	ad	WP_MICROTUBULE_CYTOSKELETON_REGULATION	46	0.575848	-0.305913
3574	5501	ad	ODONNELL_METASTASIS_DN	23	0.186705	-0.306177
3575	1194	ad	DELYS_THYROID_CANCER_DN	215	1.18658	-0.306287
3576	5066	ad	TIEN_INTESTINE_PROBIOTICS_2HR_UP	28	0.245947	-0.30629
3577	2911	ad	VALK_AML_CLUSTER_6	32	0.485261	-0.306424
3578	5774	ad	BIOCARTA_COMP_PATHWAY	18	0.112895	-0.306443
3579	3523	ad	KEGG_MEDICUS_REFERENCE_ITGA_B_RHOG_RAC_SIGNALING_PATHWAY	27	0.401782	-0.30646
3580	5016	ad	BIOCARTA_NKT_PATHWAY	24	0.253107	-0.306577
3581	4042	ad	WP_TRYPTOPHAN_METABOLISM	29	0.351041	-0.306597
3582	5475	ad	WP_FGF23_SIGNALING_IN_HYPOPHOSPHATEMIC_RICKETS_AND_RELATED_DISORDERS	22	0.192962	-0.306873
3583	2007	ad	IKEDA_MIR1_TARGETS_UP	53	0.674019	-0.306889
3584	4749	ad	WILLIAMS_ESR2_TARGETS_UP	26	0.279843	-0.306894
3585	3818	ad	REACTOME_MAPK_TARGETS_NUCLEAR_EVENTS_MEDIATED_BY_MAP_KINASES	29	0.374154	-0.306911
3586	4265	ad	CHNG_MULTIPLE_MYELOMA_HYPERPLOID_DN	30	0.328477	-0.306929
3587	3418	ad	REACTOME_SIGNALING_BY_WNT_IN_CANCER	32	0.414747	-0.307094
3588	5608	ad	COLLER_MYC_TARGETS_UP	23	0.164104	-0.307095
3589	2167	ad	REACTOME_BASE_EXCISION_REPAIR	44	0.624437	-0.307127
3590	4122	ad	WP_TYPE_2_PAPILLARY_RENAL_CELL_CARCINOMA	31	0.342405	-0.307163
3591	3120	ad	HUMMEL_BURKITTS_LYMPHOMA_UP	39	0.456259	-0.307189
3592	4541	ad	WP_4P16_3_COPY_NUMBER_VARIATION	28	0.300811	-0.307219
3593	5634	ad	OSADA_ASCL1_TARGETS_DN	23	0.158636	-0.307241
3594	3025	ad	VALK_AML_WITH_FLT3_ITD	34	0.470706	-0.307252
3595	3017	ad	VANTVEER_BREAST_CANCER_BRCA1_DN	37	0.471529	-0.307279
3596	4839	ad	KEGG_MEDICUS_REFERENCE_IL6_FAMILY_TO_JAK_STAT_SIGNALING_PATHWAY	25	0.271136	-0.307303
3597	4961	ad	PID_GLYPICAN_1PATHWAY	27	0.258273	-0.307459
3598	5468	ad	WP_PDGFR_BETA_PATHWAY	28	0.194381	-0.307501
3599	5787	ad	REACTOME_CHAPERONE_MEDIATED_AUTOPHAGY	20	0.108315	-0.307718
3600	5088	ad	BIOCARTA_RAC1_PATHWAY	21	0.242409	-0.307818
3601	5071	ad	PID_IL3_PATHWAY	25	0.245271	-0.307846
3602	4189	ad	BIOCARTA_G1_PATHWAY	28	0.336404	-0.307863
3603	5557	ad	WP_CELL_INTERACTIONS_OF_THE_PANCREATIC_CANCER_MICROENVIRONMENT	24	0.176319	-0.308069
3604	5189	ad	BIOCARTA_VDR_PATHWAY	24	0.231004	-0.308122
3605	3265	ad	GYORFFY_DOXORUBICIN_RESISTANCE	35	0.435492	-0.30818
3606	3214	ad	KEGG_MEDICUS_VARIANT_MUTATION_CAUSED_ABERRANT_SNCA_TO_26S_PROTEASOME_MEDIATED_PROTEIN_DEGRADATION	33	0.442674	-0.308407
3607	2500	ad	REACTOME_SIGNALING_BY_NOTCH2	32	0.547604	-0.308431
3608	5242	ad	WENG_POR_DOSAGE	23	0.224151	-0.308457
3609	1651	ad	SANA_TNF_SIGNALING_DN	73	0.814515	-0.308577
3610	4669	ad	REACTOME_NEGATIVE_REGULATION_OF_FGFR3_SIGNALING	28	0.289824	-0.308683
3611	2436	ad	ODONNELL_TARGETS_OF_MYC_AND_TFRC_DN	42	0.559469	-0.3087
3612	5669	ad	REACTOME_AZATHIOPRINE_ADME	22	0.151001	-0.30886
3613	4605	ad	REACTOME_SIGNALING_BY_CSF3_G_CSF	28	0.295787	-0.309017
3614	3892	ad	KIM_TIAL1_TARGETS	27	0.366418	-0.309085
3615	4527	ad	WP_HIPPOCAMPAL_SYNAPTOGENESIS_AND_NEUROGENESIS	24	0.301991	-0.309105
3616	5140	ad	HERNANDEZ_MITOTIC_ARREST_BY_DOCETAXEL_1_UP	25	0.236631	-0.309166
3617	4973	ad	LEE_DOUBLE_POLAR_THYMOCYTE	24	0.257055	-0.309472
3618	4965	ad	PID_LIS1_PATHWAY	27	0.257878	-0.309595
3619	1680	ad	THEILGAARD_NEUTROPHIL_AT_SKIN_WOUND_UP	74	0.799967	-0.309771
3620	2961	ad	FARMER_BREAST_CANCER_CLUSTER_1	37	0.478169	-0.309844
3621	4420	ad	CAVARD_LIVER_CANCER_MALIGNANT_VS_BENIGN	29	0.312936	-0.309992
3622	1761	ad	CADWELL_ATG16L1_TARGETS_DN	58	0.76134	-0.310068
3623	3625	ad	KIM_ALL_DISORDERS_OLIGODENDROCYTE_NUMBER_CORR_DN	31	0.39099	-0.31007
3624	5237	ad	PETROVA_PROX1_TARGETS_UP	25	0.22495	-0.310106
3625	1664	ad	XU_GH1_EXOGENOUS_TARGETS_DN	91	0.808181	-0.310256
3626	1743	ad	BROWNE_HCMV_INFECTION_30MIN_UP	48	0.767625	-0.310485
3627	2880	ad	WP_G13_SIGNALING_PATHWAY	35	0.49073	-0.3105
3628	5253	ad	WANG_IMMORTALIZED_BY_HOXA9_AND_MEIS1_DN	23	0.223177	-0.310553
3629	4337	ad	REACTOME_NEGATIVE_REGULATION_OF_FGFR4_SIGNALING	30	0.321263	-0.310584
3630	3151	ad	NAKAMURA_ADIPOGENESIS_LATE_DN	33	0.451669	-0.310614
3631	5414	ad	KEGG_HISTIDINE_METABOLISM	26	0.202859	-0.310626
3632	4243	ad	PID_IL12_STAT4_PATHWAY	32	0.330987	-0.310661
3633	4568	ad	PLASARI_TGFB1_SIGNALING_VIA_NFIC_10HR_DN	30	0.298729	-0.310879
3634	5616	ad	PLASARI_NFIC_TARGETS_BASAL_DN	20	0.162744	-0.310918
3635	1992	ad	REACTOME_CROSS_PRESENTATION_OF_SOLUBLE_EXOGENOUS_ANTIGENS_ENDOSOMES	45	0.676905	-0.310929
3636	5245	ad	HOEGERKORP_CD44_TARGETS_DIRECT_UP	23	0.223956	-0.311003
3637	1895	ad	WP_T_CELL_ANTIGEN_RECEPTOR_TCR_PATHWAY_DURING_STAPHYLOCOCCUS_AUREUS_INFECTION	59	0.704852	-0.31104
3638	2354	ad	REACTOME_RHOD_GTPASE_CYCLE	47	0.578026	-0.311097
3639	2046	ad	BOYAULT_LIVER_CANCER_SUBCLASS_G123_DN	46	0.65896	-0.311103
3640	2687	ad	REACTOME_TRANSLATION_OF_SARS_COV_1_STRUCTURAL_PROTEINS	29	0.518208	-0.311105
3641	4003	ad	BONOME_OVARIAN_CANCER_POOR_SURVIVAL_UP	28	0.355116	-0.311128
3642	1905	ad	REACTOME_CHEMOKINE_RECEPTORS_BIND_CHEMOKINES	56	0.701843	-0.311228
3643	3831	ad	REACTOME_ACTIVATION_OF_THE_PRE_REPLICATIVE_COMPLEX	31	0.372802	-0.311435
3644	4018	ad	MOREIRA_RESPONSE_TO_TSA_UP	26	0.353233	-0.311512
3645	5543	ad	KEGG_MEDICUS_ENV_FACTOR_DCE_TO_DNA_ADDUCTS	19	0.178904	-0.311585
3646	5671	ad	BIOCARTA_TPO_PATHWAY	24	0.15084	-0.311585
3647	5289	ad	WP_MAMMALIAN_DISORDER_OF_SEXUAL_DEVELOPMENT	24	0.218402	-0.311719
3648	5490	ad	WP_MITOCHONDRIAL_IMMUNE_RESPONSE_TO_SARS_COV_2	23	0.190519	-0.311768
3649	5849	ad	VERRECCHIA_RESPONSE_TO_TGFB1_C5	19	0.0651913	-0.3118
3650	2146	ad	WP_TGF_BETA_RECEPTOR_SIGNALING	53	0.629056	-0.311803
3651	3590	ad	REACTOME_PARACETAMOL_ADME	29	0.394725	-0.311869
3652	2444	ad	REACTOME_NS1_MEDIATED_EFFECTS_ON_HOST_PATHWAYS	39	0.558212	-0.311999
3653	2699	ad	WP_NEURAL_CREST_CELL_MIGRATION_DURING_DEVELOPMENT	37	0.516815	-0.31203
3654	3747	ad	CERIBELLI_PROMOTERS_INACTIVE_AND_BOUND_BY_NFY	33	0.380954	-0.312068
3655	5624	ad	WP_EICOSANOID_SYNTHESIS	22	0.160661	-0.31209
3656	3125	ad	WP_PHOTODYNAMIC_THERAPY_INDUCED_HIF_1_SURVIVAL_SIGNALING	36	0.456036	-0.312129
3657	2701	ad	REACTOME_INTERACTIONS_OF_REV_WITH_HOST_CELLULAR_PROTEINS	35	0.516374	-0.312197
3658	2778	ad	ZHAN_MULTIPLE_MYELOMA_PR_UP	42	0.506652	-0.312258
3659	3585	ad	REACTOME_PYRUVATE_METABOLISM	29	0.395372	-0.312348
3660	2071	ad	WP_HEMATOPOIETIC_STEM_CELL_DIFFERENTIATION	51	0.649587	-0.312445
3661	3296	ad	GAUSSMANN_MLL_AF4_FUSION_TARGETS_D_UP	36	0.431941	-0.312453
3662	2260	ad	WP_DNA_IR_DOUBLE_STRAND_BREAKS_AND_CELLULAR_RESPONSE_VIA_ATM	52	0.602022	-0.312455
3663	3815	ad	WP_FATTY_ACID_BETA_OXIDATION	32	0.374501	-0.312593
3664	4398	ad	PLASARI_TGFB1_SIGNALING_VIA_NFIC_1HR_UP	28	0.314884	-0.312595
3665	2980	ad	WP_VASOPRESSIN_REGULATED_WATER_REABSORPTION	43	0.476118	-0.312624
3666	5260	ad	KEGG_MEDICUS_VARIANT_MLL_AF4_FUSION_TO_TRANSCRIPTIONAL_ACTIVATION	25	0.222602	-0.312721
3667	2054	ad	WP_CARDIAC_HYPERTROPHIC_RESPONSE	52	0.656937	-0.31276
3668	5049	ad	DORSAM_HOXA9_TARGETS_DN	30	0.248735	-0.312862
3669	4946	ad	WP_EICOSANOID_METABOLISM_VIA_LIPOOXYGENASES_LOX	26	0.259865	-0.312896
3670	4748	ad	KEGG_MEDICUS_REFERENCE_ARNO_ARF_ACTB_G_SIGNALING_PATHWAY	25	0.279876	-0.312905
3671	3222	ad	PID_SYNDECAN_4_PATHWAY	32	0.441181	-0.312947
3672	3188	ad	REACTOME_G_PROTEIN_BETA_GAMMA_SIGNALLING	30	0.445577	-0.312967
3673	4374	ad	VALK_AML_CLUSTER_10	28	0.317187	-0.312995
3674	5731	ad	REACTOME_DARPP_32_EVENTS	24	0.131292	-0.313015
3675	4220	ad	ZHAN_LATE_DIFFERENTIATION_GENES_UP	28	0.33415	-0.313068
3676	5287	ad	LY_AGING_PREMATURE_DN	27	0.218923	-0.313226
3677	3112	ad	KYNG_RESPONSE_TO_H2O2_VIA_ERCC6_DN	39	0.457187	-0.313261
3678	2895	ad	WANG_METHYLATED_IN_BREAST_CANCER	34	0.487917	-0.313567
3679	5268	ad	REACTOME_FLT3_SIGNALING_IN_DISEASE	28	0.220967	-0.313627
3680	2867	ad	LUI_THYROID_CANCER_PAX8_PPARG_UP	44	0.493226	-0.313752
3681	5713	ad	REACTOME_RAF_INDEPENDENT_MAPK1_3_ACTIVATION	22	0.139134	-0.313817
3682	3628	ad	WP_GABA_RECEPTOR_SIGNALING	28	0.390878	-0.31393
3683	5840	ad	BIOCARTA_IGF1_PATHWAY	20	0.0722276	-0.314019
3684	4994	ad	TSAI_RESPONSE_TO_RADIATION_THERAPY	29	0.255114	-0.31415
3685	4543	ad	KEGG_NICOTINATE_AND_NICOTINAMIDE_METABOLISM	24	0.300717	-0.31415
3686	3661	ad	KEGG_MEDICUS_VARIANT_MUTATION_CAUSED_ABERRANT_HTT_TO_26S_PROTEASOME_MEDIATED_PROTEIN_DEGRADATION	33	0.387783	-0.31417
3687	4129	ad	RUAN_RESPONSE_TO_TROGLITAZONE_UP	24	0.342131	-0.314246
3688	1846	ad	YAO_TEMPORAL_RESPONSE_TO_PROGESTERONE_CLUSTER_8	47	0.724289	-0.314263
3689	2323	ad	WP_SPLICING_FACTOR_NOVA_REGULATED_SYNAPTIC_PROTEINS	41	0.586113	-0.314399
3690	5532	ad	BIOCARTA_CARM_ER_PATHWAY	23	0.181937	-0.314583
3691	4349	ad	WP_WNT_BETA_CATENIN_SIGNALING_PATHWAY_IN_LEUKEMIA	26	0.319913	-0.314591
3692	2796	ad	KEGG_MEDICUS_REFERENCE_CYTOKINE_JAK_STAT_SIGNALING_PATHWAY	42	0.503592	-0.31463
3693	1389	ad	KEGG_T_CELL_RECEPTOR_SIGNALING_PATHWAY	102	0.98445	-0.314643
3694	4987	ad	FLOTHO_PEDIATRIC_ALL_THERAPY_RESPONSE_DN	27	0.255743	-0.314672
3695	5499	ad	PID_HDAC_CLASSIII_PATHWAY	23	0.187145	-0.314949
3696	4654	ad	WP_TUMOR_SUPPRESSOR_ACTIVITY_OF_SMARCB1	29	0.291314	-0.314963
3697	1841	ad	HUANG_DASATINIB_RESISTANCE_DN	65	0.726142	-0.314991
3698	2723	ad	SAMOLS_TARGETS_OF_KHSV_MIRNAS_DN	48	0.512738	-0.315046
3699	2505	ad	WP_GENES_CONTROLLING_NEPHROGENESIS	43	0.546038	-0.315322
3700	5436	ad	REACTOME_PHOSPHORYLATION_OF_THE_APC_C	20	0.199091	-0.315518
3701	2427	ad	KEGG_STEROID_HORMONE_BIOSYNTHESIS	52	0.562342	-0.315547
3702	4945	ad	REACTOME_METABOLISM_OF_PORPHYRINS	26	0.259926	-0.31563
3703	3045	ad	KEGG_MEDICUS_VARIANT_MUTATION_CAUSED_ABERRANT_ABETA_TO_26S_PROTEASOME_MEDIATED_PROTEIN_DEGRADATION	33	0.46685	-0.315655
3704	3641	ad	KUUSELO_PANCREATIC_CANCER_19Q13_AMPLIFICATION	31	0.389473	-0.315754
3705	4785	ad	WP_INTERACTIONS_BETWEEN_IMMUNE_CELLS_AND_MICRORNAS_IN_TUMOR_MICROENVIRONMENT	25	0.276301	-0.315827
3706	5200	ad	WP_HYPOTHESIZED_PATHWAYS_IN_PATHOGENESIS_OF_CARDIOVASCULAR_DISEASE	23	0.229925	-0.315885
3707	4482	ad	GUILLAUMOND_KLF10_TARGETS_DN	28	0.305993	-0.315979
3708	1420	ad	REACTOME_GASTRULATION	110	0.956418	-0.316164
3709	3287	ad	GENTILE_UV_RESPONSE_CLUSTER_D2	37	0.432955	-0.316188
3710	4187	ad	KEGG_MEDICUS_REFERENCE_ADRB3_UCP1_SIGNALING_PATHWAY	35	0.336627	-0.316266
3711	4914	ad	BIOCARTA_HDAC_PATHWAY	25	0.263422	-0.31628
3712	2513	ad	WP_NEURODEGENERATION_WITH_BRAIN_IRON_ACCUMULATION_NBIA_SUBTYPES_PATHWAY	40	0.54486	-0.316314
3713	5291	ad	REACTOME_GROWTH_HORMONE_RECEPTOR_SIGNALING	24	0.218044	-0.316397
3714	5524	ad	TSENG_ADIPOGENIC_POTENTIAL_UP	25	0.183172	-0.316459
3715	3479	ad	KEGG_MEDICUS_REFERENCE_CCR2_GNB_G_PI3K_NFKB_SIGNALING_PATHWAY	30	0.405786	-0.316532
3716	5013	ad	MATZUK_SPERMATOGONIA	25	0.253448	-0.316825
3717	4640	ad	VANTVEER_BREAST_CANCER_BRCA1_UP	30	0.292994	-0.31694
3718	5689	ad	WP_GLYCEROLIPIDS_AND_GLYCEROPHOSPHOLIPIDS	21	0.145199	-0.31697
3719	1809	ad	WP_BURN_WOUND_HEALING	68	0.737525	-0.317097
3720	5673	ad	BIOCARTA_CERAMIDE_PATHWAY	20	0.150415	-0.31712
3721	3909	ad	MEDINA_SMARCA4_TARGETS	35	0.365199	-0.31712
3722	3672	ad	KEGG_MEDICUS_REFERENCE_FGF_FGFR_PI3K_SIGNALING_PATHWAY	30	0.386833	-0.31713
3723	1999	ad	WP_IL_18_SIGNALING_PATHWAY	53	0.675469	-0.317145
3724	5460	ad	SARTIPY_NORMAL_AT_INSULIN_RESISTANCE_UP	27	0.195735	-0.31717
3725	3752	ad	KEGG_MEDICUS_REFERENCE_26S_PROTEASOME_MEDIATED_PROTEIN_DEGRADATION	36	0.380453	-0.317337
3726	4606	ad	MODY_HIPPOCAMPUS_NEONATAL	30	0.295692	-0.317346
3727	5106	ad	KEGG_PENTOSE_AND_GLUCURONATE_INTERCONVERSIONS	27	0.240992	-0.317415
3728	4783	ad	KEGG_THYROID_CANCER	29	0.276404	-0.317426
3729	1427	ad	MIKKELSEN_ES_ICP_WITH_H3K4ME3_AND_H3K27ME3	127	0.951754	-0.317568
3730	2508	ad	LUI_THYROID_CANCER_CLUSTER_1	48	0.545671	-0.317729
3731	4968	ad	PID_SYNDECAN_2_PATHWAY	30	0.257855	-0.317811
3732	5837	ad	BRACHAT_RESPONSE_TO_CAMPTOTHECIN_UP	22	0.0725077	-0.317814
3733	4389	ad	KEGG_MEDICUS_REFERENCE_PRE_IC_FORMATION	27	0.315831	-0.317828
3734	3972	ad	WP_CAMKK2_PATHWAY	32	0.358027	-0.318219
3735	5623	ad	REACTOME_TELOMERE_EXTENSION_BY_TELOMERASE	22	0.160842	-0.318242
3736	1759	ad	WP_DISTURBED_PATHWAYS_IN_DUCHENNE_MUSCULAR_DYSTROPHY	66	0.761531	-0.31851
3737	2028	ad	WORSCHECH_TUMOR_REJECTION_UP	57	0.66418	-0.318756
3738	5310	ad	REACTOME_ACYL_CHAIN_REMODELLING_OF_PC	26	0.216494	-0.318768
3739	1517	ad	KEGG_DILATED_CARDIOMYOPATHY	85	0.898499	-0.318804
3740	5738	ad	NUMATA_CSF3_SIGNALING_VIA_STAT3	21	0.129302	-0.318858
3741	5201	ad	WP_KLEEFSTRA_SYNDROME	25	0.229856	-0.318867
3742	4913	ad	LIANG_SILENCED_BY_METHYLATION_UP	27	0.263487	-0.31911
3743	3746	ad	LOPEZ_TRANSLATION_VIA_FN1_SIGNALING	34	0.380967	-0.319629
3744	1987	ad	WANG_BARRETTS_ESOPHAGUS_UP	50	0.67788	-0.319768
3745	2925	ad	CERIBELLI_GENES_INACTIVE_AND_BOUND_BY_NFY	31	0.483608	-0.319877
3746	2853	ad	REACTOME_SUMOYLATION_OF_UBIQUITINYLATION_PROTEINS	37	0.495913	-0.319996
3747	2707	ad	OSADA_ASCL1_TARGETS_UP	43	0.51597	-0.32006
3748	5089	ad	WP_LIPID_METABOLISM_PATHWAY	28	0.242339	-0.3202
3749	2729	ad	REACTOME_REGULATION_OF_RUNX3_EXPRESSION_AND_ACTIVITY	51	0.512003	-0.320403
3750	4283	ad	REACTOME_RIPK1_MEDIATED_REGULATED_NECROSIS	29	0.327533	-0.320432
3751	4922	ad	BIOCARTA_G2_PATHWAY	24	0.262222	-0.320472
3752	5741	ad	WP_GLYCOSYLATION_AND_RELATED_CONGENITAL_DEFECTS	22	0.127819	-0.320529
3753	4469	ad	BILANGES_SERUM_RESPONSE_TRANSLATION	30	0.307561	-0.32055
3754	3161	ad	SHIPP_DLBCL_CURED_VS_FATAL_DN	38	0.449628	-0.32067
3755	5571	ad	BIOCARTA_VIP_PATHWAY	26	0.172474	-0.320921
3756	5101	ad	WP_SPHINGOLIPID_METABOLISM_INTEGRATED_PATHWAY	23	0.241329	-0.321047
3757	1621	ad	HILLION_HMGA1_TARGETS	77	0.828862	-0.321065
3758	2311	ad	REACTOME_TRANSLATION_OF_SARS_COV_2_STRUCTURAL_PROTEINS	55	0.588414	-0.321099
3759	3376	ad	REACTOME_MATURATION_OF_SARS_COV_2_SPIKE_PROTEIN	35	0.420217	-0.32137
3760	5182	ad	LANG_MYB_FAMILY_TARGETS	28	0.231826	-0.321551
3761	2668	ad	REACTOME_GLYCOSPHINGOLIPID_METABOLISM	40	0.52115	-0.321656
3762	4683	ad	KEGG_MATURITY_ONSET_DIABETES_OF_THE_YOUNG	25	0.287728	-0.321664
3763	5577	ad	REACTOME_DOWNSTREAM_SIGNALING_OF_ACTIVATED_FGFR3	24	0.171675	-0.321693
3764	5316	ad	DORSEY_GAB2_TARGETS	27	0.215651	-0.32175
3765	5246	ad	WP_ANGIOTENSIN_II_RECEPTOR_TYPE_1_PATHWAY	25	0.223708	-0.321797
3766	5422	ad	KEGG_MEDICUS_REFERENCE_KEAP1_NRF2_SIGNALING_PATHWAY	24	0.201352	-0.321819
3767	2404	ad	LIN_MELANOMA_COPY_NUMBER_DN	38	0.568375	-0.321895
3768	2330	ad	DAIRKEE_CANCER_PRONE_RESPONSE_BPA	49	0.584349	-0.321898
3769	3761	ad	MCBRYAN_PUBERTAL_BREAST_3_4WK_DN	32	0.379414	-0.322175
3770	3949	ad	KEGG_MEDICUS_VARIANT_SCRAPIE_CONFORMATION_PRPSC_TO_26S_PROTEASOME_MEDIATED_PROTEIN_DEGRADATION	33	0.360909	-0.322219
3771	2041	ad	REACTOME_REGULATION_OF_CHOLESTEROL_BIOSYNTHESIS_BY_SREBP_SREBF	53	0.660349	-0.32223
3772	1628	ad	REACTOME_TRANSPORT_OF_MATURE_TRANSCRIPT_TO_CYTOPLASM	77	0.824665	-0.32232
3773	1440	ad	REACTOME_SLC_TRANSPORTER_DISORDERS	92	0.945149	-0.322431
3774	5798	ad	REACTOME_ZBP1_DAI_MEDIATED_INDUCTION_OF_TYPE_I_IFNS	20	0.100815	-0.322569
3775	5103	ad	YANAGIHARA_ESX1_TARGETS	26	0.241179	-0.322705
3776	3316	ad	KEGG_AMINO_SUGAR_AND_NUCLEOTIDE_SUGAR_METABOLISM	40	0.428999	-0.322735
3777	1796	ad	REACTOME_PKR_MEDIATED_SIGNALING	65	0.742077	-0.322802
3778	4921	ad	MMS_MOUSE_LYMPH_HIGH_4HRS_UP	28	0.262514	-0.322863
3779	3786	ad	WP_NUCLEAR_RECEPTORS	36	0.37692	-0.322877
3780	1837	ad	OUILLETTE_CLL_13Q14_DELETION_UP	70	0.726975	-0.322919
3781	3086	ad	DORSAM_HOXA9_TARGETS_UP	35	0.461327	-0.322961
3782	1452	ad	HOLLERN_EMT_BREAST_TUMOR_UP	127	0.938754	-0.323031
3783	2564	ad	REACTOME_GABA_B_RECEPTOR_ACTIVATION	43	0.536146	-0.323105
3784	4880	ad	HOFFMANN_PRE_BI_TO_LARGE_PRE_BII_LYMPHOCYTE_UP	27	0.26723	-0.323111
3785	1443	ad	OUELLET_OVARIAN_CANCER_INVASIVE_VS_LMP_UP	103	0.944097	-0.32312
3786	1802	ad	REACTOME_O_LINKED_GLYCOSYLATION_OF_MUCINS	59	0.738991	-0.323337
3787	3103	ad	HEIDENBLAD_AMPLICON_8Q24_UP	37	0.458812	-0.323366
3788	2583	ad	ZHAN_MULTIPLE_MYELOMA_MF_UP	42	0.532683	-0.3234
3789	4000	ad	KEGG_BASAL_TRANSCRIPTION_FACTORS	32	0.355393	-0.323417
3790	4956	ad	SIG_IL4RECEPTOR_IN_B_LYPHOCYTES	27	0.258758	-0.323537
3791	5694	ad	REACTOME_MITOCHONDRIAL_CALCIUM_ION_TRANSPORT	20	0.14421	-0.323544
3792	3828	ad	REACTOME_CD28_CO_STIMULATION	30	0.373429	-0.32358
3793	2937	ad	KEGG_VASOPRESSIN_REGULATED_WATER_REABSORPTION	42	0.481423	-0.323594
3794	5514	ad	WP_THYROXINE_THYROID_HORMONE_PRODUCTION	23	0.185048	-0.323694
3795	5261	ad	WP_UNFOLDED_PROTEIN_RESPONSE	23	0.222493	-0.323885
3796	5344	ad	REACTOME_INTERCONVERSION_OF_NUCLEOTIDE_DI_AND_TRIPHOSPHATES	27	0.211981	-0.32389
3797	2639	ad	ONO_FOXP3_TARGETS_DN	39	0.524821	-0.323974
3798	3875	ad	WEIGEL_OXIDATIVE_STRESS_BY_HNE_AND_H2O2	32	0.367881	-0.323978
3799	4773	ad	BIOCARTA_GH_PATHWAY	27	0.277653	-0.324086
3800	4747	ad	XIE_LT_HSC_S1PR3_OE_UP	27	0.280198	-0.324161
3801	4471	ad	JAZAG_TGFB1_SIGNALING_DN	31	0.307139	-0.324241
3802	5017	ad	PID_NCADHERIN_PATHWAY	33	0.253073	-0.324291
3803	4792	ad	WP_HOST_PATHOGEN_INTERACTION_OF_HUMAN_CORONAVIRUSES_INTERFERON_INDUCTION	30	0.275734	-0.324428
3804	5579	ad	BIOCARTA_HER2_PATHWAY	23	0.171427	-0.324434
3805	3048	ad	REACTOME_NEGATIVE_REGULATORS_OF_DDX58_IFIH1_SIGNALING	33	0.466223	-0.324501
3806	2541	ad	REACTOME_VIRAL_MESSENGER_RNA_SYNTHESIS	42	0.539525	-0.324591
3807	1659	ad	QI_PLASMACYTOMA_DN	92	0.811424	-0.324661
3808	5011	ad	WP_2Q11_2_COPY_NUMBER_VARIATION_SYNDROME	28	0.253558	-0.324709
3809	1626	ad	KEGG_ADHERENS_JUNCTION	66	0.824958	-0.324717
3810	4984	ad	REACTOME_UPTAKE_AND_ACTIONS_OF_BACTERIAL_TOXINS	28	0.255979	-0.324774
3811	4240	ad	WP_DISORDERS_OF_BILE_ACID_SYNTHESIS_AND_BILIARY_TRANSPORT	29	0.331415	-0.324898
3812	3283	ad	HEIDENBLAD_AMPLICON_12P11_12_UP	33	0.433543	-0.324978
3813	3251	ad	LUI_THYROID_CANCER_CLUSTER_2	42	0.436626	-0.325183
3814	1423	ad	KATSANOU_ELAVL1_TARGETS_DN	136	0.952647	-0.325197
3815	4173	ad	PID_IL8_CXCR2_PATHWAY	33	0.337916	-0.325395
3816	3902	ad	REACTOME_NUCLEOTIDE_CATABOLISM	35	0.365675	-0.325438
3817	1799	ad	BLANCO_MELO_COVID19_SARS_COV_2_INFECTION_A594_CELLS_UP	69	0.740236	-0.32557
3818	5215	ad	PID_TRAIL_PATHWAY	26	0.228041	-0.325573
3819	3211	ad	MUELLER_METHYLATED_IN_GLIOBLASTOMA	35	0.442955	-0.325643
3820	4114	ad	MATZUK_CENTRAL_FOR_FEMALE_FERTILITY	29	0.343168	-0.325684
3821	5870	ad	WP_15Q13_3_COPY_NUMBER_VARIATION_SYNDROME	20	0.0388413	-0.325796
3822	2889	ad	NAKAJIMA_MAST_CELL	42	0.489144	-0.325822
3823	5151	ad	WP_INFLAMMATORY_RESPONSE_PATHWAY	28	0.235547	-0.325861
3824	1903	ad	RODRIGUES_THYROID_CARCINOMA_DN	72	0.703166	-0.325895
3825	4693	ad	REACTOME_SEALING_OF_THE_NUCLEAR_ENVELOPE_NE_BY_ESCRT_III	29	0.286886	-0.32591
3826	4993	ad	ALONSO_METASTASIS_EMT_UP	31	0.255193	-0.326054
3827	3898	ad	PID_REELIN_PATHWAY	28	0.366089	-0.326071
3828	2490	ad	MISIAK_ANAPLASTIC_THYROID_CARCINOMA_UP	44	0.549366	-0.3261
3829	5611	ad	HUNSBERGER_EXERCISE_REGULATED_GENES	27	0.1637	-0.32623
3830	1801	ad	WP_FOLATE_METABOLISM	67	0.73905	-0.326295
3831	3423	ad	WP_WNT_SIGNALING_IN_KIDNEY_DISEASE	36	0.41419	-0.326343
3832	5227	ad	NEMETH_INFLAMMATORY_RESPONSE_LPS_DN	29	0.22634	-0.326408
3833	5421	ad	REACTOME_DOWNSTREAM_SIGNALING_OF_ACTIVATED_FGFR4	26	0.201527	-0.326439
3834	2503	ad	BURTON_ADIPOGENESIS_PEAK_AT_16HR	39	0.546558	-0.326491
3835	5544	ad	HOLLEMAN_ASPARAGINASE_RESISTANCE_B_ALL_UP	24	0.17884	-0.32658
3836	4997	ad	PID_NETRIN_PATHWAY	32	0.25498	-0.326873
3837	3821	ad	KEGG_MEDICUS_VARIANT_MUTATION_INACTIVATED_VCP_TO_26S_PROTEASOME_MEDIATED_PROTEIN_DEGRADATION	37	0.373866	-0.326913
3838	3456	ad	PID_WNT_NONCANONICAL_PATHWAY	31	0.409105	-0.327155
3839	1767	ad	REACTOME_TP53_REGULATES_TRANSCRIPTION_OF_DNA_REPAIR_GENES	58	0.755029	-0.327188
3840	4750	ad	KEGG_MEDICUS_VARIANT_MUTATION_ACTIVATED_SMO_TO_HEDGEHOG_SIGNALING_PATHWAY	29	0.279706	-0.327254
3841	4554	ad	REACTOME_LAMININ_INTERACTIONS	28	0.299701	-0.327299
3842	3094	ad	APRELIKOVA_BRCA1_TARGETS	42	0.460602	-0.32752
3843	2996	ad	MCDOWELL_ACUTE_LUNG_INJURY_DN	41	0.473409	-0.327665
3844	2259	ad	TONKS_TARGETS_OF_RUNX1_RUNX1T1_FUSION_MONOCYTE_DN	54	0.602181	-0.327689
3845	2750	ad	PARK_APL_PATHOGENESIS_DN	44	0.509254	-0.327763
3846	3810	ad	BANDRES_RESPONSE_TO_CARMUSTIN_MGMT_24HR_DN	32	0.374902	-0.327821
3847	5746	ad	DORN_ADENOVIRUS_INFECTION_12HR_UP	24	0.126003	-0.32785
3848	3805	ad	GARGALOVIC_RESPONSE_TO_OXIDIZED_PHOSPHOLIPIDS_BLACK_UP	33	0.375364	-0.327954
3849	1713	ad	GAUSSMANN_MLL_AF4_FUSION_TARGETS_E_UP	89	0.784029	-0.328046
3850	3249	ad	PID_FANCONI_PATHWAY	40	0.436752	-0.32807
3851	2657	ad	REACTOME_APOPTOTIC_EXECUTION_PHASE	43	0.522326	-0.328134
3852	5394	ad	MCCABE_HOXC6_TARGETS_CANCER_UP	24	0.205576	-0.328196
3853	5409	ad	REACTOME_SIGNALING_BY_BMP	30	0.203405	-0.328206
3854	5105	ad	WP_LEUKOCYTE_INTRINSIC_HIPPO_PATHWAY_FUNCTIONS	30	0.2411	-0.328258
3855	1682	ad	WP_LNCRNA_IN_CANONICAL_WNT_SIGNALING_AND_COLORECTAL_CANCER	91	0.79901	-0.328281
3856	3780	ad	SESTO_RESPONSE_TO_UV_C6	35	0.377256	-0.328305
3857	2681	ad	MCCLUNG_DELTA_FOSB_TARGETS_8WK	45	0.519094	-0.328316
3858	5498	ad	REACTOME_SIGNALING_BY_NTRK2_TRKB	25	0.187567	-0.328366
3859	3360	ad	CARRILLOREIXACH_MRS3_VS_LOWER_RISK_HEPATOBLASTOMA_UP	37	0.42247	-0.328506
3860	2391	ad	RASHI_RESPONSE_TO_IONIZING_RADIATION_3	44	0.571256	-0.328562
3861	5406	ad	WP_REGULATION_OF_APOPTOSIS_BY_PARATHYROID_HORMONE_RELATED_PROTEIN	23	0.20383	-0.328614
3862	4083	ad	LIANG_HEMATOPOIESIS_STEM_CELL_NUMBER_SMALL_VS_HUGE_DN	33	0.346157	-0.32871
3863	4597	ad	WP_16P11_2_DISTAL_DELETION_SYNDROME	31	0.296372	-0.328871
3864	5065	ad	PID_EPHRINB_REV_PATHWAY	28	0.246829	-0.328909
3865	4006	ad	CHIBA_RESPONSE_TO_TSA	37	0.354981	-0.329155
3866	3978	ad	WP_IL_5_SIGNALING_PATHWAY	34	0.357514	-0.329206
3867	5114	ad	REACTOME_ACTIVATION_OF_BH3_ONLY_PROTEINS	30	0.24039	-0.329211
3868	1280	ad	WP_CIRCADIAN_RHYTHM_GENES	191	1.09915	-0.329231
3869	3665	ad	SIMBULAN_UV_RESPONSE_NORMAL_DN	33	0.387359	-0.329233
3870	3312	ad	FAELT_B_CLL_WITH_VH_REARRANGEMENTS_DN	44	0.42993	-0.329279
3871	4393	ad	KEGG_MEDICUS_PATHOGEN_SHIGELLA_IPGD_TO_ARNO_ARF_ACTB_G_SIGNALING_PATHWAY	29	0.315452	-0.329453
3872	5800	ad	STEGER_ADIPOGENESIS_DN	22	0.09908	-0.32948
3873	5644	ad	KEGG_MEDICUS_REFERENCE_DEUBIQUITINATION_OF_H2AK119	22	0.156473	-0.329514
3874	5068	ad	REACTOME_APC_CDC20_MEDIATED_DEGRADATION_OF_NEK2A	26	0.245873	-0.329549
3875	5025	ad	WP_SELECTIVE_EXPRESSION_OF_CHEMOKINE_RECEPTORS_DURING_T_CELL_POLARIZATION	27	0.252046	-0.329717
3876	4950	ad	PID_IL1_PATHWAY	32	0.259449	-0.329793
3877	3273	ad	CORONEL_RFX7_DIRECT_TARGETS_UP	38	0.434162	-0.32993
3878	4112	ad	VANDESLUIS_COMMD1_TARGETS_GROUP_3_DN	34	0.34328	-0.330009
3879	1331	ad	RAMALHO_STEMNESS_UP	178	1.0452	-0.33016
3880	2894	ad	REACTOME_RNA_POLYMERASE_III_TRANSCRIPTION	41	0.487973	-0.330175
3881	4226	ad	STOSSI_RESPONSE_TO_ESTRADIOL	38	0.333652	-0.330282
3882	2774	ad	NADERI_BREAST_CANCER_PROGNOSIS_UP	48	0.506963	-0.330338
3883	4392	ad	REACTOME_GLYOXYLATE_METABOLISM_AND_GLYCINE_DEGRADATION	30	0.315538	-0.330402
3884	4352	ad	KEGG_PROPANOATE_METABOLISM	31	0.319513	-0.330544
3885	4648	ad	ROZANOV_MMP14_TARGETS_SUBSET	31	0.291935	-0.330567
3886	2515	ad	REACTOME_TRANSCRIPTIONAL_REGULATION_BY_SMALL_RNAS	45	0.544668	-0.33058
3887	5539	ad	REACTOME_SULFUR_AMINO_ACID_METABOLISM	26	0.180263	-0.330631
3888	5115	ad	SIMBULAN_PARP1_TARGETS_UP	28	0.240316	-0.330778
3889	5659	ad	DI_MARTINO_MATRISOME_HIGHLY_PROLIFERATIVE_HNSCC	27	0.153468	-0.330822
3890	5513	ad	PID_TCR_CALCIUM_PATHWAY	27	0.185199	-0.330927
3891	2576	ad	REACTOME_SYNTHESIS_OF_PIPS_AT_THE_PLASMA_MEMBRANE	46	0.534058	-0.331105
3892	3705	ad	WHITEHURST_PACLITAXEL_SENSITIVITY	31	0.383907	-0.331155
3893	5228	ad	REACTOME_PURINERGIC_SIGNALING_IN_LEISHMANIASIS_INFECTION	26	0.226295	-0.331215
3894	4510	ad	VALK_AML_CLUSTER_13	29	0.303578	-0.331317
3895	4999	ad	REACTOME_DISEASES_OF_IMMUNE_SYSTEM	29	0.254942	-0.331548
3896	2228	ad	CORRE_MULTIPLE_MYELOMA_DN	51	0.609987	-0.331618
3897	4587	ad	REACTOME_RAF_ACTIVATION	32	0.297407	-0.331647
3898	3388	ad	IKEDA_MIR133_TARGETS_UP	40	0.418647	-0.331657
3899	4774	ad	REACTOME_THROMBIN_SIGNALLING_THROUGH_PROTEINASE_ACTIVATED_RECEPTORS_PARS	32	0.277612	-0.331775
3900	5419	ad	PID_HDAC_CLASSII_PATHWAY	30	0.201736	-0.331805
3901	1574	ad	KEGG_HYPERTROPHIC_CARDIOMYOPATHY_HCM	78	0.858174	-0.331874
3902	5679	ad	WP_CANCER_IMMUNOTHERAPY_BY_PD_1_BLOCKADE	23	0.148363	-0.331892
3903	5377	ad	WP_FAMILIAL_PARTIAL_LIPODYSTROPHY	30	0.20796	-0.33199
3904	5799	ad	MINGUEZ_LIVER_CANCER_VASCULAR_INVASION_DN	21	0.0996539	-0.33199
3905	4940	ad	REACTOME_RHO_GTPASES_ACTIVATE_IQGAPS	29	0.260561	-0.332071
3906	1750	ad	WP_EXTRAFOLLICULAR_AND_FOLLICULAR_B_CELL_ACTIVATION_BY_SARS_COV_2	69	0.763913	-0.332091
3907	3137	ad	PID_ATR_PATHWAY	38	0.453935	-0.3321
3908	3336	ad	REACTOME_THE_PHOTOTRANSDUCTION_CASCADE	32	0.425945	-0.332265
3909	4007	ad	RICKMAN_HEAD_AND_NECK_CANCER_B	36	0.354587	-0.332428
3910	2748	ad	REACTOME_DEGRADATION_OF_AXIN	51	0.5098	-0.33259
3911	4157	ad	BENNETT_SYSTEMIC_LUPUS_ERYTHEMATOSUS	29	0.339401	-0.332618
3912	2450	ad	REACTOME_HCMV_LATE_EVENTS	52	0.556154	-0.332678
3913	5373	ad	CAFFAREL_RESPONSE_TO_THC_UP	30	0.208675	-0.332703
3914	2191	ad	FLECHNER_PBL_KIDNEY_TRANSPLANT_REJECTED_VS_OK_DN	48	0.618116	-0.332835
3915	5045	ad	WP_ONE_CARBON_METABOLISM	29	0.249005	-0.333069
3916	5862	ad	LU_TUMOR_ANGIOGENESIS_UP	25	0.0517153	-0.333075
3917	2270	ad	WP_CYTOSOLIC_DNA_SENSING_PATHWAY	69	0.598481	-0.33309
3918	4168	ad	NABA_MATRISOME_POORLY_METASTATIC_MELANOMA	34	0.338358	-0.3334
3919	1686	ad	GROSS_HYPOXIA_VIA_HIF1A_UP	73	0.796886	-0.333448
3920	1948	ad	PID_MYC_REPRESS_PATHWAY	61	0.685883	-0.333463
3921	4263	ad	GUTIERREZ_MULTIPLE_MYELOMA_UP	31	0.328705	-0.333728
3922	3883	ad	REACTOME_DNA_DAMAGE_RECOGNITION_IN_GG_NER	36	0.367083	-0.333807
3923	3993	ad	REACTOME_SIGNAL_AMPLIFICATION	33	0.356144	-0.333819
3924	3657	ad	RIZ_ERYTHROID_DIFFERENTIATION_6HR	38	0.388051	-0.333925
3925	2139	ad	PID_FGF_PATHWAY	55	0.630995	-0.334154
3926	3255	ad	KEGG_TASTE_TRANSDUCTION	50	0.436053	-0.334187
3927	2725	ad	PID_THROMBIN_PAR1_PATHWAY	42	0.512421	-0.334227
3928	3407	ad	FIGUEROA_AML_METHYLATION_CLUSTER_3_DN	35	0.41635	-0.334247
3929	4877	ad	CHO_NR4A1_TARGETS	29	0.267766	-0.334252
3930	4932	ad	WP_REGUCALCIN_IN_PROXIMAL_TUBULE_EPITHELIAL_KIDNEY_CELLS	30	0.261062	-0.334263
3931	3498	ad	GOBERT_CORE_OLIGODENDROCYTE_DIFFERENTIATION	40	0.403929	-0.334272
3932	5411	ad	PID_P38_ALPHA_BETA_PATHWAY	29	0.203291	-0.334273
3933	5051	ad	HATADA_METHYLATED_IN_LUNG_CANCER_DN	31	0.248447	-0.3343
3934	2286	ad	KEGG_RETINOL_METABOLISM	59	0.593909	-0.334566
3935	1728	ad	MIKKELSEN_IPS_HCP_WITH_H3_UNMETHYLATED	74	0.77712	-0.334603
3936	3753	ad	KEGG_MEDICUS_VARIANT_MUTATION_INACTIVATED_UBQLN2_TO_26S_PROTEASOME_MEDIATED_PROTEIN_DEGRADATION	36	0.380453	-0.334646
3937	2155	ad	DEMAGALHAES_AGING_UP	51	0.627484	-0.334845
3938	5666	ad	BURTON_ADIPOGENESIS_1	30	0.151755	-0.335034
3939	4407	ad	KEGG_SNARE_INTERACTIONS_IN_VESICULAR_TRANSPORT	36	0.314134	-0.335047
3940	4650	ad	BILBAN_B_CLL_LPL_DN	39	0.291627	-0.335115
3941	2997	ad	ULE_SPLICING_VIA_NOVA2	42	0.473402	-0.335121
3942	4702	ad	LUI_TARGETS_OF_PAX8_PPARG_FUSION	31	0.286137	-0.335149
3943	4489	ad	SHIN_B_CELL_LYMPHOMA_CLUSTER_2	31	0.30522	-0.335174
3944	2651	ad	WP_SYNAPTIC_VESICLE_PATHWAY	48	0.523625	-0.335396
3945	2449	ad	JOHANSSON_BRAIN_CANCER_EARLY_VS_LATE_DN	42	0.556179	-0.33551
3946	3186	ad	REACTOME_SIALIC_ACID_METABOLISM	33	0.445975	-0.335602
3947	4331	ad	REACTOME_DISEASES_OF_CARBOHYDRATE_METABOLISM	31	0.322458	-0.335803
3948	1790	ad	REACTOME_REGULATION_OF_HSF1_MEDIATED_HEAT_SHOCK_RESPONSE	78	0.745814	-0.335811
3949	5283	ad	REACTOME_DOWNREGULATION_OF_TGF_BETA_RECEPTOR_SIGNALING	26	0.219497	-0.335821
3950	3068	ad	DOANE_BREAST_CANCER_ESR1_DN	41	0.462979	-0.335829
3951	3733	ad	VARELA_ZMPSTE24_TARGETS_UP	39	0.381871	-0.335874
3952	5113	ad	REACTOME_THE_ROLE_OF_NEF_IN_HIV_1_REPLICATION_AND_DISEASE_PATHOGENESIS	27	0.240434	-0.335913
3953	2130	ad	GOTZMANN_EPITHELIAL_TO_MESENCHYMAL_TRANSITION_UP	64	0.633608	-0.336014
3954	4195	ad	BARRIER_COLON_CANCER_RECURRENCE_UP	37	0.335822	-0.336076
3955	4201	ad	ZHAN_MULTIPLE_MYELOMA_CD1_DN	41	0.335345	-0.33609
3956	4548	ad	WP_FACTORS_AND_PATHWAYS_AFFECTING_INSULIN_LIKE_GROWTH_FACTOR_IGF1_AKT_SIGNALING	36	0.300343	-0.336132
3957	5716	ad	WP_SPHINGOLIPID_PATHWAY	27	0.138135	-0.336243
3958	2480	ad	KERLEY_RESPONSE_TO_CISPLATIN_UP	41	0.550972	-0.336261
3959	2353	ad	REACTOME_COMPLEMENT_CASCADE	55	0.578222	-0.336391
3960	2582	ad	CHIANG_LIVER_CANCER_SUBCLASS_INTERFERON_DN	46	0.533081	-0.336433
3961	4682	ad	SHAFFER_IRF4_MULTIPLE_MYELOMA_PROGRAM	32	0.287753	-0.336463
3962	5361	ad	REACTOME_ACTIVATION_OF_MATRIX_METALLOPROTEINASES	31	0.210111	-0.336492
3963	3526	ad	NABA_BASEMENT_MEMBRANES	38	0.401588	-0.336498
3964	5402	ad	REACTOME_DOWNSTREAM_SIGNALING_OF_ACTIVATED_FGFR2	29	0.204337	-0.336587
3965	5301	ad	LUI_THYROID_CANCER_CLUSTER_3	25	0.217197	-0.336616
3966	2481	ad	REACTOME_SIGNALING_BY_NOTCH3	48	0.550961	-0.336672
3967	5375	ad	BIOCARTA_RACCYCD_PATHWAY	25	0.208412	-0.336697
3968	5023	ad	VALK_AML_CLUSTER_15	29	0.252619	-0.336714
3969	1505	ad	CHEBOTAEV_GR_TARGETS_DN	109	0.907111	-0.336916
3970	3102	ad	BOYAULT_LIVER_CANCER_SUBCLASS_G123_UP	43	0.458849	-0.337017
3971	5508	ad	BYSTRYKH_HEMATOPOIESIS_STEM_CELL_SCP2_QTL_TRANS	27	0.18606	-0.337108
3972	5323	ad	WP_TYPE_I_COLLAGEN_SYNTHESIS_IN_THE_CONTEXT_OF_OSTEOGENESIS_IMPERFECTA	30	0.214885	-0.337396
3973	4159	ad	LIANG_HEMATOPOIESIS_STEM_CELL_NUMBER_SMALL_VS_HUGE_UP	35	0.339326	-0.337426
3974	1548	ad	MACAEVA_PBMC_RESPONSE_TO_IR	93	0.875806	-0.337491
3975	3318	ad	ICHIBA_GRAFT_VERSUS_HOST_DISEASE_D7_DN	37	0.428817	-0.337876
3976	4019	ad	FARMER_BREAST_CANCER_CLUSTER_2	31	0.353079	-0.33799
3977	1656	ad	WP_P53_TRANSCRIPTIONAL_GENE_NETWORK	87	0.811986	-0.338001
3978	2196	ad	SHETH_LIVER_CANCER_VS_TXNIP_LOSS_PAM3	69	0.617419	-0.338049
3979	2483	ad	BILBAN_B_CLL_LPL_UP	55	0.550175	-0.338063
3980	5418	ad	REACTOME_MET_ACTIVATES_PTK2_SIGNALING	30	0.202197	-0.33815
3981	3289	ad	ASTON_MAJOR_DEPRESSIVE_DISORDER_UP	43	0.432708	-0.338152
3982	1937	ad	MCLACHLAN_DENTAL_CARIES_DN	69	0.688685	-0.338167
3983	3346	ad	ZHAN_MULTIPLE_MYELOMA_MS_UP	41	0.424522	-0.33825
3984	5601	ad	KEGG_MEDICUS_REFERENCE_MICROTUBULE_NUCLEATION	27	0.166395	-0.338305
3985	4937	ad	FRIDMAN_IMMORTALIZATION_DN	31	0.260782	-0.338435
3986	3576	ad	ZHAN_MULTIPLE_MYELOMA_MF_DN	40	0.396419	-0.338466
3987	5487	ad	BIOCARTA_PDGF_PATHWAY	27	0.190588	-0.338478
3988	4311	ad	REACTOME_RUNX1_REGULATES_GENES_INVOLVED_IN_MEGAKARYOCYTE_DIFFERENTIATION_AND_PLATELET_FUNCTION	35	0.324673	-0.338534
3989	2843	ad	KYNG_DNA_DAMAGE_BY_UV	51	0.49717	-0.33864
3990	5732	ad	SMID_BREAST_CANCER_RELAPSE_IN_PLEURA_DN	23	0.130889	-0.338714
3991	3638	ad	PID_PLK1_PATHWAY	41	0.389846	-0.33884
3992	1620	ad	WINZEN_DEGRADED_VIA_KHSRP	95	0.828936	-0.338966
3993	4316	ad	WP_OXIDATIVE_STRESS_RESPONSE	30	0.32415	-0.339231
3994	1715	ad	WP_16P11_2_PROXIMAL_DELETION_SYNDROME	67	0.78317	-0.339248
3995	4737	ad	REACTOME_REGULATION_OF_MECP2_EXPRESSION_AND_ACTIVITY	29	0.281254	-0.339413
3996	5521	ad	REACTOME_RMTS_METHYLATE_HISTONE_ARGININES	29	0.184073	-0.339596
3997	3391	ad	WP_PRION_DISEASE_PATHWAY	31	0.418501	-0.339813
3998	5471	ad	BIOCARTA_GPCR_PATHWAY	28	0.193468	-0.340083
3999	5369	ad	REACTOME_SYNDECAN_INTERACTIONS	25	0.209013	-0.340091
4000	4505	ad	GAUSSMANN_MLL_AF4_FUSION_TARGETS_G_DN	27	0.304037	-0.340301
4001	3791	ad	REACTOME_RND2_GTPASE_CYCLE	39	0.376664	-0.340432
4002	4887	ad	COLIN_PILOCYTIC_ASTROCYTOMA_VS_GLIOBLASTOMA_DN	27	0.266389	-0.34045
4003	4020	ad	WP_KISSPEPTIN_KISSPEPTIN_RECEPTOR_SYSTEM_IN_THE_OVARY	38	0.353061	-0.340467
4004	2238	ad	LIAN_LIPA_TARGETS_3M	58	0.607266	-0.340622
4005	5604	ad	REACTOME_FOXO_MEDIATED_TRANSCRIPTION_OF_OXIDATIVE_STRESS_METABOLIC_AND_NEURONAL_GENES	28	0.166149	-0.340816
4006	3256	ad	KEGG_MEDICUS_REFERENCE_RETROGRADE_AXONAL_TRANSPORT	42	0.436027	-0.340854
4007	4232	ad	HARRIS_BRAIN_CANCER_PROGENITORS	38	0.333129	-0.340898
4008	4977	ad	KEGG_BUTANOATE_METABOLISM	33	0.256644	-0.340904
4009	3921	ad	SILIGAN_BOUND_BY_EWS_FLT1_FUSION	42	0.364282	-0.340944
4010	5467	ad	TAKEDA_TARGETS_OF_NUP98_HOXA9_FUSION_3D_DN	28	0.194443	-0.340946
4011	5296	ad	WP_ALPHA_6_BETA_4_SIGNALING_PATHWAY	32	0.217738	-0.340978
4012	2175	ad	LY_AGING_OLD_DN	50	0.623131	-0.340984
4013	3363	ad	PID_AJDISS_2PATHWAY	47	0.422074	-0.341194
4014	5548	ad	PLASARI_TGFB1_TARGETS_1HR_UP	32	0.178016	-0.34132
4015	5250	ad	MOSERLE_IFNA_RESPONSE	30	0.223399	-0.34141
4016	3844	ad	REACTOME_SIGNALING_BY_FGFR1_IN_DISEASE	37	0.371098	-0.341512
4017	1805	ad	SAKAI_TUMOR_INFILTRATING_MONOCYTES_DN	76	0.738377	-0.341602
4018	2859	ad	POMEROY_MEDULLOBLASTOMA_DESMOPLASIC_VS_CLASSIC_UP	55	0.494984	-0.341815
4019	2135	ad	WP_TAR_SYNDROME	59	0.632153	-0.341854
4020	2287	ad	DUNNE_TARGETS_OF_AML1_MTG8_FUSION_UP	50	0.593809	-0.341947
4021	4016	ad	REACTOME_PLATELET_AGGREGATION_PLUG_FORMATION	38	0.353322	-0.342153
4022	4286	ad	PID_PI3K_PLC_TRK_PATHWAY	36	0.327483	-0.342215
4023	5750	ad	WP_DIFFERENTIATION_OF_WHITE_AND_BROWN_ADIPOCYTE	25	0.124606	-0.342358
4024	1949	ad	GINESTIER_BREAST_CANCER_ZNF217_AMPLIFIED_UP	63	0.685228	-0.342404
4025	4676	ad	HU_GENOTOXIC_DAMAGE_24HR	31	0.288787	-0.342428
4026	5677	ad	SCHOEN_NFKB_SIGNALING	31	0.149595	-0.342487
4027	3111	ad	CROONQUIST_NRAS_SIGNALING_UP	31	0.457231	-0.342574
4028	4912	ad	PID_ATM_PATHWAY	29	0.263679	-0.342734
4029	2625	ad	WANG_TARGETS_OF_MLL_CBP_FUSION_UP	43	0.526901	-0.342942
4030	1702	ad	ZHOU_CELL_CYCLE_GENES_IN_IR_RESPONSE_6HR	77	0.788047	-0.342947
4031	2928	ad	PRAMOONJAGO_SOX4_TARGETS_UP	50	0.48301	-0.343385
4032	1863	ad	ZHONG_SECRETOME_OF_LUNG_CANCER_AND_ENDOTHELIUM	65	0.715109	-0.34342
4033	3827	ad	PID_UPA_UPAR_PATHWAY	40	0.373469	-0.343432
4034	4658	ad	REACTOME_NEGATIVE_REGULATION_OF_FGFR1_SIGNALING	32	0.290796	-0.343508
4035	1827	ad	WP_ERBB_SIGNALING_PATHWAY	84	0.728926	-0.343597
4036	4848	ad	GROSS_HYPOXIA_VIA_ELK3_ONLY_UP	32	0.270594	-0.343985
4037	5046	ad	REACTOME_FORMATION_OF_WDR5_CONTAINING_HISTONE_MODIFYING_COMPLEXES	36	0.248931	-0.344136
4038	4947	ad	REACTOME_MEIOTIC_SYNAPSIS	31	0.25983	-0.344253
4039	4050	ad	STREICHER_LSM1_TARGETS_UP	39	0.350718	-0.344336
4040	3813	ad	PID_DELTA_NP63_PATHWAY	44	0.374697	-0.344464
4041	4751	ad	KEGG_MEDICUS_VARIANT_MUTATION_INACTIVATED_PTCH1_TO_HEDGEHOG_SIGNALING_PATHWAY	29	0.279706	-0.344467
4042	4225	ad	ZHAN_MULTIPLE_MYELOMA_HP_DN	38	0.33372	-0.344642
4043	3493	ad	PEDERSEN_METASTASIS_BY_ERBB2_ISOFORM_1	42	0.404258	-0.34476
4044	3245	ad	NIKOLSKY_BREAST_CANCER_16Q24_AMPLICON	49	0.437057	-0.344845
4045	3274	ad	NAKAYAMA_FRA2_TARGETS	43	0.434036	-0.345065
4046	4056	ad	ZHU_CMV_8_HR_UP	39	0.350013	-0.345065
4047	4185	ad	EPPERT_CE_HSC_LSC	35	0.336807	-0.345072
4048	2408	ad	MOLENAAR_TARGETS_OF_CCND1_AND_CDK4_UP	58	0.567969	-0.345222
4049	5148	ad	BALDWIN_PRKCI_TARGETS_UP	31	0.235714	-0.345247
4050	2919	ad	PID_ILK_PATHWAY	44	0.484494	-0.345252
4051	3105	ad	WP_CHOLESTEROL_METABOLISM_WITH_BLOCH_AND_KANDUTSCH_RUSSELL_PATHWAYS	44	0.458229	-0.345333
4052	3938	ad	AMIT_EGF_RESPONSE_120_MCF10A	39	0.362304	-0.345347
4053	3338	ad	LEE_AGING_MUSCLE_UP	38	0.425318	-0.345461
4054	5615	ad	WP_FGFR3_SIGNALING_IN_CHONDROCYTE_PROLIFERATION_AND_TERMINAL_DIFFERENTIATION	26	0.163208	-0.345534
4055	1662	ad	REACTOME_TRANSPORT_OF_INORGANIC_CATIONS_ANIONS_AND_AMINO_ACIDS_OLIGOPEPTIDES	99	0.810242	-0.345751
4056	2826	ad	SUNG_METASTASIS_STROMA_DN	51	0.499382	-0.345848
4057	1528	ad	WP_DNA_REPAIR_PATHWAYS_FULL_NETWORK	110	0.88854	-0.345902
4058	1979	ad	KEGG_GLIOMA	63	0.679214	-0.345921
4059	3128	ad	BERTUCCI_INVASIVE_CARCINOMA_DUCTAL_VS_LOBULAR_DN	42	0.455583	-0.345942
4060	5079	ad	REACTOME_FORMATION_OF_THE_BETA_CATENIN_TCF_TRANSACTIVATING_COMPLEX	31	0.244338	-0.345955
4061	5702	ad	WP_PROSTAGLANDIN_AND_LEUKOTRIENE_METABOLISM_IN_SENESCENCE_WP5122	29	0.142336	-0.345985
4062	4521	ad	KEGG_MEDICUS_REFERENCE_TIGHT_JUNCTION_ACTIN_SIGNALING_PATHWAY	35	0.302748	-0.346005
4063	5147	ad	MATTIOLI_MULTIPLE_MYELOMA_WITH_14Q32_TRANSLOCATIONS	30	0.235899	-0.346188
4064	2614	ad	WP_COPPER_HOMEOSTASIS	49	0.527822	-0.346317
4065	4498	ad	COLIN_PILOCYTIC_ASTROCYTOMA_VS_GLIOBLASTOMA_UP	33	0.304608	-0.346417
4066	2588	ad	WP_PHOSPHODIESTERASES_IN_NEURONAL_FUNCTION	52	0.531549	-0.34651
4067	3801	ad	BYSTROEM_CORRELATED_WITH_IL5_UP	39	0.375895	-0.34655
4068	4735	ad	KEGG_MEDICUS_PATHOGEN_KSHV_VGPCR_TO_GNB_G_ERK_SIGNALING_PATHWAY	31	0.281489	-0.34659
4069	4360	ad	PETRETTO_CARDIAC_HYPERTROPHY	33	0.318981	-0.346658
4070	1691	ad	WATANABE_RECTAL_CANCER_RADIOTHERAPY_RESPONSIVE_DN	89	0.794282	-0.346706
4071	1941	ad	WP_PARKIN_UBIQUITIN_PROTEASOMAL_SYSTEM_PATHWAY	64	0.687663	-0.346964
4072	3582	ad	SMID_BREAST_CANCER_RELAPSE_IN_LUNG_DN	36	0.395986	-0.347309
4073	3906	ad	REACTOME_GPER1_SIGNALING	45	0.365327	-0.34731
4074	3267	ad	WP_PROSTAGLANDIN_SYNTHESIS_AND_REGULATION	45	0.435297	-0.347321
4075	3082	ad	BLANCO_MELO_INFLUENZA_A_INFECTION_A594_CELLS_UP	36	0.461731	-0.34743
4076	5797	ad	GARGALOVIC_RESPONSE_TO_OXIDIZED_PHOSPHOLIPIDS_MAGENTA_UP	25	0.100947	-0.347868
4077	5790	ad	NUNODA_RESPONSE_TO_DASATINIB_IMATINIB_UP	29	0.106001	-0.348057
4078	4805	ad	KEGG_MEDICUS_PATHOGEN_SALMONELLA_SOPB_TO_ARNO_ARF_ACTB_G_SIGNALING_PATHWAY	30	0.274203	-0.348062
4079	1462	ad	CHARAFE_BREAST_CANCER_BASAL_VS_MESENCHYMAL_UP	109	0.933946	-0.348126
4080	4915	ad	WP_INFLUENCE_OF_LAMINOPATHIES_ON_WNT_SIGNALING	34	0.263395	-0.348197
4081	2878	ad	BACOLOD_RESISTANCE_TO_ALKYLATING_AGENTS_DN	44	0.491116	-0.348225
4082	3073	ad	WP_CHOLESTEROL_BIOSYNTHESIS_PATHWAY_IN_HEPATOCYTES	40	0.462242	-0.348244
4083	5099	ad	MOOTHA_GLUCONEOGENESIS	29	0.241339	-0.34842
4084	2691	ad	REACTOME_EPH_EPHRIN_MEDIATED_REPULSION_OF_CELLS	49	0.517817	-0.348448
4085	4752	ad	AMIT_EGF_RESPONSE_60_MCF10A	34	0.279614	-0.348473
4086	2362	ad	MOLENAAR_TARGETS_OF_CCND1_AND_CDK4_DN	49	0.576877	-0.348473
4087	2443	ad	JIANG_HYPOXIA_CANCER	55	0.558458	-0.348518
4088	3095	ad	DAUER_STAT3_TARGETS_DN	46	0.460501	-0.348622
4089	2053	ad	WP_STEROL_REGULATORY_ELEMENT_BINDING_PROTEINS_SREBP_SIGNALING	68	0.657696	-0.348662
4090	5335	ad	BAE_BRCA1_TARGETS_DN	29	0.212929	-0.348718
4091	3662	ad	KIM_ALL_DISORDERS_CALB1_CORR_DN	35	0.38773	-0.348768
4092	4054	ad	TAKEDA_TARGETS_OF_NUP98_HOXA9_FUSION_6HR_DN	41	0.350031	-0.348818
4093	4199	ad	REACTOME_RECYCLING_PATHWAY_OF_L1	40	0.335672	-0.349047
4094	4378	ad	KEGG_TRYPTOPHAN_METABOLISM	36	0.317101	-0.349127
4095	3339	ad	MILI_PSEUDOPODIA	41	0.42523	-0.349343
4096	4301	ad	REACTOME_SYNTHESIS_OF_BILE_ACIDS_AND_BILE_SALTS	34	0.325812	-0.349353
4097	3090	ad	ENGELMANN_CANCER_PROGENITORS_UP	46	0.461	-0.349413
4098	3062	ad	MADAN_DPPA4_TARGETS	51	0.46393	-0.34942
4099	2421	ad	CROMER_TUMORIGENESIS_UP	53	0.56412	-0.349546
4100	1141	ad	WAKABAYASHI_ADIPOGENESIS_PPARG_RXRA_BOUND_8D	788	1.26464	-0.349756
4101	2433	ad	REACTOME_GABA_RECEPTOR_ACTIVATION	56	0.560044	-0.349824
4102	2951	ad	KIM_LIVER_CANCER_POOR_SURVIVAL_DN	41	0.479008	-0.349845
4103	5279	ad	DACOSTA_ERCC3_ALLELE_XPCS_VS_TTD_DN	31	0.219749	-0.349864
4104	5496	ad	REACTOME_DOWNREGULATION_OF_SMAD2_3_SMAD4_TRANSCRIPTIONAL_ACTIVITY	29	0.188313	-0.349941
4105	2873	ad	KEGG_DRUG_METABOLISM_OTHER_ENZYMES	49	0.491945	-0.34997
4106	4364	ad	BEIER_GLIOMA_STEM_CELL_UP	36	0.318286	-0.350068
4107	3437	ad	PARK_HSC_MARKERS	41	0.4111	-0.350239
4108	4414	ad	PID_ARF6_PATHWAY	34	0.3133	-0.350351
4109	4135	ad	REACTOME_GLUCAGON_LIKE_PEPTIDE_1_GLP1_REGULATES_INSULIN_SECRETION	42	0.341501	-0.350581
4110	2203	ad	NAKAYAMA_SOFT_TISSUE_TUMORS_PCA1_DN	66	0.615493	-0.350607
4111	5243	ad	REACTOME_SMAD2_SMAD3_SMAD4_HETEROTRIMER_REGULATES_TRANSCRIPTION	35	0.224118	-0.350614
4112	4917	ad	PID_AURORA_A_PATHWAY	31	0.263073	-0.350615
4113	3667	ad	REACTOME_MTOR_SIGNALLING	40	0.387049	-0.350653
4114	3527	ad	ZHAN_MULTIPLE_MYELOMA_HP_UP	38	0.401564	-0.35074
4115	5371	ad	WP_WHITE_FAT_CELL_DIFFERENTIATION	32	0.208757	-0.350838
4116	1962	ad	REACTOME_THE_ROLE_OF_GTSE1_IN_G2_M_PROGRESSION_AFTER_G2_CHECKPOINT	72	0.682514	-0.350956
4117	4645	ad	KEGG_MEDICUS_REFERENCE_FGF_FGFR_RAS_ERK_SIGNALING_PATHWAY	33	0.292365	-0.350992
4118	4282	ad	VANHARANTA_UTERINE_FIBROID_UP	39	0.327546	-0.351261
4119	5586	ad	YU_BAP1_TARGETS	28	0.169176	-0.351411
4120	5382	ad	WP_CARDIOMYOCYTE_SIGNALING_PATHWAYS_CONVERGING_ON_TITIN	31	0.207256	-0.351495
4121	4992	ad	GRADE_COLON_VS_RECTAL_CANCER_UP	32	0.255459	-0.351834
4122	4779	ad	VALK_AML_CLUSTER_11	37	0.276647	-0.351863
4123	2875	ad	KEGG_GLUTATHIONE_METABOLISM	48	0.491476	-0.352127
4124	3198	ad	GEISS_RESPONSE_TO_DSRNA_UP	37	0.444264	-0.352184
4125	5153	ad	WP_INITIATION_OF_TRANSCRIPTION_AND_TRANSLATION_ELONGATION_AT_THE_HIV_1_LTR	31	0.235389	-0.352215
4126	3507	ad	REACTOME_SIGNALING_BY_FGFR2_IN_DISEASE	42	0.403392	-0.35227
4127	5410	ad	URS_ADIPOCYTE_DIFFERENTIATION_DN	31	0.203348	-0.352304
4128	4037	ad	REACTOME_DAG_AND_IP3_SIGNALING	39	0.351687	-0.352374
4129	2423	ad	REACTOME_EXTENSION_OF_TELOMERES	47	0.563699	-0.352842
4130	1719	ad	KEGG_PARKINSONS_DISEASE	89	0.781178	-0.353222
4131	2544	ad	DAZARD_UV_RESPONSE_CLUSTER_G1	54	0.539283	-0.353244
4132	2779	ad	KEGG_CYTOSOLIC_DNA_SENSING_PATHWAY	52	0.506637	-0.353468
4133	2527	ad	KORKOLA_YOLK_SAC_TUMOR	56	0.541853	-0.353536
4134	3473	ad	REACTOME_ADORA2B_MEDIATED_ANTI_INFLAMMATORY_CYTOKINES_PRODUCTION	42	0.406297	-0.353743
4135	1481	ad	BLANCO_MELO_COVID19_SARS_COV_2_POS_PATIENT_LUNG_TISSUE_UP	144	0.922101	-0.353805
4136	3965	ad	PID_TCPTP_PATHWAY	41	0.359186	-0.353939
4137	5022	ad	LASTOWSKA_COAMPLIFIED_WITH_MYCN	35	0.252745	-0.35396
4138	1764	ad	WP_PEPTIDE_GPCRS	66	0.757697	-0.35424
4139	4441	ad	PID_IFNG_PATHWAY	40	0.310438	-0.354334
4140	2581	ad	WP_8P23_1_COPY_NUMBER_VARIATION_SYNDROME	50	0.533111	-0.354377
4141	2306	ad	WP_TGF_BETA_RECEPTOR_SIGNALING_IN_SKELETAL_DYSPLASIAS	57	0.589057	-0.35454
4142	2695	ad	PAPASPYRIDONOS_UNSTABLE_ATEROSCLEROTIC_PLAQUE_UP	52	0.517331	-0.354565
4143	4753	ad	PID_FRA_PATHWAY	35	0.279591	-0.354597
4144	5305	ad	WP_MIRNA_REGULATION_OF_PROSTATE_CANCER_SIGNALING_PATHWAYS	29	0.217078	-0.354616
4145	2710	ad	TONG_INTERACT_WITH_PTTG1	51	0.515392	-0.354731
4146	3689	ad	REACTOME_TP53_REGULATES_TRANSCRIPTION_OF_CELL_DEATH_GENES	41	0.385598	-0.354801
4147	2058	ad	PID_IL4_2PATHWAY	56	0.655837	-0.35481
4148	3860	ad	REACTOME_KERATAN_SULFATE_KERATIN_METABOLISM	35	0.369693	-0.355017
4149	3108	ad	REACTOME_NCAM1_INTERACTIONS	41	0.457899	-0.355166
4150	4820	ad	BIOCARTA_BCR_PATHWAY	31	0.272324	-0.355402
4151	4696	ad	WEIGEL_OXIDATIVE_STRESS_RESPONSE	31	0.286666	-0.355428
4152	5729	ad	BIOCARTA_DEATH_PATHWAY	27	0.132075	-0.355447
4153	4770	ad	REACTOME_DETOXIFICATION_OF_REACTIVE_OXYGEN_SPECIES	34	0.278206	-0.355539
4154	3687	ad	REACTOME_TRANSPORT_OF_MATURE_MRNAS_DERIVED_FROM_INTRONLESS_TRANSCRIPTS	41	0.385714	-0.355569
4155	5692	ad	SCHRAETS_MLL_TARGETS_UP	29	0.144341	-0.355772
4156	4260	ad	MEBARKI_HCC_PROGENITOR_WNT_UP_CTNNB1_DEPENDENT_BLOCKED_BY_FZD8CRD	41	0.328861	-0.355787
4157	5008	ad	FUJII_YBX1_TARGETS_UP	35	0.25404	-0.355886
4158	2265	ad	ZHANG_RESPONSE_TO_CANTHARIDIN_DN	61	0.599739	-0.356061
4159	4967	ad	CHANDRAN_METASTASIS_TOP50_DN	37	0.257866	-0.356115
4160	3775	ad	KEGG_MEDICUS_VARIANT_MUTATION_CAUSED_ABERRANT_SOD1_TO_26S_PROTEASOME_MEDIATED_PROTEIN_DEGRADATION	38	0.377982	-0.356118
4161	3252	ad	CAFFAREL_RESPONSE_TO_THC_24HR_5_DN	45	0.436592	-0.356433
4162	1601	ad	MIKKELSEN_IPS_ICP_WITH_H3K4ME3_AND_H327ME3	115	0.839356	-0.356532
4163	2662	ad	CHEN_NEUROBLASTOMA_COPY_NUMBER_GAINS	48	0.521539	-0.356543
4164	1166	ad	CREIGHTON_ENDOCRINE_THERAPY_RESISTANCE_1	446	1.22661	-0.356939
4165	4944	ad	REACTOME_AGGREPHAGY	39	0.259983	-0.357006
4166	5141	ad	REACTOME_ONCOGENE_INDUCED_SENESCENCE	33	0.236306	-0.357054
4167	4119	ad	TONKS_TARGETS_OF_RUNX1_RUNX1T1_FUSION_SUSTAINDED_IN_ERYTHROCYTE_UP	42	0.342737	-0.357116
4168	3708	ad	IRITANI_MAD1_TARGETS_DN	41	0.383743	-0.357147
4169	4333	ad	GALLUZZI_PERMEABILIZE_MITOCHONDRIA	39	0.322	-0.357221
4170	4396	ad	BOYAULT_LIVER_CANCER_SUBCLASS_G1_DN	37	0.315004	-0.357343
4171	4934	ad	WP_ALSTROM_SYNDROME	31	0.260945	-0.357591
4172	2728	ad	REACTOME_SUMOYLATION_OF_CHROMATIN_ORGANIZATION_PROTEINS	54	0.512143	-0.357725
4173	4825	ad	HERNANDEZ_MITOTIC_ARREST_BY_DOCETAXEL_1_DN	33	0.271743	-0.357732
4174	3408	ad	KLEIN_PRIMARY_EFFUSION_LYMPHOMA_UP	46	0.416294	-0.357753
4175	4960	ad	BIOCARTA_ALK_PATHWAY	37	0.258278	-0.358106
4176	2447	ad	WP_TYROBP_CAUSAL_NETWORK_IN_MICROGLIA	58	0.557561	-0.358113
4177	3992	ad	ZHAN_MULTIPLE_MYELOMA_CD2_UP	43	0.356277	-0.358328
4178	4975	ad	WP_SLEEP_REGULATION	38	0.256948	-0.358603
4179	1723	ad	CROONQUIST_IL6_DEPRIVATION_DN	90	0.77992	-0.358754
4180	2378	ad	NAKAYAMA_SOFT_TISSUE_TUMORS_PCA2_DN	69	0.574242	-0.358932
4181	4690	ad	REACTOME_GAP_JUNCTION_ASSEMBLY	34	0.287093	-0.358945
4182	3933	ad	REACTOME_LATE_ENDOSOMAL_MICROAUTOPHAGY	33	0.362906	-0.358959
4183	5102	ad	UZONYI_RESPONSE_TO_LEUKOTRIENE_AND_THROMBIN	34	0.2413	-0.359119
4184	4895	ad	GROSS_ELK3_TARGETS_DN	32	0.265824	-0.359193
4185	3658	ad	LIU_TARGETS_OF_VMYB_VS_CMYB_DN	40	0.387928	-0.359196
4186	3506	ad	REACTOME_ELASTIC_FIBRE_FORMATION	43	0.403396	-0.359574
4187	3578	ad	WP_TRANSLATION_INHIBITORS_IN_CHRONICALLY_ACTIVATED_PDGFRA_CELLS	44	0.396355	-0.359872
4188	3840	ad	DELACROIX_RAR_TARGETS_UP	44	0.371706	-0.360223
4189	2151	ad	WP_ELECTRON_TRANSPORT_CHAIN_OXPHOS_SYSTEM_IN_MITOCHONDRIA	66	0.627836	-0.360281
4190	2125	ad	HUANG_GATA2_TARGETS_DN	68	0.634506	-0.360331
4191	4729	ad	PID_IL2_PI3K_PATHWAY	33	0.282292	-0.36037
4192	4428	ad	KHETCHOUMIAN_TRIM24_TARGETS_UP	44	0.31217	-0.360563
4193	2448	ad	LIN_APC_TARGETS	63	0.557173	-0.360633
4194	3295	ad	WONG_PROTEASOME_GENE_MODULE	46	0.432186	-0.360708
4195	5711	ad	XU_AKT1_TARGETS_6HR	25	0.139798	-0.360805
4196	5244	ad	HAN_JNK_SINGALING_UP	34	0.224077	-0.361041
4197	2830	ad	REACTOME_AQUAPORIN_MEDIATED_TRANSPORT	50	0.499148	-0.36124
4198	3511	ad	REACTOME_INTERLEUKIN_3_INTERLEUKIN_5_AND_GM_CSF_SIGNALING	44	0.402777	-0.361549
4199	2872	ad	PID_AR_TF_PATHWAY	49	0.492147	-0.361625
4200	1436	ad	REACTOME_EPIGENETIC_REGULATION_OF_GENE_EXPRESSION	116	0.948601	-0.36177
4201	3254	ad	HOFFMANN_IMMATURE_TO_MATURE_B_LYMPHOCYTE_DN	43	0.436198	-0.361882
4202	1437	ad	WP_ENDODERM_DIFFERENTIATION	132	0.946899	-0.362006
4203	4353	ad	WENG_POR_TARGETS_LIVER_UP	42	0.319479	-0.362258
4204	3248	ad	REACTOME_TBC_RABGAPS	41	0.436785	-0.362268
4205	4405	ad	REACTOME_NEGATIVE_REGULATION_OF_FGFR2_SIGNALING	33	0.314335	-0.362375
4206	2464	ad	LANDIS_BREAST_CANCER_PROGRESSION_DN	67	0.553117	-0.362473
4207	3207	ad	KEGG_MEDICUS_VARIANT_MUTATION_CAUSED_ABERRANT_HTT_TO_RETROGRADE_AXONAL_TRANSPORT	44	0.443407	-0.362766
4208	3941	ad	LIANG_HEMATOPOIESIS_STEM_CELL_NUMBER_LARGE_VS_TINY_DN	37	0.362091	-0.362786
4209	3029	ad	WP_KIT_RECEPTOR_SIGNALING_PATHWAY	50	0.469797	-0.362841
4210	2670	ad	REACTOME_PROTEIN_UBIQUITINATION	58	0.521026	-0.363066
4211	1920	ad	REACTOME_HDR_THROUGH_HOMOLOGOUS_RECOMBINATION_HRR	66	0.69621	-0.363213
4212	4365	ad	NAKAMURA_CANCER_MICROENVIRONMENT_DN	40	0.31808	-0.363271
4213	1673	ad	SMIRNOV_RESPONSE_TO_IR_6HR_DN	107	0.804041	-0.363307
4214	1234	ad	RICKMAN_METASTASIS_UP	274	1.13449	-0.363368
4215	3074	ad	WP_PLURIPOTENT_STEM_CELL_DIFFERENTIATION_PATHWAY	48	0.462214	-0.363369
4216	2197	ad	DIRMEIER_LMP1_RESPONSE_EARLY	62	0.617413	-0.363374
4217	3751	ad	LEE_METASTASIS_AND_ALTERNATIVE_SPLICING_DN	43	0.380462	-0.363685
4218	5204	ad	PACHER_TARGETS_OF_IGF1_AND_IGF2_UP	35	0.229432	-0.363699
4219	4562	ad	PID_FAS_PATHWAY	35	0.299077	-0.363757
4220	3696	ad	KEGG_MEDICUS_REFERENCE_GPCR_PLCB_ITPR_SIGNALING_PATHWAY	46	0.384873	-0.363844
4221	1588	ad	WP_MEASLES_VIRUS_INFECTION	124	0.84826	-0.363847
4222	4085	ad	SHIPP_DLBCL_VS_FOLLICULAR_LYMPHOMA_UP	44	0.345921	-0.364184
4223	3605	ad	WP_MECHANOREGULATION_AND_PATHOLOGY_OF_YAP_TAZ_VIA_HIPPO_AND_NON_HIPPO_MECHANISMS	43	0.393019	-0.364262
4224	2737	ad	FRASOR_RESPONSE_TO_SERM_OR_FULVESTRANT_DN	47	0.511014	-0.364309
4225	4936	ad	BURTON_ADIPOGENESIS_PEAK_AT_8HR	38	0.260829	-0.364334
4226	5313	ad	REACTOME_DOWNSTREAM_SIGNALING_OF_ACTIVATED_FGFR1	31	0.216183	-0.36461
4227	3853	ad	KEGG_N_GLYCAN_BIOSYNTHESIS	44	0.370312	-0.364716
4228	2726	ad	WP_PROTEASOME_DEGRADATION	55	0.512415	-0.364815
4229	5038	ad	CREIGHTON_AKT1_SIGNALING_VIA_MTOR_UP	32	0.250132	-0.364984
4230	2577	ad	REACTOME_STABILIZATION_OF_P53	52	0.533786	-0.365063
4231	4680	ad	THILLAINADESAN_ZNF217_TARGETS_UP	38	0.287866	-0.365612
4232	3092	ad	REACTOME_NEUROTRANSMITTER_RELEASE_CYCLE	46	0.460776	-0.365878
4233	5442	ad	KYNG_RESPONSE_TO_H2O2_VIA_ERCC6_UP	34	0.198273	-0.366039
4234	3020	ad	REACTOME_DEGRADATION_OF_DVL	53	0.471071	-0.366049
4235	5764	ad	BOYLAN_MULTIPLE_MYELOMA_C_CLUSTER_DN	27	0.117686	-0.366096
4236	4833	ad	MARIADASON_REGULATED_BY_HISTONE_ACETYLATION_DN	37	0.271311	-0.366137
4237	5012	ad	HOUSTIS_ROS	35	0.253482	-0.3662
4238	4578	ad	ZHAN_MULTIPLE_MYELOMA_LB_DN	35	0.29783	-0.366218
4239	5139	ad	REACTOME_FORMATION_OF_FIBRIN_CLOT_CLOTTING_CASCADE	36	0.236736	-0.366451
4240	3368	ad	REACTOME_G_ALPHA_Z_SIGNALLING_EVENTS	48	0.421559	-0.366453
4241	4957	ad	PID_MAPK_TRK_PATHWAY	33	0.258758	-0.366473
4242	4150	ad	LUI_THYROID_CANCER_PAX8_PPARG_DN	43	0.340123	-0.366529
4243	5056	ad	WP_BLADDER_CANCER	37	0.247874	-0.366565
4244	5298	ad	WP_MAPK_CASCADE	31	0.217607	-0.366609
4245	2800	ad	REACTOME_MRNA_SPLICING_MINOR_PATHWAY	48	0.503114	-0.366649
4246	3556	ad	PARENT_MTOR_SIGNALING_DN	41	0.399436	-0.366724
4247	3147	ad	SMIRNOV_RESPONSE_TO_IR_2HR_UP	48	0.452153	-0.366796
4248	4487	ad	LEONARD_HYPOXIA	39	0.305458	-0.366819
4249	1358	ad	FUJII_YBX1_TARGETS_DN	180	1.01872	-0.366856
4250	3000	ad	REACTOME_SCF_BETA_TRCP_MEDIATED_DEGRADATION_OF_EMI1	51	0.47303	-0.366876
4251	2132	ad	WP_NON_SMALL_CELL_LUNG_CANCER	70	0.633081	-0.366886
4252	1780	ad	REACTOME_ANTIMICROBIAL_PEPTIDES	91	0.748613	-0.367037
4253	2173	ad	COATES_MACROPHAGE_M1_VS_M2_DN	74	0.623344	-0.36722
4254	4102	ad	KEGG_PYRUVATE_METABOLISM	39	0.344172	-0.367332
4255	4557	ad	REACTOME_TRANSPORT_OF_VITAMINS_NUCLEOSIDES_AND_RELATED_MOLECULES	38	0.299432	-0.367353
4256	2813	ad	HAHTOLA_MYCOSIS_FUNGOIDES_CD4_UP	57	0.501484	-0.367355
4257	4635	ad	MA_MYELOID_DIFFERENTIATION_DN	41	0.293256	-0.367361
4258	4485	ad	BOYAULT_LIVER_CANCER_SUBCLASS_G12_UP	38	0.305651	-0.367467
4259	3414	ad	REACTOME_CARGO_TRAFFICKING_TO_THE_PERICILIARY_MEMBRANE	49	0.415261	-0.367719
4260	3664	ad	LEE_AGING_MUSCLE_DN	39	0.387366	-0.367874
4261	5770	ad	DORN_ADENOVIRUS_INFECTION_12HR_DN	30	0.114411	-0.368156
4262	5159	ad	KEGG_BLADDER_CANCER	39	0.234581	-0.368396
4263	4889	ad	PID_AURORA_B_PATHWAY	36	0.266281	-0.368412
4264	2202	ad	NAKAYAMA_SOFT_TISSUE_TUMORS_PCA1_UP	70	0.615646	-0.36844
4265	1624	ad	WP_ANGIOPOIETIN_LIKE_PROTEIN_8_REGULATORY_PATHWAY	124	0.825697	-0.368742
4266	3425	ad	PID_HEDGEHOG_GLI_PATHWAY	46	0.413615	-0.368762
4267	4552	ad	PID_CXCR3_PATHWAY	41	0.299971	-0.368942
4268	4629	ad	HAHTOLA_SEZARY_SYNDROM_DN	40	0.293565	-0.368944
4269	5288	ad	WP_HOST_PATHOGEN_INTERACTION_OF_HUMAN_CORONAVIRUSES_MAPK_SIGNALING	35	0.218908	-0.369082
4270	2563	ad	DAVICIONI_TARGETS_OF_PAX_FOXO1_FUSIONS_DN	61	0.536382	-0.369111
4271	5469	ad	WP_METABOLIC_PATHWAYS_OF_FIBROBLASTS	30	0.194004	-0.3693
4272	3836	ad	PID_PS1_PATHWAY	44	0.372093	-0.369313
4273	2367	ad	GEORGES_CELL_CYCLE_MIR192_TARGETS	58	0.575501	-0.369338
4274	4023	ad	KEGG_PORPHYRIN_AND_CHLOROPHYLL_METABOLISM	37	0.352913	-0.369377
4275	2749	ad	JOSEPH_RESPONSE_TO_SODIUM_BUTYRATE_DN	56	0.509346	-0.369398
4276	4884	ad	PID_ERBB1_RECEPTOR_PROXIMAL_PATHWAY	34	0.266978	-0.369406
4277	5072	ad	RASHI_RESPONSE_TO_IONIZING_RADIATION_1	35	0.245116	-0.369425
4278	2743	ad	RHODES_UNDIFFERENTIATED_CANCER	63	0.510447	-0.36953
4279	3901	ad	VANTVEER_BREAST_CANCER_POOR_PROGNOSIS	45	0.36583	-0.369555
4280	3722	ad	MARIADASON_RESPONSE_TO_BUTYRATE_SULINDAC_6	41	0.382504	-0.369768
4281	1887	ad	MARKEY_RB1_CHRONIC_LOF_UP	103	0.706583	-0.36988
4282	5321	ad	WP_VITAMIN_D_SENSITIVE_CALCIUM_SIGNALING_IN_DEPRESSION	34	0.215437	-0.369923
4283	5466	ad	BIOCARTA_FMLP_PATHWAY	33	0.194727	-0.369928
4284	1879	ad	KEGG_LEUKOCYTE_TRANSENDOTHELIAL_MIGRATION	106	0.709631	-0.370097
4285	3793	ad	REACTOME_INTRA_GOLGI_TRAFFIC	42	0.376425	-0.370125
4286	2348	ad	REACTOME_ARACHIDONIC_ACID_METABOLISM	55	0.57981	-0.37014
4287	2732	ad	RIGGINS_TAMOXIFEN_RESISTANCE_UP	54	0.511864	-0.370181
4288	4930	ad	AIYAR_COBRA1_TARGETS_UP	36	0.261128	-0.370187
4289	4989	ad	VARELA_ZMPSTE24_TARGETS_DN	36	0.255515	-0.370235
4290	4681	ad	REACTOME_REGULATION_OF_BETA_CELL_DEVELOPMENT	41	0.287759	-0.37066
4291	3268	ad	REACTOME_RHOJ_GTPASE_CYCLE	49	0.435173	-0.370681
4292	5547	ad	JIANG_AGING_CEREBRAL_CORTEX_UP	30	0.178063	-0.3707
4293	2174	ad	KEGG_CARDIAC_MUSCLE_CONTRACTION	67	0.623287	-0.370733
4294	2200	ad	CHIANG_LIVER_CANCER_SUBCLASS_POLYSOMY7_UP	68	0.616152	-0.370828
4295	2768	ad	BROWNE_HCMV_INFECTION_10HR_DN	52	0.507378	-0.370893
4296	4171	ad	KUNINGER_IGF1_VS_PDGFB_TARGETS_DN	41	0.338196	-0.370953
4297	3075	ad	WU_APOPTOSIS_BY_CDKN1A_VIA_TP53	50	0.462137	-0.370993
4298	2953	ad	REACTOME_ASYMMETRIC_LOCALIZATION_OF_PCP_PROTEINS	60	0.478732	-0.371029
4299	3835	ad	TIEN_INTESTINE_PROBIOTICS_6HR_UP	47	0.372306	-0.37103
4300	3612	ad	BROWNE_HCMV_INFECTION_8HR_DN	41	0.392551	-0.37116
4301	5157	ad	REACTOME_RHO_GTPASES_ACTIVATE_PKNS	33	0.234601	-0.371231
4302	5640	ad	REACTOME_TRANSCRIPTIONAL_REGULATION_BY_NPAS4	32	0.157093	-0.371326
4303	2124	ad	SU_TESTIS	72	0.635127	-0.371513
4304	3919	ad	CHAUHAN_RESPONSE_TO_METHOXYESTRADIOL_UP	42	0.364678	-0.371834
4305	5117	ad	AIGNER_ZEB1_TARGETS	33	0.239961	-0.372043
4306	4395	ad	WP_ATM_SIGNALING_IN_DEVELOPMENT_AND_DISEASE	39	0.315291	-0.37207
4307	2954	ad	SESTO_RESPONSE_TO_UV_C5	46	0.478658	-0.372083
4308	5449	ad	KYNG_DNA_DAMAGE_BY_4NQO	33	0.197081	-0.372277
4309	4798	ad	CUI_TCF21_TARGETS_UP	35	0.274975	-0.372421
4310	4190	ad	ZHAN_MULTIPLE_MYELOMA_LB_UP	44	0.33636	-0.372459
4311	2014	ad	TIEN_INTESTINE_PROBIOTICS_2HR_DN	81	0.668959	-0.372483
4312	2110	ad	YORDY_RECIPROCAL_REGULATION_BY_ETS1_AND_SP100_DN	64	0.638474	-0.372484
4313	5515	ad	HOWLIN_CITED1_TARGETS_1_UP	31	0.184974	-0.372565
4314	4692	ad	BURTON_ADIPOGENESIS_PEAK_AT_2HR	42	0.286948	-0.372595
4315	2267	ad	WILCOX_RESPONSE_TO_PROGESTERONE_DN	56	0.599204	-0.372627
4316	1488	ad	COULOUARN_TEMPORAL_TGFB1_SIGNATURE_DN	127	0.917641	-0.372823
4317	4442	ad	WP_METABOLIC_REPROGRAMMING_IN_COLON_CANCER	38	0.310434	-0.373479
4318	2157	ad	WP_A_NETWORK_MAP_OF_MACROPHAGE_STIMULATING_PROTEIN_MSP_SIGNALING	79	0.626755	-0.373518
4319	3729	ad	WEBER_METHYLATED_HCP_IN_FIBROBLAST_DN	42	0.382114	-0.373682
4320	4545	ad	PID_HNF3B_PATHWAY	44	0.300527	-0.373783
4321	4299	ad	REACTOME_TGF_BETA_RECEPTOR_SIGNALING_ACTIVATES_SMADS	46	0.326037	-0.373804
4322	1444	ad	ACOSTA_PROLIFERATION_INDEPENDENT_MYC_TARGETS_DN	106	0.943988	-0.374199
4323	3231	ad	REACTOME_SIGNALING_BY_PTK6	54	0.439562	-0.37428
4324	3099	ad	BLANCO_MELO_COVID19_BRONCHIAL_EPITHELIAL_CELLS_SARS_COV_2_INFECTION_DN	50	0.459396	-0.374482
4325	5431	ad	KEGG_FRUCTOSE_AND_MANNOSE_METABOLISM	30	0.199856	-0.374833
4326	4705	ad	BIOCARTA_FCER1_PATHWAY	37	0.285829	-0.374899
4327	1449	ad	CHIARADONNA_NEOPLASTIC_TRANSFORMATION_CDC25_DN	138	0.941862	-0.374925
4328	3088	ad	LEE_TARGETS_OF_PTCH1_AND_SUFU_UP	53	0.461177	-0.375235
4329	3571	ad	JAZAERI_BREAST_CANCER_BRCA1_VS_BRCA2_UP	45	0.397378	-0.375445
4330	3916	ad	SCHAEFFER_SOX9_TARGETS_IN_PROSTATE_DEVELOPMENT_DN	44	0.364855	-0.375456
4331	5379	ad	FONTAINE_THYROID_TUMOR_UNCERTAIN_MALIGNANCY_UP	33	0.207793	-0.375586
4332	3140	ad	ONDER_CDH1_TARGETS_3_DN	54	0.453313	-0.375646
4333	2703	ad	VANHARANTA_UTERINE_FIBROID_DN	62	0.51623	-0.37566
4334	5306	ad	ZHAN_V1_LATE_DIFFERENTIATION_GENES_UP	32	0.216964	-0.375689
4335	5721	ad	WP_PROSTAGLANDIN_AND_LEUKOTRIENE_METABOLISM_IN_SENESCENCE_WP5321	32	0.135744	-0.375747
4336	4380	ad	SIG_CHEMOTAXIS	39	0.316982	-0.376247
4337	2002	ad	WP_SELENIUM_MICRONUTRIENT_NETWORK	72	0.674784	-0.376262
4338	2869	ad	REACTOME_ORC1_REMOVAL_FROM_CHROMATIN	67	0.493121	-0.376324
4339	4540	ad	PID_IL6_7_PATHWAY	46	0.300814	-0.376432
4340	2147	ad	PEART_HDAC_PROLIFERATION_CLUSTER_DN	67	0.629003	-0.376622
4341	4746	ad	KEGG_FATTY_ACID_METABOLISM	40	0.280264	-0.376701
4342	1918	ad	HILLION_HMGA1B_TARGETS	78	0.696772	-0.377006
4343	5041	ad	WP_SEROTONIN_HTR1_GROUP_AND_FOS_PATHWAY	36	0.249576	-0.377182
4344	2678	ad	CORRE_MULTIPLE_MYELOMA_UP	64	0.519784	-0.377255
4345	3710	ad	REACTOME_TRIGLYCERIDE_METABOLISM	35	0.383558	-0.377256
4346	2682	ad	NADLER_OBESITY_UP	58	0.519094	-0.377427
4347	4617	ad	HAN_JNK_SINGALING_DN	38	0.2946	-0.377474
4348	4251	ad	WP_GLYCOSAMINOGLYCAN_SYNTHESIS_IN_FIBROBLASTS	39	0.330238	-0.377521
4349	1118	ad	MARSON_BOUND_BY_FOXP3_STIMULATED	887	1.30054	-0.377589
4350	2192	ad	KYNG_DNA_DAMAGE_BY_GAMMA_RADIATION	69	0.617952	-0.377625
4351	1877	ad	REACTOME_RESPIRATORY_ELECTRON_TRANSPORT_ATP_SYNTHESIS_BY_CHEMIOSMOTIC_COUPLING_AND_HEAT_PRODUCTION_BY_UNCOUPLING_PROTEINS	91	0.710206	-0.377652
4352	3208	ad	REACTOME_HEPARAN_SULFATE_HEPARIN_HS_GAG_METABOLISM	52	0.443221	-0.37766
4353	5724	ad	SUMI_HNF4A_TARGETS	28	0.134692	-0.377812
4354	2731	ad	REACTOME_ASSEMBLY_OF_COLLAGEN_FIBRILS_AND_OTHER_MULTIMERIC_STRUCTURES	59	0.511914	-0.378269
4355	2254	ad	MEBARKI_HCC_PROGENITOR_WNT_DN	71	0.603165	-0.378423
4356	1928	ad	WP_PRIMARY_FOCAL_SEGMENTAL_GLOMERULOSCLEROSIS_FSGS	70	0.694177	-0.378544
4357	4701	ad	SEMENZA_HIF1_TARGETS	35	0.286272	-0.378886
4358	1916	ad	REACTOME_SIGNALING_BY_INSULIN_RECEPTOR	78	0.697781	-0.378926
4359	4959	ad	WP_INTEGRATED_CANCER_PATHWAY	43	0.258394	-0.379023
4360	5355	ad	REACTOME_SIGNALING_BY_FGFR3	39	0.210739	-0.379353
4361	3152	ad	BORLAK_LIVER_CANCER_EGF_UP	49	0.451506	-0.379803
4362	4309	ad	JAERVINEN_AMPLIFIED_IN_LARYNGEAL_CANCER	39	0.324829	-0.380016
4363	5437	ad	HOFFMANN_SMALL_PRE_BII_TO_IMMATURE_B_LYMPHOCYTE_DN	35	0.199036	-0.380154
4364	5433	ad	PIONTEK_PKD1_TARGETS_UP	38	0.199645	-0.380225
4365	4550	ad	VANTVEER_BREAST_CANCER_METASTASIS_UP	42	0.300076	-0.380233
4366	4399	ad	HU_GENOTOXIN_ACTION_DIRECT_VS_INDIRECT_24HR	45	0.314828	-0.3803
4367	1547	ad	REACTOME_L1CAM_INTERACTIONS	108	0.8759	-0.380444
4368	2660	ad	TANG_SENESCENCE_TP53_TARGETS_DN	51	0.521573	-0.380469
4369	4998	ad	REACTOME_RET_SIGNALING	39	0.254976	-0.380482
4370	4710	ad	JIANG_AGING_HYPOTHALAMUS_UP	41	0.285191	-0.380526
4371	3499	ad	REACTOME_SUMOYLATION_OF_RNA_BINDING_PROTEINS	45	0.403917	-0.380539
4372	4867	ad	REACTOME_RHOF_GTPASE_CYCLE	39	0.268647	-0.38056
4373	4865	ad	ONO_AML1_TARGETS_DN	34	0.269065	-0.380688
4374	4600	ad	BILANGES_RAPAMYCIN_SENSITIVE_GENES	35	0.295976	-0.380906
4375	2994	ad	BOYAULT_LIVER_CANCER_SUBCLASS_G23_UP	46	0.473556	-0.380937
4376	5816	ad	KASLER_HDAC7_TARGETS_2_DN	31	0.0886871	-0.38094
4377	5093	ad	REACTOME_DISEASES_ASSOCIATED_WITH_GLYCOSAMINOGLYCAN_METABOLISM	38	0.24201	-0.380967
4378	4530	ad	MARTIN_INTERACT_WITH_HDAC	38	0.301829	-0.381029
4379	4376	ad	REACTOME_DNA_DOUBLE_STRAND_BREAK_RESPONSE	39	0.31714	-0.381373
4380	4579	ad	WANG_TARGETS_OF_MLL_CBP_FUSION_DN	38	0.297825	-0.381447
4381	2641	ad	DOANE_BREAST_CANCER_CLASSES_UP	64	0.524674	-0.381513
4382	5452	ad	PID_RAC1_REG_PATHWAY	36	0.196861	-0.381628
4383	4787	ad	REACTOME_MAP2K_AND_MAPK_ACTIVATION	37	0.276228	-0.381641
4384	3450	ad	TSUNODA_CISPLATIN_RESISTANCE_DN	43	0.409632	-0.381793
4385	3126	ad	REACTOME_NUCLEAR_ENVELOPE_BREAKDOWN	50	0.456026	-0.381942
4386	2640	ad	WP_COMPLEMENT_AND_COAGULATION_CASCADES	55	0.524788	-0.381973
4387	5161	ad	KEGG_MEDICUS_VARIANT_LRP6_OVEREXPRESSION_TO_WNT_SIGNALING_PATHWAY	45	0.234477	-0.382297
4388	3232	ad	REACTOME_SENSORY_PERCEPTION_OF_TASTE	47	0.439497	-0.382305
4389	4216	ad	KRIEG_HYPOXIA_VIA_KDM3A	46	0.33452	-0.38248
4390	5187	ad	KAAB_FAILED_HEART_VENTRICLE_DN	38	0.231203	-0.382561
4391	3348	ad	SONG_TARGETS_OF_IE86_CMV_PROTEIN	52	0.424234	-0.382609
4392	2585	ad	ANDERSEN_CHOLANGIOCARCINOMA_CLASS1	56	0.532299	-0.382733
4393	5505	ad	TURASHVILI_BREAST_DUCTAL_CARCINOMA_VS_DUCTAL_NORMAL_UP	42	0.186485	-0.383067
4394	4009	ad	GRADE_COLON_VS_RECTAL_CANCER_DN	48	0.35447	-0.383262
4395	2904	ad	ZHENG_GLIOBLASTOMA_PLASTICITY_DN	56	0.486023	-0.383269
4396	1849	ad	BHATI_G2M_ARREST_BY_2METHOXYESTRADIOL_UP	105	0.723706	-0.383297
4397	4608	ad	REACTOME_FLT3_SIGNALING	38	0.295462	-0.383406
4398	2400	ad	KYNG_WERNER_SYNDROM_AND_NORMAL_AGING_UP	73	0.568964	-0.383499
4399	3997	ad	MARTINEZ_RESPONSE_TO_TRABECTEDIN	45	0.355695	-0.383527
4400	4725	ad	PID_FOXM1_PATHWAY	38	0.28283	-0.383808
4401	2550	ad	REACTOME_LATE_SARS_COV_2_INFECTION_EVENTS	67	0.538299	-0.38387
4402	3475	ad	BAKKER_FOXO3_TARGETS_UP	51	0.406065	-0.383876
4403	4928	ad	REACTOME_SIGNALING_BY_MODERATE_KINASE_ACTIVITY_BRAF_MUTANTS	41	0.26124	-0.384006
4404	5236	ad	AMIT_EGF_RESPONSE_60_HELA	43	0.225022	-0.38424
4405	4383	ad	NABA_COLLAGENS	41	0.316333	-0.384322
4406	5691	ad	RIZ_ERYTHROID_DIFFERENTIATION_12HR	34	0.144815	-0.384421
4407	5354	ad	SCHLINGEMANN_SKIN_CARCINOGENESIS_TPA_UP	35	0.211083	-0.384531
4408	1614	ad	WP_MESODERMAL_COMMITMENT_PATHWAY	137	0.832768	-0.384583
4409	1964	ad	WP_TOLL_LIKE_RECEPTOR_SIGNALING_PATHWAY	95	0.682251	-0.384634
4410	3174	ad	MARIADASON_REGULATED_BY_HISTONE_ACETYLATION_UP	53	0.447004	-0.384842
4411	1507	ad	WP_HEPATITIS_B_INFECTION	142	0.903832	-0.384847
4412	5506	ad	BRACHAT_RESPONSE_TO_CAMPTOTHECIN_DN	39	0.186407	-0.385007
4413	3795	ad	PLASARI_TGFB1_SIGNALING_VIA_NFIC_10HR_UP	51	0.376268	-0.385049
4414	4384	ad	REACTOME_COLLAGEN_CHAIN_TRIMERIZATION	41	0.316333	-0.385205
4415	2302	ad	CROONQUIST_NRAS_SIGNALING_DN	67	0.589904	-0.385383
4416	5736	ad	NIKOLSKY_BREAST_CANCER_1Q21_AMPLICON	33	0.129805	-0.38567
4417	2789	ad	HOSHIDA_LIVER_CANCER_LATE_RECURRENCE_DN	63	0.505247	-0.385798
4418	3375	ad	PID_BCR_5PATHWAY	60	0.420269	-0.385859
4419	2457	ad	GARGALOVIC_RESPONSE_TO_OXIDIZED_PHOSPHOLIPIDS_BLUE_DN	58	0.5545	-0.385947
4420	4970	ad	ZHAN_MULTIPLE_MYELOMA_MS_DN	38	0.257176	-0.386156
4421	3353	ad	PID_TXA2PATHWAY	52	0.423422	-0.386301
4422	3193	ad	PID_IL2_1PATHWAY	54	0.445177	-0.386302
4423	3355	ad	REACTOME_VASOPRESSIN_REGULATES_RENAL_WATER_HOMEOSTASIS_VIA_AQUAPORINS	41	0.423173	-0.386401
4424	4322	ad	REACTOME_DISEASES_OF_PROGRAMMED_CELL_DEATH	42	0.323428	-0.386661
4425	4493	ad	WP_TROP2_REGULATORY_SIGNALING	43	0.304877	-0.386712
4426	4714	ad	FAELT_B_CLL_WITH_VH_REARRANGEMENTS_UP	45	0.28408	-0.386752
4427	4890	ad	REACTOME_SMOOTH_MUSCLE_CONTRACTION	40	0.266252	-0.38718
4428	5133	ad	SNIJDERS_AMPLIFIED_IN_HEAD_AND_NECK_TUMORS	37	0.237325	-0.387527
4429	5239	ad	PID_RHOA_REG_PATHWAY	42	0.224709	-0.387736
4430	3453	ad	STARK_HYPPOCAMPUS_22Q11_DELETION_UP	46	0.409353	-0.387768
4431	2468	ad	KUMAR_AUTOPHAGY_NETWORK	60	0.552329	-0.387948
4432	5170	ad	REACTOME_RHOV_GTPASE_CYCLE	36	0.233207	-0.38801
4433	5052	ad	WP_COMMON_PATHWAYS_UNDERLYING_DRUG_ADDICTION	38	0.248433	-0.388089
4434	3524	ad	REACTOME_NRAGE_SIGNALS_DEATH_THROUGH_JNK	54	0.401728	-0.388092
4435	2506	ad	REACTOME_RUNX1_REGULATES_TRANSCRIPTION_OF_GENES_INVOLVED_IN_DIFFERENTIATION_OF_HSCS	65	0.545777	-0.388387
4436	5318	ad	DELPUECH_FOXO3_TARGETS_DN	34	0.215528	-0.388422
4437	4938	ad	LANDIS_BREAST_CANCER_PROGRESSION_UP	40	0.260779	-0.388443
4438	1853	ad	REACTOME_RESPIRATORY_ELECTRON_TRANSPORT	86	0.720069	-0.388662
4439	4935	ad	PID_RHOA_PATHWAY	42	0.260941	-0.388967
4440	4830	ad	REACTOME_DEACTIVATION_OF_THE_BETA_CATENIN_TRANSACTIVATING_COMPLEX	38	0.271457	-0.389078
4441	2416	ad	REACTOME_ECM_PROTEOGLYCANS	72	0.566065	-0.389247
4442	5342	ad	PID_RET_PATHWAY	39	0.212329	-0.38948
4443	5156	ad	REACTOME_PKMTS_METHYLATE_HISTONE_LYSINES	36	0.234629	-0.389496
4444	5251	ad	BURTON_ADIPOGENESIS_7	42	0.223355	-0.389654
4445	1227	ad	DEURIG_T_CELL_PROLYMPHOCYTIC_LEUKEMIA_UP	313	1.14288	-0.389675
4446	5199	ad	PID_EPHB_FWD_PATHWAY	39	0.230095	-0.389777
4447	4435	ad	HENDRICKS_SMARCA4_TARGETS_UP	50	0.310936	-0.389816
4448	3522	ad	REACTOME_SOMITOGENESIS	51	0.401832	-0.389857
4449	5404	ad	KEGG_MEDICUS_VARIANT_FZD7_OVEREXPRESSION_TO_WNT_SIGNALING_PATHWAY	37	0.204037	-0.389917
4450	3995	ad	WESTON_VEGFA_TARGETS_6HR	46	0.355902	-0.390232
4451	5276	ad	PID_HES_HEY_PATHWAY	46	0.220102	-0.390327
4452	5130	ad	PARK_HSC_AND_MULTIPOTENT_PROGENITORS	42	0.238006	-0.390685
4453	4517	ad	GROSS_HYPOXIA_VIA_ELK3_ONLY_DN	43	0.303077	-0.390814
4454	5341	ad	ZHAN_V2_LATE_DIFFERENTIATION_GENES	38	0.212352	-0.390841
4455	3484	ad	WP_PANCREATIC_CANCER_SUBTYPES	47	0.405304	-0.390971
4456	3502	ad	PID_PTP1B_PATHWAY	51	0.403617	-0.390978
4457	4211	ad	KEGG_MTOR_SIGNALING_PATHWAY	48	0.334866	-0.391127
4458	2304	ad	MEISSNER_NPC_HCP_WITH_H3K27ME3	77	0.589464	-0.391293
4459	3487	ad	REACTOME_SIGNALING_BY_ERBB2	49	0.405101	-0.391556
4460	3572	ad	WP_MET_IN_TYPE_1_PAPILLARY_RENAL_CELL_CARCINOMA	52	0.396812	-0.392028
4461	3384	ad	WP_INTERFERON_TYPE_I_SIGNALING_PATHWAYS	52	0.419101	-0.392303
4462	2242	ad	MORI_SMALL_PRE_BII_LYMPHOCYTE_DN	72	0.606059	-0.392391
4463	2771	ad	PID_HDAC_CLASSI_PATHWAY	61	0.507081	-0.392515
4464	5413	ad	BIOCARTA_IL2RB_PATHWAY	36	0.202921	-0.39258
4465	5129	ad	TRAYNOR_RETT_SYNDROM_UP	37	0.238025	-0.392691
4466	5754	ad	REACTOME_GLUCONEOGENESIS	32	0.122543	-0.392807
4467	4034	ad	ROY_WOUND_BLOOD_VESSEL_UP	45	0.351921	-0.392936
4468	4116	ad	REACTOME_MET_PROMOTES_CELL_MOTILITY	41	0.342861	-0.392986
4469	4615	ad	YANG_BREAST_CANCER_ESR1_LASER_DN	42	0.295021	-0.393099
4470	1709	ad	LIEN_BREAST_CARCINOMA_METAPLASTIC_VS_DUCTAL_DN	102	0.785337	-0.393117
4471	3878	ad	SIG_INSULIN_RECEPTOR_PATHWAY_IN_CARDIAC_MYOCYTES	49	0.367639	-0.393349
4472	4626	ad	GARCIA_TARGETS_OF_FLI1_AND_DAX1_UP	46	0.293997	-0.393434
4473	2029	ad	WP_DNA_IR_DAMAGE_AND_CELLULAR_RESPONSE_VIA_ATR	74	0.663834	-0.393469
4474	4897	ad	WP_HISTONE_MODIFICATIONS	35	0.265721	-0.393989
4475	1858	ad	REACTOME_RNA_POLYMERASE_II_PRE_TRANSCRIPTION_EVENTS	73	0.716382	-0.394282
4476	3085	ad	WP_ONCOSTATIN_M_SIGNALING_PATHWAY	56	0.461347	-0.394314
4477	4004	ad	GENTILE_RESPONSE_CLUSTER_D3	51	0.355113	-0.394364
4478	5083	ad	HOLLERN_MICROACINAR_BREAST_TUMOR_UP	41	0.243698	-0.394399
4479	4926	ad	WP_INTERLEUKIN_1_IL_1_STRUCTURAL_PATHWAY	43	0.261474	-0.394477
4480	2115	ad	REACTOME_ISG15_ANTIVIRAL_MECHANISM	72	0.638105	-0.394498
4481	3261	ad	REACTOME_DEGRADATION_OF_GLI1_BY_THE_PROTEASOME	56	0.435607	-0.394572
4482	5134	ad	CHEN_HOXA5_TARGETS_9HR_DN	37	0.237272	-0.394607
4483	4318	ad	WP_IL_3_SIGNALING_PATHWAY	46	0.323812	-0.394676
4484	2554	ad	PID_LYSOPHOSPHOLIPID_PATHWAY	62	0.537833	-0.394807
4485	3370	ad	JI_RESPONSE_TO_FSH_DN	49	0.42126	-0.395045
4486	5326	ad	KORKOLA_EMBRYONAL_CARCINOMA_UP	40	0.214042	-0.395177
4487	3305	ad	REACTOME_DISEASES_OF_DNA_REPAIR	49	0.430578	-0.395212
4488	5828	ad	WP_HAIR_FOLLICLE_DEVELOPMENT_ORGANOGENESIS_PART_2_OF_3	30	0.0805273	-0.39549
4489	1529	ad	BROWN_MYELOID_CELL_DEVELOPMENT_UP	154	0.888382	-0.395612
4490	4814	ad	BURTON_ADIPOGENESIS_11	46	0.27305	-0.395651
4491	5285	ad	PID_BMP_PATHWAY	39	0.219065	-0.395681
4492	4891	ad	WP_HEDGEHOG_SIGNALING_PATHWAY_WP4249	41	0.266251	-0.395933
4493	2474	ad	MORI_PRE_BI_LYMPHOCYTE_DN	71	0.551636	-0.395967
4494	3229	ad	BROWNE_HCMV_INFECTION_6HR_UP	58	0.439942	-0.396008
4495	4051	ad	NABA_MATRISOME_HGSOC_OMENTAL_METASTASIS	55	0.350528	-0.396322
4496	1585	ad	WP_MYOMETRIAL_RELAXATION_AND_CONTRACTION_PATHWAYS	154	0.849759	-0.396322
4497	3325	ad	TAVOR_CEBPA_TARGETS_UP	48	0.428108	-0.396378
4498	3736	ad	KEGG_STARCH_AND_SUCROSE_METABOLISM	49	0.381578	-0.39654
4499	5132	ad	SCHLOSSER_MYC_TARGETS_AND_SERUM_RESPONSE_UP	44	0.237676	-0.396626
4500	3067	ad	PETROVA_PROX1_TARGETS_DN	54	0.463007	-0.396805
4501	4868	ad	PID_SYNDECAN_1_PATHWAY	43	0.268382	-0.397013
4502	3880	ad	ROSS_AML_WITH_CBFB_MYH11_FUSION	47	0.36726	-0.397278
4503	1986	ad	TANAKA_METHYLATED_IN_ESOPHAGEAL_CARCINOMA	97	0.677914	-0.397429
4504	2991	ad	GOTTWEIN_TARGETS_OF_KSHV_MIR_K12_11	59	0.474075	-0.397508
4505	3869	ad	REACTOME_BILE_ACID_AND_BILE_SALT_METABOLISM	45	0.36881	-0.397691
4506	5155	ad	WP_ENERGY_METABOLISM	47	0.235155	-0.397766
4507	1407	ad	FIGUEROA_AML_METHYLATION_CLUSTER_3_UP	148	0.968507	-0.398045
4508	3508	ad	WESTON_VEGFA_TARGETS_3HR	58	0.403191	-0.398079
4509	1320	ad	SANSOM_APC_MYC_TARGETS	222	1.05688	-0.398167
4510	4367	ad	RADAEVA_RESPONSE_TO_IFNA1_UP	46	0.317816	-0.398493
4511	3535	ad	LIM_MAMMARY_LUMINAL_PROGENITOR_UP	57	0.401065	-0.398518
4512	4995	ad	WP_IL_1_SIGNALING_PATHWAY	49	0.255104	-0.398831
4513	2229	ad	DACOSTA_UV_RESPONSE_VIA_ERCC3_XPCS_DN	79	0.609689	-0.398861
4514	5212	ad	KEGG_MEDICUS_REFERENCE_RAB7_REGULATED_MICROTUBULE_MINUS_END_DIRECTED_TRANSPORT	40	0.228519	-0.398921
4515	4391	ad	LIANG_SILENCED_BY_METHYLATION_2	46	0.3157	-0.39941
4516	2045	ad	LIAN_LIPA_TARGETS_6M	71	0.659426	-0.399418
4517	1940	ad	KEGG_FC_GAMMA_R_MEDIATED_PHAGOCYTOSIS	90	0.687701	-0.399478
4518	5370	ad	LI_LUNG_CANCER	40	0.209009	-0.399563
4519	3579	ad	CHARAFE_BREAST_CANCER_BASAL_VS_MESENCHYMAL_DN	50	0.396111	-0.39961
4520	5785	ad	DORN_ADENOVIRUS_INFECTION_48HR_DN	38	0.108996	-0.39973
4521	2121	ad	SAFFORD_T_LYMPHOCYTE_ANERGY	85	0.636178	-0.399823
4522	4724	ad	REACTOME_CARBOXYTERMINAL_POST_TRANSLATIONAL_MODIFICATIONS_OF_TUBULIN	42	0.282833	-0.399879
4523	2935	ad	BAE_BRCA1_TARGETS_UP	60	0.481742	-0.400286
4524	3055	ad	REACTOME_ACTIVATION_OF_ANTERIOR_HOX_GENES_IN_HINDBRAIN_DEVELOPMENT_DURING_EARLY_EMBRYOGENESIS	58	0.465331	-0.400559
4525	1635	ad	REACTOME_GOLGI_TO_ER_RETROGRADE_TRANSPORT	129	0.820073	-0.400634
4526	4590	ad	REACTOME_INTRAFLAGELLAR_TRANSPORT	46	0.29729	-0.401147
4527	3550	ad	GRABARCZYK_BCL11B_TARGETS_DN	56	0.399832	-0.401182
4528	4607	ad	REACTOME_RND1_GTPASE_CYCLE	40	0.295628	-0.40121
4529	4903	ad	LINDGREN_BLADDER_CANCER_HIGH_RECURRENCE	45	0.264943	-0.401305
4530	3953	ad	REACTOME_CHONDROITIN_SULFATE_DERMATAN_SULFATE_METABOLISM	45	0.360284	-0.401429
4531	5009	ad	ZHAN_MULTIPLE_MYELOMA_CD1_UP	43	0.253686	-0.401561
4532	4896	ad	PID_ERBB2_ERBB3_PATHWAY	43	0.265771	-0.401693
4533	1972	ad	WP_7Q11_23_COPY_NUMBER_VARIATION_SYNDROME	87	0.68065	-0.401894
4534	2198	ad	BROWNE_HCMV_INFECTION_16HR_DN	80	0.616653	-0.402074
4535	3872	ad	GAZDA_DIAMOND_BLACKFAN_ANEMIA_PROGENITOR_DN	56	0.368173	-0.40233
4536	2289	ad	KIM_MYCN_AMPLIFICATION_TARGETS_UP	82	0.592916	-0.402423
4537	5629	ad	GENTILE_UV_RESPONSE_CLUSTER_D8	37	0.15948	-0.402542
4538	5540	ad	HOLLEMAN_VINCRISTINE_RESISTANCE_B_ALL_UP	36	0.180236	-0.402822
4539	5687	ad	CHANGOLKAR_H2AFY_TARGETS_DN	37	0.145936	-0.402882
4540	3159	ad	REACTOME_NCAM_SIGNALING_FOR_NEURITE_OUT_GROWTH	62	0.450085	-0.403093
4541	2491	ad	PID_ENDOTHELIN_PATHWAY	62	0.54906	-0.403124
4542	3734	ad	AKL_HTLV1_INFECTION_DN	60	0.381633	-0.403354
4543	3849	ad	MCCLUNG_CREB1_TARGETS_DN	53	0.370582	-0.403376
4544	3539	ad	ICHIBA_GRAFT_VERSUS_HOST_DISEASE_35D_DN	53	0.400698	-0.403481
4545	3421	ad	REACTOME_SCF_SKP2_MEDIATED_DEGRADATION_OF_P27_P21	55	0.414523	-0.403554
4546	5649	ad	HALMOS_CEBPA_TARGETS_DN	39	0.155757	-0.403584
4547	3613	ad	REACTOME_HSP90_CHAPERONE_CYCLE_FOR_STEROID_HORMONE_RECEPTORS_SHR_IN_THE_PRESENCE_OF_LIGAND	53	0.392514	-0.403617
4548	5145	ad	ELVIDGE_HIF1A_AND_HIF2A_TARGETS_UP	38	0.236037	-0.403657
4549	3317	ad	PID_SHP2_PATHWAY	55	0.428934	-0.403835
4550	2773	ad	LEE_AGING_CEREBELLUM_DN	65	0.506998	-0.403849
4551	4733	ad	KORKOLA_SEMINOMA_UP	40	0.28186	-0.403906
4552	1870	ad	RICKMAN_HEAD_AND_NECK_CANCER_A	89	0.71222	-0.404222
4553	3286	ad	BILD_SRC_ONCOGENIC_SIGNATURE	54	0.433105	-0.404255
4554	2536	ad	PID_P75_NTR_PATHWAY	60	0.540944	-0.404292
4555	3277	ad	REACTOME_NUCLEAR_RECEPTOR_TRANSCRIPTION_PATHWAY	50	0.433918	-0.40448
4556	4815	ad	ZHANG_ANTIVIRAL_RESPONSE_TO_RIBAVIRIN_DN	43	0.272917	-0.404506
4557	1201	ad	MARTINEZ_RB1_AND_TP53_TARGETS_UP	569	1.17849	-0.40454
4558	4267	ad	STAMBOLSKY_TARGETS_OF_MUTATED_TP53_DN	48	0.32845	-0.404812
4559	5073	ad	PID_HNF3A_PATHWAY	42	0.245082	-0.405283
4560	3051	ad	RAGHAVACHARI_PLATELET_SPECIFIC_GENES	60	0.465983	-0.40532
4561	3608	ad	BECKER_TAMOXIFEN_RESISTANCE_UP	52	0.392767	-0.405596
4562	1206	ad	REACTOME_SIGNALING_BY_RECEPTOR_TYROSINE_KINASES	507	1.16919	-0.405607
4563	1596	ad	GAL_LEUKEMIC_STEM_CELL_UP	112	0.84221	-0.405618
4564	2337	ad	WP_MICRORNAS_IN_CARDIOMYOCYTE_HYPERTROPHY	80	0.582145	-0.40564
4565	4131	ad	WU_SILENCED_BY_METHYLATION_IN_BLADDER_CANCER	46	0.34192	-0.405673
4566	2273	ad	REACTOME_REGULATION_OF_MRNA_STABILITY_BY_PROTEINS_THAT_BIND_AU_RICH_ELEMENTS	83	0.597736	-0.405692
4567	2688	ad	REACTOME_RNA_POLYMERASE_II_TRANSCRIBES_SNRNA_GENES	69	0.518145	-0.405857
4568	3223	ad	PID_TRKR_PATHWAY	60	0.440905	-0.405874
4569	4514	ad	ELVIDGE_HYPOXIA_BY_DMOG_DN	54	0.303359	-0.406107
4570	1639	ad	KEGG_SPLICEOSOME	119	0.81915	-0.406284
4571	3655	ad	GALE_APL_WITH_FLT3_MUTATED_UP	55	0.388101	-0.406345
4572	4274	ad	POMEROY_MEDULLOBLASTOMA_PROGNOSIS_UP	44	0.327976	-0.406366
4573	4417	ad	REACTOME_SENSORY_PROCESSING_OF_SOUND_BY_OUTER_HAIR_CELLS_OF_THE_COCHLEA	49	0.313174	-0.406375
4574	5345	ad	REACTOME_CYCLIN_D_ASSOCIATED_EVENTS_IN_G1	44	0.211958	-0.406385
4575	3927	ad	KIM_GERMINAL_CENTER_T_HELPER_UP	55	0.363546	-0.406788
4576	4858	ad	SHETH_LIVER_CANCER_VS_TXNIP_LOSS_PAM6	51	0.26978	-0.406818
4577	1663	ad	GOZGIT_ESR1_TARGETS_UP	131	0.808577	-0.406855
4578	2551	ad	FERRANDO_T_ALL_WITH_MLL_ENL_FUSION_DN	77	0.538252	-0.407151
4579	4450	ad	REACTOME_G_PROTEIN_MEDIATED_EVENTS	52	0.310012	-0.407306
4580	3994	ad	ZHAN_MULTIPLE_MYELOMA_CD1_AND_CD2_DN	50	0.355926	-0.407514
4581	4594	ad	KEGG_VALINE_LEUCINE_AND_ISOLEUCINE_DEGRADATION	42	0.296574	-0.407529
4582	4584	ad	PID_A6B1_A6B4_INTEGRIN_PATHWAY	46	0.297658	-0.407735
4583	4313	ad	WP_GLYCOLYSIS_AND_GLUCONEOGENESIS	42	0.324632	-0.407755
4584	4620	ad	ZHANG_PROLIFERATING_VS_QUIESCENT	45	0.294501	-0.407791
4585	3242	ad	SIG_PIP3_SIGNALING_IN_CARDIAC_MYOCTES	62	0.43826	-0.407805
4586	3246	ad	TURASHVILI_BREAST_NORMAL_DUCTAL_VS_LOBULAR_UP	58	0.436836	-0.408042
4587	4801	ad	GENTILE_UV_RESPONSE_CLUSTER_D4	52	0.274642	-0.408161
4588	4577	ad	NIKOLSKY_BREAST_CANCER_8P12_P11_AMPLICON	48	0.297857	-0.408279
4589	3674	ad	WP_WNT_SIGNALING_PATHWAY	46	0.38675	-0.408338
4590	2081	ad	KEGG_TGF_BETA_SIGNALING_PATHWAY	84	0.647501	-0.408516
4591	4762	ad	NAKAMURA_METASTASIS_MODEL_DN	41	0.278581	-0.408555
4592	4879	ad	KEGG_ENDOMETRIAL_CANCER	49	0.267555	-0.408582
4593	2890	ad	REACTOME_G1_S_DNA_DAMAGE_CHECKPOINTS	63	0.48867	-0.408629
4594	2769	ad	WP_BARDET_BIEDL_SYNDROME	76	0.507197	-0.408635
4595	3773	ad	WP_DEVELOPMENT_OF_URETERIC_COLLECTION_SYSTEM	58	0.378367	-0.408752
4596	5582	ad	PID_GMCSF_PATHWAY	35	0.170516	-0.408835
4597	5169	ad	NUTT_GBM_VS_AO_GLIOMA_DN	44	0.233285	-0.408882
4598	1360	ad	DESERT_STEM_CELL_HEPATOCELLULAR_CARCINOMA_SUBCLASS_UP	228	1.01408	-0.408972
4599	2529	ad	GENTILE_UV_LOW_DOSE_DN	58	0.541786	-0.409015
4600	4528	ad	BERENJENO_ROCK_SIGNALING_NOT_VIA_RHOA_DN	48	0.301902	-0.409169
4601	5400	ad	REACTOME_NEGATIVE_REGULATION_OF_MAPK_PATHWAY	41	0.204625	-0.409184
4602	5784	ad	DORN_ADENOVIRUS_INFECTION_32HR_DN	37	0.109163	-0.409185
4603	3448	ad	REACTOME_CYTOSOLIC_SENSORS_OF_PATHOGEN_ASSOCIATED_DNA	59	0.409873	-0.409267
4604	2195	ad	TAKEDA_TARGETS_OF_NUP98_HOXA9_FUSION_6HR_UP	77	0.617488	-0.409282
4605	2272	ad	KEGG_PEROXISOME	76	0.597738	-0.409377
4606	2412	ad	MOREAUX_B_LYMPHOCYTE_MATURATION_BY_TACI_UP	75	0.56717	-0.409635
4607	4209	ad	STAMBOLSKY_TARGETS_OF_MUTATED_TP53_UP	46	0.334965	-0.40982
4608	3930	ad	ZHENG_IL22_SIGNALING_UP	53	0.362986	-0.40999
4609	4106	ad	PID_FAK_PATHWAY	57	0.343811	-0.410465
4610	4666	ad	CHIBA_RESPONSE_TO_TSA_UP	48	0.290352	-0.4106
4611	1924	ad	RICKMAN_TUMOR_DIFFERENTIATED_WELL_VS_MODERATELY_UP	97	0.69551	-0.410835
4612	4722	ad	PID_FOXO_PATHWAY	47	0.283201	-0.411063
4613	5761	ad	JIANG_TIP30_TARGETS_UP	42	0.118717	-0.411205
4614	4619	ad	YAO_TEMPORAL_RESPONSE_TO_PROGESTERONE_CLUSTER_2	49	0.294532	-0.411808
4615	2617	ad	REACTOME_RAC3_GTPASE_CYCLE	82	0.527705	-0.411964
4616	2613	ad	SASSON_RESPONSE_TO_GONADOTROPHINS_UP	75	0.528083	-0.412216
4617	5654	ad	NIKOLSKY_BREAST_CANCER_7P22_AMPLICON	36	0.154731	-0.412356
4618	5076	ad	PID_INSULIN_PATHWAY	44	0.2447	-0.41252
4619	3012	ad	TURASHVILI_BREAST_LOBULAR_CARCINOMA_VS_DUCTAL_NORMAL_UP	63	0.472005	-0.412636
4620	2453	ad	WARTERS_RESPONSE_TO_IR_SKIN	64	0.555563	-0.412646
4621	1912	ad	AMBROSINI_FLAVOPIRIDOL_TREATMENT_TP53	96	0.699179	-0.41273
4622	3856	ad	REACTOME_NUCLEOTIDE_BINDING_DOMAIN_LEUCINE_RICH_REPEAT_CONTAINING_RECEPTOR_NLR_SIGNALING_PATHWAYS	53	0.370136	-0.412909
4623	2347	ad	NEMETH_INFLAMMATORY_RESPONSE_LPS_UP	80	0.580057	-0.412935
4624	5696	ad	REACTOME_TRANSCRIPTIONAL_REGULATION_BY_VENTX	39	0.143973	-0.413313
4625	4421	ad	ZHAN_MULTIPLE_MYELOMA_CD1_VS_CD2_DN	49	0.312862	-0.413826
4626	4200	ad	BROWNE_HCMV_INFECTION_2HR_DN	47	0.335632	-0.413933
4627	1281	ad	KEGG_NEUROACTIVE_LIGAND_RECEPTOR_INTERACTION	253	1.09717	-0.413961
4628	4803	ad	WP_INTERLEUKIN_11_SIGNALING_PATHWAY	42	0.274446	-0.414029
4629	3050	ad	REACTOME_REGULATION_OF_RUNX2_EXPRESSION_AND_ACTIVITY	69	0.466037	-0.414183
4630	5026	ad	REACTOME_HEME_SIGNALING	46	0.252012	-0.414198
4631	3162	ad	LINDSTEDT_DENDRITIC_CELL_MATURATION_C	61	0.44945	-0.414207
4632	4323	ad	BIOCARTA_NFAT_PATHWAY	51	0.323392	-0.414343
4633	1270	ad	CHEMNITZ_RESPONSE_TO_PROSTAGLANDIN_E2_DN	345	1.10857	-0.414488
4634	1817	ad	YAGI_AML_SURVIVAL	111	0.732815	-0.41469
4635	2158	ad	REACTOME_ACTIVATION_OF_NMDA_RECEPTORS_AND_POSTSYNAPTIC_EVENTS	84	0.626557	-0.414749
4636	5755	ad	REACTOME_EPHB_MEDIATED_FORWARD_SIGNALING	41	0.121738	-0.414768
4637	4836	ad	BENITEZ_GBM_PROTEASOME_INHIBITION_RESPONSE	45	0.271176	-0.414923
4638	4457	ad	NAKAMURA_ADIPOGENESIS_EARLY_UP	56	0.309173	-0.414929
4639	2594	ad	LIN_NPAS4_TARGETS_DN	64	0.530611	-0.414952
4640	4193	ad	WP_N_GLYCAN_BIOSYNTHESIS	54	0.336102	-0.415241
4641	4381	ad	REACTOME_ION_HOMEOSTASIS	52	0.316804	-0.415398
4642	4503	ad	FLOTHO_PEDIATRIC_ALL_THERAPY_RESPONSE_UP	51	0.304106	-0.41546
4643	4256	ad	WP_PHYSICO_CHEMICAL_FEATURES_AND_TOXICITY_ASSOCIATED_PATHWAYS	63	0.329268	-0.41585
4644	5126	ad	SESTO_RESPONSE_TO_UV_C2	50	0.238472	-0.416115
4645	4954	ad	REACTOME_INTRINSIC_PATHWAY_FOR_APOPTOSIS	52	0.259105	-0.416184
4646	2403	ad	BRUINS_UVC_RESPONSE_VIA_TP53_GROUP_C	85	0.568568	-0.416351
4647	3468	ad	LANDIS_ERBB2_BREAST_PRENEOPLASTIC_DN	55	0.407712	-0.416528
4648	3505	ad	REACTOME_SIGNALING_BY_FGFR_IN_DISEASE	61	0.403477	-0.416583
4649	3457	ad	REACTOME_NUCLEAR_EVENTS_KINASE_AND_TRANSCRIPTION_FACTOR_ACTIVATION	59	0.409067	-0.416638
4650	2821	ad	PEDERSEN_TARGETS_OF_611CTF_ISOFORM_OF_ERBB2	68	0.500017	-0.41671
4651	4076	ad	PUJANA_BREAST_CANCER_WITH_BRCA1_MUTATED_UP	52	0.347254	-0.416771
4652	1259	ad	STEIN_ESRRA_TARGETS_UP	351	1.11383	-0.417005
4653	1650	ad	ZHOU_CELL_CYCLE_GENES_IN_IR_RESPONSE_24HR	115	0.814952	-0.417051
4654	5605	ad	KEGG_LYSINE_DEGRADATION	37	0.165292	-0.417097
4655	3022	ad	REACTOME_SYNTHESIS_OF_SUBSTRATES_IN_N_GLYCAN_BIOSYTHESIS	60	0.470949	-0.417194
4656	1982	ad	BOSCO_TH1_CYTOTOXIC_MODULE	108	0.678286	-0.417366
4657	5118	ad	REACTOME_SIGNALING_BY_SCF_KIT	42	0.239792	-0.417393
4658	1706	ad	REACTOME_CLATHRIN_MEDIATED_ENDOCYTOSIS	137	0.787252	-0.417782
4659	1942	ad	KEGG_TOLL_LIKE_RECEPTOR_SIGNALING_PATHWAY	95	0.687573	-0.417963
4660	3514	ad	KOKKINAKIS_METHIONINE_DEPRIVATION_48HR_DN	57	0.402458	-0.417966
4661	5461	ad	PID_ER_NONGENOMIC_PATHWAY	39	0.195638	-0.418515
4662	5397	ad	WP_TRANSLATION_FACTORS	46	0.205	-0.418816
4663	3446	ad	SU_LIVER	56	0.410579	-0.418976
4664	3109	ad	SESTO_RESPONSE_TO_UV_C7	65	0.457884	-0.419007
4665	2963	ad	WONG_ENDMETRIUM_CANCER_DN	69	0.478015	-0.419311
4666	3480	ad	WEIGEL_OXIDATIVE_STRESS_BY_HNE_AND_TBH	59	0.405685	-0.419426
4667	4431	ad	OUILLETTE_CLL_13Q14_DELETION_DN	51	0.31179	-0.420042
4668	2592	ad	WP_NF1_COPY_NUMBER_VARIATION_SYNDROME	75	0.530957	-0.420126
4669	4807	ad	DIRMEIER_LMP1_RESPONSE_LATE_UP	51	0.273746	-0.420142
4670	2995	ad	RICKMAN_HEAD_AND_NECK_CANCER_E	75	0.473464	-0.420195
4671	4684	ad	REACTOME_SIGNALING_BY_FGFR1	51	0.287556	-0.420249
4672	3804	ad	HERNANDEZ_MITOTIC_ARREST_BY_DOCETAXEL_2_UP	55	0.375832	-0.420261
4673	4433	ad	DAVICIONI_RHABDOMYOSARCOMA_PAX_FOXO1_FUSION_UP	56	0.311422	-0.420291
4674	3263	ad	REACTOME_HEDGEHOG_LIGAND_BIOGENESIS	61	0.435566	-0.420323
4675	5078	ad	SOTIRIOU_BREAST_CANCER_GRADE_1_VS_3_DN	48	0.244557	-0.420447
4676	4180	ad	SCHAEFFER_PROSTATE_DEVELOPMENT_12HR_DN	52	0.337323	-0.420592
4677	3603	ad	REACTOME_RHOG_GTPASE_CYCLE	68	0.393057	-0.421218
4678	3850	ad	BOSCO_EPITHELIAL_DIFFERENTIATION_MODULE	60	0.370569	-0.421509
4679	4099	ad	VERRECCHIA_EARLY_RESPONSE_TO_TGFB1	53	0.344608	-0.42159
4680	2918	ad	FRASOR_RESPONSE_TO_ESTRADIOL_DN	68	0.484649	-0.421612
4681	4096	ad	PID_KIT_PATHWAY	52	0.34493	-0.421618
4682	2178	ad	REACTOME_CLASS_B_2_SECRETIN_FAMILY_RECEPTORS	90	0.621426	-0.421722
4683	2249	ad	PID_MYC_ACTIV_PATHWAY	77	0.603946	-0.421762
4684	5627	ad	SCHLOSSER_MYC_TARGETS_AND_SERUM_RESPONSE_DN	42	0.159676	-0.422374
4685	3996	ad	REACTOME_SIGNALING_BY_NOTCH1_PEST_DOMAIN_MUTANTS_IN_CANCER	54	0.355697	-0.4224
4686	2557	ad	BASSO_CD40_SIGNALING_DN	66	0.537557	-0.422485
4687	3735	ad	MARTINEZ_RESPONSE_TO_TRABECTEDIN_UP	64	0.381612	-0.422535
4688	3279	ad	LIEN_BREAST_CARCINOMA_METAPLASTIC_VS_DUCTAL_UP	72	0.43383	-0.422554
4689	4278	ad	KENNY_CTNNB1_TARGETS_DN	50	0.327784	-0.422593
4690	2922	ad	WP_LEPTIN_SIGNALING_PATHWAY	68	0.483923	-0.422799
4691	3433	ad	REACTOME_COLLAGEN_DEGRADATION	59	0.412081	-0.422812
4692	2062	ad	MORI_IMMATURE_B_LYMPHOCYTE_DN	85	0.655579	-0.422826
4693	2456	ad	ZHAN_MULTIPLE_MYELOMA_CD1_AND_CD2_UP	79	0.554733	-0.423
4694	3650	ad	KEGG_ARRHYTHMOGENIC_RIGHT_VENTRICULAR_CARDIOMYOPATHY_ARVC	69	0.38866	-0.423083
4695	5173	ad	BUFFA_HYPOXIA_METAGENE	45	0.232916	-0.423461
4696	5412	ad	KEGG_ALDOSTERONE_REGULATED_SODIUM_REABSORPTION	38	0.203216	-0.42356
4697	1810	ad	PECE_MAMMARY_STEM_CELL_DN	122	0.7371	-0.423719
4698	5096	ad	OHGUCHI_LIVER_HNF4A_TARGETS_UP	47	0.241494	-0.423952
4699	4477	ad	REACTOME_NON_INTEGRIN_MEMBRANE_ECM_INTERACTIONS	54	0.306675	-0.424006
4700	5180	ad	ZHOU_TNF_SIGNALING_4HR	42	0.231907	-0.424154
4701	3019	ad	PID_AR_PATHWAY	58	0.471262	-0.424426
4702	1246	ad	FARMER_BREAST_CANCER_APOCRINE_VS_LUMINAL	294	1.12264	-0.424742
4703	5550	ad	FRASOR_TAMOXIFEN_RESPONSE_UP	43	0.177933	-0.425084
4704	3861	ad	BOYAULT_LIVER_CANCER_SUBCLASS_G6_UP	59	0.369523	-0.425272
4705	2619	ad	LEIN_CEREBELLUM_MARKERS	76	0.527509	-0.425311
4706	3238	ad	WP_REGULATORY_CIRCUITS_OF_THE_STAT3_SIGNALING_PATHWAY	73	0.438461	-0.42532
4707	5407	ad	REACTOME_TRANSCRIPTIONAL_ACTIVITY_OF_SMAD2_SMAD3_SMAD4_HETEROTRIMER	48	0.203669	-0.425401
4708	5536	ad	WP_PDGF_PATHWAY	38	0.180805	-0.425533
4709	4432	ad	LEE_LIVER_CANCER_MYC_UP	50	0.31145	-0.42555
4710	3643	ad	KEGG_HEDGEHOG_SIGNALING_PATHWAY	55	0.389262	-0.425754
4711	4544	ad	HUPER_BREAST_BASAL_VS_LUMINAL_UP	52	0.300656	-0.425839
4712	4249	ad	WP_ENDOCHONDRAL_OSSIFICATION_WITH_SKELETAL_DYSPLASIAS	63	0.330402	-0.426039
4713	4614	ad	PID_FCER1_PATHWAY	56	0.295137	-0.426039
4714	3726	ad	ZHAN_MULTIPLE_MYELOMA_CD1_VS_CD2_UP	61	0.382314	-0.426082
4715	2724	ad	BILD_CTNNB1_ONCOGENIC_SIGNATURE	72	0.51252	-0.426194
4716	3744	ad	AMIT_SERUM_RESPONSE_120_MCF10A	63	0.381141	-0.426226
4717	5231	ad	AMIT_EGF_RESPONSE_480_MCF10A	42	0.226056	-0.426463
4718	4081	ad	WP_MODULATORS_OF_TCR_SIGNALING_AND_T_CELL_ACTIVATION	56	0.346484	-0.426476
4719	4253	ad	REACTOME_RHOQ_GTPASE_CYCLE	57	0.3298	-0.426527
4720	4949	ad	KEGG_BASAL_CELL_CARCINOMA	55	0.25949	-0.426665
4721	4979	ad	WP_ENDOPLASMIC_RETICULUM_STRESS_RESPONSE_IN_CORONAVIRUS_INFECTION	44	0.256598	-0.426948
4722	3732	ad	PID_TELOMERASE_PATHWAY	64	0.382038	-0.426975
4723	4559	ad	CHIARADONNA_NEOPLASTIC_TRANSFORMATION_KRAS_CDC25_DN	48	0.299282	-0.427416
4724	3566	ad	MEISSNER_BRAIN_HCP_WITH_H3K4ME2_AND_H3K27ME3	55	0.398059	-0.427462
4725	2201	ad	REACTOME_O_LINKED_GLYCOSYLATION	101	0.61584	-0.427622
4726	5730	ad	APPIERTO_RESPONSE_TO_FENRETINIDE_DN	43	0.132043	-0.427969
4727	3381	ad	ZHANG_GATA6_TARGETS_DN	61	0.41929	-0.428013
4728	1695	ad	REACTOME_KEAP1_NFE2L2_PATHWAY	118	0.791236	-0.428054
4729	3895	ad	REACTOME_RAB_GERANYLGERANYLATION	56	0.366237	-0.42828
4730	4268	ad	DAVICIONI_PAX_FOXO1_SIGNATURE_IN_ARMS_UP	52	0.32842	-0.428312
4731	4622	ad	KOHOUTEK_CCNT1_TARGETS	46	0.294376	-0.428623
4732	4247	ad	ZHONG_RESPONSE_TO_AZACITIDINE_AND_TSA_DN	58	0.330575	-0.429382
4733	5609	ad	REACTOME_NOTCH1_INTRACELLULAR_DOMAIN_REGULATES_TRANSCRIPTION	44	0.164036	-0.429502
4734	3917	ad	REACTOME_DEFENSINS	48	0.364754	-0.429537
4735	3712	ad	WP_MARKERS_OF_KIDNEY_CELL_LINEAGE	57	0.38322	-0.429555
4736	2511	ad	REACTOME_ANTI_INFLAMMATORY_RESPONSE_FAVOURING_LEISHMANIA_PARASITE_INFECTION	75	0.545103	-0.429583
4737	3194	ad	REACTOME_CELL_DEATH_SIGNALLING_VIA_NRAGE_NRIF_AND_NADE	70	0.445067	-0.429623
4738	4802	ad	JOHANSSON_GLIOMAGENESIS_BY_PDGFB_UP	57	0.274533	-0.429671
4739	4047	ad	REACTOME_PROCESSING_OF_DNA_DOUBLE_STRAND_BREAK_ENDS	58	0.3508	-0.429728
4740	4744	ad	FIGUEROA_AML_METHYLATION_CLUSTER_5_DN	46	0.280372	-0.429765
4741	5583	ad	YAMASHITA_LIVER_CANCER_STEM_CELL_UP	46	0.17017	-0.429863
4742	3106	ad	YAO_TEMPORAL_RESPONSE_TO_PROGESTERONE_CLUSTER_10	66	0.458131	-0.429928
4743	5339	ad	WP_ONE_CARBON_METABOLISM_AND_RELATED_PATHWAYS	49	0.21249	-0.429955
4744	2555	ad	REACTOME_PI_METABOLISM	76	0.537778	-0.430053
4745	5217	ad	SASAI_RESISTANCE_TO_NEOPLASTIC_TRANSFROMATION	45	0.227734	-0.430226
4746	5462	ad	REACTOME_TRANSCRIPTIONAL_ACTIVATION_OF_MITOCHONDRIAL_BIOGENESIS	48	0.195367	-0.430365
4747	5398	ad	REACTOME_IRS_MEDIATED_SIGNALLING	45	0.204871	-0.430476
4748	5192	ad	REACTOME_SIGNALING_BY_FGFR4	40	0.230814	-0.430599
4749	1967	ad	SCHAEFFER_PROSTATE_DEVELOPMENT_12HR_UP	102	0.682079	-0.430626
4750	4213	ad	PID_CD8_TCR_PATHWAY	51	0.334709	-0.430837
4751	1640	ad	KEGG_INSULIN_SIGNALING_PATHWAY	129	0.818235	-0.431118
4752	3766	ad	YAO_TEMPORAL_RESPONSE_TO_PROGESTERONE_CLUSTER_16	70	0.378862	-0.431379
4753	5274	ad	WP_IL6_SIGNALING_PATHWAY	41	0.220641	-0.43146
4754	3939	ad	YAMASHITA_METHYLATED_IN_PROSTATE_CANCER	59	0.362199	-0.431742
4755	4255	ad	PID_ATF2_PATHWAY	57	0.329383	-0.431864
4756	4481	ad	PEART_HDAC_PROLIFERATION_CLUSTER_UP	51	0.306117	-0.431894
4757	5747	ad	MARTIN_NFKB_TARGETS_UP	41	0.125972	-0.43195
4758	3307	ad	REACTOME_APC_C_CDH1_MEDIATED_DEGRADATION_OF_CDC20_AND_OTHER_APC_C_CDH1_TARGETED_PROTEINS_IN_LATE_MITOSIS_EARLY_G1	70	0.430256	-0.432135
4759	5208	ad	REACTOME_GAP_JUNCTION_TRAFFICKING_AND_REGULATION	47	0.229037	-0.432239
4760	2671	ad	YAO_TEMPORAL_RESPONSE_TO_PROGESTERONE_CLUSTER_6	71	0.520915	-0.432268
4761	4149	ad	REACTOME_SIGNALING_BY_PDGF	56	0.340132	-0.432484
4762	4449	ad	YAMASHITA_LIVER_CANCER_WITH_EPCAM_UP	50	0.31009	-0.432497
4763	4736	ad	CHNG_MULTIPLE_MYELOMA_HYPERPLOID_UP	52	0.281439	-0.433005
4764	5303	ad	BIOCARTA_TCR_PATHWAY	43	0.217137	-0.433493
4765	5235	ad	KEGG_MEDICUS_REFERENCE_WNT_SIGNALING_PATHWAY	46	0.225315	-0.433545
4766	3432	ad	KEGG_DRUG_METABOLISM_CYTOCHROME_P450	68	0.412132	-0.433648
4767	1396	ad	HIRSCH_CELLULAR_TRANSFORMATION_SIGNATURE_UP	230	0.979069	-0.43405
4768	3367	ad	REACTOME_CYTOCHROME_P450_ARRANGED_BY_SUBSTRATE_TYPE	62	0.421706	-0.434125
4769	2015	ad	WHITFIELD_CELL_CYCLE_G1_S	111	0.668134	-0.434263
4770	2765	ad	LEE_LIVER_CANCER_DENA_DN	71	0.507782	-0.434632
4771	3269	ad	WP_RAC1_PAK1_P38_MMP2_PATHWAY	66	0.434943	-0.434657
4772	2409	ad	KEGG_APOPTOSIS	79	0.567805	-0.434946
4773	3331	ad	PID_AVB3_INTEGRIN_PATHWAY	70	0.426717	-0.435143
4774	4067	ad	REACTOME_MATERNAL_TO_ZYGOTIC_TRANSITION_MZT	58	0.347983	-0.435269
4775	4404	ad	LEE_LIVER_CANCER_MYC_TGFA_UP	58	0.314378	-0.435326
4776	4593	ad	REACTOME_TRANSCRIPTIONAL_REGULATION_BY_MECP2	58	0.29717	-0.435486
4777	2605	ad	WP_RETINOBLASTOMA_GENE_IN_CANCER	81	0.529262	-0.435548
4778	1781	ad	REACTOME_NUCLEOTIDE_EXCISION_REPAIR	108	0.748472	-0.435732
4779	2684	ad	HOOI_ST7_TARGETS_UP	82	0.518997	-0.436419
4780	4700	ad	FIGUEROA_AML_METHYLATION_CLUSTER_2_UP	47	0.286416	-0.436833
4781	4219	ad	MARSON_FOXP3_TARGETS_DN	50	0.334199	-0.43698
4782	4070	ad	PID_TCR_PATHWAY	59	0.347892	-0.43716
4783	2184	ad	REACTOME_TCR_SIGNALING	108	0.61989	-0.437363
4784	2309	ad	HAHTOLA_SEZARY_SYNDROM_UP	87	0.588612	-0.437531
4785	4229	ad	KANG_DOXORUBICIN_RESISTANCE_UP	50	0.333238	-0.437544
4786	1253	ad	LIM_MAMMARY_STEM_CELL_DN	384	1.11739	-0.438161
4787	4341	ad	WP_PROXIMAL_TUBULE_TRANSPORT	55	0.320897	-0.438617
4788	5504	ad	CROONQUIST_STROMAL_STIMULATION_UP	49	0.186497	-0.43872
4789	4985	ad	REACTOME_COPI_INDEPENDENT_GOLGI_TO_ER_RETROGRADE_TRAFFIC	50	0.255949	-0.438729
4790	5820	ad	DORN_ADENOVIRUS_INFECTION_24HR_DN	39	0.0871964	-0.438936
4791	2607	ad	ALCALA_APOPTOSIS	81	0.52883	-0.439118
4792	3002	ad	NIKOLSKY_MUTATED_AND_AMPLIFIED_IN_BREAST_CANCER	87	0.472981	-0.43913
4793	5559	ad	BECKER_TAMOXIFEN_RESISTANCE_DN	49	0.175913	-0.439473
4794	2960	ad	MILI_PSEUDOPODIA_CHEMOTAXIS_UP	74	0.478183	-0.439823
4795	5284	ad	WOOD_EBV_EBNA1_TARGETS_DN	45	0.219385	-0.440425
4796	2967	ad	ZHU_CMV_24_HR_DN	80	0.477737	-0.440576
4797	5405	ad	REACTOME_SIGNALING_BY_TYPE_1_INSULIN_LIKE_GROWTH_FACTOR_1_RECEPTOR_IGF1R	50	0.204034	-0.440705
4798	3101	ad	REACTOME_GENE_SILENCING_BY_RNA	77	0.459015	-0.440748
4799	5401	ad	WP_IL_4_SIGNALING_PATHWAY	46	0.204603	-0.440756
4800	1580	ad	KYNG_WERNER_SYNDROM_AND_NORMAL_AGING_DN	162	0.852962	-0.440905
4801	3676	ad	REACTOME_COLLAGEN_BIOSYNTHESIS_AND_MODIFYING_ENZYMES	61	0.386711	-0.441241
4802	4919	ad	GUILLAUMOND_KLF10_TARGETS_UP	48	0.262583	-0.441295
4803	2648	ad	GAVIN_FOXP3_TARGETS_CLUSTER_P4	90	0.523938	-0.44151
4804	5637	ad	MCDOWELL_ACUTE_LUNG_INJURY_UP	43	0.158297	-0.441928
4805	3320	ad	NABA_MATRISOME_PRIMARY_METASTATIC_COLORECTAL_TUMOR	52	0.42872	-0.442119
4806	4670	ad	ROVERSI_GLIOMA_COPY_NUMBER_DN	51	0.289749	-0.442148
4807	3858	ad	MCMURRAY_TP53_HRAS_COOPERATION_RESPONSE_DN	64	0.37012	-0.442844
4808	3960	ad	PID_TAP63_PATHWAY	53	0.359435	-0.44298
4809	2282	ad	WP_EGFR_TYROSINE_KINASE_INHIBITOR_RESISTANCE	82	0.595177	-0.443003
4810	3885	ad	WP_DYRK1A_INVOLVEMENT_REGARDING_CELL_PROLIFERATION_IN_BRAIN_DEVELOPMENT	59	0.366971	-0.443245
4811	5160	ad	REACTOME_ION_TRANSPORT_BY_P_TYPE_ATPASES	51	0.234486	-0.443383
4812	4238	ad	MAYBURD_RESPONSE_TO_L663536_DN	52	0.331742	-0.443556
4813	5050	ad	MIDORIKAWA_AMPLIFIED_IN_LIVER_CANCER	50	0.248566	-0.443993
4814	2111	ad	KONG_E2F3_TARGETS	89	0.638325	-0.444543
4815	4535	ad	KEGG_ACUTE_MYELOID_LEUKEMIA	53	0.301082	-0.444567
4816	3313	ad	CHANG_IMMORTALIZED_BY_HPV31_UP	65	0.42948	-0.445381
4817	5225	ad	WP_OVERLAP_BETWEEN_SIGNAL_TRANSDUCTION_PATHWAYS_CONTRIBUTING_TO_LMNA_LAMINOPATHIES	52	0.22641	-0.445461
4818	4789	ad	GUTIERREZ_CHRONIC_LYMPHOCYTIC_LEUKEMIA_DN	50	0.275913	-0.445681
4819	5617	ad	KENNY_CTNNB1_TARGETS_UP	47	0.162704	-0.445888
4820	2752	ad	KEGG_VEGF_SIGNALING_PATHWAY	75	0.509144	-0.445972
4821	3053	ad	WP_T_CELL_RECEPTOR_SIGNALING_PATHWAY	70	0.465783	-0.445972
4822	4164	ad	FONTAINE_PAPILLARY_THYROID_CARCINOMA_UP	60	0.33886	-0.446024
4823	5612	ad	DELASERNA_MYOD_TARGETS_DN	48	0.163677	-0.446317
4824	2324	ad	REACTOME_POTENTIAL_THERAPEUTICS_FOR_SARS	91	0.58581	-0.446326
4825	2924	ad	NELSON_RESPONSE_TO_ANDROGEN_UP	75	0.48385	-0.446913
4826	3532	ad	KEGG_MELANOMA	67	0.401163	-0.447287
4827	4809	ad	REACTOME_TRNA_PROCESSING_IN_THE_NUCLEUS	53	0.273263	-0.447294
4828	5576	ad	WP_HEPATITIS_C_AND_HEPATOCELLULAR_CARCINOMA	48	0.171767	-0.447302
4829	5205	ad	BOYAULT_LIVER_CANCER_SUBCLASS_G3_DN	49	0.229281	-0.44731
4830	2051	ad	WANG_ESOPHAGUS_CANCER_VS_NORMAL_DN	95	0.658136	-0.447477
4831	2631	ad	DACOSTA_UV_RESPONSE_VIA_ERCC3_TTD_DN	78	0.52582	-0.447482
4832	3988	ad	REACTOME_SEMAPHORIN_INTERACTIONS	61	0.356642	-0.447634
4833	2666	ad	WP_CORTICOTROPIN_RELEASING_HORMONE_SIGNALING_PATHWAY	89	0.521356	-0.44768
4834	2374	ad	WP_T_CELL_ACTIVATION_SARS_COV_2	87	0.574875	-0.447955
4835	2838	ad	MOREAUX_B_LYMPHOCYTE_MATURATION_BY_TACI_DN	69	0.497822	-0.447965
4836	3946	ad	BRUNO_HEMATOPOIESIS	60	0.36127	-0.447983
4837	4460	ad	LEE_METASTASIS_AND_ALTERNATIVE_SPLICING_UP	65	0.308743	-0.448244
4838	4761	ad	NATSUME_RESPONSE_TO_INTERFERON_BETA_DN	51	0.278612	-0.448403
4839	2906	ad	MORI_SMALL_PRE_BII_LYMPHOCYTE_UP	74	0.485832	-0.44841
4840	4886	ad	SCHEIDEREIT_IKK_INTERACTING_PROTEINS	52	0.26679	-0.448463
4841	2357	ad	REACTOME_HOMOLOGY_DIRECTED_REPAIR	98	0.57789	-0.448555
4842	2435	ad	HINATA_NFKB_TARGETS_KERATINOCYTE_UP	83	0.559565	-0.448755
4843	1714	ad	BERTUCCI_MEDULLARY_VS_DUCTAL_BREAST_CANCER_DN	151	0.783284	-0.448862
4844	3031	ad	WP_GLIOBLASTOMA_SIGNALING_PATHWAYS	79	0.469379	-0.449016
4845	3362	ad	MCCLUNG_COCAIN_REWARD_4WK	68	0.422356	-0.449257
4846	4222	ad	MIKKELSEN_MEF_LCP_WITH_H3K27ME3	63	0.334052	-0.449259
4847	1908	ad	KEGG_GNRH_SIGNALING_PATHWAY	98	0.701516	-0.450082
4848	3630	ad	REACTOME_FOXO_MEDIATED_TRANSCRIPTION	64	0.390809	-0.450167
4849	4784	ad	WP_15Q11Q13_COPY_NUMBER_VARIATION	54	0.276328	-0.450282
4850	2864	ad	SCIBETTA_KDM5B_TARGETS_DN	74	0.493816	-0.450372
4851	4464	ad	WP_3Q29_COPY_NUMBER_VARIATION_SYNDROME	56	0.308249	-0.450632
4852	3932	ad	MASSARWEH_RESPONSE_TO_ESTRADIOL	59	0.362957	-0.450998
4853	3770	ad	DER_IFN_GAMMA_RESPONSE_UP	70	0.37847	-0.451025
4854	4183	ad	BURTON_ADIPOGENESIS_PEAK_AT_0HR	58	0.337112	-0.451093
4855	2055	ad	ALCALAY_AML_BY_NPM1_LOCALIZATION_UP	123	0.656539	-0.451165
4856	2395	ad	SASSON_RESPONSE_TO_FORSKOLIN_UP	77	0.569991	-0.45125
4857	3636	ad	GARGALOVIC_RESPONSE_TO_OXIDIZED_PHOSPHOLIPIDS_GREY_DN	70	0.390052	-0.451618
4858	4234	ad	PID_INTEGRIN1_PATHWAY	64	0.332813	-0.451629
4859	5213	ad	REACTOME_INSULIN_RECEPTOR_SIGNALLING_CASCADE	51	0.228271	-0.451656
4860	3332	ad	HUANG_DASATINIB_SENSITIVITY_UP	74	0.426476	-0.451775
4861	2432	ad	BOYLAN_MULTIPLE_MYELOMA_D_UP	82	0.560387	-0.4518
4862	5181	ad	REACTOME_SENESCENCE_ASSOCIATED_SECRETORY_PHENOTYPE_SASP	50	0.231885	-0.451987
4863	4499	ad	NADLER_HYPERGLYCEMIA_AT_OBESITY	55	0.304403	-0.452075
4864	4852	ad	VILLANUEVA_LIVER_CANCER_KRT19_DN	57	0.270401	-0.452268
4865	4925	ad	TENEDINI_MEGAKARYOCYTE_MARKERS	58	0.26183	-0.452315
4866	3173	ad	BOSCO_INTERFERON_INDUCED_ANTIVIRAL_MODULE	72	0.447021	-0.452363
4867	2637	ad	REACTOME_TRANSCRIPTIONAL_REGULATION_OF_WHITE_ADIPOCYTE_DIFFERENTIATION	81	0.525119	-0.452889
4868	4582	ad	REACTOME_G2_M_DNA_DAMAGE_CHECKPOINT	55	0.297695	-0.453023
4869	2308	ad	LIM_MAMMARY_LUMINAL_MATURE_UP	94	0.588631	-0.453051
4870	3189	ad	HOSHIDA_LIVER_CANCER_SURVIVAL_UP	71	0.445437	-0.45334
4871	4599	ad	AMIT_SERUM_RESPONSE_240_MCF10A	53	0.29628	-0.453395
4872	3984	ad	KEGG_RENAL_CELL_CARCINOMA	63	0.356816	-0.454384
4873	3784	ad	REACTOME_SUMOYLATION_OF_DNA_DAMAGE_RESPONSE_AND_REPAIR_PROTEINS	71	0.377144	-0.454393
4874	3822	ad	BOYLAN_MULTIPLE_MYELOMA_PCA3_UP	76	0.373794	-0.454946
4875	1249	ad	PUJANA_BRCA2_PCC_NETWORK	397	1.12051	-0.455094
4876	1426	ad	REACTOME_PLATELET_ACTIVATION_SIGNALING_AND_AGGREGATION	245	0.951794	-0.45513
4877	3697	ad	KEGG_ADIPOCYTOKINE_SIGNALING_PATHWAY	63	0.38455	-0.455715
4878	1936	ad	NIKOLSKY_BREAST_CANCER_8Q12_Q22_AMPLICON	122	0.688759	-0.455729
4879	5681	ad	WP_HEART_DEVELOPMENT	44	0.148064	-0.456065
4880	4561	ad	REACTOME_PARASITE_INFECTION	57	0.299089	-0.456221
4881	4656	ad	REACTOME_REGULATED_NECROSIS	55	0.291127	-0.456394
4882	5415	ad	KEGG_PATHOGENIC_ESCHERICHIA_COLI_INFECTION	53	0.202672	-0.456435
4883	2546	ad	NAKAYAMA_SOFT_TISSUE_TUMORS_PCA2_UP	78	0.538986	-0.456676
4884	1864	ad	WP_WNT_SIGNALING	111	0.715099	-0.456759
4885	4474	ad	BREDEMEYER_RAG_SIGNALING_NOT_VIA_ATM_UP	60	0.306709	-0.457187
4886	3669	ad	KYNG_DNA_DAMAGE_BY_GAMMA_AND_UV_RADIATION	73	0.386911	-0.457296
4887	2717	ad	PID_CXCR4_PATHWAY	96	0.514466	-0.457444
4888	1754	ad	GARCIA_TARGETS_OF_FLI1_AND_DAX1_DN	151	0.762882	-0.45758
4889	4518	ad	WP_DNA_DAMAGE_RESPONSE	64	0.303072	-0.457762
4890	2103	ad	CERVERA_SDHB_TARGETS_2	102	0.640106	-0.457802
4891	4899	ad	HUPER_BREAST_BASAL_VS_LUMINAL_DN	54	0.265415	-0.457818
4892	4320	ad	REACTOME_FORMATION_OF_PARAXIAL_MESODERM	63	0.323499	-0.45788
4893	2941	ad	CHICAS_RB1_TARGETS_LOW_SERUM	77	0.481128	-0.457914
4894	3541	ad	KEGG_B_CELL_RECEPTOR_SIGNALING_PATHWAY	72	0.400427	-0.458085
4895	3966	ad	KEGG_LONG_TERM_POTENTIATION	66	0.359159	-0.458156
4896	5053	ad	KEGG_COLORECTAL_CANCER	60	0.248393	-0.45817
4897	5263	ad	AMIT_SERUM_RESPONSE_60_MCF10A	53	0.2219	-0.458278
4898	4777	ad	BERNARD_PPAPDC1B_TARGETS_DN	53	0.277051	-0.45834
4899	3668	ad	KOKKINAKIS_METHIONINE_DEPRIVATION_96HR_DN	68	0.387024	-0.458398
4900	3617	ad	TURASHVILI_BREAST_DUCTAL_CARCINOMA_VS_LOBULAR_NORMAL_DN	61	0.391808	-0.458512
4901	4823	ad	LEE_EARLY_T_LYMPHOCYTE_DN	55	0.272042	-0.458517
4902	5240	ad	REACTOME_IRE1ALPHA_ACTIVATES_CHAPERONES	47	0.224522	-0.458822
4903	3301	ad	ZHONG_SECRETOME_OF_LUNG_CANCER_AND_MACROPHAGE	70	0.43122	-0.458836
4904	3172	ad	PID_MET_PATHWAY	78	0.447492	-0.458867
4905	4409	ad	PID_RAC1_PATHWAY	52	0.31387	-0.458879
4906	2487	ad	WP_B_CELL_RECEPTOR_SIGNALING_PATHWAY	88	0.549504	-0.459139
4907	4044	ad	ANASTASSIOU_MULTICANCER_INVASIVENESS_SIGNATURE	62	0.35098	-0.459236
4908	4673	ad	WP_FERROPTOSIS	60	0.289104	-0.459408
4909	4170	ad	SLEBOS_HEAD_AND_NECK_CANCER_WITH_HPV_UP	67	0.338203	-0.459803
4910	4651	ad	PID_NFAT_3PATHWAY	53	0.291534	-0.460568
4911	4447	ad	WP_OXIDATION_BY_CYTOCHROME_P450	60	0.310253	-0.46098
4912	1678	ad	KEGG_ENDOCYTOSIS	175	0.800219	-0.461057
4913	4712	ad	REACTOME_SIGNALING_BY_NOTCH1	70	0.284384	-0.461819
4914	4573	ad	REACTOME_RHOB_GTPASE_CYCLE	64	0.298365	-0.462557
4915	3884	ad	GUO_HEX_TARGETS_UP	71	0.367018	-0.462625
4916	3717	ad	REACTOME_EXTRA_NUCLEAR_ESTROGEN_SIGNALING	73	0.382902	-0.462864
4917	2632	ad	DE_YY1_TARGETS_DN	86	0.525653	-0.462903
4918	4671	ad	SANSOM_WNT_PATHWAY_REQUIRE_MYC	60	0.289692	-0.462942
4919	5005	ad	KEGG_GLYCOLYSIS_GLUCONEOGENESIS	57	0.254364	-0.463145
4920	4642	ad	SHAFFER_IRF4_TARGETS_IN_ACTIVATED_DENDRITIC_CELL	58	0.292624	-0.463784
4921	4248	ad	WP_ENDOCHONDRAL_OSSIFICATION	63	0.330402	-0.463906
4922	1646	ad	KEGG_CALCIUM_SIGNALING_PATHWAY	166	0.815871	-0.463989
4923	1173	ad	REACTOME_CELLULAR_RESPONSES_TO_STIMULI	710	1.22082	-0.464203
4924	2877	ad	WP_APOPTOSIS	83	0.491245	-0.464244
4925	4668	ad	NAGASHIMA_EGF_SIGNALING_UP	54	0.290274	-0.464326
4926	2788	ad	TAVAZOIE_METASTASIS	88	0.50528	-0.464418
4927	1785	ad	WP_INSULIN_SIGNALING	154	0.747791	-0.464582
4928	1330	ad	REACTOME_OLFACTORY_SIGNALING_PATHWAY	388	1.04625	-0.464677
4929	4344	ad	CHANG_IMMORTALIZED_BY_HPV31_DN	58	0.320668	-0.464892
4930	3948	ad	KEGG_METABOLISM_OF_XENOBIOTICS_BY_CYTOCHROME_P450	68	0.36111	-0.464961
4931	5166	ad	SWEET_KRAS_TARGETS_DN	55	0.23386	-0.465428
4932	4778	ad	WIERENGA_STAT5A_TARGETS_GROUP2	50	0.276793	-0.465477
4933	5021	ad	WP_ENDOMETRIAL_CANCER	60	0.252784	-0.465517
4934	4588	ad	REACTOME_CYTOPROTECTION_BY_HMOX1	59	0.297405	-0.465621
4935	4451	ad	REACTOME_COSTIMULATION_BY_THE_CD28_FAMILY	64	0.309837	-0.465785
4936	5424	ad	GERHOLD_ADIPOGENESIS_DN	60	0.201059	-0.465993
4937	2970	ad	REACTOME_INTERFERON_GAMMA_SIGNALING	93	0.477453	-0.466013
4938	4799	ad	BILANGES_SERUM_AND_RAPAMYCIN_SENSITIVE_GENES	62	0.274837	-0.466028
4939	3686	ad	GOLDRATH_IMMUNE_MEMORY	63	0.385834	-0.46633
4940	2893	ad	WP_TNF_ALPHA_SIGNALING_PATHWAY	85	0.488055	-0.466353
4941	4312	ad	REACTOME_TRANSLOCATION_OF_SLC2A4_GLUT4_TO_THE_PLASMA_MEMBRANE	69	0.324638	-0.466367
4942	5185	ad	LIU_COMMON_CANCER_GENES	58	0.231546	-0.466778
4943	2759	ad	UEDA_CENTRAL_CLOCK	81	0.50827	-0.467093
4944	4113	ad	WP_MELANOMA	65	0.343241	-0.467188
4945	3845	ad	REACTOME_NUCLEAR_ENVELOPE_NE_REASSEMBLY	71	0.370938	-0.467591
4946	4327	ad	LEE_LIVER_CANCER_MYC_DN	57	0.32286	-0.467964
4947	4029	ad	PURBEY_TARGETS_OF_CTBP1_AND_SATB1_UP	68	0.352222	-0.467977
4948	2956	ad	REACTOME_SPHINGOLIPID_METABOLISM	81	0.478361	-0.468036
4949	2466	ad	REACTOME_CELLULAR_RESPONSE_TO_HEAT_STRESS	96	0.552902	-0.468064
4950	4025	ad	MULLIGHAN_NPM1_MUTATED_SIGNATURE_2_DN	65	0.352671	-0.468137
4951	1523	ad	PHONG_TNF_RESPONSE_VIA_P38_COMPLETE	213	0.892086	-0.468307
4952	2431	ad	LEE_NEURAL_CREST_STEM_CELL_DN	103	0.561391	-0.46862
4953	3870	ad	REACTOME_SENSORY_PROCESSING_OF_SOUND	69	0.368791	-0.468749
4954	3857	ad	KEGG_COMPLEMENT_AND_COAGULATION_CASCADES	66	0.370134	-0.4692
4955	1945	ad	WP_2Q37_COPY_NUMBER_VARIATION_SYNDROME	123	0.686664	-0.469355
4956	4851	ad	WP_PATHWAYS_AFFECTED_IN_ADENOID_CYSTIC_CARCINOMA	55	0.270424	-0.469446
4957	3400	ad	SOGA_COLORECTAL_CANCER_MYC_UP	76	0.417266	-0.469846
4958	2512	ad	WP_OREXIN_RECEPTOR_PATHWAY	85	0.54496	-0.470087
4959	3077	ad	COATES_MACROPHAGE_M1_VS_M2_UP	81	0.462056	-0.470184
4960	3243	ad	REACTOME_HEDGEHOG_ON_STATE	81	0.438071	-0.470309
4961	2172	ad	KIM_RESPONSE_TO_TSA_AND_DECITABINE_UP	108	0.623544	-0.470923
4962	5308	ad	WANG_PROSTATE_CANCER_ANDROGEN_INDEPENDENT	59	0.216866	-0.471022
4963	2119	ad	CHIARADONNA_NEOPLASTIC_TRANSFORMATION_KRAS_UP	109	0.636813	-0.471657
4964	4141	ad	YAO_TEMPORAL_RESPONSE_TO_PROGESTERONE_CLUSTER_12	70	0.341051	-0.471693
4965	2747	ad	REACTOME_PEPTIDE_HORMONE_METABOLISM	81	0.510028	-0.471726
4966	4125	ad	HERNANDEZ_ABERRANT_MITOSIS_BY_DOCETACEL_2NM_UP	65	0.342363	-0.471829
4967	5271	ad	REACTOME_SIGNALING_BY_ALK_IN_CANCER	51	0.22084	-0.471911
4968	4146	ad	DANG_REGULATED_BY_MYC_UP	66	0.340414	-0.472051
4969	4036	ad	DITTMER_PTHLH_TARGETS_DN	69	0.351788	-0.472136
4970	2233	ad	BLANCO_MELO_INFLUENZA_A_INFECTION_A594_CELLS_DN	102	0.608597	-0.472232
4971	2379	ad	HAHTOLA_MYCOSIS_FUNGOIDES_CD4_DN	104	0.574216	-0.472233
4972	3445	ad	REACTOME_BIOSYNTHESIS_OF_THE_N_GLYCAN_PRECURSOR_DOLICHOL_LIPID_LINKED_OLIGOSACCHARIDE_LLO_AND_TRANSFER_TO_A_NASCENT_PROTEIN	73	0.410597	-0.472404
4973	3178	ad	GAVIN_FOXP3_TARGETS_CLUSTER_P2	74	0.446841	-0.472426
4974	1825	ad	IWANAGA_CARCINOGENESIS_BY_KRAS_UP	157	0.729321	-0.472545
4975	4231	ad	FURUKAWA_DUSP6_TARGETS_PCI35_UP	66	0.333224	-0.472555
4976	4338	ad	ROSS_AML_WITH_PML_RARA_FUSION	71	0.321092	-0.472612
4977	3327	ad	WP_GPCRS_OTHER	77	0.427673	-0.472619
4978	2375	ad	KANG_IMMORTALIZED_BY_TERT_DN	94	0.574818	-0.472773
4979	2777	ad	KIM_MYCN_AMPLIFICATION_TARGETS_DN	96	0.506697	-0.473071
4980	4354	ad	ELVIDGE_HIF1A_TARGETS_UP	64	0.319415	-0.473168
4981	1993	ad	REACTOME_ANTIVIRAL_MECHANISM_BY_IFN_STIMULATED_GENES	137	0.676774	-0.473294
4982	2463	ad	DING_LUNG_CANCER_EXPRESSION_BY_COPY_NUMBER	96	0.55353	-0.473435
4983	3990	ad	KUNINGER_IGF1_VS_PDGFB_TARGETS_UP	74	0.356479	-0.473514
4984	3837	ad	PID_VEGFR1_2_PATHWAY	68	0.372073	-0.473749
4985	2913	ad	REACTOME_FCERI_MEDIATED_NF_KB_ACTIVATION	75	0.485227	-0.474297
4986	4254	ad	KEGG_PANCREATIC_CANCER	65	0.329642	-0.475103
4987	4698	ad	WP_MIRNA_REGULATION_OF_DNA_DAMAGE_RESPONSE	64	0.286457	-0.475161
4988	2716	ad	GRAHAM_NORMAL_QUIESCENT_VS_NORMAL_DIVIDING_DN	84	0.514595	-0.475322
4989	1578	ad	PLASARI_TGFB1_TARGETS_10HR_UP	188	0.854679	-0.475424
4990	2674	ad	BOYLAN_MULTIPLE_MYELOMA_PCA1_UP	100	0.520815	-0.475644
4991	1883	ad	WP_NEUROINFLAMMATION_AND_GLUTAMATERGIC_SIGNALING	135	0.708265	-0.475699
4992	3680	ad	BLANCO_MELO_BRONCHIAL_EPITHELIAL_CELLS_INFLUENZA_A_INFECTION_DN	72	0.38631	-0.475854
4993	4511	ad	LEE_LIVER_CANCER_CIPROFIBRATE_DN	63	0.303563	-0.475935
4994	2673	ad	KONDO_PROSTATE_CANCER_HCP_WITH_H3K27ME3	86	0.520881	-0.475953
4995	2393	ad	WP_17Q12_COPY_NUMBER_VARIATION_SYNDROME	93	0.571174	-0.476033
4996	3651	ad	WP_ARRHYTHMOGENIC_RIGHT_VENTRICULAR_CARDIOMYOPATHY	69	0.38866	-0.47615
4997	4138	ad	CHIARETTI_ACUTE_LYMPHOBLASTIC_LEUKEMIA_ZAP70	62	0.341317	-0.476432
4998	1769	ad	SMITH_TERT_TARGETS_UP	131	0.75483	-0.476582
4999	3190	ad	BASSO_HAIRY_CELL_LEUKEMIA_UP	76	0.445341	-0.477359
5000	3728	ad	DER_IFN_ALPHA_RESPONSE_UP	73	0.382208	-0.477419
5001	5428	ad	GRAHAM_NORMAL_QUIESCENT_VS_NORMAL_DIVIDING_UP	55	0.200494	-0.477454
5002	4790	ad	LEE_LIVER_CANCER_E2F1_UP	60	0.275832	-0.478217
5003	3706	ad	MORI_PRE_BI_LYMPHOCYTE_UP	73	0.383855	-0.478259
5004	4305	ad	REACTOME_AURKA_ACTIVATION_BY_TPX2	67	0.325326	-0.478609
5005	1804	ad	MARTORIATI_MDM4_TARGETS_NEUROEPITHELIUM_DN	144	0.738872	-0.478843
5006	4647	ad	REACTOME_SIGNALING_BY_BRAF_AND_RAF1_FUSIONS	61	0.291968	-0.479334
5007	4257	ad	LIN_MELANOMA_COPY_NUMBER_UP	65	0.329076	-0.479522
5008	4767	ad	KYNG_RESPONSE_TO_H2O2	64	0.278372	-0.479784
5009	3409	ad	JIANG_VHL_TARGETS	78	0.416283	-0.479856
5010	4863	ad	WAMUNYOKOLI_OVARIAN_CANCER_GRADES_1_2_DN	64	0.269257	-0.4802
5011	4358	ad	MCCLUNG_COCAINE_REWARD_5D	68	0.319169	-0.480299
5012	2817	ad	REACTOME_CARGO_RECOGNITION_FOR_CLATHRIN_MEDIATED_ENDOCYTOSIS	98	0.500823	-0.481182
5013	3825	ad	REACTOME_CELLULAR_RESPONSE_TO_HYPOXIA	69	0.373517	-0.481554
5014	1876	ad	DAZARD_UV_RESPONSE_CLUSTER_G6	134	0.710405	-0.481643
5015	1909	ad	TSAI_RESPONSE_TO_IONIZING_RADIATION	144	0.700862	-0.481979
5016	5060	ad	LEE_LIVER_CANCER_E2F1_DN	60	0.247182	-0.482769
5017	3707	ad	REACTOME_GLYCOLYSIS	70	0.383824	-0.483019
5018	5223	ad	BEGUM_TARGETS_OF_PAX3_FOXO1_FUSION_UP	55	0.22683	-0.483251
5019	5229	ad	LEE_LIVER_CANCER_DENA_UP	55	0.226275	-0.483339
5020	3239	ad	REACTOME_PCP_CE_PATHWAY	88	0.438351	-0.48356
5021	2549	ad	WP_COMPLEMENT_SYSTEM_IN_NEURONAL_DEVELOPMENT_AND_PLASTICITY	97	0.538657	-0.483667
5022	3217	ad	HARRIS_HYPOXIA	75	0.442188	-0.483873
5023	5265	ad	REACTOME_GAMMA_CARBOXYLATION_HYPUSINYLATION_HYDROXYLATION_AND_ARYLSULFATASE_ACTIVATION	52	0.221534	-0.483968
5024	2982	ad	BRUINS_UVC_RESPONSE_MIDDLE	89	0.475952	-0.484457
5025	4691	ad	URS_ADIPOCYTE_DIFFERENTIATION_UP	64	0.287075	-0.484465
5026	3677	ad	GAVIN_FOXP3_TARGETS_CLUSTER_T4	82	0.386704	-0.485011
5027	4603	ad	SESTO_RESPONSE_TO_UV_C8	67	0.295874	-0.485054
5028	4800	ad	BROWNE_INTERFERON_RESPONSIVE_GENES	65	0.274665	-0.485503
5029	3258	ad	REACTOME_MITOTIC_PROPHASE	77	0.435967	-0.485587
5030	3852	ad	REACTOME_G_ALPHA_12_13_SIGNALLING_EVENTS	75	0.370487	-0.485656
5031	4059	ad	REACTOME_BACTERIAL_INFECTION_PATHWAYS	68	0.349725	-0.485734
5032	5138	ad	WP_TRANS_SULFURATION_ONE_CARBON_METABOLISM_AND_RELATED_PATHWAYS	64	0.236744	-0.485801
5033	2990	ad	KEGG_MEDICUS_REFERENCE_GF_RTK_PI3K_SIGNALING_PATHWAY	79	0.474081	-0.486218
5034	5131	ad	MARSON_FOXP3_TARGETS_UP	59	0.237692	-0.486252
5035	2667	ad	HOSHIDA_LIVER_CANCER_SURVIVAL_DN	100	0.521276	-0.486439
5036	3896	ad	PID_REG_GR_PATHWAY	80	0.366166	-0.486941
5037	3210	ad	BROWNE_HCMV_INFECTION_12HR_DN	87	0.443009	-0.486976
5038	2992	ad	WALLACE_PROSTATE_CANCER_RACE_DN	77	0.473839	-0.487084
5039	2006	ad	BROWN_MYELOID_CELL_DEVELOPMENT_DN	119	0.674197	-0.487272
5040	1866	ad	NIKOLSKY_BREAST_CANCER_8Q23_Q24_AMPLICON	140	0.714566	-0.487279
5041	5353	ad	RIZKI_TUMOR_INVASIVENESS_2D_UP	61	0.211091	-0.487556
5042	4794	ad	PHONG_TNF_TARGETS_UP	61	0.275528	-0.488235
5043	1382	ad	ENK_UV_RESPONSE_EPIDERMIS_UP	269	0.994118	-0.488601
5044	3023	ad	HOOI_ST7_TARGETS_DN	96	0.470821	-0.489082
5045	4275	ad	MORI_MATURE_B_LYMPHOCYTE_DN	69	0.327908	-0.48917
5046	2652	ad	REACTOME_INTERLEUKIN_4_AND_INTERLEUKIN_13_SIGNALING	102	0.523244	-0.489498
5047	2350	ad	MISSIAGLIA_REGULATED_BY_METHYLATION_DN	108	0.579246	-0.490251
5048	3568	ad	WP_COMPLEMENT_SYSTEM	89	0.397898	-0.490266
5049	4496	ad	REACTOME_HATS_ACETYLATE_HISTONES	71	0.304632	-0.490389
5050	3682	ad	LEE_AGING_NEOCORTEX_UP	75	0.386021	-0.490702
5051	3441	ad	YAO_TEMPORAL_RESPONSE_TO_PROGESTERONE_CLUSTER_9	71	0.41083	-0.491017
5052	4186	ad	HADDAD_T_LYMPHOCYTE_AND_NK_PROGENITOR_UP	72	0.336638	-0.491694
5053	4095	ad	REACTOME_OXIDATIVE_STRESS_INDUCED_SENESCENCE	63	0.34497	-0.491873
5054	5478	ad	WP_THYROID_STIMULATING_HORMONE_TSH_SIGNALING_PATHWAY	57	0.19243	-0.492557
5055	1316	ad	MIKKELSEN_NPC_ICP_WITH_H3K4ME3	382	1.06433	-0.492574
5056	2604	ad	SENESE_HDAC2_TARGETS_UP	105	0.529442	-0.49274
5057	5416	ad	WP_PATHOGENIC_ESCHERICHIA_COLI_INFECTION	53	0.202672	-0.493049
5058	3010	ad	REACTOME_PHASE_I_FUNCTIONALIZATION_OF_COMPOUNDS	97	0.472015	-0.493202
5059	4570	ad	FURUKAWA_DUSP6_TARGETS_PCI35_DN	70	0.298665	-0.493242
5060	2179	ad	REACTOME_POTASSIUM_CHANNELS	102	0.620652	-0.493311
5061	3715	ad	REACTOME_RAC2_GTPASE_CYCLE	78	0.383057	-0.493544
5062	3935	ad	SMID_BREAST_CANCER_RELAPSE_IN_BRAIN_DN	74	0.362637	-0.494005
5063	3709	ad	REACTOME_CYCLIN_A_CDK2_ASSOCIATED_EVENTS_AT_S_PHASE_ENTRY	80	0.383589	-0.494014
5064	3382	ad	LIU_VAV3_PROSTATE_CARCINOGENESIS_UP	83	0.419162	-0.494021
5065	4340	ad	REACTOME_SIGNALING_BY_FGFR2	72	0.320997	-0.494043
5066	3056	ad	KEGG_MEDICUS_REFERENCE_GF_RTK_RAS_ERK_SIGNALING_PATHWAY	88	0.465267	-0.494267
5067	3588	ad	REACTOME_TP53_REGULATES_METABOLIC_GENES	80	0.394976	-0.494533
5068	3569	ad	LU_IL4_SIGNALING	86	0.397618	-0.494969
5069	4126	ad	PID_MTOR_4PATHWAY	67	0.342362	-0.495034
5070	2392	ad	DAZARD_RESPONSE_TO_UV_SCC_DN	110	0.571182	-0.495139
5071	4088	ad	REACTOME_INTERFERON_ALPHA_BETA_SIGNALING	77	0.345516	-0.495772
5072	4397	ad	SHAFFER_IRF4_TARGETS_IN_PLASMA_CELL_VS_MATURE_B_LYMPHOCYTE	65	0.314903	-0.495783
5073	3011	ad	KEGG_MEDICUS_REFERENCE_GF_RTK_RAS_PI3K_SIGNALING_PATHWAY	85	0.47201	-0.495968
5074	2874	ad	REACTOME_COLLAGEN_FORMATION	84	0.491627	-0.496176
5075	4087	ad	SMID_BREAST_CANCER_LUMINAL_A_UP	78	0.345786	-0.496346
5076	1923	ad	KEGG_TIGHT_JUNCTION	124	0.695554	-0.496524
5077	2650	ad	LAIHO_COLORECTAL_CANCER_SERRATED_UP	106	0.523742	-0.496828
5078	4953	ad	BRUECKNER_TARGETS_OF_MIRLET7A3_DN	70	0.259185	-0.496907
5079	4502	ad	ODONNELL_TARGETS_OF_MYC_AND_TFRC_UP	70	0.304204	-0.497547
5080	4279	ad	WP_PANCREATIC_ADENOCARCINOMA_PATHWAY	82	0.327763	-0.498175
5081	3058	ad	FERREIRA_EWINGS_SARCOMA_UNSTABLE_VS_STABLE_DN	87	0.465164	-0.498245
5082	3129	ad	MCCLUNG_CREB1_TARGETS_UP	89	0.455183	-0.498251
5083	1807	ad	ROSTY_CERVICAL_CANCER_PROLIFERATION_CLUSTER	130	0.737927	-0.498661
5084	5175	ad	PID_BETA_CATENIN_NUC_PATHWAY	69	0.232665	-0.498786
5085	5429	ad	LEE_LIVER_CANCER_MYC_E2F1_UP	54	0.199973	-0.498917
5086	2938	ad	WOOD_EBV_EBNA1_TARGETS_UP	104	0.481395	-0.499222
5087	1609	ad	KYNG_DNA_DAMAGE_UP	189	0.835637	-0.49957
5088	3644	ad	KEGG_ECM_RECEPTOR_INTERACTION	82	0.389157	-0.499832
5089	3839	ad	CROMER_METASTASIS_DN	75	0.371969	-0.499944
5090	4563	ad	YAO_TEMPORAL_RESPONSE_TO_PROGESTERONE_CLUSTER_0	70	0.299006	-0.499998
5091	5044	ad	KEGG_PPAR_SIGNALING_PATHWAY	67	0.249093	-0.500051
5092	4520	ad	PID_AP1_PATHWAY	67	0.302762	-0.500192
5093	4782	ad	WP_JOUBERT_SYNDROME	69	0.276419	-0.500368
5094	5107	ad	YAO_TEMPORAL_RESPONSE_TO_PROGESTERONE_CLUSTER_1	62	0.240988	-0.500568
5095	1516	ad	YAUCH_HEDGEHOG_SIGNALING_PARACRINE_DN	234	0.898533	-0.501113
5096	2799	ad	GROSS_HYPOXIA_VIA_ELK3_AND_HIF1A_DN	98	0.503421	-0.501209
5097	4560	ad	REACTOME_INTERLEUKIN_17_SIGNALING	66	0.299195	-0.501431
5098	3727	ad	SHEPARD_BMYB_TARGETS	73	0.382252	-0.501511
5099	5387	ad	QUINTENS_EMBRYONIC_BRAIN_RESPONSE_TO_IR	70	0.20695	-0.501721
5100	4723	ad	SHAFFER_IRF4_TARGETS_IN_ACTIVATED_B_LYMPHOCYTE	74	0.283033	-0.502036
5101	2848	ad	PID_ERBB1_DOWNSTREAM_PATHWAY	101	0.496204	-0.502387
5102	3212	ad	SMID_BREAST_CANCER_RELAPSE_IN_BONE_UP	88	0.442907	-0.502451
5103	3757	ad	WP_AMINO_ACID_METABOLISM	80	0.379932	-0.502555
5104	1220	ad	MARTINEZ_TP53_TARGETS_UP	570	1.1495	-0.503022
5105	4123	ad	REACTOME_DOWNSTREAM_SIGNALING_EVENTS_OF_B_CELL_RECEPTOR_BCR	76	0.342393	-0.503112
5106	4206	ad	REACTOME_REGULATION_OF_INSULIN_SECRETION	77	0.335195	-0.503168
5107	5174	ad	REACTOME_CA2_PATHWAY	62	0.232909	-0.504131
5108	4197	ad	FOROUTAN_INTEGRATED_TGFB_EMT_DN	71	0.335773	-0.504371
5109	1831	ad	REACTOME_TCF_DEPENDENT_SIGNALING_IN_RESPONSE_TO_WNT	164	0.728205	-0.504393
5110	4793	ad	SHEDDEN_LUNG_CANCER_GOOD_SURVIVAL_A5	63	0.275556	-0.504422
5111	4564	ad	MALONEY_RESPONSE_TO_17AAG_DN	67	0.298965	-0.504541
5112	4242	ad	COLDREN_GEFITINIB_RESISTANCE_UP	72	0.33099	-0.504711
5113	3038	ad	CHEN_LIVER_METABOLISM_QTL_CIS	87	0.467689	-0.50476
5114	4679	ad	TURASHVILI_BREAST_LOBULAR_CARCINOMA_VS_LOBULAR_NORMAL_DN	67	0.287968	-0.505363
5115	3284	ad	SASSON_RESPONSE_TO_GONADOTROPHINS_DN	84	0.433359	-0.505874
5116	4632	ad	TURASHVILI_BREAST_DUCTAL_CARCINOMA_VS_LOBULAR_NORMAL_UP	70	0.293423	-0.505893
5117	3170	ad	WP_PRADER_WILLI_AND_ANGELMAN_SYNDROME	96	0.447587	-0.505996
5118	3666	ad	REACTOME_FCGAMMA_RECEPTOR_FCGR_DEPENDENT_PHAGOCYTOSIS	81	0.387344	-0.506329
5119	2931	ad	NAKAMURA_ADIPOGENESIS_LATE_UP	92	0.482556	-0.507038
5120	2989	ad	REACTOME_P75_NTR_RECEPTOR_MEDIATED_SIGNALLING	90	0.474241	-0.507062
5121	3759	ad	YAO_TEMPORAL_RESPONSE_TO_PROGESTERONE_CLUSTER_11	87	0.379497	-0.507118
5122	2876	ad	IGARASHI_ATF4_TARGETS_DN	89	0.491364	-0.507389
5123	5552	ad	LEE_LIVER_CANCER_ACOX1_UP	62	0.177823	-0.507535
5124	2574	ad	MATZUK_SPERMATOZOA	105	0.534516	-0.508196
5125	3404	ad	PID_CMYB_PATHWAY	82	0.416608	-0.508235
5126	2879	ad	YEGNASUBRAMANIAN_PROSTATE_CANCER	103	0.491029	-0.508662
5127	5275	ad	JECHLINGER_EPITHELIAL_TO_MESENCHYMAL_TRANSITION_DN	59	0.220504	-0.50872
5128	4637	ad	WP_CLOCK_CONTROLLED_AUTOPHAGY_IN_BONE_METABOLISM	76	0.293183	-0.508772
5129	2093	ad	NIKOLSKY_BREAST_CANCER_11Q12_Q14_AMPLICON	148	0.643265	-0.509131
5130	1798	ad	HUANG_GATA2_TARGETS_UP	143	0.740707	-0.509268
5131	5594	ad	LEE_LIVER_CANCER_CIPROFIBRATE_UP	57	0.167333	-0.509384
5132	2780	ad	SUNG_METASTASIS_STROMA_UP	102	0.506405	-0.509588
5133	3881	ad	KANG_IMMORTALIZED_BY_TERT_UP	82	0.367252	-0.509772
5134	3940	ad	ROSS_AML_WITH_AML1_ETO_FUSION	69	0.36215	-0.509887
5135	5238	ad	HESS_TARGETS_OF_HOXA9_AND_MEIS1_UP	67	0.224845	-0.510021
5136	5061	ad	TCGA_GLIOBLASTOMA_COPY_NUMBER_UP	67	0.247028	-0.510036
5137	4480	ad	MEBARKI_HCC_PROGENITOR_WNT_UP_CTNNB1_DEPENDENT	74	0.306461	-0.510268
5138	1187	ad	KRIGE_RESPONSE_TO_TOSEDOSTAT_24HR_UP	652	1.19858	-0.510346
5139	2018	ad	MEISSNER_NPC_HCP_WITH_H3K4ME3_AND_H3K27ME3	139	0.667555	-0.511172
5140	3447	ad	VANTVEER_BREAST_CANCER_METASTASIS_DN	98	0.410098	-0.511295
5141	4819	ad	MCBRYAN_PUBERTAL_BREAST_6_7WK_DN	70	0.272346	-0.511321
5142	4660	ad	REACTOME_RHOC_GTPASE_CYCLE	68	0.29065	-0.511479
5143	4120	ad	KEGG_PROGESTERONE_MEDIATED_OOCYTE_MATURATION	79	0.342666	-0.512074
5144	3329	ad	BLANCO_MELO_COVID19_SARS_COV_2_INFECTION_A594_ACE2_EXPRESSING_CELLS_DN	90	0.427303	-0.512509
5145	3545	ad	SCHUETZ_BREAST_CANCER_DUCTAL_INVASIVE_DN	80	0.400289	-0.512909
5146	4574	ad	CHEBOTAEV_GR_TARGETS_UP	76	0.298349	-0.512998
5147	4167	ad	DURCHDEWALD_SKIN_CARCINOGENESIS_UP	75	0.338601	-0.51319
5148	4350	ad	TAKAO_RESPONSE_TO_UVB_RADIATION_UP	74	0.319698	-0.513783
5149	5292	ad	KEGG_P53_SIGNALING_PATHWAY	64	0.21797	-0.514017
5150	4470	ad	WP_CLEAR_CELL_RENAL_CELL_CARCINOMA_PATHWAYS	83	0.30718	-0.514048
5151	2692	ad	REACTOME_MITOTIC_SPINDLE_CHECKPOINT	105	0.517786	-0.5141
5152	2628	ad	KAN_RESPONSE_TO_ARSENIC_TRIOXIDE	111	0.526604	-0.514187
5153	1985	ad	VERHAAK_GLIOBLASTOMA_PRONEURAL	147	0.678123	-0.514211
5154	1812	ad	SASAKI_ADULT_T_CELL_LEUKEMIA	155	0.736269	-0.514896
5155	4458	ad	KEGG_PROSTATE_CANCER	84	0.309061	-0.514953
5156	5064	ad	PID_CDC42_PATHWAY	68	0.246937	-0.515182
5157	3928	ad	DUTERTRE_ESTRADIOL_RESPONSE_6HR_DN	87	0.363323	-0.515331
5158	3321	ad	LINDGREN_BLADDER_CANCER_WITH_LOH_IN_CHR9Q	103	0.428612	-0.515387
5159	4104	ad	REACTOME_UCH_PROTEINASES	79	0.344001	-0.515551
5160	2571	ad	DOANE_BREAST_CANCER_ESR1_UP	100	0.534788	-0.515677
5161	2528	ad	WP_FRAGILE_X_SYNDROME	117	0.54181	-0.515727
5162	3803	ad	HOEBEKE_LYMPHOID_STEM_CELL_DN	84	0.375833	-0.515886
5163	3826	ad	CARD_MIR302A_TARGETS	75	0.373502	-0.515904
5164	3406	ad	WP_5Q35_COPY_NUMBER_VARIATION	99	0.416482	-0.516083
5165	5203	ad	REACTOME_CIRCADIAN_CLOCK	66	0.229661	-0.516155
5166	1698	ad	RAY_TUMORIGENESIS_BY_ERBB2_CDC25A_UP	179	0.789371	-0.516193
5167	1988	ad	REACTOME_THE_CITRIC_ACID_TCA_CYCLE_AND_RESPIRATORY_ELECTRON_TRANSPORT	139	0.677806	-0.51627
5168	4437	ad	REACTOME_CONSTITUTIVE_SIGNALING_BY_ABERRANT_PI3K_IN_CANCER	76	0.310926	-0.516397
5169	2758	ad	MULLIGHAN_NPM1_MUTATED_SIGNATURE_1_DN	110	0.50833	-0.516408
5170	4786	ad	SWEET_KRAS_TARGETS_UP	75	0.276239	-0.516686
5171	5295	ad	RADMACHER_AML_PROGNOSIS	69	0.21778	-0.516841
5172	1880	ad	SCHAEFFER_PROSTATE_DEVELOPMENT_6HR_UP	139	0.709132	-0.516931
5173	4734	ad	SOGA_COLORECTAL_CANCER_MYC_DN	69	0.281592	-0.517019
5174	4091	ad	REACTOME_EPH_EPHRIN_SIGNALING	89	0.345197	-0.517244
5175	1793	ad	REACTOME_FACTORS_INVOLVED_IN_MEGAKARYOCYTE_DEVELOPMENT_AND_PLATELET_PRODUCTION	147	0.745426	-0.517381
5176	4602	ad	LEIN_MIDBRAIN_MARKERS	70	0.295946	-0.51788
5177	3517	ad	GAVIN_FOXP3_TARGETS_CLUSTER_T7	90	0.402211	-0.517957
5178	3165	ad	BROWNE_HCMV_INFECTION_20HR_DN	90	0.449206	-0.518396
5179	3361	ad	KEGG_MELANOGENESIS	100	0.422445	-0.518581
5180	4838	ad	LEIN_MEDULLA_MARKERS	75	0.271142	-0.518708
5181	4143	ad	LEE_TARGETS_OF_PTCH1_AND_SUFU_DN	80	0.340959	-0.519192
5182	4348	ad	TARTE_PLASMA_CELL_VS_B_LYMPHOCYTE_UP	75	0.320005	-0.519257
5183	2675	ad	WHITFIELD_CELL_CYCLE_M_G1	116	0.520503	-0.519331
5184	4976	ad	GU_PDEF_TARGETS_UP	68	0.25689	-0.519626
5185	3654	ad	REACTOME_NUCLEAR_EVENTS_MEDIATED_BY_NFE2L2	91	0.388208	-0.519645
5186	3462	ad	REACTOME_APC_C_MEDIATED_DEGRADATION_OF_CELL_CYCLE_PROTEINS	84	0.408386	-0.520224
5187	5234	ad	BURTON_ADIPOGENESIS_2	69	0.225363	-0.520356
5188	2141	ad	KEGG_WNT_SIGNALING_PATHWAY	146	0.630409	-0.520381
5189	2715	ad	WP_ANDROGEN_RECEPTOR_NETWORK_IN_PROSTATE_CANCER	106	0.514784	-0.520891
5190	2781	ad	REACTOME_RESOLUTION_OF_SISTER_CHROMATID_COHESION	113	0.506262	-0.520939
5191	4885	ad	PID_SMAD2_3NUCLEAR_PATHWAY	75	0.266854	-0.52098
5192	3118	ad	GRADE_COLON_AND_RECTAL_CANCER_DN	95	0.456761	-0.521396
5193	3755	ad	GAVIN_FOXP3_TARGETS_CLUSTER_P7	82	0.380296	-0.521424
5194	4596	ad	LEIN_OLIGODENDROCYTE_MARKERS	73	0.296488	-0.521531
5195	1960	ad	ZHONG_RESPONSE_TO_AZACITIDINE_AND_TSA_UP	151	0.683175	-0.522283
5196	5368	ad	REACTOME_MITOCHONDRIAL_BIOGENESIS	66	0.209126	-0.522809
5197	5457	ad	GRABARCZYK_BCL11B_TARGETS_UP	68	0.196152	-0.523107
5198	4996	ad	KIM_GASTRIC_CANCER_CHEMOSENSITIVITY	85	0.255032	-0.52315
5199	4484	ad	LI_DCP2_BOUND_MRNA	79	0.305676	-0.524778
5200	3846	ad	STAMBOLSKY_RESPONSE_TO_VITAMIN_D3_UP	76	0.370874	-0.525208
5201	5198	ad	WP_PPAR_SIGNALING_PATHWAY	66	0.230231	-0.525499
5202	3695	ad	WESTON_VEGFA_TARGETS	86	0.38497	-0.525594
5203	2521	ad	PID_P53_DOWNSTREAM_PATHWAY	133	0.543305	-0.525793
5204	4612	ad	PID_E2F_PATHWAY	69	0.295169	-0.525882
5205	4646	ad	KEGG_LONG_TERM_DEPRESSION	66	0.292255	-0.526781
5206	2762	ad	WP_22Q11_2_COPY_NUMBER_VARIATION_SYNDROME	108	0.508099	-0.526867
5207	4508	ad	REACTOME_ONCOGENIC_MAPK_SIGNALING	76	0.303737	-0.527479
5208	1823	ad	REACTOME_TRANSCRIPTIONAL_REGULATION_BY_RUNX1	171	0.729468	-0.527737
5209	3820	ad	ZHU_CMV_24_HR_UP	79	0.373921	-0.527778
5210	3719	ad	HOEBEKE_LYMPHOID_STEM_CELL_UP	86	0.382742	-0.528451
5211	3520	ad	KEGG_OOCYTE_MEIOSIS	106	0.402048	-0.528759
5212	5561	ad	WP_AMP_ACTIVATED_PROTEIN_KINASE_SIGNALING	66	0.174755	-0.528918
5213	4920	ad	WP_HEAD_AND_NECK_SQUAMOUS_CELL_CARCINOMA	72	0.262557	-0.529175
5214	4556	ad	ACEVEDO_LIVER_CANCER_WITH_H3K9ME3_DN	84	0.299594	-0.529362
5215	5210	ad	REACTOME_RECRUITMENT_OF_MITOTIC_CENTROSOME_PROTEINS_AND_COMPLEXES	76	0.228888	-0.529423
5216	3789	ad	IVANOVSKA_MIR106B_TARGETS	83	0.376692	-0.529465
5217	3577	ad	SEIDEN_ONCOGENESIS_BY_MET	82	0.396372	-0.529522
5218	4204	ad	REACTOME_DEGRADATION_OF_BETA_CATENIN_BY_THE_DESTRUCTION_COMPLEX	79	0.335217	-0.529734
5219	3218	ad	REACTOME_TRANSCRIPTIONAL_REGULATION_BY_RUNX2	114	0.442183	-0.529829
5220	1733	ad	ZWANG_CLASS_3_TRANSIENTLY_INDUCED_BY_EGF	209	0.772482	-0.529905
5221	3900	ad	REACTOME_SIGNALING_BY_MET	78	0.36587	-0.530324
5222	3221	ad	HELLER_SILENCED_BY_METHYLATION_DN	99	0.441535	-0.530354
5223	3749	ad	KEGG_PYRIMIDINE_METABOLISM	93	0.380751	-0.530414
5224	3615	ad	SASSON_RESPONSE_TO_FORSKOLIN_DN	83	0.39221	-0.531457
5225	5348	ad	SCHUHMACHER_MYC_TARGETS_UP	74	0.211873	-0.53146
5226	2087	ad	WP_SMITH_MAGENIS_AND_POTOCKI_LUPSKI_SYNDROME_COPY_NUMBER_VARIATION	143	0.645956	-0.531512
5227	4077	ad	TURASHVILI_BREAST_LOBULAR_CARCINOMA_VS_DUCTAL_NORMAL_DN	81	0.347247	-0.531674
5228	3555	ad	TURASHVILI_BREAST_LOBULAR_CARCINOMA_VS_LOBULAR_NORMAL_UP	91	0.399472	-0.531744
5229	3351	ad	REACTOME_SWITCHING_OF_ORIGINS_TO_A_POST_REPLICATIVE_STATE	88	0.423503	-0.53183
5230	2043	ad	CARRILLOREIXACH_MRS3_VS_LOWER_RISK_HEPATOBLASTOMA_DN	141	0.659627	-0.53188
5231	4098	ad	REACTOME_INTEGRIN_CELL_SURFACE_INTERACTIONS	81	0.344707	-0.532309
5232	5112	ad	SEKI_INFLAMMATORY_RESPONSE_LPS_UP	72	0.240635	-0.53252
5233	4533	ad	TOOKER_GEMCITABINE_RESISTANCE_UP	73	0.301448	-0.532828
5234	3616	ad	REACTOME_TRNA_PROCESSING	96	0.391834	-0.533007
5235	1602	ad	HELLER_HDAC_TARGETS_SILENCED_BY_METHYLATION_DN	257	0.839042	-0.533022
5236	4347	ad	MORI_LARGE_PRE_BII_LYMPHOCYTE_UP	81	0.320132	-0.533033
5237	3241	ad	REACTOME_COPI_MEDIATED_ANTEROGRADE_TRANSPORT	99	0.438315	-0.533441
5238	4387	ad	ZAMORA_NOS2_TARGETS_DN	77	0.316087	-0.533756
5239	2164	ad	YAO_TEMPORAL_RESPONSE_TO_PROGESTERONE_CLUSTER_14	129	0.624785	-0.534232
5240	3155	ad	REACTOME_SIGNALING_BY_THE_B_CELL_RECEPTOR_BCR	103	0.45057	-0.534308
5241	4133	ad	REACTOME_MAPK6_MAPK4_SIGNALING	85	0.34157	-0.534332
5242	4160	ad	REACTOME_PLATELET_HOMEOSTASIS	81	0.339071	-0.534569
5243	1354	ad	DELACROIX_RARG_BOUND_MEF	343	1.02278	-0.534776
5244	3369	ad	GINESTIER_BREAST_CANCER_20Q13_AMPLIFICATION_UP	91	0.421299	-0.534827
5245	4455	ad	HESS_TARGETS_OF_HOXA9_AND_MEIS1_DN	80	0.30943	-0.535034
5246	5445	ad	MAHAJAN_RESPONSE_TO_IL1A_UP	72	0.197777	-0.535322
5247	2156	ad	BENPORATH_PROLIFERATION	137	0.626948	-0.535841
5248	2985	ad	REACTOME_SIGNALING_BY_VEGF	101	0.475062	-0.535989
5249	4486	ad	KEGG_SMALL_CELL_LUNG_CANCER	79	0.305551	-0.536388
5250	3297	ad	MORI_EMU_MYC_LYMPHOMA_BY_ONSET_TIME_UP	101	0.431877	-0.536513
5251	4861	ad	MARTIN_VIRAL_GPCR_SIGNALING_UP	81	0.269355	-0.536948
5252	4741	ad	WP_CHROMOSOMAL_AND_MICROSATELLITE_INSTABILITY_IN_COLORECTAL_CANCER	72	0.280886	-0.537237
5253	2834	ad	VERHAAK_GLIOBLASTOMA_NEURAL	114	0.49846	-0.537533
5254	5258	ad	FALVELLA_SMOKERS_WITH_LUNG_CANCER	73	0.222757	-0.53763
5255	5451	ad	ANDERSEN_LIVER_CANCER_KRT19_DN	72	0.196955	-0.537859
5256	1819	ad	EBAUER_TARGETS_OF_PAX3_FOXO1_FUSION_UP	177	0.729885	-0.537938
5257	1326	ad	WP_PLEURAL_MESOTHELIOMA	420	1.0507	-0.538101
5258	2663	ad	REACTOME_FC_EPSILON_RECEPTOR_FCERI_SIGNALING	123	0.52143	-0.538674
5259	5503	ad	OUELLET_CULTURED_OVARIAN_CANCER_INVASIVE_VS_LMP_UP	63	0.186537	-0.538908
5260	2072	ad	FOSTER_TOLERANT_MACROPHAGE_UP	151	0.649565	-0.53905
5261	1297	ad	MEISSNER_NPC_HCP_WITH_H3_UNMETHYLATED	489	1.08368	-0.539223
5262	3540	ad	REACTOME_DNA_REPLICATION_PRE_INITIATION	94	0.400497	-0.539728
5263	3395	ad	KEGG_GAP_JUNCTION	84	0.4177	-0.540839
5264	4466	ad	REACTOME_TRANSPORT_OF_BILE_SALTS_AND_ORGANIC_ACIDS_METAL_IONS_AND_AMINE_COMPOUNDS	81	0.307732	-0.54088
5265	1976	ad	CHIANG_LIVER_CANCER_SUBCLASS_UNANNOTATED_DN	162	0.680014	-0.54114
5266	5568	ad	PID_HIF1_TFPATHWAY	65	0.172858	-0.541349
5267	3213	ad	KEGG_VASCULAR_SMOOTH_MUSCLE_CONTRACTION	109	0.442846	-0.541537
5268	2981	ad	BRUECKNER_TARGETS_OF_MIRLET7A3_UP	104	0.4761	-0.541584
5269	4292	ad	SCHLESINGER_METHYLATED_DE_NOVO_IN_CANCER	82	0.326808	-0.542226
5270	3809	ad	LEIN_CHOROID_PLEXUS_MARKERS	97	0.375028	-0.54287
5271	3563	ad	RICKMAN_HEAD_AND_NECK_CANCER_C	100	0.398393	-0.542942
5272	5007	ad	FOROUTAN_PRODRANK_TGFB_EMT_DN	78	0.254055	-0.54324
5273	2586	ad	POOLA_INVASIVE_BREAST_CANCER_DN	125	0.532279	-0.543367
5274	4766	ad	BHAT_ESR1_TARGETS_VIA_AKT1_DN	79	0.278411	-0.543394
5275	4500	ad	LEIN_PONS_MARKERS	81	0.30437	-0.543406
5276	3200	ad	WP_INTEGRIN_MEDIATED_CELL_ADHESION	94	0.444197	-0.543733
5277	4298	ad	REACTOME_MITOCHONDRIAL_TRANSLATION	90	0.326203	-0.544344
5278	2517	ad	WHITFIELD_CELL_CYCLE_S	126	0.544488	-0.544445
5279	3177	ad	CERVERA_SDHB_TARGETS_1_UP	110	0.44686	-0.545049
5280	1154	ad	ZWANG_TRANSIENTLY_UP_BY_2ND_EGF_PULSE_ONLY	1361	1.24295	-0.545064
5281	4302	ad	GRAHAM_CML_DIVIDING_VS_NORMAL_QUIESCENT_DN	77	0.325515	-0.545355
5282	4534	ad	REACTOME_OPIOID_SIGNALLING	88	0.301424	-0.546171
5283	4842	ad	WNT_SIGNALING	83	0.271057	-0.546188
5284	1415	ad	NABA_CORE_MATRISOME	253	0.961433	-0.546582
5285	4321	ad	TSENG_IRS1_TARGETS_UP	95	0.323457	-0.546603
5286	4363	ad	ELVIDGE_HIF1A_TARGETS_DN	84	0.318608	-0.546994
5287	2835	ad	DAIRKEE_CANCER_PRONE_RESPONSE_BPA_E2	107	0.498458	-0.547111
5288	2263	ad	RYAN_MANTLE_CELL_LYMPHOMA_NOTCH_DIRECT_UP	146	0.60109	-0.547117
5289	4832	ad	WP_METABOLIC_EPILEPTIC_DISORDERS	85	0.271317	-0.54769
5290	5097	ad	WP_PROLACTIN_SIGNALING_PATHWAY	71	0.241451	-0.548488
5291	4094	ad	KAYO_CALORIE_RESTRICTION_MUSCLE_UP	89	0.344989	-0.549921
5292	2618	ad	SAUL_SEN_MAYO	120	0.527677	-0.550094
5293	2899	ad	WHITEFORD_PEDIATRIC_CANCER_MARKERS	108	0.487165	-0.551246
5294	2623	ad	MCBRYAN_PUBERTAL_BREAST_5_6WK_UP	115	0.527085	-0.551938
5295	5058	ad	REACTOME_RECRUITMENT_OF_NUMA_TO_MITOTIC_CENTROSOMES	87	0.247556	-0.552495
5296	5059	ad	CHIANG_LIVER_CANCER_SUBCLASS_UNANNOTATED_UP	82	0.247407	-0.552882
5297	2390	ad	REACTOME_DNA_DOUBLE_STRAND_BREAK_REPAIR	128	0.571272	-0.553576
5298	1266	ad	MARSON_BOUND_BY_E2F4_UNSTIMULATED	607	1.11036	-0.55373
5299	3065	ad	WP_SPINAL_CORD_INJURY	113	0.463428	-0.553928
5300	4270	ad	BOUDOUKHA_BOUND_BY_IGF2BP2	96	0.328345	-0.553963
5301	2368	ad	YAUCH_HEDGEHOG_SIGNALING_PARACRINE_UP	129	0.575369	-0.555558
5302	3503	ad	KEGG_CELL_CYCLE	120	0.403607	-0.555956
5303	2235	ad	REACTOME_DEATH_RECEPTOR_SIGNALING	141	0.60808	-0.556447
5304	2908	ad	PICCALUGA_ANGIOIMMUNOBLASTIC_LYMPHOMA_DN	120	0.48567	-0.556488
5305	1485	ad	PHONG_TNF_RESPONSE_NOT_VIA_P38	323	0.918988	-0.556715
5306	2871	ad	REACTOME_SYNTHESIS_OF_DNA	116	0.492352	-0.557121
5307	3333	ad	REACTOME_PHASE_II_CONJUGATION_OF_COMPOUNDS	107	0.426421	-0.557531
5308	5057	ad	SANA_RESPONSE_TO_IFNG_DN	79	0.247851	-0.557715
5309	3452	ad	GLASS_IGF2BP1_CLIP_TARGETS_KNOCKDOWN_DN	107	0.409529	-0.558317
5310	1873	ad	YAO_TEMPORAL_RESPONSE_TO_PROGESTERONE_CLUSTER_17	171	0.711612	-0.558363
5311	3091	ad	HOELZEL_NF1_TARGETS_UP	117	0.460936	-0.558709
5312	3071	ad	WIERENGA_STAT5A_TARGETS_GROUP1	116	0.462317	-0.559583
5313	2837	ad	REACTOME_DNA_REPLICATION	122	0.49787	-0.559921
5314	3466	ad	LIN_SILENCED_BY_TUMOR_MICROENVIRONMENT	97	0.408026	-0.560455
5315	4308	ad	REACTOME_SIGNALING_BY_FGFR	87	0.324982	-0.560606
5316	4990	ad	GARGALOVIC_RESPONSE_TO_OXIDIZED_PHOSPHOLIPIDS_TURQUOISE_UP	76	0.255482	-0.561095
5317	1787	ad	REACTOME_MITOTIC_PROMETAPHASE	185	0.746722	-0.561635
5318	4233	ad	REACTOME_STIMULI_SENSING_CHANNELS	100	0.332879	-0.561683
5319	5191	ad	BHAT_ESR1_TARGETS_NOT_VIA_AKT1_DN	83	0.230857	-0.561957
5320	1570	ad	HORIUCHI_WTAP_TARGETS_DN	280	0.859595	-0.5623
5321	2415	ad	VERHAAK_GLIOBLASTOMA_CLASSICAL	149	0.566105	-0.562934
5322	1710	ad	SHETH_LIVER_CANCER_VS_TXNIP_LOSS_PAM1	236	0.785142	-0.564308
5323	2223	ad	GAUSSMANN_MLL_AF4_FUSION_TARGETS_F_UP	169	0.611203	-0.565028
5324	2689	ad	GOLDRATH_HOMEOSTATIC_PROLIFERATION	134	0.517981	-0.565413
5325	2316	ad	LI_WILMS_TUMOR_VS_FETAL_KIDNEY_1_DN	153	0.587395	-0.566102
5326	1665	ad	WP_GPCRS_CLASS_A_RHODOPSIN_LIKE	241	0.808169	-0.566478
5327	4438	ad	CAMPS_COLON_CANCER_COPY_NUMBER_UP	85	0.310882	-0.567527
5328	2405	ad	REACTOME_HIV_LIFE_CYCLE	140	0.568237	-0.56797
5329	2019	ad	ACEVEDO_LIVER_CANCER_WITH_H3K27ME3_DN	156	0.667325	-0.568043
5330	2441	ad	HOFFMANN_LARGE_TO_SMALL_PRE_BII_LYMPHOCYTE_UP	141	0.558631	-0.568487
5331	3216	ad	GERY_CEBP_TARGETS	118	0.44231	-0.568548
5332	2372	ad	MULLIGHAN_NPM1_SIGNATURE_3_DN	143	0.575001	-0.568799
5333	4329	ad	LEE_EARLY_T_LYMPHOCYTE_UP	96	0.322673	-0.568944
5334	3516	ad	ZHU_CMV_ALL_UP	102	0.402398	-0.569139
5335	4621	ad	REACTOME_ESTROGEN_DEPENDENT_GENE_EXPRESSION	87	0.294435	-0.569325
5336	2010	ad	VERHAAK_AML_WITH_NPM1_MUTATED_UP	170	0.671895	-0.569475
5337	5381	ad	ACOSTA_PROLIFERATION_INDEPENDENT_MYC_TARGETS_UP	77	0.207324	-0.569555
5338	2064	ad	IWANAGA_CARCINOGENESIS_BY_KRAS_PTEN_UP	168	0.655191	-0.57065
5339	2525	ad	KEGG_NEUROTROPHIN_SIGNALING_PATHWAY	119	0.542207	-0.570686
5340	1744	ad	REACTOME_NEUROTRANSMITTER_RECEPTORS_AND_POSTSYNAPTIC_SIGNAL_TRANSMISSION	188	0.767284	-0.570989
5341	2355	ad	FIRESTEIN_PROLIFERATION	150	0.577956	-0.571286
5342	2621	ad	BROWNE_HCMV_INFECTION_24HR_DN	133	0.527212	-0.572536
5343	3596	ad	ZHANG_RESPONSE_TO_IKK_INHIBITOR_AND_TNF_DN	96	0.393701	-0.572714
5344	4829	ad	WP_GENES_RELATED_TO_PRIMARY_CILIUM_DEVELOPMENT_BASED_ON_CRISPR	87	0.271548	-0.572754
5345	3116	ad	REACTOME_SARS_COV_2_ACTIVATES_MODULATES_INNATE_AND_ADAPTIVE_IMMUNE_RESPONSES	115	0.456939	-0.573549
5346	2077	ad	KONDO_PROSTATE_CANCER_WITH_H3K27ME3	180	0.648376	-0.573681
5347	3145	ad	TOOKER_GEMCITABINE_RESISTANCE_DN	115	0.452657	-0.574193
5348	2237	ad	WINNEPENNINCKX_MELANOMA_METASTASIS_UP	147	0.607538	-0.574425
5349	2847	ad	REACTOME_CARDIAC_CONDUCTION	125	0.49639	-0.574636
5350	4512	ad	GAVIN_FOXP3_TARGETS_CLUSTER_P6	84	0.303486	-0.574728
5351	2430	ad	WEI_MIR34A_TARGETS	135	0.561625	-0.57486
5352	3132	ad	ODONNELL_TFRC_TARGETS_DN	115	0.454652	-0.575033
5353	4423	ad	REACTOME_REGULATION_OF_PLK1_ACTIVITY_AT_G2_M_TRANSITION	82	0.312632	-0.577316
5354	3796	ad	RICKMAN_TUMOR_DIFFERENTIATED_WELL_VS_MODERATELY_DN	103	0.37613	-0.577961
5355	2988	ad	PID_PDGFRB_PATHWAY	122	0.474429	-0.578109
5356	4284	ad	BONCI_TARGETS_OF_MIR15A_AND_MIR16_1	90	0.327532	-0.578116
5357	1352	ad	REACTOME_SIGNALING_BY_INTERLEUKINS	434	1.02359	-0.578124
5358	3472	ad	DER_IFN_BETA_RESPONSE_UP	100	0.406501	-0.578591
5359	4291	ad	TAKAO_RESPONSE_TO_UVB_RADIATION_DN	91	0.327062	-0.578787
5360	3486	ad	IKEDA_MIR30_TARGETS_UP	109	0.40516	-0.578951
5361	3431	ad	WAMUNYOKOLI_OVARIAN_CANCER_GRADES_1_2_UP	124	0.41232	-0.579125
5362	4235	ad	WOO_LIVER_CANCER_RECURRENCE_UP	97	0.3328	-0.58009
5363	4718	ad	WP_SMALL_CELL_LUNG_CANCER	91	0.283747	-0.580601
5364	2532	ad	KEGG_HUNTINGTONS_DISEASE	150	0.54157	-0.58102
5365	3952	ad	REACTOME_PI3K_AKT_SIGNALING_IN_CANCER	102	0.360294	-0.581039
5366	4667	ad	REACTOME_METABOLISM_OF_NUCLEOTIDES	91	0.290329	-0.581576
5367	3426	ad	REACTOME_HEDGEHOG_OFF_STATE	107	0.413119	-0.581601
5368	3276	ad	WP_HIPPO_MERLIN_SIGNALING_DYSREGULATION	113	0.43392	-0.581765
5369	4565	ad	REACTOME_GLUCOSE_METABOLISM	88	0.298892	-0.582153
5370	3439	ad	REACTOME_HOST_INTERACTIONS_OF_HIV_FACTORS	120	0.411003	-0.583106
5371	4264	ad	JAZAG_TGFB1_SIGNALING_UP	95	0.328554	-0.583357
5372	4581	ad	SHAFFER_IRF4_TARGETS_IN_MYELOMA_VS_MATURE_B_LYMPHOCYTE	93	0.297723	-0.583426
5373	1545	ad	GRESHOCK_CANCER_COPY_NUMBER_UP	311	0.876519	-0.583525
5374	4532	ad	WP_G_PROTEIN_SIGNALING_PATHWAYS	90	0.301679	-0.584594
5375	3282	ad	SANSOM_APC_TARGETS_UP	119	0.433652	-0.585157
5376	2399	ad	WP_CHEMOKINE_SIGNALING_PATHWAY	159	0.569142	-0.585293
5377	3459	ad	WP_CELL_CYCLE	116	0.408886	-0.586253
5378	4245	ad	REACTOME_DRUG_ADME	107	0.330668	-0.586286
5379	2000	ad	RAO_BOUND_BY_SALL4_ISOFORM_A	173	0.675435	-0.586296
5380	4882	ad	WP_1P36_COPY_NUMBER_VARIATION_SYNDROME	86	0.267043	-0.586353
5381	2755	ad	PODAR_RESPONSE_TO_ADAPHOSTIN_UP	128	0.508803	-0.586527
5382	2891	ad	IBRAHIM_NRF2_DOWN	135	0.488646	-0.587114
5383	4808	ad	REACTOME_SIGNALING_BY_TGF_BETA_RECEPTOR_COMPLEX	90	0.273724	-0.587156
5384	2840	ad	ELVIDGE_HYPOXIA_DN	138	0.497603	-0.587585
5385	4071	ad	WP_HIPPO_SIGNALING_REGULATION_PATHWAYS	98	0.347843	-0.587995
5386	4966	ad	WP_HAIR_FOLLICLE_DEVELOPMENT_CYTODIFFERENTIATION_PART_3_OF_3	86	0.257869	-0.588252
5387	4611	ad	PUJANA_BREAST_CANCER_LIT_INT_NETWORK	92	0.295191	-0.588274
5388	3624	ad	LINDGREN_BLADDER_CANCER_CLUSTER_2A_DN	121	0.39106	-0.588381
5389	2907	ad	REACTOME_METABOLISM_OF_WATER_SOLUBLE_VITAMINS_AND_COFACTORS	120	0.485818	-0.588737
5390	2860	ad	PUIFFE_INVASION_INHIBITED_BY_ASCITES_DN	130	0.494935	-0.589204
5391	2232	ad	PYEON_CANCER_HEAD_AND_NECK_VS_CERVICAL_UP	153	0.609001	-0.58986
5392	3288	ad	XU_GH1_AUTOCRINE_TARGETS_DN	116	0.432815	-0.591262
5393	2968	ad	WP_BRAIN_DERIVED_NEUROTROPHIC_FACTOR_BDNF_SIGNALING_PATHWAY	129	0.47768	-0.591286
5394	4837	ad	PLASARI_TGFB1_SIGNALING_VIA_NFIC_1HR_DN	98	0.271153	-0.592069
5395	3559	ad	KOKKINAKIS_METHIONINE_DEPRIVATION_96HR_UP	113	0.399025	-0.592165
5396	3561	ad	REACTOME_REGULATION_OF_LIPID_METABOLISM_BY_PPARALPHA	114	0.398747	-0.592442
5397	3326	ad	WP_ADIPOGENESIS	128	0.427923	-0.592795
5398	4218	ad	LINDGREN_BLADDER_CANCER_CLUSTER_1_UP	102	0.334421	-0.593002
5399	1429	ad	KUMAR_TARGETS_OF_MLL_AF9_FUSION	372	0.951478	-0.593162
5400	2291	ad	SMID_BREAST_CANCER_LUMINAL_B_UP	153	0.592794	-0.59397
5401	3584	ad	CHEMNITZ_RESPONSE_TO_PROSTAGLANDIN_E2_UP	123	0.395389	-0.59428
5402	3315	ad	REACTOME_G2_M_CHECKPOINTS	124	0.429044	-0.594297
5403	4758	ad	MENSE_HYPOXIA_UP	94	0.279099	-0.594928
5404	3659	ad	IWANAGA_CARCINOGENESIS_BY_KRAS_DN	110	0.387846	-0.595248
5405	4974	ad	WP_THYROID_HORMONES_PRODUCTION_AND_PERIPHERAL_DOWNSTREAM_SIGNALING_EFFECTS	90	0.256985	-0.595501
5406	4214	ad	FIGUEROA_AML_METHYLATION_CLUSTER_7_UP	106	0.334597	-0.596767
5407	5029	ad	IZADPANAH_STEM_CELL_ADIPOSE_VS_BONE_DN	100	0.251346	-0.596802
5408	3600	ad	MULLIGHAN_NPM1_MUTATED_SIGNATURE_2_UP	116	0.393428	-0.597732
5409	3646	ad	REACTOME_CELL_SURFACE_INTERACTIONS_AT_THE_VASCULAR_WALL	126	0.38906	-0.597735
5410	1671	ad	WANG_SMARCE1_TARGETS_UP	261	0.805525	-0.597982
5411	1623	ad	PASINI_SUZ12_TARGETS_DN	287	0.827487	-0.598657
5412	4536	ad	CHIARADONNA_NEOPLASTIC_TRANSFORMATION_CDC25_UP	101	0.300939	-0.598842
5413	3134	ad	REACTOME_RHO_GTPASES_ACTIVATE_FORMINS	129	0.454559	-0.598935
5414	3980	ad	RICKMAN_TUMOR_DIFFERENTIATED_MODERATELY_VS_POORLY_UP	111	0.357272	-0.599286
5415	4258	ad	ELVIDGE_HIF1A_AND_HIF2A_TARGETS_DN	97	0.32905	-0.599359
5416	4845	ad	CROONQUIST_NRAS_VS_STROMAL_STIMULATION_DN	86	0.270825	-0.599922
5417	4090	ad	BOYAULT_LIVER_CANCER_SUBCLASS_G1_UP	106	0.345398	-0.600295
5418	4162	ad	REACTOME_NEGATIVE_REGULATION_OF_THE_PI3K_AKT_NETWORK	110	0.338885	-0.600607
5419	3224	ad	VECCHI_GASTRIC_CANCER_ADVANCED_VS_EARLY_DN	129	0.440884	-0.601308
5420	4293	ad	NIKOLSKY_BREAST_CANCER_16P13_AMPLICON	106	0.326796	-0.60156
5421	2492	ad	WP_NONALCOHOLIC_FATTY_LIVER_DISEASE	140	0.549013	-0.60231
5422	3618	ad	FOROUTAN_INTEGRATED_TGFB_EMT_UP	115	0.391686	-0.60234
5423	3454	ad	REACTOME_SIGNALING_BY_NTRKS	131	0.409259	-0.603259
5424	2293	ad	TONKS_TARGETS_OF_RUNX1_RUNX1T1_FUSION_HSC_DN	178	0.592487	-0.604233
5425	2719	ad	MOREAUX_MULTIPLE_MYELOMA_BY_TACI_DN	154	0.513903	-0.605572
5426	4310	ad	MA_RAT_AGING_UP	98	0.324756	-0.606132
5427	2363	ad	KEGG_CHEMOKINE_SIGNALING_PATHWAY	180	0.576717	-0.606592
5428	2078	ad	CHANDRAN_METASTASIS_UP	180	0.647925	-0.606906
5429	2204	ad	KARLSSON_TGFB1_TARGETS_DN	175	0.615261	-0.607764
5430	4616	ad	DITTMER_PTHLH_TARGETS_UP	106	0.294764	-0.608236
5431	1441	ad	CREIGHTON_ENDOCRINE_THERAPY_RESISTANCE_5	426	0.944625	-0.608655
5432	4127	ad	HOELZEL_NF1_TARGETS_DN	102	0.342324	-0.608877
5433	4618	ad	FOROUTAN_TGFB_EMT_DN	103	0.294595	-0.609234
5434	5020	ad	WATANABE_RECTAL_CANCER_RADIOTHERAPY_RESPONSIVE_UP	94	0.252832	-0.60998
5435	2962	ad	KAUFFMANN_DNA_REPLICATION_GENES	134	0.478152	-0.610933
5436	2208	ad	WP_METAPATHWAY_BIOTRANSFORMATION_PHASE_I_AND_II	177	0.613472	-0.611741
5437	4244	ad	BHATI_G2M_ARREST_BY_2METHOXYESTRADIOL_DN	112	0.330752	-0.612514
5438	2900	ad	CASORELLI_ACUTE_PROMYELOCYTIC_LEUKEMIA_UP	141	0.487012	-0.613133
5439	3944	ad	CHUNG_BLISTER_CYTOTOXICITY_UP	123	0.361551	-0.613494
5440	4893	ad	CHEN_LVAD_SUPPORT_OF_FAILING_HEART_UP	94	0.265921	-0.614435
5441	2526	ad	JINESH_BLEBBISHIELD_TRANSFORMED_STEM_CELL_SPHERES_UP	154	0.541961	-0.614724
5442	3083	ad	NIKOLSKY_BREAST_CANCER_20Q12_Q13_AMPLICON	136	0.461643	-0.615418
5443	1946	ad	VANTVEER_BREAST_CANCER_ESR1_DN	211	0.686613	-0.615454
5444	1984	ad	THEILGAARD_NEUTROPHIL_AT_SKIN_WOUND_DN	211	0.678164	-0.615859
5445	5146	ad	CHENG_IMPRINTED_BY_ESTRADIOL	97	0.23602	-0.61624
5446	2076	ad	REACTOME_MRNA_SPLICING	193	0.648512	-0.618069
5447	2061	ad	KIM_WT1_TARGETS_UP	212	0.655634	-0.618804
5448	2296	ad	DURAND_STROMA_NS_UP	162	0.591844	-0.619065
5449	5388	ad	PEDERSEN_METASTASIS_BY_ERBB2_ISOFORM_4	99	0.206578	-0.61933
5450	5315	ad	SWEET_KRAS_ONCOGENIC_SIGNATURE	83	0.2157	-0.62035
5451	4117	ad	AZARE_NEOPLASTIC_TRANSFORMATION_BY_STAT3_UP	115	0.342812	-0.620421
5452	2181	ad	WELCSH_BRCA1_TARGETS_UP	179	0.620524	-0.62149
5453	4210	ad	MARZEC_IL2_SIGNALING_UP	108	0.334927	-0.621574
5454	2664	ad	REACTOME_CDC42_GTPASE_CYCLE	142	0.521421	-0.622573
5455	1768	ad	BLANCO_MELO_MERS_COV_INFECTION_MCR5_CELLS_UP	231	0.75488	-0.623795
5456	5359	ad	HIRSCH_CELLULAR_TRANSFORMATION_SIGNATURE_DN	90	0.210384	-0.624195
5457	4208	ad	WP_EMBRYONIC_STEM_CELL_PLURIPOTENCY_PATHWAYS	109	0.334989	-0.625036
5458	3969	ad	EPPERT_HSC_R	108	0.35814	-0.625254
5459	3871	ad	MCBRYAN_PUBERTAL_BREAST_5_6WK_DN	119	0.368326	-0.625616
5460	4738	ad	ROESSLER_LIVER_CANCER_METASTASIS_UP	100	0.281234	-0.625664
5461	3497	ad	KEGG_AXON_GUIDANCE	121	0.404037	-0.625879
5462	3593	ad	KOKKINAKIS_METHIONINE_DEPRIVATION_48HR_UP	125	0.394042	-0.626502
5463	2540	ad	TAKEDA_TARGETS_OF_NUP98_HOXA9_FUSION_8D_DN	176	0.540117	-0.626613
5464	3272	ad	LEE_NEURAL_CREST_STEM_CELL_UP	137	0.434307	-0.626868
5465	3474	ad	NOURUZI_NEPC_ASCL1_TARGETS	124	0.40617	-0.627159
5466	1868	ad	CHYLA_CBFA2T3_TARGETS_DN	209	0.712982	-0.627309
5467	4041	ad	RIEGE_DELTANP63_DIRECT_TARGETS_UP	130	0.351088	-0.630271
5468	4918	ad	LE_EGR2_TARGETS_DN	102	0.262981	-0.631005
5469	1314	ad	NABA_MATRISOME_ASSOCIATED	721	1.0671	-0.631038
5470	2683	ad	REACTOME_METABOLISM_OF_STEROIDS	146	0.519036	-0.631524
5471	3378	ad	GREGORY_SYNTHETIC_LETHAL_WITH_IMATINIB	132	0.420171	-0.63194
5472	3413	ad	INGRAM_SHH_TARGETS_UP	117	0.415447	-0.631972
5473	2620	ad	LIN_NPAS4_TARGETS_UP	152	0.527477	-0.633136
5474	3308	ad	LANDIS_ERBB2_BREAST_TUMORS_324_DN	140	0.430202	-0.633805
5475	4580	ad	DARWICHE_SKIN_TUMOR_PROMOTER_UP	130	0.297748	-0.634948
5476	1954	ad	ACEVEDO_LIVER_CANCER_WITH_H3K27ME3_UP	229	0.683951	-0.635478
5477	4939	ad	BROWNE_HCMV_INFECTION_12HR_UP	101	0.260672	-0.637605
5478	2785	ad	SARRIO_EPITHELIAL_MESENCHYMAL_TRANSITION_UP	156	0.505417	-0.638155
5479	3235	ad	ACEVEDO_NORMAL_TISSUE_ADJACENT_TO_LIVER_TUMOR_UP	156	0.439055	-0.638433
5480	2849	ad	CAIRO_LIVER_DEVELOPMENT_UP	147	0.496125	-0.639104
5481	2602	ad	WAMUNYOKOLI_OVARIAN_CANCER_LMP_DN	171	0.529649	-0.63941
5482	2489	ad	RIGGI_EWING_SARCOMA_PROGENITOR_DN	172	0.549386	-0.63987
5483	2828	ad	MARTORIATI_MDM4_TARGETS_NEUROEPITHELIUM_UP	152	0.499157	-0.640778
5484	2315	ad	RIZKI_TUMOR_INVASIVENESS_3D_UP	185	0.587555	-0.642877
5485	4277	ad	KARLSSON_TGFB1_TARGETS_UP	113	0.327808	-0.644437
5486	2001	ad	ONDER_CDH1_TARGETS_2_UP	226	0.674809	-0.64445
5487	3907	ad	ZHONG_SECRETOME_OF_LUNG_CANCER_AND_FIBROBLAST	122	0.365323	-0.644718
5488	5121	ad	WANG_HCP_PROSTATE_CANCER	100	0.239115	-0.644722
5489	2012	ad	CONCANNON_APOPTOSIS_BY_EPOXOMICIN_UP	220	0.670414	-0.64494
5490	4110	ad	DANG_MYC_TARGETS_UP	121	0.343745	-0.645241
5491	2335	ad	STARK_PREFRONTAL_CORTEX_22Q11_DELETION_UP	178	0.582489	-0.645444
5492	4055	ad	SERVITJA_LIVER_HNF1A_TARGETS_UP	133	0.350026	-0.645521
5493	3649	ad	REACTOME_DEGRADATION_OF_THE_EXTRACELLULAR_MATRIX	133	0.388764	-0.646758
5494	2241	ad	GRUETZMANN_PANCREATIC_CANCER_DN	179	0.606448	-0.647071
5495	4107	ad	REACTOME_GLYCOSAMINOGLYCAN_METABOLISM	118	0.343801	-0.647287
5496	2698	ad	REACTOME_G_ALPHA_S_SIGNALLING_EVENTS	152	0.516845	-0.648425
5497	4039	ad	ELVIDGE_HYPOXIA_BY_DMOG_UP	126	0.351134	-0.648472
5498	2727	ad	NABA_ECM_AFFILIATED	162	0.512286	-0.649278
5499	3372	ad	TONKS_TARGETS_OF_RUNX1_RUNX1T1_FUSION_ERYTHROCYTE_UP	144	0.420795	-0.650747
5500	3886	ad	WP_ECTODERM_DIFFERENTIATION	122	0.366969	-0.651298
5501	3044	ad	BROWNE_HCMV_INFECTION_18HR_UP	155	0.466859	-0.651479
5502	3097	ad	WHITFIELD_CELL_CYCLE_G2	153	0.459845	-0.651836
5503	1306	ad	MARTENS_TRETINOIN_RESPONSE_DN	697	1.07505	-0.652094
5504	2092	ad	SENESE_HDAC1_TARGETS_DN	220	0.643805	-0.652366
5505	4516	ad	IVANOVA_HEMATOPOIESIS_INTERMEDIATE_PROGENITOR	122	0.303145	-0.652634
5506	2358	ad	SENESE_HDAC1_AND_HDAC2_TARGETS_DN	205	0.577644	-0.65444
5507	3225	ad	GROSS_HYPOXIA_VIA_ELK3_AND_HIF1A_UP	126	0.440176	-0.654575
5508	4422	ad	WP_THERMOGENESIS	105	0.312659	-0.655337
5509	3637	ad	VANTVEER_BREAST_CANCER_ESR1_UP	136	0.389917	-0.655397
5510	3196	ad	REACTOME_S_PHASE	154	0.444515	-0.656505
5511	4855	ad	WP_DNA_DAMAGE_RESPONSE_ONLY_ATM_DEPENDENT	108	0.270172	-0.657099
5512	3652	ad	REACTOME_SIGNALING_BY_HEDGEHOG	143	0.388444	-0.658625
5513	2782	ad	REACTOME_ION_CHANNEL_TRANSPORT	172	0.505857	-0.659518
5514	5081	ad	MEBARKI_HCC_PROGENITOR_WNT_UP_BLOCKED_BY_FZD8CRD	109	0.244105	-0.659823
5515	4303	ad	NIKOLSKY_BREAST_CANCER_17Q11_Q21_AMPLICON	126	0.32546	-0.660128
5516	4624	ad	PANGAS_TUMOR_SUPPRESSION_BY_SMAD1_AND_SMAD5_UP	118	0.294136	-0.660281
5517	3879	ad	EPPERT_PROGENITOR	124	0.367569	-0.660663
5518	3424	ad	REACTOME_MITOTIC_G1_PHASE_AND_G1_S_TRANSITION	140	0.413886	-0.661936
5519	3215	ad	BAKKER_FOXO3_TARGETS_DN	154	0.442519	-0.662412
5520	3833	ad	SCHLOSSER_MYC_TARGETS_REPRESSED_BY_SERUM	142	0.372319	-0.662438
5521	3779	ad	REACTOME_FORMATION_OF_THE_CORNIFIED_ENVELOPE	128	0.377287	-0.662859
5522	1753	ad	LINDGREN_BLADDER_CANCER_CLUSTER_3_UP	283	0.763154	-0.663527
5523	4385	ad	KIM_ALL_DISORDERS_DURATION_CORR_DN	135	0.316295	-0.663908
5524	2032	ad	CHICAS_RB1_TARGETS_GROWING	221	0.663015	-0.66461
5525	1859	ad	AGUIRRE_PANCREATIC_CANCER_COPY_NUMBER_UP	273	0.716196	-0.66498
5526	2472	ad	ZHENG_FOXP3_TARGETS_IN_THYMUS_UP	189	0.551881	-0.665212
5527	2126	ad	RUTELLA_RESPONSE_TO_HGF_VS_CSF2RB_AND_IL4_DN	222	0.634438	-0.666921
5528	3293	ad	REACTOME_APOPTOSIS	162	0.432365	-0.668058
5529	1311	ad	REACTOME_CYTOKINE_SIGNALING_IN_IMMUNE_SYSTEM	726	1.07096	-0.669244
5530	4230	ad	BOSCO_ALLERGEN_INDUCED_TH2_ASSOCIATED_MODULE	133	0.333229	-0.670065
5531	3335	ad	DESERT_PERIPORTAL_HEPATOCELLULAR_CARCINOMA_SUBCLASS_UP	146	0.42607	-0.670339
5532	5019	ad	WP_GASTRIN_SIGNALING_PATHWAY	111	0.253042	-0.670783
5533	4685	ad	CHIARADONNA_NEOPLASTIC_TRANSFORMATION_KRAS_DN	132	0.287548	-0.671203
5534	3465	ad	WILCOX_RESPONSE_TO_PROGESTERONE_UP	138	0.408085	-0.67446
5535	3352	ad	KIM_WT1_TARGETS_12HR_UP	156	0.423496	-0.674573
5536	1690	ad	DUTERTRE_ESTRADIOL_RESPONSE_24HR_UP	294	0.794455	-0.674874
5537	4853	ad	REACTOME_SIGNALING_BY_TGFB_FAMILY_MEMBERS	119	0.270348	-0.676315
5538	3220	ad	WP_CILIOPATHIES	157	0.44158	-0.678539
5539	2025	ad	REACTOME_TRANSMISSION_ACROSS_CHEMICAL_SYNAPSES	248	0.665761	-0.679995
5540	1674	ad	BLANCO_MELO_BETA_INTERFERON_TREATED_BRONCHIAL_EPITHELIAL_CELLS_UP	338	0.803869	-0.680018
5541	2340	ad	GRAESSMANN_APOPTOSIS_BY_SERUM_DEPRIVATION_DN	217	0.58189	-0.680604
5542	2248	ad	REACTOME_CELLULAR_RESPONSE_TO_CHEMICAL_STRESS	199	0.604027	-0.681009
5543	3374	ad	WP_REGULATION_OF_ACTIN_CYTOSKELETON	139	0.420389	-0.681466
5544	4155	ad	SARRIO_EPITHELIAL_MESENCHYMAL_TRANSITION_DN	131	0.339601	-0.683037
5545	5176	ad	RODWELL_AGING_KIDNEY_NO_BLOOD_DN	126	0.232451	-0.683092
5546	4182	ad	REACTOME_RHOA_GTPASE_CYCLE	136	0.337136	-0.683135
5547	4246	ad	UDAYAKUMAR_MED1_TARGETS_UP	120	0.330591	-0.683641
5548	4662	ad	REACTOME_CELLULAR_SENESCENCE	125	0.290494	-0.683759
5549	1911	ad	OISHI_CHOLANGIOMA_STEM_CELL_LIKE_DN	253	0.700239	-0.685001
5550	4760	ad	RODWELL_AGING_KIDNEY_DN	125	0.278653	-0.685307
5551	3698	ad	REACTOME_LEISHMANIA_INFECTION	157	0.384344	-0.6857
5552	1567	ad	KEGG_OLFACTORY_TRANSDUCTION	379	0.862421	-0.686321
5553	4075	ad	REACTOME_BETA_CATENIN_INDEPENDENT_WNT_SIGNALING	142	0.347275	-0.686524
5554	2407	ad	REACTOME_PEPTIDE_LIGAND_BINDING_RECEPTORS	189	0.568098	-0.686618
5555	2718	ad	TAKEDA_TARGETS_OF_NUP98_HOXA9_FUSION_3D_UP	167	0.514383	-0.687129
5556	3774	ad	KEGG_PURINE_METABOLISM	147	0.378085	-0.687686
5557	4756	ad	IZADPANAH_STEM_CELL_ADIPOSE_VS_BONE_UP	121	0.279459	-0.688188
5558	3899	ad	SERVITJA_LIVER_HNF1A_TARGETS_DN	154	0.365881	-0.688576
5559	3440	ad	TAKEDA_TARGETS_OF_NUP98_HOXA9_FUSION_16D_UP	161	0.410865	-0.689367
5560	3660	ad	DAVICIONI_MOLECULAR_ARMS_VS_ERMS_DN	162	0.387785	-0.690078
5561	4663	ad	WP_TGF_BETA_SIGNALING_PATHWAY	125	0.290455	-0.690087
5562	1681	ad	WANG_LMO4_TARGETS_UP	313	0.799557	-0.691285
5563	4519	ad	BLALOCK_ALZHEIMERS_DISEASE_INCIPIENT_DN	148	0.302901	-0.691669
5564	4468	ad	KAAB_FAILED_HEART_ATRIUM_DN	132	0.307653	-0.691884
5565	4375	ad	PETROVA_ENDOTHELIUM_LYMPHATIC_VS_BLOOD_UP	123	0.317185	-0.692278
5566	3704	ad	VILLANUEVA_LIVER_CANCER_KRT19_UP	151	0.383927	-0.693538
5567	3009	ad	PROVENZANI_METASTASIS_UP	173	0.472038	-0.69364
5568	1459	ad	MEBARKI_HCC_PROGENITOR_FZD8CRD_UP	478	0.936335	-0.694401
5569	1546	ad	SWEET_LUNG_CANCER_KRAS_DN	383	0.876012	-0.69455
5570	3642	ad	SMIRNOV_CIRCULATING_ENDOTHELIOCYTES_IN_CANCER_UP	147	0.38929	-0.694554
5571	4821	ad	STEARMAN_LUNG_CANCER_EARLY_VS_LATE_UP	116	0.272317	-0.694891
5572	5014	ad	WAKABAYASHI_ADIPOGENESIS_PPARG_RXRA_BOUND_WITH_H4K20ME1_MARK	132	0.253426	-0.696355
5573	3518	ad	GAUSSMANN_MLL_AF4_FUSION_TARGETS_A_UP	162	0.402204	-0.697263
5574	2977	ad	TAKEDA_TARGETS_OF_NUP98_HOXA9_FUSION_10D_UP	169	0.476565	-0.697315
5575	4831	ad	VART_KSHV_INFECTION_ANGIOGENIC_MARKERS_DN	125	0.271321	-0.697375
5576	3841	ad	BYSTRYKH_HEMATOPOIESIS_STEM_CELL_AND_BRAIN_QTL_TRANS	145	0.371597	-0.69789
5577	3985	ad	UEDA_PERIFERAL_CLOCK	154	0.356806	-0.699594
5578	4472	ad	RASHI_RESPONSE_TO_IONIZING_RADIATION_5	125	0.307023	-0.701171
5579	2275	ad	WP_IL_24_SIGNALING_PATHWAY	219	0.596488	-0.702241
5580	2411	ad	BROWNE_HCMV_INFECTION_16HR_UP	202	0.567473	-0.702655
5581	2609	ad	REACTOME_HIV_INFECTION	215	0.528489	-0.703666
5582	2558	ad	WHITFIELD_CELL_CYCLE_G2_M	184	0.537522	-0.704614
5583	3691	ad	BROWNE_HCMV_INFECTION_6HR_DN	147	0.385303	-0.705253
5584	2593	ad	BIDUS_METASTASIS_UP	189	0.530813	-0.705769
5585	3894	ad	SENGUPTA_NASOPHARYNGEAL_CARCINOMA_WITH_LMP1_DN	148	0.366349	-0.707012
5586	2278	ad	BILD_HRAS_ONCOGENIC_SIGNATURE	227	0.596037	-0.707106
5587	3913	ad	PETROVA_ENDOTHELIUM_LYMPHATIC_VS_BLOOD_DN	152	0.364987	-0.707423
5588	2105	ad	KEGG_CYTOKINE_CYTOKINE_RECEPTOR_INTERACTION	252	0.639955	-0.708759
5589	4811	ad	SMID_BREAST_CANCER_ERBB2_UP	128	0.273136	-0.710073
5590	4074	ad	REACTOME_ESR_MEDIATED_SIGNALING	156	0.347298	-0.710604
5591	2199	ad	ZHOU_INFLAMMATORY_RESPONSE_FIMA_DN	243	0.616383	-0.712049
5592	3455	ad	REACTOME_RAC1_GTPASE_CYCLE	168	0.409185	-0.71211
5593	3060	ad	REACTOME_SEPARATION_OF_SISTER_CHROMATIDS	174	0.464692	-0.712262
5594	2017	ad	SABATES_COLORECTAL_ADENOMA_DN	261	0.667752	-0.712998
5595	2612	ad	GROSS_HYPOXIA_VIA_ELK3_UP	195	0.528175	-0.713158
5596	1430	ad	GOBERT_OLIGODENDROCYTE_DIFFERENTIATION_UP	514	0.951133	-0.713554
5597	3180	ad	BLANCO_MELO_HUMAN_PARAINFLUENZA_VIRUS_3_INFECTION_A594_CELLS_UP	188	0.446636	-0.713662
5598	1843	ad	WANG_RESPONSE_TO_GSK3_INHIBITOR_SB216763_DN	312	0.724954	-0.718292
5599	3127	ad	MCBRYAN_PUBERTAL_BREAST_6_7WK_UP	177	0.455784	-0.719376
5600	4379	ad	CHIANG_LIVER_CANCER_SUBCLASS_PROLIFERATION_UP	160	0.317043	-0.719835
5601	4905	ad	DARWICHE_PAPILLOMA_RISK_HIGH_UP	139	0.264775	-0.721448
5602	3963	ad	ELVIDGE_HYPOXIA_UP	158	0.359296	-0.722167
5603	3343	ad	SANSOM_APC_TARGETS	191	0.424784	-0.723039
5604	3184	ad	AFFAR_YY1_TARGETS_UP	180	0.446429	-0.725301
5605	4259	ad	CHIANG_LIVER_CANCER_SUBCLASS_CTNNB1_DN	155	0.329038	-0.726039
5606	4266	ad	MOHANKUMAR_HOXA1_TARGETS_DN	152	0.328467	-0.727277
5607	3080	ad	WP_FOCAL_ADHESION	189	0.461773	-0.727475
5608	3014	ad	KEGG_FOCAL_ADHESION	188	0.471923	-0.729062
5609	4086	ad	ONDER_CDH1_TARGETS_1_DN	156	0.345887	-0.73029
5610	3816	ad	LASTOWSKA_NEUROBLASTOMA_COPY_NUMBER_UP	171	0.374322	-0.731229
5611	4721	ad	GROSS_HYPOXIA_VIA_ELK3_DN	138	0.283252	-0.731926
5612	4604	ad	DARWICHE_SQUAMOUS_CELL_CARCINOMA_UP	138	0.29585	-0.733174
5613	5378	ad	QI_HYPOXIA	128	0.207883	-0.733592
5614	3290	ad	REACTOME_PROGRAMMED_CELL_DEATH	192	0.432464	-0.73464
5615	2269	ad	ACEVEDO_LIVER_TUMOR_VS_NORMAL_ADJACENT_TISSUE_DN	242	0.59859	-0.735431
5616	3182	ad	REACTOME_MUSCLE_CONTRACTION	193	0.446437	-0.735718
5617	4082	ad	BLANCO_MELO_COVID19_SARS_COV_2_POS_PATIENT_LUNG_TISSUE_DN	156	0.346277	-0.736276
5618	2559	ad	DOANE_RESPONSE_TO_ANDROGEN_DN	221	0.537522	-0.736745
5619	2088	ad	REACTOME_INTRACELLULAR_SIGNALING_BY_SECOND_MESSENGERS	295	0.645588	-0.737495
5620	3718	ad	CHIANG_LIVER_CANCER_SUBCLASS_PROLIFERATION_DN	166	0.382744	-0.738688
5621	4176	ad	HAHTOLA_MYCOSIS_FUNGOIDES_SKIN_UP	164	0.337652	-0.739707
5622	4549	ad	GAVIN_FOXP3_TARGETS_CLUSTER_P3	146	0.300202	-0.740076
5623	3399	ad	GRAHAM_CML_DIVIDING_VS_NORMAL_QUIESCENT_UP	172	0.417296	-0.740192
5624	2736	ad	SENESE_HDAC1_AND_HDAC2_TARGETS_UP	213	0.511267	-0.740576
5625	3604	ad	HOLLMANN_APOPTOSIS_VIA_CD40_UP	183	0.393046	-0.740921
5626	2862	ad	REACTOME_BIOLOGICAL_OXIDATIONS	210	0.494545	-0.741762
5627	2608	ad	FISCHER_G2_M_CELL_CYCLE	217	0.528801	-0.744627
5628	3926	ad	ALONSO_METASTASIS_UP	173	0.363786	-0.74518
5629	2473	ad	REACTOME_SLC_MEDIATED_TRANSMEMBRANE_TRANSPORT	232	0.551653	-0.745883
5630	1697	ad	RIGGI_EWING_SARCOMA_PROGENITOR_UP	390	0.79005	-0.746636
5631	2345	ad	PASQUALUCCI_LYMPHOMA_BY_GC_STAGE_UP	265	0.580647	-0.7469
5632	3525	ad	SHEPARD_CRASH_AND_BURN_MUTANT_DN	182	0.40163	-0.747606
5633	2842	ad	REACTOME_G_ALPHA_Q_SIGNALLING_EVENTS	204	0.497183	-0.748464
5634	2892	ad	KEGG_REGULATION_OF_ACTIN_CYTOSKELETON	196	0.488399	-0.750976
5635	4080	ad	WP_CALCIUM_REGULATION_IN_CARDIAC_CELLS	149	0.34659	-0.751323
5636	2498	ad	MARKEY_RB1_ACUTE_LOF_UP	212	0.547689	-0.751662
5637	3552	ad	BROWNE_HCMV_INFECTION_1HR_DN	188	0.399714	-0.752716
5638	5144	ad	RUIZ_TNC_TARGETS_DN	135	0.236095	-0.752962
5639	2277	ad	GRADE_COLON_AND_RECTAL_CANCER_UP	256	0.596272	-0.753029
5640	3982	ad	TURASHVILI_BREAST_DUCTAL_CARCINOMA_VS_DUCTAL_NORMAL_DN	172	0.357051	-0.753176
5641	3443	ad	SHEPARD_BMYB_MORPHOLINO_UP	197	0.410753	-0.753979
5642	3460	ad	WIERENGA_STAT5A_TARGETS_UP	185	0.408845	-0.75446
5643	2206	ad	RIZKI_TUMOR_INVASIVENESS_3D_DN	242	0.614333	-0.755604
5644	4179	ad	NAGASHIMA_NRG1_SIGNALING_UP	166	0.337486	-0.755863
5645	3119	ad	RAO_BOUND_BY_SALL4	206	0.45671	-0.757804
5646	3428	ad	BLANCO_MELO_BETA_INTERFERON_TREATED_BRONCHIAL_EPITHELIAL_CELLS_DN	180	0.41284	-0.758496
5647	1294	ad	BENPORATH_ES_WITH_H3K27ME3	1012	1.08722	-0.759057
5648	4124	ad	REACTOME_UB_SPECIFIC_PROCESSING_PROTEASES	167	0.342392	-0.759433
5649	4224	ad	CHIANG_LIVER_CANCER_SUBCLASS_CTNNB1_UP	155	0.3338	-0.759485
5650	4314	ad	YAGI_AML_FAB_MARKERS	179	0.324305	-0.760615
5651	1454	ad	PARENT_MTOR_SIGNALING_UP	515	0.938209	-0.760675
5652	2090	ad	REACTOME_CLASS_A_1_RHODOPSIN_LIKE_RECEPTORS	306	0.644817	-0.763304
5653	3114	ad	REACTOME_MITOTIC_G2_G2_M_PHASES	187	0.457125	-0.764589
5654	4063	ad	BROWNE_HCMV_INFECTION_18HR_DN	166	0.349008	-0.766122
5655	2236	ad	REACTOME_DNA_REPAIR	270	0.607719	-0.766754
5656	4763	ad	DARWICHE_PAPILLOMA_RISK_LOW_UP	150	0.278466	-0.766976
5657	3512	ad	KIM_MYC_AMPLIFICATION_TARGETS_UP	171	0.402638	-0.768724
5658	3373	ad	REACTOME_CHROMATIN_MODIFYING_ENZYMES	182	0.420736	-0.771835
5659	3987	ad	THUM_SYSTOLIC_HEART_FAILURE_DN	186	0.356651	-0.774832
5660	3663	ad	RODWELL_AGING_KIDNEY_NO_BLOOD_UP	196	0.387459	-0.777205
5661	2697	ad	KAAB_HEART_ATRIUM_VS_VENTRICLE_DN	240	0.517134	-0.777821
5662	2281	ad	REACTOME_PROCESSING_OF_CAPPED_INTRON_CONTAINING_PRE_MRNA	257	0.59533	-0.777839
5663	1832	ad	ODONNELL_TFRC_TARGETS_UP	331	0.727939	-0.77956
5664	2434	ad	REACTOME_INTERFERON_SIGNALING	254	0.559608	-0.77969
5665	3495	ad	GOTZMANN_EPITHELIAL_TO_MESENCHYMAL_TRANSITION_DN	194	0.404207	-0.779912
5666	3977	ad	FOROUTAN_TGFB_EMT_UP	185	0.357534	-0.781495
5667	2915	ad	COLDREN_GEFITINIB_RESISTANCE_DN	204	0.48516	-0.782827
5668	3042	ad	BILD_E2F3_ONCOGENIC_SIGNATURE	221	0.46721	-0.78296
5669	3024	ad	ZHENG_GLIOBLASTOMA_PLASTICITY_UP	222	0.470711	-0.783605
5670	3434	ad	OSWALD_HEMATOPOIETIC_STEM_CELL_IN_COLLAGEN_GEL_UP	208	0.41197	-0.78442
5671	3121	ad	REACTOME_MITOTIC_METAPHASE_AND_ANAPHASE	217	0.456148	-0.786056
5672	4430	ad	SMIRNOV_RESPONSE_TO_IR_6HR_UP	155	0.311888	-0.7869
5673	3164	ad	WP_CILIARY_LANDSCAPE	199	0.449256	-0.789437
5674	1480	ad	BUYTAERT_PHOTODYNAMIC_THERAPY_STRESS_DN	583	0.922859	-0.790838
5675	2983	ad	JAATINEN_HEMATOPOIETIC_STEM_CELL_DN	219	0.475406	-0.791086
5676	3874	ad	PAL_PRMT5_TARGETS_UP	180	0.367999	-0.791487
5677	3131	ad	SANSOM_APC_TARGETS_REQUIRE_MYC	208	0.454999	-0.793101
5678	2596	ad	MULLIGHAN_NPM1_MUTATED_SIGNATURE_1_UP	235	0.530302	-0.793291
5679	2185	ad	BLANCO_MELO_RESPIRATORY_SYNCYTIAL_VIRUS_INFECTION_A594_CELLS_UP	269	0.619689	-0.798229
5680	4927	ad	LI_AMPLIFIED_IN_LUNG_CANCER	166	0.261448	-0.800355
5681	2702	ad	DEBIASI_APOPTOSIS_BY_REOVIRUS_INFECTION_DN	249	0.516279	-0.80156
5682	3064	ad	GAL_LEUKEMIC_STEM_CELL_DN	219	0.463599	-0.801699
5683	1228	ad	DODD_NASOPHARYNGEAL_CARCINOMA_DN	1238	1.14126	-0.80235
5684	5028	ad	SHETH_LIVER_CANCER_VS_TXNIP_LOSS_PAM2	152	0.251705	-0.802609
5685	3247	ad	GRAESSMANN_RESPONSE_TO_MC_AND_SERUM_DEPRIVATION_UP	200	0.436808	-0.803016
5686	1758	ad	SMID_BREAST_CANCER_NORMAL_LIKE_UP	424	0.761684	-0.803153
5687	2245	ad	DOUGLAS_BMI1_TARGETS_DN	293	0.605204	-0.8069
5688	4184	ad	WP_VITAMIN_D_RECEPTOR_PATHWAY	173	0.337017	-0.807246
5689	1398	ad	REACTOME_SIGNALING_BY_GPCR	663	0.978263	-0.807985
5690	4476	ad	MEBARKI_HCC_PROGENITOR_WNT_UP	171	0.30668	-0.808655
5691	2413	ad	REACTOME_SIGNALING_BY_WNT	259	0.56686	-0.813581
5692	3436	ad	MASSARWEH_TAMOXIFEN_RESISTANCE_DN	214	0.41122	-0.813928
5693	3123	ad	REACTOME_CELL_CYCLE_CHECKPOINTS	241	0.456093	-0.8188
5694	3964	ad	FOROUTAN_PRODRANK_TGFB_EMT_UP	178	0.359286	-0.819042
5695	2410	ad	DAZARD_RESPONSE_TO_UV_NHEK_DN	282	0.56748	-0.821463
5696	2160	ad	WONG_EMBRYONIC_STEM_CELL_CORE	306	0.626084	-0.821613
5697	3956	ad	REACTOME_KERATINIZATION	216	0.360027	-0.824781
5698	4345	ad	WANG_TUMOR_INVASIVENESS_DN	191	0.320532	-0.826663
5699	2465	ad	MIYAGAWA_TARGETS_OF_EWSR1_ETS_FUSIONS_UP	241	0.553048	-0.830086
5700	4261	ad	JIANG_HYPOXIA_NORMAL	187	0.328768	-0.83026
5701	3015	ad	PLASARI_TGFB1_TARGETS_10HR_DN	234	0.471687	-0.83202
5702	2794	ad	FOURNIER_ACINAR_DEVELOPMENT_LATE_2	261	0.504413	-0.833171
5703	2979	ad	MARTINEZ_RESPONSE_TO_TRABECTEDIN_DN	253	0.476145	-0.835616
5704	2658	ad	WEST_ADRENOCORTICAL_TUMOR_UP	282	0.522324	-0.838798
5705	4591	ad	SHEDDEN_LUNG_CANCER_GOOD_SURVIVAL_A4	183	0.297239	-0.84037
5706	2973	ad	HADDAD_B_LYMPHOCYTE_PROGENITOR	247	0.477285	-0.840741
5707	3429	ad	KONDO_EZH2_TARGETS	206	0.412473	-0.842489
5708	3692	ad	NABA_ECM_REGULATORS	227	0.385168	-0.84285
5709	3937	ad	MIYAGAWA_TARGETS_OF_EWSR1_ETS_FUSIONS_DN	205	0.36243	-0.843224
5710	4856	ad	ZWANG_EGF_INTERVAL_DN	184	0.270086	-0.844614
5711	3397	ad	ZWANG_DOWN_BY_2ND_EGF_PULSE	215	0.417538	-0.844627
5712	2113	ad	RATTENBACHER_BOUND_BY_CELF1	360	0.638264	-0.845093
5713	2143	ad	CHYLA_CBFA2T3_TARGETS_UP	348	0.630171	-0.846362
5714	3792	ad	HOLLMANN_APOPTOSIS_VIA_CD40_DN	233	0.376557	-0.846505
5715	1500	ad	NUYTTEN_NIPP1_TARGETS_UP	666	0.908742	-0.846787
5716	3387	ad	VERHAAK_AML_WITH_NPM1_MUTATED_DN	227	0.418846	-0.848229
5717	4866	ad	IVANOVA_HEMATOPOIESIS_STEM_CELL	176	0.26865	-0.848299
5718	2107	ad	BENPORATH_ES_1	339	0.63941	-0.848482
5719	1327	ad	NABA_MATRISOME	974	1.04984	-0.84871
5720	2150	ad	SENGUPTA_NASOPHARYNGEAL_CARCINOMA_DN	292	0.628307	-0.849532
5721	2356	ad	NIKOLSKY_BREAST_CANCER_17Q21_Q25_AMPLICON	306	0.577951	-0.851594
5722	2318	ad	KEGG_PATHWAYS_IN_CANCER	311	0.586754	-0.852489
5723	2153	ad	PEREZ_TP63_TARGETS	310	0.62768	-0.853504
5724	3130	ad	BOYLAN_MULTIPLE_MYELOMA_C_D_DN	247	0.455092	-0.854113
5725	4033	ad	RUTELLA_RESPONSE_TO_HGF_DN	218	0.352053	-0.854449
5726	4306	ad	RIGGINS_TAMOXIFEN_RESISTANCE_DN	203	0.325302	-0.854916
5727	4827	ad	WU_CELL_MIGRATION	169	0.271681	-0.857173
5728	4888	ad	PEREZ_TP53_AND_TP63_TARGETS	181	0.266366	-0.862156
5729	1238	ad	DODD_NASOPHARYNGEAL_CARCINOMA_UP	1477	1.132	-0.864443
5730	3117	ad	REACTOME_RHO_GTPASE_EFFECTORS	246	0.456854	-0.865112
5731	3678	ad	IVANOVA_HEMATOPOIESIS_STEM_CELL_LONG_TERM	196	0.386633	-0.865417
5732	2276	ad	REACTOME_M_PHASE	329	0.596478	-0.867018
5733	1498	ad	FORTSCHEGGER_PHF8_TARGETS_DN	687	0.909248	-0.867174
5734	4434	ad	WINTER_HYPOXIA_METAGENE	220	0.310942	-0.870151
5735	1816	ad	REACTOME_NEURONAL_SYSTEM	381	0.733286	-0.870945
5736	3144	ad	FORTSCHEGGER_PHF8_TARGETS_UP	240	0.452807	-0.871339
5737	4373	ad	WANG_CISPLATIN_RESPONSE_AND_XPC_DN	207	0.317234	-0.871729
5738	2766	ad	LIU_SOX4_TARGETS_DN	288	0.507479	-0.873432
5739	2946	ad	RAY_TUMORIGENESIS_BY_ERBB2_CDC25A_DN	244	0.479604	-0.875234
5740	1797	ad	BROWNE_HCMV_INFECTION_48HR_DN	430	0.741671	-0.875618
5741	3714	ad	REACTOME_NEDDYLATION	228	0.383093	-0.876085
5742	3595	ad	SHETH_LIVER_CANCER_VS_TXNIP_LOSS_PAM4	264	0.393891	-0.881406
5743	2887	ad	IVANOVA_HEMATOPOIESIS_MATURE_CELL	259	0.489223	-0.883344
5744	3410	ad	JINESH_BLEBBISHIELD_VS_LIVE_CONTROL_DN	248	0.415991	-0.88462
5745	2297	ad	GOLDRATH_ANTIGEN_RESPONSE	325	0.591225	-0.885478
5746	3043	ad	GENTILE_UV_HIGH_DOSE_DN	271	0.467208	-0.88569
5747	2784	ad	BLANCO_MELO_COVID19_SARS_COV_2_INFECTION_CALU3_CELLS_UP	304	0.505501	-0.886742
5748	2896	ad	CHANDRAN_METASTASIS_DN	291	0.487802	-0.888701
5749	2909	ad	MULLIGHAN_NPM1_SIGNATURE_3_UP	293	0.485627	-0.897023
5750	1842	ad	BONOME_OVARIAN_CANCER_SURVIVAL_SUBOPTIMAL_DEBULKING	453	0.725527	-0.899297
5751	2365	ad	BLUM_RESPONSE_TO_SALIRASIB_DN	310	0.576095	-0.899715
5752	3482	ad	RICKMAN_METASTASIS_DN	242	0.405482	-0.901154
5753	3893	ad	MCBRYAN_PUBERTAL_BREAST_4_5WK_UP	242	0.366366	-0.901831
5754	3195	ad	GABRIELY_MIR21_TARGETS	258	0.444612	-0.903084
5755	2579	ad	MIKKELSEN_NPC_HCP_WITH_H3K27ME3	334	0.53331	-0.905632
5756	2987	ad	WP_FOCAL_ADHESION_PI3K_AKT_MTOR_SIGNALING_PATHWAY	289	0.474487	-0.906154
5757	4810	ad	AGUIRRE_PANCREATIC_CANCER_COPY_NUMBER_DN	219	0.273235	-0.907425
5758	3738	ad	MITSIADES_RESPONSE_TO_APLIDIN_DN	230	0.381399	-0.907653
5759	2722	ad	IWANAGA_CARCINOGENESIS_BY_KRAS_PTEN_DN	318	0.513358	-0.908454
5760	3521	ad	MULLIGHAN_MLL_SIGNATURE_2_DN	254	0.401975	-0.913678
5761	2482	ad	VECCHI_GASTRIC_CANCER_EARLY_DN	307	0.550898	-0.916416
5762	2936	ad	DEBIASI_APOPTOSIS_BY_REOVIRUS_INFECTION_UP	274	0.481677	-0.916541
5763	2475	ad	RHEIN_ALL_GLUCOCORTICOID_THERAPY_DN	324	0.551491	-0.917551
5764	2256	ad	CREIGHTON_ENDOCRINE_THERAPY_RESISTANCE_2	360	0.602945	-0.920677
5765	3760	ad	MANALO_HYPOXIA_DN	263	0.379458	-0.921499
5766	4058	ad	REACTOME_DEUBIQUITINATION	236	0.349767	-0.927275
5767	3444	ad	BORCZUK_MALIGNANT_MESOTHELIOMA_UP	265	0.41071	-0.928588
5768	5290	ad	KIM_WT1_TARGETS_12HR_DN	203	0.218171	-0.928759
5769	4492	ad	DAVICIONI_TARGETS_OF_PAX_FOXO1_FUSIONS_UP	234	0.304972	-0.930546
5770	2792	ad	YANG_BCL3_TARGETS_UP	312	0.504572	-0.931051
5771	2945	ad	WP_PI3K_AKT_SIGNALING_PATHWAY	326	0.479741	-0.932956
5772	2460	ad	PEDERSEN_METASTASIS_BY_ERBB2_ISOFORM_7	348	0.554089	-0.933637
5773	3124	ad	DEURIG_T_CELL_PROLYMPHOCYTIC_LEUKEMIA_DN	282	0.456091	-0.936492
5774	3185	ad	REACTOME_EXTRACELLULAR_MATRIX_ORGANIZATION	285	0.446062	-0.939047
5775	1378	ad	CARRILLOREIXACH_HEPATOBLASTOMA_VS_NORMAL_DN	990	0.99734	-0.93925
5776	3377	ad	FISCHER_DIRECT_P53_TARGETS_META_ANALYSIS	286	0.420208	-0.939511
5777	1493	ad	CUI_TCF21_TARGETS_2_DN	752	0.913666	-0.940625
5778	4497	ad	BASAKI_YBX1_TARGETS_UP	265	0.304625	-0.941506
5779	2359	ad	MULLIGHAN_MLL_SIGNATURE_1_UP	352	0.577502	-0.942713
5780	3758	ad	HELLER_HDAC_TARGETS_DN	270	0.379715	-0.943791
5781	2274	ad	ZHANG_BREAST_CANCER_PROGENITORS_UP	393	0.59715	-0.945558
5782	4198	ad	JAEGER_METASTASIS_DN	243	0.335726	-0.94865
5783	4154	ad	DURCHDEWALD_SKIN_CARCINOGENESIS_DN	245	0.339696	-0.953872
5784	2562	ad	PURBEY_TARGETS_OF_CTBP1_NOT_SATB1_DN	357	0.536392	-0.95479
5785	1350	ad	REACTOME_DEVELOPMENTAL_BIOLOGY	1131	1.02466	-0.958534
5786	1947	ad	REACTOME_GPCR_LIGAND_BINDING	435	0.686126	-0.96005
5787	1583	ad	KRIEG_HYPOXIA_NOT_VIA_KDM3A	658	0.851001	-0.961639
5788	2868	ad	ZHOU_INFLAMMATORY_RESPONSE_LIVE_DN	324	0.49322	-0.963401
5789	1552	ad	REACTOME_METABOLISM_OF_LIPIDS	682	0.873953	-0.965305
5790	2808	ad	WANG_SMARCE1_TARGETS_DN	326	0.501811	-0.969418
5791	3469	ad	SMID_BREAST_CANCER_RELAPSE_IN_BONE_DN	277	0.40706	-0.970106
5792	3633	ad	REACTOME_ANTIGEN_PROCESSING_UBIQUITINATION_PROTEASOME_DEGRADATION	290	0.390565	-0.976675
5793	3478	ad	FARMER_BREAST_CANCER_APOCRINE_VS_BASAL	294	0.405901	-0.977484
5794	3769	ad	CREIGHTON_ENDOCRINE_THERAPY_RESISTANCE_4	265	0.378483	-0.979698
5795	3298	ad	KINSEY_TARGETS_OF_EWSR1_FLII_FUSION_DN	301	0.431675	-0.987818
5796	2644	ad	HATADA_METHYLATED_IN_LUNG_CANCER_UP	350	0.524276	-0.990964
5797	4567	ad	KOBAYASHI_EGFR_SIGNALING_24HR_DN	242	0.298797	-0.991973
5798	2036	ad	REACTOME_NEUTROPHIL_DEGRANULATION	445	0.661923	-0.992296
5799	1736	ad	REACTOME_HEMOSTASIS	569	0.771062	-0.995275
5800	2329	ad	CHARAFE_BREAST_CANCER_LUMINAL_VS_MESENCHYMAL_DN	421	0.584366	-1.0003
5801	2805	ad	SCHAEFFER_PROSTATE_DEVELOPMENT_48HR_DN	370	0.50219	-1.00393
5802	2741	ad	LINDGREN_BLADDER_CANCER_CLUSTER_1_DN	343	0.510614	-1.00441
5803	3756	ad	BRUINS_UVC_RESPONSE_EARLY_LATE	288	0.379995	-1.00517
5804	3059	ad	FLORIO_NEOCORTEX_BASAL_RADIAL_GLIA_UP	338	0.464932	-1.0058
5805	2183	ad	RAO_BOUND_BY_SALL4_ISOFORM_B	471	0.619927	-1.00611
5806	4664	ad	CAIRO_HEPATOBLASTOMA_DN	244	0.290451	-1.00802
5807	4427	ad	NAKAMURA_TUMOR_ZONE_PERIPHERAL_VS_CENTRAL_UP	254	0.312326	-1.0092
5808	1390	ad	REACTOME_INNATE_IMMUNE_SYSTEM	991	0.984017	-1.0175
5809	3192	ad	HAN_SATB1_TARGETS_DN	347	0.44518	-1.02173
5810	3040	ad	JINESH_BLEBBISHIELD_TO_IMMUNE_CELL_FUSION_PBSHMS_UP	336	0.467455	-1.0325
5811	2852	ad	SENGUPTA_NASOPHARYNGEAL_CARCINOMA_WITH_LMP1_UP	359	0.495945	-1.03444
5812	3648	ad	KOYAMA_SEMA3B_TARGETS_DN	325	0.388847	-1.03664
5813	2476	ad	MIKKELSEN_MCV6_HCP_WITH_H3K27ME3	410	0.551469	-1.04218
5814	1848	ad	RODRIGUES_THYROID_CARCINOMA_POORLY_DIFFERENTIATED_UP	586	0.723826	-1.04361
5815	2171	ad	SENESE_HDAC3_TARGETS_DN	468	0.624085	-1.0458
5816	2567	ad	MCCABE_BOUND_BY_HOXC6	366	0.535794	-1.0465
5817	1388	ad	MEISSNER_BRAIN_HCP_WITH_H3K4ME3_AND_H3K27ME3	1016	0.9849	-1.04808
5818	2442	ad	SENESE_HDAC1_TARGETS_UP	401	0.558564	-1.04931
5819	2700	ad	REACTOME_RHO_GTPASE_CYCLE	414	0.516392	-1.04998
5820	2342	ad	MILI_PSEUDOPODIA_HAPTOTAXIS_UP	445	0.581271	-1.05085
5821	3233	ad	LU_EZH2_TARGETS_DN	345	0.439467	-1.06147
5822	1557	ad	BENPORATH_EED_TARGETS	922	0.87092	-1.06185
5823	3888	ad	RUTELLA_RESPONSE_TO_CSF2RB_AND_IL4_DN	300	0.366675	-1.06279
5824	2419	ad	ZHENG_BOUND_BY_FOXP3	454	0.564329	-1.072
5825	2841	ad	SHEN_SMARCA2_TARGETS_UP	388	0.497416	-1.07692
5826	1836	ad	SCHLOSSER_SERUM_RESPONSE_DN	636	0.727003	-1.07843
5827	3911	ad	FARMER_BREAST_CANCER_BASAL_VS_LULMINAL	290	0.365086	-1.08056
5828	2903	ad	CHARAFE_BREAST_CANCER_LUMINAL_VS_BASAL_DN	412	0.486151	-1.08423
5829	2382	ad	SMID_BREAST_CANCER_LUMINAL_B_DN	496	0.573574	-1.0921
5830	1838	ad	SMID_BREAST_CANCER_BASAL_DN	631	0.726758	-1.09591
5831	2573	ad	ENK_UV_RESPONSE_KERATINOCYTE_DN	442	0.534766	-1.09641
5832	3762	ad	RICKMAN_TUMOR_DIFFERENTIATED_WELL_VS_POORLY_DN	354	0.379146	-1.09725
5833	2539	ad	RODRIGUES_THYROID_CARCINOMA_ANAPLASTIC_DN	469	0.540263	-1.0986
5834	3867	ad	YOSHIMURA_MAPK8_TARGETS_DN	352	0.369039	-1.10321
5835	1752	ad	WEI_MYCN_TARGETS_WITH_E_BOX	722	0.763751	-1.10591
5836	2845	ad	SENESE_HDAC3_TARGETS_UP	436	0.496788	-1.10628
5837	4121	ad	COLINA_TARGETS_OF_4EBP1_AND_4EBP2	325	0.342576	-1.10825
5838	1980	ad	BENPORATH_PRC2_TARGETS	587	0.679034	-1.11479
5839	2458	ad	REACTOME_CELL_CYCLE_MITOTIC	468	0.55449	-1.11514
5840	1814	ad	RODRIGUES_THYROID_CARCINOMA_ANAPLASTIC_UP	637	0.734768	-1.12237
5841	3156	ad	IVANOVA_HEMATOPOIESIS_EARLY_PROGENITOR	395	0.450505	-1.12531
5842	2958	ad	DACOSTA_UV_RESPONSE_VIA_ERCC3_COMMON_DN	434	0.478229	-1.15665
5843	2406	ad	FEVR_CTNNB1_TARGETS_DN	502	0.56821	-1.16602
5844	2978	ad	PILON_KLF1_TARGETS_UP	439	0.476526	-1.17511
5845	1421	ad	DIAZ_CHRONIC_MYELOGENOUS_LEUKEMIA_UP	1274	0.95552	-1.17943
5846	3583	ad	VECCHI_GASTRIC_CANCER_EARLY_UP	384	0.39547	-1.19275
5847	2120	ad	SMID_BREAST_CANCER_BASAL_UP	590	0.636789	-1.20239
5848	3838	ad	REACTOME_DISEASES_OF_SIGNAL_TRANSDUCTION_BY_GROWTH_FACTOR_RECEPTORS_AND_SECOND_MESSENGERS	407	0.372051	-1.20864
5849	4296	ad	GRYDER_PAX3FOXO1_ENHANCERS_KO_DOWN	416	0.326483	-1.2358
5850	2634	ad	ACEVEDO_LIVER_CANCER_DN	493	0.525629	-1.23616
5851	1634	ad	GOBERT_OLIGODENDROCYTE_DIFFERENTIATION_DN	962	0.820295	-1.2392
5852	1560	ad	BLALOCK_ALZHEIMERS_DISEASE_DN	1107	0.866899	-1.25146
5853	4262	ad	GRYDER_PAX3FOXO1_TOP_ENHANCERS	419	0.32872	-1.25636
5854	2943	ad	FULCHER_INFLAMMATORY_RESPONSE_LECTIN_VS_LPS_UP	523	0.480792	-1.2632
5855	3166	ad	CHICAS_RB1_TARGETS_CONFLUENT	506	0.449019	-1.28111
5856	3464	ad	LIAO_METASTASIS	478	0.408095	-1.28757
5857	3731	ad	LIU_PROSTATE_CANCER_DN	438	0.382046	-1.28938
5858	3611	ad	FLECHNER_BIOPSY_KIDNEY_TRANSPLANT_REJECTED_VS_OK_DN	504	0.39257	-1.31718
5859	3599	ad	DUTERTRE_ESTRADIOL_RESPONSE_24HR_DN	470	0.393449	-1.3343
5860	2219	ad	RODRIGUES_THYROID_CARCINOMA_POORLY_DIFFERENTIATED_DN	707	0.61184	-1.34859
5861	2751	ad	REACTOME_SIGNALING_BY_RHO_GTPASES_MIRO_GTPASES_AND_RHOBTB3	610	0.509236	-1.35288
5862	3776	ad	IBRAHIM_NRF2_UP	477	0.377634	-1.36024
5863	2818	ad	HAMAI_APOPTOSIS_VIA_TRAIL_UP	592	0.500438	-1.37723
5864	3470	ad	TIEN_INTESTINE_PROBIOTICS_24HR_UP	514	0.40701	-1.3792
5865	3551	ad	SPIELMAN_LYMPHOBLAST_EUROPEAN_VS_ASIAN_DN	550	0.399817	-1.39134
5866	2713	ad	CREIGHTON_ENDOCRINE_THERAPY_RESISTANCE_3	643	0.514833	-1.40287
5867	2112	ad	ACEVEDO_LIVER_CANCER_UP	860	0.638288	-1.42343
5868	3750	ad	CHICAS_RB1_TARGETS_SENESCENT	500	0.380464	-1.43857
5869	4064	ad	DOUGLAS_BMI1_TARGETS_UP	511	0.349001	-1.47537
5870	3197	ad	GOZGIT_ESR1_TARGETS_DN	656	0.444336	-1.53489
5871	2210	ad	BENPORATH_SUZ12_TARGETS	893	0.613138	-1.55672
5872	2881	ad	GEORGES_TARGETS_OF_MIR192_AND_MIR215	794	0.490605	-1.58429
5873	3250	ad	LASTOWSKA_NEUROBLASTOMA_COPY_NUMBER_DN	721	0.436738	-1.62833
5874	3187	ad	NUYTTEN_NIPP1_TARGETS_DN	765	0.445616	-1.66035
5875	2905	ad	DACOSTA_UV_RESPONSE_VIA_ERCC3_DN	805	0.48599	-1.72582
5876	2757	ad	MARSON_BOUND_BY_FOXP3_UNSTIMULATED	1076	0.508467	-1.90049
5877	2599	ad	KINSEY_TARGETS_OF_EWSR1_FLII_FUSION_UP	1165	0.530111	-2.06755
5878	4212	ad	GRYDER_PAX3FOXO1_ENHANCERS_IN_TADS	950	0.334796	-2.13369

### Sheet: BMI
gsr_rank	original_rank	trait	pathway_name	ngenes	enrich	std_effect_size
1	3	bmi	KEGG_GRAFT_VERSUS_HOST_DISEASE	37	80.1252	28.1612
2	8	bmi	KEGG_AUTOIMMUNE_THYROID_DISEASE	49	69.6492	25.2655
3	11	bmi	KIM_LRRC3B_TARGETS	30	62.8481	22.2186
4	18	bmi	GAURNIER_PSMD4_TARGETS	67	51.7537	21.4487
5	5	bmi	KEGG_ALLOGRAFT_REJECTION	34	77.3949	19.8344
6	13	bmi	KEGG_TYPE_I_DIABETES_MELLITUS	41	60.7027	19.4698
7	4	bmi	KYNG_ENVIRONMENTAL_STRESS_RESPONSE_NOT_BY_UV_IN_WS	11	79.8706	19.2998
8	20	bmi	KEGG_ANTIGEN_PROCESSING_AND_PRESENTATION	79	47.8983	18.8903
9	7	bmi	KEGG_MEDICUS_PATHOGEN_HTLV_1_TAX_TO_NFY_MEDIATED_TRANSCRIPTION	13	71.7508	18.3714
10	28	bmi	WP_ALLOGRAFT_REJECTION	85	38.1819	18.0336
11	24	bmi	SANA_RESPONSE_TO_IFNG_UP	71	43.0457	17.9462
12	1	bmi	REACTOME_ENDOSOMAL_VACUOLAR_PATHWAY	11	97.3795	15.8441
13	38	bmi	REACTOME_INTERFERON_GAMMA_SIGNALING	93	32.758	15.6388
14	25	bmi	WUNDER_INFLAMMATORY_RESPONSE_AND_CHOLESTEROL_UP	61	42.8273	14.9618
15	2	bmi	KEGG_MEDICUS_REFERENCE_ANTIGEN_PROCESSING_AND_PRESENTATION_BY_MHC_CLASS_I_MOLECULES	11	88.7041	14.916
16	40	bmi	REACTOME_INTERFERON_ALPHA_BETA_SIGNALING	77	31.8506	14.371
17	35	bmi	KEGG_VIRAL_MYOCARDITIS	66	33.6811	14.0802
18	9	bmi	LUI_THYROID_CANCER_CLUSTER_4	11	67.9896	14.0362
19	21	bmi	HAHTOLA_MYCOSIS_FUNGOIDES_SKIN_DN	26	45.9293	13.0808
20	16	bmi	REACTOME_ANTIGEN_PRESENTATION_FOLDING_ASSEMBLY_AND_PEPTIDE_LOADING_OF_CLASS_I_MHC	27	54.5309	12.6672
21	50	bmi	WIELAND_UP_BY_HBV_INFECTION	94	26.6478	12.5641
22	10	bmi	BIOCARTA_CTL_PATHWAY	13	65.1876	12.3894
23	19	bmi	KEGG_ASTHMA	27	48.8888	12.1974
24	60	bmi	REACTOME_IMMUNOREGULATORY_INTERACTIONS_BETWEEN_A_LYMPHOID_AND_A_NON_LYMPHOID_CELL	123	23.3736	12.0491
25	71	bmi	WP_EBOLA_VIRUS_INFECTION_IN_HOST	124	20.8279	12.0035
26	41	bmi	WP_TAR_SYNDROME	59	31.7855	11.9298
27	36	bmi	WP_PROTEASOME_DEGRADATION	55	33.6627	11.8353
28	6	bmi	KEGG_MEDICUS_REFERENCE_ANTIGEN_PROCESSING_AND_PRESENTATION_BY_MHC_CLASS_II_MOLECULES	13	72.0086	11.6755
29	27	bmi	REACTOME_GENERATION_OF_SECOND_MESSENGER_MOLECULES	29	38.3124	11.472
30	12	bmi	BIOCARTA_MHC_PATHWAY	11	61.2039	11.4137
31	14	bmi	TUOMISTO_TUMOR_SUPPRESSION_BY_COL13A1_UP	18	60.4408	11.3844
32	114	bmi	REACTOME_INTERFERON_SIGNALING	254	14.7608	11.2024
33	15	bmi	REACTOME_PD_1_SIGNALING	21	57.4535	10.8575
34	43	bmi	PELLICCIOTTA_HDAC_IN_ANTIGEN_PRESENTATION_DN	46	31.3392	10.6834
35	26	bmi	RICKMAN_HEAD_AND_NECK_CANCER_D	31	40.8999	10.5516
36	74	bmi	REACTOME_SARS_COV_2_ACTIVATES_MODULATES_INNATE_AND_ADAPTIVE_IMMUNE_RESPONSES	115	20.1264	10.2147
37	22	bmi	SMID_BREAST_CANCER_RELAPSE_IN_PLEURA_DN	23	45.1817	10.0932
38	23	bmi	HAHTOLA_MYCOSIS_FUNGOIDES_DN	13	43.644	9.92166
39	57	bmi	DER_IFN_GAMMA_RESPONSE_UP	70	24.6429	9.76841
40	63	bmi	REACTOME_ANTIGEN_PROCESSING_CROSS_PRESENTATION	96	22.8758	9.70151
41	49	bmi	YU_MYC_TARGETS_DN	51	26.906	9.61942
42	17	bmi	IIZUKA_LIVER_CANCER_PROGRESSION_L0_L1_DN	15	51.7646	9.61782
43	32	bmi	KYNG_ENVIRONMENTAL_STRESS_RESPONSE_NOT_BY_UV_IN_OLD	22	34.7309	9.48985
44	61	bmi	SANA_TNF_SIGNALING_UP	80	23.1731	9.43811
45	44	bmi	KEGG_INTESTINAL_IMMUNE_NETWORK_FOR_IGA_PRODUCTION	44	30.8135	9.43414
46	70	bmi	DER_IFN_ALPHA_RESPONSE_UP	73	21.3588	9.37858
47	39	bmi	SALVADOR_MARTIN_PEDIATRIC_TBD_ANTI_TNF_THERAPY_NONRESPONDER_POST_TREATMENT_UP	22	32.2904	9.29466
48	59	bmi	WP_T_CELL_MODULATION_IN_PANCREATIC_CANCER	43	23.648	8.59548
49	88	bmi	ICHIBA_GRAFT_VERSUS_HOST_DISEASE_35D_UP	129	17.1884	8.41739
50	65	bmi	LEE_EARLY_T_LYMPHOCYTE_DN	55	22.3821	8.32644
51	101	bmi	KEGG_CELL_ADHESION_MOLECULES_CAMS	121	15.656	8.2976
52	29	bmi	PAL_PRMT5_TARGETS_DN	28	36.153	8.25583
53	102	bmi	KEGG_NATURAL_KILLER_CELL_MEDIATED_CYTOTOXICITY	128	15.6095	8.21528
54	34	bmi	HOFFMANN_PRE_BI_TO_LARGE_PRE_BII_LYMPHOCYTE_UP	27	34.1037	8.14714
55	66	bmi	LIU_NASOPHARYNGEAL_CARCINOMA	63	22.1692	8.01567
56	46	bmi	BAUS_TFF2_TARGETS_UP	30	29.9594	7.92539
57	130	bmi	REACTOME_SARS_COV_2_HOST_INTERACTIONS	187	12.8584	7.89137
58	45	bmi	KYNG_ENVIRONMENTAL_STRESS_RESPONSE_NOT_BY_GAMMA_IN_WS	27	30.1589	7.86026
59	42	bmi	KYNG_ENVIRONMENTAL_STRESS_RESPONSE_NOT_BY_GAMMA_IN_OLD	28	31.3819	7.84587
60	62	bmi	RADAEVA_RESPONSE_TO_IFNA1_UP	46	22.9537	7.54064
61	37	bmi	BIOCARTA_NKCELLS_PATHWAY	20	32.8106	7.44729
62	73	bmi	HOLLEMAN_VINCRISTINE_RESISTANCE_B_ALL_UP	36	20.1474	7.42611
63	106	bmi	DER_IFN_BETA_RESPONSE_UP	100	15.1907	7.23744
64	31	bmi	WP_CANCER_IMMUNOTHERAPY_BY_PD_1_BLOCKADE	23	35.4723	7.22243
65	52	bmi	KYNG_ENVIRONMENTAL_STRESS_RESPONSE_NOT_BY_4NQO_IN_WS	32	26.0407	7.20844
66	82	bmi	KEGG_LEISHMANIA_INFECTION	67	18.317	7.18764
67	55	bmi	REACTOME_DAP12_INTERACTIONS	37	25.1956	7.08249
68	77	bmi	KEGG_SYSTEMIC_LUPUS_ERYTHEMATOSUS	52	19.7118	7.0416
69	108	bmi	JACKSON_DNMT1_TARGETS_UP	79	15.1604	6.88244
70	256	bmi	REACTOME_CYTOKINE_SIGNALING_IN_IMMUNE_SYSTEM	726	5.58601	6.74929
71	86	bmi	REACTOME_COSTIMULATION_BY_THE_CD28_FAMILY	64	17.7506	6.6921
72	54	bmi	CHIBA_RESPONSE_TO_TSA	37	25.2113	6.67297
73	68	bmi	WINNEPENNINCKX_MELANOMA_METASTASIS_DN	40	21.4915	6.52537
74	75	bmi	CROMER_TUMORIGENESIS_DN	47	20.0357	6.51592
75	72	bmi	GAZDA_DIAMOND_BLACKFAN_ANEMIA_PROGENITOR_UP	38	20.4251	6.49607
76	98	bmi	COATES_MACROPHAGE_M1_VS_M2_DN	74	15.8561	6.44898
77	67	bmi	HU_GENOTOXIC_DAMAGE_4HR	34	21.9246	6.32171
78	78	bmi	KYNG_ENVIRONMENTAL_STRESS_RESPONSE_UP	48	18.8871	6.28708
79	47	bmi	REACTOME_NEF_MEDIATES_DOWN_MODULATION_OF_CELL_SURFACE_RECEPTORS_BY_RECRUITING_THEM_TO_CLATHRIN_ADAPTERS	20	29.5856	6.28337
80	255	bmi	REACTOME_ADAPTIVE_IMMUNE_SYSTEM	721	5.58644	6.28284
81	53	bmi	PETRETTO_HEART_MASS_QTL_CIS_DN	25	25.85	6.27911
82	30	bmi	RUAN_RESPONSE_TO_TNF_UP	12	35.5334	6.21299
83	51	bmi	KEGG_MEDICUS_VARIANT_MUTATION_CAUSED_ABERRANT_ABETA_TO_CROSSTALK_BETWEEN_EXTRINSIC_AND_INTRINSIC_APOPTOTIC_PATHWAYS	11	26.2706	6.12295
84	125	bmi	ODONNELL_TARGETS_OF_MYC_AND_TFRC_UP	70	13.3007	5.89783
85	48	bmi	SALVADOR_MARTIN_PEDIATRIC_TBD_ANTI_TNF_THERAPY_NONRESPONDER_PRE_TREATMENT_UP	19	28.8176	5.84818
86	208	bmi	HSIAO_HOUSEKEEPING_GENES	353	7.18359	5.82243
87	137	bmi	REACTOME_TCR_SIGNALING	108	11.8436	5.73991
88	109	bmi	COLIN_PILOCYTIC_ASTROCYTOMA_VS_GLIOBLASTOMA_UP	33	15.1079	5.69482
89	113	bmi	KLEIN_PRIMARY_EFFUSION_LYMPHOMA_DN	51	14.8206	5.67329
90	126	bmi	ICHIBA_GRAFT_VERSUS_HOST_DISEASE_D7_UP	106	13.2263	5.48149
91	33	bmi	GALE_APL_WITH_FLT3_MUTATED_DN	14	34.6063	5.44848
92	69	bmi	BOGNI_TREATMENT_RELATED_MYELOID_LEUKEMIA_DN	30	21.3988	5.43405
93	123	bmi	NAKAYAMA_SOFT_TISSUE_TUMORS_PCA1_UP	70	13.3634	5.42827
94	64	bmi	BLANCO_MELO_MERS_COV_INFECTION_MCR5_CELLS_DN	31	22.4438	5.40796
95	105	bmi	LEE_TARGETS_OF_PTCH1_AND_SUFU_UP	53	15.2934	5.36195
96	58	bmi	KEGG_MEDICUS_REFERENCE_CROSSTALK_BETWEEN_EXTRINSIC_AND_INTRINSIC_APOPTOTIC_PATHWAYS	15	24.5264	5.27459
97	87	bmi	BREDEMEYER_RAG_SIGNALING_VIA_ATM_NOT_VIA_NFKB_DN	37	17.6189	5.26989
98	117	bmi	MORI_LARGE_PRE_BII_LYMPHOCYTE_DN	54	14.5145	5.24785
99	203	bmi	REACTOME_SARS_COV_2_INFECTION	277	7.28115	5.14683
100	80	bmi	REACTOME_E3_UBIQUITIN_LIGASES_UBIQUITINATE_TARGET_PROTEINS	41	18.8462	5.1024
101	56	bmi	RUAN_RESPONSE_TO_TNF_TROGLITAZONE_UP	16	24.8323	5.07456
102	239	bmi	RODWELL_AGING_KIDNEY_UP	426	5.96028	5.05514
103	118	bmi	BEIER_GLIOMA_STEM_CELL_DN	60	13.7672	4.99532
104	147	bmi	REACTOME_MHC_CLASS_II_ANTIGEN_PRESENTATION	119	11.1245	4.97592
105	104	bmi	BILBAN_B_CLL_LPL_UP	55	15.3483	4.967
106	116	bmi	TONKS_TARGETS_OF_RUNX1_RUNX1T1_FUSION_MONOCYTE_DN	54	14.6277	4.91139
107	144	bmi	BASSO_CD40_SIGNALING_UP	98	11.266	4.87748
108	229	bmi	REACTOME_CLASS_I_MHC_MEDIATED_ANTIGEN_PROCESSING_PRESENTATION	356	6.35076	4.87348
109	183	bmi	KEGG_ENDOCYTOSIS	175	8.62055	4.79072
110	132	bmi	LEE_LIVER_CANCER_ACOX1_UP	62	12.5057	4.71096
111	89	bmi	GRAHAM_CML_QUIESCENT_VS_NORMAL_QUIESCENT_DN	37	17.0843	4.69857
112	205	bmi	WALLACE_PROSTATE_CANCER_RACE_UP	257	7.26164	4.67224
113	166	bmi	JOHNSTONE_PARVB_TARGETS_2_UP	127	9.73189	4.65967
114	120	bmi	PID_IL12_2PATHWAY	61	13.6024	4.57575
115	160	bmi	LENAOUR_DENDRITIC_CELL_MATURATION_UP	111	10.1754	4.55438
116	103	bmi	HU_GENOTOXIN_ACTION_DIRECT_VS_INDIRECT_24HR	45	15.5629	4.53418
117	97	bmi	HOLLERN_MICROACINAR_BREAST_TUMOR_UP	41	15.9248	4.5326
118	100	bmi	LEE_LIVER_CANCER_MYC_E2F1_UP	54	15.6648	4.48748
119	81	bmi	HOFFMANN_IMMATURE_TO_MATURE_B_LYMPHOCYTE_UP	37	18.3518	4.46832
120	135	bmi	PID_CD8_TCR_DOWNSTREAM_PATHWAY	63	12.1748	4.41356
121	91	bmi	GNATENKO_PLATELET_SIGNATURE	34	17.0052	4.41035
122	129	bmi	NATSUME_RESPONSE_TO_INTERFERON_BETA_UP	68	12.934	4.39157
123	228	bmi	GOLDRATH_ANTIGEN_RESPONSE	325	6.361	4.38239
124	258	bmi	REACTOME_SARS_COV_INFECTIONS	388	5.53722	4.35602
125	136	bmi	HOFFMANN_SMALL_PRE_BII_TO_IMMATURE_B_LYMPHOCYTE_UP	63	12.0615	4.34954
126	90	bmi	CAVARD_LIVER_CANCER_MALIGNANT_VS_BENIGN	29	17.0732	4.24898
127	143	bmi	KIM_GLIS2_TARGETS_UP	82	11.3987	4.23453
128	156	bmi	YAO_HOXA10_TARGETS_VIA_PROGESTERONE_UP	75	10.3932	4.17831
129	127	bmi	MARTIN_VIRAL_GPCR_SIGNALING_DN	46	13.2135	4.17657
130	158	bmi	SWEET_KRAS_ONCOGENIC_SIGNATURE	83	10.2433	4.15504
131	99	bmi	WP_TYPE_II_INTERFERON_SIGNALING	35	15.8239	4.15496
132	169	bmi	BOYLAN_MULTIPLE_MYELOMA_PCA1_UP	100	9.47656	4.13482
133	122	bmi	WU_SILENCED_BY_METHYLATION_IN_BLADDER_CANCER	46	13.3722	4.11736
134	84	bmi	REACTOME_THE_ROLE_OF_NEF_IN_HIV_1_REPLICATION_AND_DISEASE_PATHOGENESIS	27	17.8004	4.01721
135	131	bmi	REACTOME_PROTEIN_UBIQUITINATION	58	12.8329	4.01649
136	148	bmi	PID_AP1_PATHWAY	67	11.1002	4.01505
137	83	bmi	WORSCHECH_TUMOR_EVASION_AND_TOLEROGENICITY_DN	13	18.2257	4.01457
138	85	bmi	WEIGEL_OXIDATIVE_STRESS_BY_TBH_AND_H2O2	35	17.7834	3.96267
139	165	bmi	KYNG_DNA_DAMAGE_BY_GAMMA_RADIATION	69	9.74635	3.95279
140	159	bmi	HUMMERICH_SKIN_CANCER_PROGRESSION_UP	86	10.1954	3.90834
141	189	bmi	MCBRYAN_PUBERTAL_BREAST_5_6WK_UP	115	8.06455	3.88976
142	76	bmi	RORIE_TARGETS_OF_EWSR1_FLI1_FUSION_UP	24	19.7796	3.8752
143	96	bmi	DAZARD_UV_RESPONSE_CLUSTER_G2	24	16.0695	3.83871
144	140	bmi	CHIBA_RESPONSE_TO_TSA_UP	48	11.7403	3.8192
145	112	bmi	RICKMAN_HEAD_AND_NECK_CANCER_B	36	14.8885	3.81841
146	300	bmi	FLECHNER_BIOPSY_KIDNEY_TRANSPLANT_OK_VS_DONOR_UP	510	4.7295	3.79735
147	172	bmi	ALCALA_APOPTOSIS	81	9.20383	3.78636
148	167	bmi	MORI_MATURE_B_LYMPHOCYTE_UP	85	9.71628	3.76669
149	154	bmi	GAJATE_RESPONSE_TO_TRABECTEDIN_UP	61	10.4568	3.73716
150	153	bmi	GRAHAM_CML_DIVIDING_VS_NORMAL_QUIESCENT_DN	77	10.4723	3.71139
151	186	bmi	WANG_ESOPHAGUS_CANCER_VS_NORMAL_UP	113	8.3528	3.6781
152	212	bmi	WP_VITAMIN_D_RECEPTOR_PATHWAY	173	7.11201	3.60265
153	142	bmi	PID_CD8_TCR_PATHWAY	51	11.6226	3.60165
154	195	bmi	JAZAG_TGFB1_SIGNALING_UP	95	7.77535	3.57019
155	220	bmi	KYNG_DNA_DAMAGE_DN	169	6.58117	3.55173
156	232	bmi	MARKEY_RB1_ACUTE_LOF_DN	215	6.24879	3.48745
157	330	bmi	BLANCO_MELO_BRONCHIAL_EPITHELIAL_CELLS_INFLUENZA_A_DEL_NS1_INFECTION_UP	578	4.21902	3.46838
158	170	bmi	LEE_AGING_CEREBELLUM_UP	79	9.46062	3.46013
159	213	bmi	MA_RAT_AGING_DN	147	7.02417	3.4173
160	206	bmi	HOFFMANN_LARGE_TO_SMALL_PRE_BII_LYMPHOCYTE_UP	141	7.19813	3.40462
161	225	bmi	BOQUEST_STEM_CELL_DN	202	6.42357	3.38454
162	238	bmi	MCLACHLAN_DENTAL_CARIES_UP	214	5.96988	3.3712
163	151	bmi	HUPER_BREAST_BASAL_VS_LUMINAL_DN	54	10.5256	3.33298
164	182	bmi	COATES_MACROPHAGE_M1_VS_M2_UP	81	8.65538	3.30744
165	198	bmi	BROWN_MYELOID_CELL_DEVELOPMENT_DN	119	7.648	3.28886
166	152	bmi	CAMPS_COLON_CANCER_COPY_NUMBER_DN	58	10.5041	3.28365
167	79	bmi	KEGG_MEDICUS_REFERENCE_DOUBLE_STRAND_BREAK_SIGNALING	11	18.8615	3.26982
168	249	bmi	HELLER_SILENCED_BY_METHYLATION_UP	242	5.72831	3.22746
169	271	bmi	JINESH_BLEBBISHIELD_VS_LIVE_CONTROL_DN	248	5.3055	3.22337
170	352	bmi	MARTINEZ_RB1_AND_TP53_TARGETS_UP	569	3.99807	3.20909
171	380	bmi	REACTOME_VIRAL_INFECTION_PATHWAYS	658	3.73575	3.16875
172	216	bmi	LANDIS_ERBB2_BREAST_TUMORS_324_DN	140	6.77641	3.14878
173	92	bmi	BIOCARTA_MITOCHONDRIA_PATHWAY	17	16.8524	3.14353
174	248	bmi	HOSHIDA_LIVER_CANCER_SUBCLASS_S1	217	5.74191	3.13483
175	338	bmi	ENK_UV_RESPONSE_KERATINOCYTE_UP	487	4.15432	3.06865
176	94	bmi	WP_NANOMATERIAL_INDUCED_APOPTOSIS	19	16.7199	3.06184
177	276	bmi	DACOSTA_UV_RESPONSE_VIA_ERCC3_UP	291	5.19624	3.03583
178	305	bmi	TARTE_PLASMA_CELL_VS_PLASMABLAST_UP	362	4.65928	3.01054
179	174	bmi	YAO_TEMPORAL_RESPONSE_TO_PROGESTERONE_CLUSTER_9	71	9.06836	2.98393
180	197	bmi	GAUSSMANN_MLL_AF4_FUSION_TARGETS_A_DN	92	7.68287	2.97772
181	221	bmi	SENGUPTA_EBNA1_ANTICORRELATED	127	6.56959	2.96743
182	272	bmi	AFFAR_YY1_TARGETS_DN	234	5.24845	2.93181
183	95	bmi	LEE_METASTASIS_AND_RNA_PROCESSING_UP	16	16.3381	2.92257
184	264	bmi	WP_IL_24_SIGNALING_PATHWAY	219	5.43531	2.90375
185	437	bmi	ACEVEDO_LIVER_TUMOR_VS_NORMAL_ADJACENT_TISSUE_UP	762	3.22975	2.84153
186	443	bmi	REACTOME_INFECTIOUS_DISEASE	844	3.18008	2.83788
187	177	bmi	STAMBOLSKY_TARGETS_OF_MUTATED_TP53_DN	48	8.97224	2.83525
188	145	bmi	HOWLIN_CITED1_TARGETS_1_UP	31	11.2031	2.78473
189	111	bmi	KEGG_MEDICUS_REFERENCE_INTRINSIC_APOPTOTIC_PATHWAY	13	14.9109	2.72867
190	110	bmi	ELLWOOD_MYC_TARGETS_UP	13	14.9523	2.65768
191	236	bmi	FOSTER_TOLERANT_MACROPHAGE_UP	151	6.04834	2.62424
192	412	bmi	MARTINEZ_RB1_TARGETS_UP	640	3.44061	2.61749
193	139	bmi	BIOCARTA_TH1TH2_PATHWAY	20	11.7546	2.59857
194	150	bmi	WP_INTERACTIONS_OF_NATURAL_KILLER_CELLS_IN_PANCREATIC_CANCER	28	10.8005	2.59444
195	178	bmi	TONG_INTERACT_WITH_PTTG1	51	8.91613	2.57063
196	233	bmi	REACTOME_HOST_INTERACTIONS_OF_HIV_FACTORS	120	6.23548	2.56471
197	146	bmi	REACTOME_BUTYROPHILIN_BTN_FAMILY_INTERACTIONS	12	11.1736	2.56332
198	268	bmi	LIN_NPAS4_TARGETS_UP	152	5.35451	2.55041
199	119	bmi	REACTOME_APOPTOTIC_FACTOR_MEDIATED_RESPONSE	17	13.6765	2.50328
200	191	bmi	CASTELLANO_NRAS_TARGETS_UP	66	7.93617	2.49747
201	483	bmi	ACEVEDO_LIVER_CANCER_UP	860	2.93245	2.4632
202	269	bmi	MCBRYAN_PUBERTAL_BREAST_4_5WK_DN	173	5.33365	2.46187
203	210	bmi	HELLEBREKERS_SILENCED_DURING_TUMOR_ANGIOGENESIS	73	7.15763	2.45967
204	138	bmi	KOBAYASHI_RESPONSE_TO_ROMIDEPSIN	18	11.8196	2.45701
205	219	bmi	HADDAD_T_LYMPHOCYTE_AND_NK_PROGENITOR_UP	72	6.65479	2.4362
206	107	bmi	BIOCARTA_IL5_PATHWAY	11	15.1696	2.40264
207	297	bmi	CAIRO_LIVER_DEVELOPMENT_DN	208	4.73132	2.38706
208	275	bmi	ACEVEDO_NORMAL_TISSUE_ADJACENT_TO_LIVER_TUMOR_UP	156	5.22582	2.37679
209	277	bmi	HAHTOLA_MYCOSIS_FUNGOIDES_SKIN_UP	164	5.19178	2.3553
210	162	bmi	WP_REGULATION_OF_APOPTOSIS_BY_PARATHYROID_HORMONE_RELATED_PROTEIN	23	10.1144	2.34554
211	124	bmi	MACLACHLAN_BRCA1_TARGETS_DN	15	13.3237	2.31818
212	121	bmi	BIOCARTA_BLYMPHOCYTE_PATHWAY	12	13.5218	2.28729
213	266	bmi	MANNE_COVID19_ICU_VS_HEALTHY_DONOR_PLATELETS_DN	136	5.39159	2.27967
214	267	bmi	MULLIGHAN_NPM1_SIGNATURE_3_DN	143	5.385	2.26298
215	179	bmi	WP_CYTOKINES_AND_INFLAMMATORY_RESPONSE	26	8.81693	2.25648
216	281	bmi	SERVITJA_ISLET_HNF1A_TARGETS_UP	157	5.14511	2.25492
217	386	bmi	COLINA_TARGETS_OF_4EBP1_AND_4EBP2	325	3.70362	2.24794
218	309	bmi	JISON_SICKLE_CELL_DISEASE_UP	169	4.56969	2.22506
219	157	bmi	MARKS_HDAC_TARGETS_UP	21	10.2925	2.19425
220	181	bmi	HOFFMANN_SMALL_PRE_BII_TO_IMMATURE_B_LYMPHOCYTE_DN	35	8.67924	2.19074
221	296	bmi	TAKEDA_TARGETS_OF_NUP98_HOXA9_FUSION_8D_DN	176	4.74492	2.18927
222	180	bmi	STANELLE_E2F1_TARGETS	26	8.68652	2.1811
223	200	bmi	BRACHAT_RESPONSE_TO_CAMPTOTHECIN_DN	39	7.52002	2.17402
224	128	bmi	COLLIS_PRKDC_REGULATORS	13	13.1108	2.17171
225	115	bmi	BIOCARTA_ASBCELL_PATHWAY	12	14.7237	2.15678
226	168	bmi	BIOCARTA_CTLA4_PATHWAY	20	9.69988	2.11252
227	342	bmi	POOLA_INVASIVE_BREAST_CANCER_UP	256	4.10631	2.10916
228	93	bmi	SA_PROGRAMMED_CELL_DEATH	11	16.7743	2.10444
229	323	bmi	WINTER_HYPOXIA_METAGENE	220	4.30583	2.09042
230	163	bmi	CHEOK_RESPONSE_TO_MERCAPTOPURINE_DN	19	10.0237	2.0816
231	328	bmi	GOTZMANN_EPITHELIAL_TO_MESENCHYMAL_TRANSITION_DN	194	4.23559	2.04566
232	133	bmi	BIOCARTA_TCRA_PATHWAY	12	12.2063	2.04495
233	185	bmi	LIU_BREAST_CANCER	26	8.55901	2.04345
234	207	bmi	WP_DNA_IR_DOUBLE_STRAND_BREAKS_AND_CELLULAR_RESPONSE_VIA_ATM	52	7.19587	2.0038
235	155	bmi	GRASEMANN_RETINOBLASTOMA_WITH_6P_AMPLIFICATION	14	10.4193	1.99911
236	161	bmi	REACTOME_DEFECTIVE_GALNT3_CAUSES_HFTC	15	10.1385	1.99548
237	399	bmi	PEDERSEN_METASTASIS_BY_ERBB2_ISOFORM_7	348	3.55117	1.98269
238	223	bmi	REACTOME_REGULATED_NECROSIS	55	6.51235	1.98191
239	164	bmi	REACTOME_DEFECTIVE_C1GALT1C1_CAUSES_TNPS	15	9.83364	1.96754
240	173	bmi	YORDY_RECIPROCAL_REGULATION_BY_ETS1_AND_SP100_UP	19	9.09171	1.94504
241	401	bmi	PHONG_TNF_RESPONSE_NOT_VIA_P38	323	3.53818	1.93078
242	141	bmi	WP_CANCER_IMMUNOTHERAPY_BY_CTLA4_BLOCKADE	13	11.6951	1.93036
243	176	bmi	REACTOME_PYROPTOSIS	26	8.97796	1.92916
244	424	bmi	REACTOME_NEUTROPHIL_DEGRANULATION	445	3.33357	1.92656
245	613	bmi	LIU_OVARIAN_CANCER_TUMORS_AND_XENOGRAFTS_XDGS_DN	1392	2.25328	1.87961
246	171	bmi	WP_PATHOGENESIS_OF_SARS_COV_2_MEDIATED_BY_NSP9_NSP10_COMPLEX	19	9.21615	1.87433
247	247	bmi	MA_RAT_AGING_UP	98	5.76314	1.86397
248	365	bmi	FOSTER_KDM1A_TARGETS_UP	224	3.83857	1.8484
249	235	bmi	MIKKELSEN_NPC_LCP_WITH_H3K4ME3	54	6.07177	1.82778
250	429	bmi	SWEET_LUNG_CANCER_KRAS_UP	431	3.27963	1.80075
251	347	bmi	JIANG_HYPOXIA_NORMAL	187	4.04333	1.76657
252	371	bmi	BOYLAN_MULTIPLE_MYELOMA_C_D_DN	247	3.80204	1.74965
253	222	bmi	WP_PHOTODYNAMIC_THERAPY_INDUCED_HIF_1_SURVIVAL_SIGNALING	36	6.56555	1.74066
254	199	bmi	MOREIRA_RESPONSE_TO_TSA_UP	26	7.54065	1.70712
255	245	bmi	MARCHINI_TRABECTEDIN_RESISTANCE_DN	44	5.83046	1.70269
256	359	bmi	REACTOME_HIV_INFECTION	215	3.88611	1.69131
257	214	bmi	IRITANI_MAD1_TARGETS_DN	41	6.88891	1.68845
258	503	bmi	MILI_PSEUDOPODIA_HAPTOTAXIS_DN	613	2.77585	1.688
259	497	bmi	MARTINEZ_TP53_TARGETS_UP	570	2.80473	1.68309
260	363	bmi	RUTELLA_RESPONSE_TO_HGF_DN	218	3.84698	1.66681
261	234	bmi	HEIDENBLAD_AMPLIFIED_IN_PANCREATIC_CANCER	53	6.12387	1.65948
262	318	bmi	BLANCO_MELO_COVID19_SARS_COV_2_LOW_MOI_INFECTION_A594_ACE2_EXPRESSING_CELLS_UP	131	4.35245	1.65789
263	353	bmi	EBAUER_TARGETS_OF_PAX3_FOXO1_FUSION_UP	177	3.9842	1.64947
264	523	bmi	BENPORATH_MYC_MAX_TARGETS	685	2.66871	1.61532
265	428	bmi	RUTELLA_RESPONSE_TO_CSF2RB_AND_IL4_DN	300	3.28726	1.61478
266	522	bmi	MARTINEZ_TP53_TARGETS_DN	559	2.67297	1.60479
267	175	bmi	WP_GENES_ASSOCIATED_WITH_THE_DEVELOPMENT_OF_RHEUMATOID_ARTHRITIS	18	9.01993	1.60032
268	452	bmi	SCHAEFFER_PROSTATE_DEVELOPMENT_48HR_UP	402	3.08907	1.59813
269	374	bmi	KYNG_DNA_DAMAGE_UP	189	3.79082	1.58647
270	434	bmi	ODONNELL_TFRC_TARGETS_UP	331	3.24488	1.5864
271	270	bmi	DASU_IL6_SIGNALING_UP	55	5.32313	1.58562
272	350	bmi	IWANAGA_CARCINOGENESIS_BY_KRAS_UP	157	4.00959	1.5692
273	204	bmi	KEGG_MEDICUS_VARIANT_MUTATION_CAUSED_ABERRANT_DCTN1_TO_RETROGRADE_AXONAL_TRANSPORT	17	7.26907	1.55452
274	134	bmi	GUTIERREZ_WALDENSTROEMS_MACROGLOBULINEMIA_2	12	12.1779	1.55237
275	329	bmi	DIAZ_CHRONIC_MYELOGENOUS_LEUKEMIA_DN	109	4.22635	1.54589
276	373	bmi	MANNE_COVID19_NONICU_VS_HEALTHY_DONOR_PLATELETS_DN	177	3.79118	1.53913
277	289	bmi	WP_PHOTODYNAMIC_THERAPY_INDUCED_AP_1_SURVIVAL_SIGNALING	50	4.94474	1.51996
278	394	bmi	VERHAAK_AML_WITH_NPM1_MUTATED_DN	227	3.60555	1.49184
279	604	bmi	REACTOME_INNATE_IMMUNE_SYSTEM	991	2.28635	1.48909
280	190	bmi	BIOCARTA_INFLAM_PATHWAY	26	8.03524	1.48571
281	201	bmi	WEST_ADRENOCORTICAL_CARCINOMA_VS_ADENOMA_DN	23	7.51051	1.47262
282	453	bmi	LINDGREN_BLADDER_CANCER_CLUSTER_2B	349	3.08626	1.45838
283	184	bmi	BIOCARTA_CSK_PATHWAY	20	8.59437	1.45789
284	246	bmi	FLECHNER_PBL_KIDNEY_TRANSPLANT_OK_VS_DONOR_DN	38	5.81293	1.4489
285	441	bmi	DOANE_RESPONSE_TO_ANDROGEN_DN	221	3.19071	1.44687
286	316	bmi	IZADPANAH_STEM_CELL_ADIPOSE_VS_BONE_UP	121	4.37194	1.44579
287	209	bmi	WP_REGUCALCIN_IN_PROXIMAL_TUBULE_EPITHELIAL_KIDNEY_CELLS	30	7.15982	1.42997
288	312	bmi	DACOSTA_UV_RESPONSE_VIA_ERCC3_TTD_UP	49	4.49223	1.42774
289	343	bmi	MIKKELSEN_MEF_LCP_WITH_H3K4ME3	111	4.10283	1.42056
290	230	bmi	VALK_AML_CLUSTER_6	32	6.29585	1.41311
291	294	bmi	FURUKAWA_DUSP6_TARGETS_PCI35_UP	66	4.78951	1.41118
292	521	bmi	SMID_BREAST_CANCER_LUMINAL_B_DN	496	2.67468	1.40881
293	193	bmi	DORMOY_ELAVL1_TARGETS	17	7.82096	1.40683
294	278	bmi	WP_OXIDATIVE_DAMAGE_RESPONSE	40	5.18224	1.37201
295	463	bmi	SCHUETZ_BREAST_CANCER_DUCTAL_INVASIVE_UP	325	3.03957	1.36543
296	298	bmi	KOBAYASHI_EGFR_SIGNALING_6HR_DN	17	4.73102	1.36478
297	411	bmi	MANNE_COVID19_COMBINED_COHORT_VS_HEALTHY_DONOR_PLATELETS_DN	196	3.49308	1.36304
298	231	bmi	KEGG_MEDICUS_REFERENCE_KINETOCHORE_MICROTUBULE_ATTACHMENT	19	6.28041	1.34448
299	507	bmi	RUTELLA_RESPONSE_TO_HGF_VS_CSF2RB_AND_IL4_UP	380	2.75592	1.33738
300	477	bmi	THUM_SYSTOLIC_HEART_FAILURE_UP	372	2.95607	1.32993
301	292	bmi	BURTON_ADIPOGENESIS_PEAK_AT_16HR	39	4.84454	1.32424
302	241	bmi	GALLUZZI_PERMEABILIZE_MITOCHONDRIA	39	5.93084	1.32006
303	218	bmi	FLORIO_HUMAN_NEOCORTEX	31	6.65697	1.31856
304	410	bmi	DURAND_STROMA_NS_UP	162	3.49842	1.29416
305	253	bmi	NUTT_GBM_VS_AO_GLIOMA_UP	40	5.65631	1.29194
306	244	bmi	BANDRES_RESPONSE_TO_CARMUSTIN_MGMT_24HR_DN	32	5.85639	1.28634
307	149	bmi	LUI_THYROID_CANCER_CLUSTER_5	15	10.8296	1.25721
308	202	bmi	KEGG_MEDICUS_PATHOGEN_ESCHERICHIA_ESPG_TO_MICROTUBULE_RHOA_SIGNALING_PATHWAY	16	7.49999	1.25019
309	286	bmi	EPPERT_LSC_R	35	5.00039	1.24843
310	566	bmi	FEVR_CTNNB1_TARGETS_UP	637	2.43213	1.23947
311	188	bmi	WP_MFAP5_MEDIATED_OVARIAN_CANCER_CELL_MOTILITY_AND_INVASIVENESS	12	8.14612	1.23861
312	351	bmi	REACTOME_MITOCHONDRIAL_TRANSLATION	90	4.00098	1.21844
313	509	bmi	MILI_PSEUDOPODIA_CHEMOTAXIS_DN	386	2.73981	1.21825
314	491	bmi	YAGI_AML_WITH_T_8_21_TRANSLOCATION	332	2.84242	1.21446
315	226	bmi	WP_LTF_DANGER_SIGNAL_RESPONSE_PATHWAY	17	6.42274	1.21291
316	196	bmi	DE_YY1_TARGETS_UP	18	7.73799	1.20233
317	263	bmi	WP_ENDOPLASMIC_RETICULUM_STRESS_RESPONSE_IN_CORONAVIRUS_INFECTION	44	5.44315	1.18057
318	403	bmi	MIKKELSEN_ES_LCP_WITH_H3K4ME3	128	3.52167	1.17924
319	240	bmi	REACTOME_NONHOMOLOGOUS_END_JOINING_NHEJ	29	5.94813	1.17572
320	194	bmi	KEGG_MEDICUS_VARIANT_MUTATION_INACTIVATED_SIGMAR1_TO_CA2_APOPTOTIC_PATHWAY	11	7.79255	1.17559
321	192	bmi	KEGG_MEDICUS_VARIANT_MUTATION_CAUSED_ABERRANT_PSEN1_TO_MGLUR5_CA2_APOPTOTIC_PATHWAY	11	7.87462	1.17051
322	336	bmi	NADLER_HYPERGLYCEMIA_AT_OBESITY	55	4.17154	1.15944
323	310	bmi	DACOSTA_UV_RESPONSE_VIA_ERCC3_COMMON_UP	67	4.55622	1.15004
324	280	bmi	ROYLANCE_BREAST_CANCER_16Q_COPY_NUMBER_UP	54	5.1622	1.14776
325	217	bmi	WP_CELL_INTERACTIONS_OF_THE_PANCREATIC_CANCER_MICROENVIRONMENT	24	6.72551	1.14111
326	187	bmi	REACTOME_CLASS_I_PEROXISOMAL_MEMBRANE_PROTEIN_IMPORT	19	8.21963	1.13304
327	462	bmi	HOLLMANN_APOPTOSIS_VIA_CD40_DN	233	3.05033	1.13145
328	527	bmi	CHYLA_CBFA2T3_TARGETS_UP	348	2.64442	1.13126
329	664	bmi	BENPORATH_EED_TARGETS	922	2.09061	1.12144
330	547	bmi	SMID_BREAST_CANCER_NORMAL_LIKE_UP	424	2.54461	1.12025
331	317	bmi	BROWNE_INTERFERON_RESPONSIVE_GENES	65	4.36654	1.11583
332	261	bmi	HU_ANGIOGENESIS_DN	32	5.49734	1.11321
333	237	bmi	KYNG_ENVIRONMENTAL_STRESS_RESPONSE_NOT_BY_4NQO_IN_OLD	12	6.00136	1.11106
334	348	bmi	JOHANSSON_GLIOMAGENESIS_BY_PDGFB_UP	57	4.03905	1.10041
335	534	bmi	HELLER_HDAC_TARGETS_SILENCED_BY_METHYLATION_UP	375	2.60278	1.09672
336	273	bmi	BLANCO_MELO_COVID19_SARS_COV_2_INFECTION_CALU3_CELLS_DN	17	5.24464	1.09557
337	302	bmi	KEGG_MEDICUS_VARIANT_MUTATION_CAUSED_ABERRANT_SNCA_TO_ANTEROGRADE_AXONAL_TRANSPORT	24	4.71923	1.09316
338	425	bmi	VECCHI_GASTRIC_CANCER_ADVANCED_VS_EARLY_UP	156	3.30745	1.08984
339	378	bmi	KEGG_SPLICEOSOME	119	3.76551	1.08212
340	224	bmi	BANDRES_RESPONSE_TO_CARMUSTIN_MGMT_48HR_UP	18	6.43628	1.07368
341	361	bmi	TAKAO_RESPONSE_TO_UVB_RADIATION_UP	74	3.86362	1.05605
342	470	bmi	WHITFIELD_CELL_CYCLE_G2_M	184	3.00444	1.02868
343	427	bmi	MIKKELSEN_MCV6_LCP_WITH_H3K4ME3	146	3.29878	1.02787
344	320	bmi	REACTOME_SENSORY_PERCEPTION_OF_TASTE	47	4.34415	1.02451
345	250	bmi	KEGG_MEDICUS_REFERENCE_MICROTUBULE_RHOA_SIGNALING_PATHWAY	20	5.7035	1.02261
346	211	bmi	PIONTEK_PKD1_TARGETS_DN	14	7.15307	1.01634
347	339	bmi	FAELT_B_CLL_WITH_VH_REARRANGEMENTS_UP	45	4.13308	1.01546
348	382	bmi	WP_APOPTOSIS_MODULATION_AND_SIGNALING	83	3.72349	1.00605
349	257	bmi	PID_ATM_PATHWAY	29	5.53917	1.0035
350	279	bmi	KEGG_MEDICUS_REFERENCE_MICROTUBULE_DEPOLYMERIZATION	22	5.17595	0.997839
351	568	bmi	JOHNSTONE_PARVB_TARGETS_3_UP	395	2.43019	0.993804
352	262	bmi	CURSONS_NATURAL_KILLER_CELLS	20	5.46146	0.985169
353	322	bmi	REACTOME_INTRINSIC_PATHWAY_FOR_APOPTOSIS	52	4.3261	0.983454
354	550	bmi	SENGUPTA_NASOPHARYNGEAL_CARCINOMA_WITH_LMP1_UP	359	2.5246	0.974165
355	285	bmi	CAFFAREL_RESPONSE_TO_THC_24HR_5_UP	27	5.02032	0.968341
356	251	bmi	REACTOME_ADVANCED_GLYCOSYLATION_ENDPRODUCT_RECEPTOR_SIGNALING	13	5.70297	0.950275
357	293	bmi	WP_ATM_SIGNALING_PATHWAY	35	4.79422	0.945102
358	364	bmi	KEGG_MEDICUS_REFERENCE_BRANCHING_MICROTUBULE_NUCLEATION	31	3.84198	0.935558
359	333	bmi	WP_ATM_SIGNALING_IN_DEVELOPMENT_AND_DISEASE	39	4.1838	0.929895
360	592	bmi	LIAO_METASTASIS	478	2.335	0.929758
361	367	bmi	FRASOR_RESPONSE_TO_ESTRADIOL_DN	68	3.82733	0.923874
362	537	bmi	WANG_SMARCE1_TARGETS_DN	326	2.58215	0.914226
363	314	bmi	KANNAN_TP53_TARGETS_UP	54	4.47929	0.903946
364	295	bmi	HONMA_DOCETAXEL_RESISTANCE	30	4.77368	0.897705
365	563	bmi	IWANAGA_CARCINOGENESIS_BY_KRAS_PTEN_DN	318	2.45846	0.89597
366	513	bmi	SMID_BREAST_CANCER_ERBB2_UP	128	2.71105	0.890039
367	290	bmi	SU_KIDNEY	12	4.93078	0.886342
368	215	bmi	KEGG_MEDICUS_REFERENCE_GLUTATHIONE_BIOSYNTHESIS	11	6.85428	0.885728
369	494	bmi	GINESTIER_BREAST_CANCER_20Q13_AMPLIFICATION_DN	157	2.82036	0.87654
370	710	bmi	BENPORATH_ES_WITH_H3K27ME3	1012	1.98361	0.875634
371	291	bmi	STAMBOLSKY_RESPONSE_TO_VITAMIN_D3_DN	24	4.86	0.87434
372	384	bmi	TENEDINI_MEGAKARYOCYTE_MARKERS	58	3.72143	0.855548
373	243	bmi	KEGG_MEDICUS_REFERENCE_MICROTUBULE_DEPOLYMERIZATION_AT_THE_MINUS_ENDS	19	5.89121	0.847347
374	520	bmi	SHETH_LIVER_CANCER_VS_TXNIP_LOSS_PAM4	264	2.67469	0.847233
375	469	bmi	YAO_TEMPORAL_RESPONSE_TO_PROGESTERONE_CLUSTER_14	129	3.00899	0.84085
376	284	bmi	INGA_TP53_TARGETS	16	5.08932	0.840737
377	242	bmi	KEGG_MEDICUS_REFERENCE_NOTCH_PROTEOLYTIC_ACTIVATION	11	5.90163	0.83495
378	409	bmi	BURTON_ADIPOGENESIS_PEAK_AT_2HR	42	3.49876	0.83412
379	308	bmi	SIG_PIP3_SIGNALING_IN_B_LYMPHOCYTES	34	4.56977	0.826601
380	413	bmi	LEE_NEURAL_CREST_STEM_CELL_DN	103	3.43441	0.818042
381	454	bmi	WP_APOPTOSIS	83	3.08218	0.815762
382	265	bmi	KEGG_MEDICUS_ENV_FACTOR_ZN_TO_ANTEROGRADE_AXONAL_TRANSPORT	18	5.42232	0.813497
383	653	bmi	KRIGE_RESPONSE_TO_TOSEDOSTAT_24HR_UP	652	2.10986	0.813359
384	299	bmi	PID_INTEGRIN_CS_PATHWAY	25	4.73015	0.79555
385	355	bmi	REACTOME_DECTIN_2_FAMILY	25	3.93388	0.787133
386	430	bmi	REACTOME_SUMOYLATION_OF_DNA_DAMAGE_RESPONSE_AND_REPAIR_PROTEINS	71	3.26581	0.78376
387	542	bmi	REACTOME_CILIUM_ASSEMBLY	181	2.56009	0.782347
388	331	bmi	PUJANA_BREAST_CANCER_WITH_BRCA1_MUTATED_UP	52	4.21013	0.778115
389	492	bmi	WELCSH_BRCA1_TARGETS_UP	179	2.83231	0.774455
390	283	bmi	KEGG_MEDICUS_ENV_FACTOR_IRON_TO_ANTEROGRADE_AXONAL_TRANSPORT	18	5.0977	0.770115
391	287	bmi	KEGG_MEDICUS_REFERENCE_KINETOCHORE_FIBER_ORGANIZATION	22	4.98613	0.76985
392	227	bmi	REACTOME_PLATELET_ADHESION_TO_EXPOSED_COLLAGEN	15	6.39853	0.768364
393	484	bmi	BANDRES_RESPONSE_TO_CARMUSTIN_MGMT_48HR_DN	149	2.93079	0.766182
394	349	bmi	KEGG_MEDICUS_VARIANT_MUTATION_CAUSED_ABERRANT_ABETA_TO_AGE_RAGE_SIGNALING_PATHWAY	16	4.01263	0.765849
395	301	bmi	KEGG_MEDICUS_REFERENCE_ITGA_B_RHOGAP_RHOA_SIGNALING_PATHWAY	22	4.72472	0.762886
396	533	bmi	MIKKELSEN_IPS_LCP_WITH_H3K4ME3	156	2.60433	0.762511
397	345	bmi	KEGG_MEDICUS_REFERENCE_MACHR_CA2_APOPTOTIC_PATHWAY	18	4.0725	0.760845
398	326	bmi	KEGG_MEDICUS_VARIANT_MUTATION_CAUSED_ABERRANT_ABETA_TO_ANTEROGRADE_AXONAL_TRANSPORT	23	4.26872	0.750791
399	341	bmi	KEGG_MEDICUS_VARIANT_MUTATION_CAUSED_ABERRANT_HTT_TO_ANTEROGRADE_AXONAL_TRANSPORT	25	4.11426	0.749723
400	315	bmi	REACTOME_SUMOYLATION_OF_TRANSCRIPTION_FACTORS	20	4.45844	0.748092
401	445	bmi	REACTOME_G2_M_DNA_DAMAGE_CHECKPOINT	55	3.14687	0.740632
402	288	bmi	KEGG_MEDICUS_REFERENCE_ANTEROGRADE_AXONAL_TRANSPORT	23	4.96125	0.735572
403	252	bmi	REACTOME_CLEC7A_DECTIN_1_INDUCES_NFAT_ACTIVATION	11	5.67408	0.732932
404	354	bmi	REACTOME_DNA_DOUBLE_STRAND_BREAK_RESPONSE	39	3.93715	0.731054
405	313	bmi	STEIN_ESRRA_TARGETS_RESPONSIVE_TO_ESTROGEN_UP	26	4.4863	0.730525
406	360	bmi	KEGG_MEDICUS_REFERENCE_ARL8_REGULATED_MICROTUBULE_PLUS_END_DIRECTED_TRANSPORT	30	3.8657	0.729392
407	551	bmi	REACTOME_MRNA_SPLICING	193	2.52097	0.725032
408	398	bmi	SIG_BCR_SIGNALING_PATHWAY	45	3.56326	0.725013
409	543	bmi	FUJII_YBX1_TARGETS_DN	180	2.55483	0.724899
410	418	bmi	WP_TYROBP_CAUSAL_NETWORK_IN_MICROGLIA	58	3.41168	0.718901
411	646	bmi	BERENJENO_TRANSFORMED_BY_RHOA_UP	496	2.14766	0.717626
412	340	bmi	KEGG_MEDICUS_REFERENCE_ITGA_B_RHOGEF_RHOA_SIGNALING_PATHWAY	22	4.125	0.708191
413	468	bmi	WP_ACUTE_VIRAL_MYOCARDITIS	83	3.0147	0.705617
414	259	bmi	WP_AIRWAY_SMOOTH_MUSCLE_CELL_CONTRACTION	15	5.52308	0.70144
415	325	bmi	KEGG_MEDICUS_VARIANT_SCRAPIE_CONFORMATION_PRPSC_TO_MGLUR5_CA2_APOPTOTIC_PATHWAY	17	4.29914	0.699811
416	304	bmi	KEGG_MEDICUS_PATHOGEN_SALMONELLA_SIFA_TO_MICROTUBULE_PLUS_END_DIRECTED_TRANSPORT	24	4.66077	0.698189
417	274	bmi	DAZARD_UV_RESPONSE_CLUSTER_G28	16	5.23745	0.693243
418	303	bmi	KEGG_MEDICUS_REFERENCE_TCR_PLCG_ITPR_SIGNALING_PATHWAY	19	4.66877	0.690949
419	439	bmi	WP_CHROMOSOMAL_AND_MICROSATELLITE_INSTABILITY_IN_COLORECTAL_CANCER	72	3.20559	0.687263
420	357	bmi	NICK_RESPONSE_TO_PROC_TREATMENT_DN	23	3.89624	0.686415
421	467	bmi	FLECHNER_BIOPSY_KIDNEY_TRANSPLANT_REJECTED_VS_OK_UP	81	3.01552	0.682792
422	362	bmi	MURAKAMI_UV_RESPONSE_24HR	19	3.84717	0.682306
423	393	bmi	MCDOWELL_ACUTE_LUNG_INJURY_DN	41	3.60797	0.680167
424	282	bmi	REACTOME_SUMOYLATION_OF_IMMUNE_RESPONSE_PROTEINS	11	5.14075	0.671457
425	387	bmi	FAELT_B_CLL_WITH_VH3_21_DN	44	3.66757	0.6697
426	260	bmi	KEGG_MEDICUS_REFERENCE_PROMOTION_OF_MICROTUBULE_GROWTH	21	5.5103	0.667134
427	440	bmi	SAKAI_CHRONIC_HEPATITIS_VS_LIVER_CANCER_UP	80	3.19198	0.665671
428	742	bmi	LOPEZ_MBD_TARGETS	865	1.91219	0.66196
429	464	bmi	WP_ENDOMETRIAL_CANCER	60	3.03731	0.661926
430	706	bmi	ONKEN_UVEAL_MELANOMA_UP	723	1.98598	0.659942
431	324	bmi	REACTOME_VEGFR2_MEDIATED_CELL_PROLIFERATION	19	4.30337	0.658611
432	402	bmi	ENGELMANN_CANCER_PROGENITORS_UP	46	3.53417	0.65823
433	431	bmi	KEGG_MEDICUS_REFERENCE_ITGA_B_TALIN_VINCULIN_SIGNALING_PATHWAY	29	3.25985	0.657828
434	608	bmi	SANSOM_APC_TARGETS_DN	339	2.27449	0.654916
435	375	bmi	REACTOME_ER_QUALITY_CONTROL_COMPARTMENT_ERQC	20	3.78973	0.654245
436	332	bmi	HOFMANN_MYELODYSPLASTIC_SYNDROM_RISK_UP	20	4.20089	0.653853
437	448	bmi	BAELDE_DIABETIC_NEPHROPATHY_UP	79	3.11572	0.653327
438	670	bmi	PILON_KLF1_TARGETS_UP	439	2.06357	0.64712
439	381	bmi	BURTON_ADIPOGENESIS_1	30	3.7275	0.646171
440	515	bmi	ADDYA_ERYTHROID_DIFFERENTIATION_BY_HEMIN	72	2.70748	0.645937
441	392	bmi	REACTOME_ROLE_OF_PHOSPHOLIPIDS_IN_PHAGOCYTOSIS	22	3.6286	0.644902
442	679	bmi	CHICAS_RB1_TARGETS_SENESCENT	500	2.04712	0.64047
443	337	bmi	KEGG_MEDICUS_REFERENCE_MICROTUBULE_NUCLEATION	27	4.16579	0.638308
444	528	bmi	WHITFIELD_CELL_CYCLE_M_G1	116	2.62481	0.634617
445	358	bmi	XU_HGF_SIGNALING_NOT_VIA_AKT1_48HR_UP	31	3.89167	0.633386
446	705	bmi	IVANOVA_HEMATOPOIESIS_STEM_CELL_AND_PROGENITOR	505	1.99312	0.632503
447	559	bmi	BROWNE_HCMV_INFECTION_14HR_UP	139	2.47464	0.623065
448	478	bmi	MAHAJAN_RESPONSE_TO_IL1A_UP	72	2.95518	0.61884
449	404	bmi	REACTOME_FCGR3A_MEDIATED_IL10_SYNTHESIS	37	3.5209	0.612985
450	379	bmi	RIZ_ERYTHROID_DIFFERENTIATION_CCNE1	40	3.76049	0.610092
451	397	bmi	TOMIDA_METASTASIS_UP	23	3.56665	0.610034
452	419	bmi	YAMASHITA_LIVER_CANCER_STEM_CELL_UP	46	3.4001	0.609332
453	307	bmi	DING_LUNG_CANCER_MUTATED_FREQUENTLY	11	4.59553	0.607306
454	516	bmi	NOUZOVA_TRETINOIN_AND_H4_ACETYLATION	122	2.6983	0.601755
455	529	bmi	JISON_SICKLE_CELL_DISEASE_DN	166	2.62389	0.601261
456	581	bmi	MANALO_HYPOXIA_UP	190	2.37349	0.600805
457	659	bmi	JINESH_BLEBBISHIELD_TO_IMMUNE_CELL_FUSION_PBSHMS_UP	336	2.09809	0.598618
458	356	bmi	KEGG_MEDICUS_VARIANT_MUTATION_CAUSED_ABERRANT_ABETA_TO_MACHR_CA2_APOPTOTIC_PATHWAY	19	3.91248	0.597866
459	415	bmi	ZHANG_ANTIVIRAL_RESPONSE_TO_RIBAVIRIN_DN	43	3.42692	0.59509
460	567	bmi	DAZARD_RESPONSE_TO_UV_NHEK_UP	193	2.43198	0.593684
461	416	bmi	REACTOME_FCERI_MEDIATED_CA_2_MOBILIZATION	30	3.42251	0.591366
462	391	bmi	HOFMANN_MYELODYSPLASTIC_SYNDROM_LOW_RISK_DN	25	3.6354	0.589282
463	735	bmi	LEE_BMP2_TARGETS_UP	692	1.92499	0.588
464	383	bmi	ZHOU_TNF_SIGNALING_4HR	42	3.7229	0.578815
465	498	bmi	SAFFORD_T_LYMPHOCYTE_ANERGY	85	2.79639	0.577984
466	801	bmi	NUYTTEN_EZH2_TARGETS_UP	948	1.78878	0.572137
467	366	bmi	KEGG_MEDICUS_REFERENCE_MGLUR5_CA2_APOPTOTIC_PATHWAY	20	3.82878	0.567521
468	369	bmi	GENTILE_UV_RESPONSE_CLUSTER_D8	37	3.82392	0.563289
469	321	bmi	REACTOME_ELEVATION_OF_CYTOSOLIC_CA2_LEVELS	16	4.3324	0.561864
470	460	bmi	WP_MELANOMA	65	3.06002	0.559013
471	400	bmi	WP_OSX_AND_MIRNAS_IN_TOOTH_DEVELOPMENT	15	3.53862	0.551146
472	408	bmi	HASLINGER_B_CLL_WITH_13Q14_DELETION	24	3.51386	0.545546
473	539	bmi	WP_MEASLES_VIRUS_INFECTION	124	2.57659	0.544657
474	525	bmi	WP_DNA_IR_DAMAGE_AND_CELLULAR_RESPONSE_VIA_ATR	74	2.66197	0.543595
475	512	bmi	WP_MRNA_PROCESSING	119	2.72317	0.542788
476	254	bmi	REACTOME_NOTCH4_ACTIVATION_AND_TRANSMISSION_OF_SIGNAL_TO_THE_NUCLEUS	11	5.59981	0.538242
477	471	bmi	DORN_ADENOVIRUS_INFECTION_48HR_DN	38	2.99545	0.536072
478	479	bmi	KEGG_HEMATOPOIETIC_CELL_LINEAGE	81	2.94937	0.531962
479	472	bmi	WIEDERSCHAIN_TARGETS_OF_BMI1_AND_PCGF2	56	2.9657	0.530364
480	405	bmi	REACTOME_RNA_POLYMERASE_III_CHAIN_ELONGATION	18	3.51773	0.529023
481	456	bmi	CROMER_METASTASIS_UP	59	3.06914	0.52892
482	344	bmi	KEGG_MEDICUS_REFERENCE_ITGA_B_FAK_CDC42_SIGNALING_PATHWAY	25	4.07625	0.526684
483	489	bmi	WANG_METHYLATED_IN_BREAST_CANCER	34	2.85526	0.526185
484	493	bmi	WP_T_CELL_ACTIVATION_SARS_COV_2	87	2.83113	0.524548
485	779	bmi	KRIGE_RESPONSE_TO_TOSEDOSTAT_6HR_UP	802	1.83654	0.521603
486	482	bmi	RHEIN_ALL_GLUCOCORTICOID_THERAPY_UP	68	2.94082	0.52139
487	577	bmi	WP_BREAST_CANCER_PATHWAY	150	2.38561	0.521143
488	518	bmi	REACTOME_ABC_FAMILY_PROTEINS_MEDIATED_TRANSPORT	96	2.68652	0.519477
489	576	bmi	WP_NONALCOHOLIC_FATTY_LIVER_DISEASE	140	2.38681	0.512288
490	447	bmi	REACTOME_PROCESSING_OF_DNA_DOUBLE_STRAND_BREAK_ENDS	58	3.13463	0.512058
491	306	bmi	KEGG_MEDICUS_VARIANT_MUTATION_INACTIVATED_PRKCG_TO_MGLUR1_TRPC3_SIGNALING_PATHWAY	11	4.63952	0.509379
492	377	bmi	KEGG_MEDICUS_REFERENCE_MGLUR1_TRPC3_SIGNALING_PATHWAY	13	3.77478	0.508175
493	311	bmi	WP_GPR40_PATHWAY	15	4.52049	0.508163
494	500	bmi	KEGG_MEDICUS_REFERENCE_GPCR_PLCB_ITPR_SIGNALING_PATHWAY	46	2.78573	0.506138
495	334	bmi	SESTO_RESPONSE_TO_UV_C3	18	4.17882	0.502597
496	420	bmi	REACTOME_RNA_POLYMERASE_III_TRANSCRIPTION_INITIATION_FROM_TYPE_1_PROMOTER	28	3.38187	0.497217
497	650	bmi	SMID_BREAST_CANCER_RELAPSE_IN_BONE_DN	277	2.11576	0.495604
498	465	bmi	KEGG_TASTE_TRANSDUCTION	50	3.02996	0.494994
499	505	bmi	WP_PANCREATIC_ADENOCARCINOMA_PATHWAY	82	2.76881	0.493695
500	540	bmi	KEGG_GAP_JUNCTION	84	2.56153	0.489853
501	480	bmi	REACTOME_DETOXIFICATION_OF_REACTIVE_OXYGEN_SPECIES	34	2.94792	0.483699
502	476	bmi	REACTOME_TP53_REGULATES_TRANSCRIPTION_OF_DNA_REPAIR_GENES	58	2.95674	0.480076
503	327	bmi	CAFFAREL_RESPONSE_TO_THC_DN	28	4.24023	0.479727
504	436	bmi	KANG_GLIS3_TARGETS	34	3.23237	0.479583
505	457	bmi	REACTOME_ANTIGEN_ACTIVATES_B_CELL_RECEPTOR_BCR_LEADING_TO_GENERATION_OF_SECOND_MESSENGERS	28	3.06816	0.478072
506	376	bmi	FUKUSHIMA_TNFSF11_TARGETS	16	3.78274	0.477242
507	422	bmi	WORSCHECH_TUMOR_EVASION_AND_TOLEROGENICITY_UP	30	3.36849	0.475346
508	560	bmi	WP_COMPLEMENT_SYSTEM_IN_NEURONAL_DEVELOPMENT_AND_PLASTICITY	97	2.46702	0.471323
509	335	bmi	REACTOME_ZINC_TRANSPORTERS	15	4.17307	0.470549
510	388	bmi	REACTOME_TERMINATION_OF_O_GLYCAN_BIOSYNTHESIS	22	3.6666	0.468109
511	461	bmi	REACTOME_PLATELET_CALCIUM_HOMEOSTASIS	27	3.0569	0.466486
512	631	bmi	BURTON_ADIPOGENESIS_6	176	2.19928	0.4644
513	607	bmi	ELVIDGE_HYPOXIA_DN	138	2.28102	0.463131
514	417	bmi	REACTOME_RIPK1_MEDIATED_REGULATED_NECROSIS	29	3.41813	0.462519
515	406	bmi	MURAKAMI_UV_RESPONSE_6HR_DN	20	3.51726	0.460793
516	396	bmi	HERNANDEZ_MITOTIC_ARREST_BY_DOCETAXEL_1_UP	25	3.57257	0.459155
517	346	bmi	KEGG_MEDICUS_REFERENCE_NOTCH_SIGNALING_PATHWAY	13	4.05062	0.458492
518	442	bmi	LI_LUNG_CANCER	40	3.18119	0.458085
519	517	bmi	KAYO_CALORIE_RESTRICTION_MUSCLE_DN	78	2.69144	0.45627
520	672	bmi	ROZANOV_MMP14_TARGETS_UP	243	2.06327	0.45048
521	459	bmi	LIU_SMARCA4_TARGETS	45	3.06235	0.442735
522	414	bmi	KEGG_MEDICUS_REFERENCE_ITGA_B_RHOG_RAC_SIGNALING_PATHWAY	27	3.42894	0.441091
523	729	bmi	YAGI_AML_WITH_11Q23_REARRANGED	306	1.94036	0.440169
524	390	bmi	KEGG_MEDICUS_VARIANT_MUTATION_CAUSED_ABERRANT_HTT_TO_MGLUR5_CA2_APOPTOTIC_PATHWAY	21	3.66279	0.437544
525	526	bmi	WP_NON_SMALL_CELL_LUNG_CANCER	70	2.6561	0.436848
526	554	bmi	PID_P73PATHWAY	76	2.51385	0.436255
527	372	bmi	KEGG_MEDICUS_VARIANT_MUTATION_CAUSED_ABERRANT_ABETA_TO_MGLUR5_CA2_APOPTOTIC_PATHWAY	20	3.79319	0.435633
528	490	bmi	GESERICK_TERT_TARGETS_DN	21	2.84379	0.434286
529	663	bmi	IWANAGA_CARCINOGENESIS_BY_KRAS_PTEN_UP	168	2.09193	0.433054
530	628	bmi	WONG_MITOCHONDRIA_GENE_MODULE	188	2.20552	0.432536
531	641	bmi	PHONG_TNF_RESPONSE_VIA_P38_COMPLETE	213	2.15925	0.432182
532	474	bmi	DORN_ADENOVIRUS_INFECTION_32HR_DN	37	2.95711	0.431315
533	486	bmi	KEGG_MEDICUS_REFERENCE_RAB7_REGULATED_MICROTUBULE_MINUS_END_DIRECTED_TRANSPORT	40	2.91306	0.430786
534	495	bmi	DUTTA_APOPTOSIS_VIA_NFKB	32	2.81735	0.42849
535	524	bmi	FONTAINE_PAPILLARY_THYROID_CARCINOMA_DN	72	2.664	0.42806
536	370	bmi	WP_TRIACYLGLYCERIDE_SYNTHESIS	20	3.82392	0.42565
537	475	bmi	DORN_ADENOVIRUS_INFECTION_24HR_DN	39	2.95699	0.422716
538	694	bmi	MOOTHA_HUMAN_MITODB_6_2002	376	2.01649	0.419817
539	640	bmi	VERHAAK_AML_WITH_NPM1_MUTATED_UP	170	2.17453	0.419512
540	541	bmi	RHODES_UNDIFFERENTIATED_CANCER	63	2.56026	0.417999
541	450	bmi	WP_GENETIC_CAUSES_OF_PORTO_SINUSOIDAL_VASCULAR_DISEASE	30	3.10883	0.41591
542	446	bmi	TOMLINS_PROSTATE_CANCER_DN	36	3.14315	0.413399
543	562	bmi	WP_VITAMIN_D_SENSITIVE_CALCIUM_SIGNALING_IN_DEPRESSION	34	2.46272	0.409224
544	531	bmi	REACTOME_SUMOYLATION_OF_TRANSCRIPTION_COFACTORS	42	2.61523	0.40908
545	368	bmi	LIU_VAV3_PROSTATE_CARCINOGENESIS_DN	16	3.82521	0.40838
546	319	bmi	KEGG_MEDICUS_REFERENCE_AGE_RAGE_SIGNALING_PATHWAY	15	4.34991	0.407861
547	466	bmi	PARK_TRETINOIN_RESPONSE_AND_PML_RARA_FUSION	27	3.02707	0.405941
548	582	bmi	WP_DNA_DAMAGE_RESPONSE_ONLY_ATM_DEPENDENT	108	2.36818	0.405885
549	488	bmi	REACTOME_EFFECTS_OF_PIP2_HYDROLYSIS	26	2.87695	0.404217
550	680	bmi	REACTOME_ORGANELLE_BIOGENESIS_AND_MAINTENANCE	247	2.04693	0.40411
551	449	bmi	KEGG_MEDICUS_REFERENCE_ITGA_B_FAK_RAC_SIGNALING_PATHWAY	29	3.11405	0.404017
552	732	bmi	REACTOME_DNA_REPAIR	270	1.93151	0.403398
553	626	bmi	REACTOME_NONSENSE_MEDIATED_DECAY_NMD	108	2.20816	0.40171
554	423	bmi	INAMURA_LUNG_CANCER_SCC_DN	12	3.34702	0.400467
555	558	bmi	REACTOME_RNA_POLYMERASE_II_TRANSCRIPTION_TERMINATION	63	2.48219	0.399987
556	385	bmi	WP_INTERACTIONS_BETWEEN_IMMUNE_CELLS_AND_MICRORNAS_IN_TUMOR_MICROENVIRONMENT	25	3.71507	0.399471
557	545	bmi	SAKAI_TUMOR_INFILTRATING_MONOCYTES_DN	76	2.55365	0.395588
558	573	bmi	KEGG_PEROXISOME	76	2.39536	0.390503
559	487	bmi	REACTOME_FATTY_ACYL_COA_BIOSYNTHESIS	32	2.89405	0.388984
560	630	bmi	HUANG_DASATINIB_SENSITIVITY_UP	74	2.20008	0.386593
561	451	bmi	ODONNELL_METASTASIS_DN	23	3.09465	0.386423
562	433	bmi	REACTOME_TRAF6_MEDIATED_NF_KB_ACTIVATION	23	3.24489	0.384638
563	514	bmi	SIG_CHEMOTAXIS	39	2.70769	0.384502
564	686	bmi	REACTOME_PROCESSING_OF_CAPPED_INTRON_CONTAINING_PRE_MRNA	257	2.03217	0.384255
565	530	bmi	PIONTEK_PKD1_TARGETS_UP	38	2.62326	0.382535
566	602	bmi	WP_SMALL_CELL_LUNG_CANCER	91	2.29895	0.378274
567	501	bmi	REACTOME_GLUCAGON_LIKE_PEPTIDE_1_GLP1_REGULATES_INSULIN_SECRETION	42	2.78464	0.375702
568	632	bmi	BLANCO_MELO_BRONCHIAL_EPITHELIAL_CELLS_INFLUENZA_A_INFECTION_UP	122	2.18605	0.37467
569	508	bmi	DORN_ADENOVIRUS_INFECTION_12HR_DN	30	2.75208	0.372672
570	691	bmi	OSWALD_HEMATOPOIETIC_STEM_CELL_IN_COLLAGEN_GEL_DN	242	2.02241	0.370115
571	657	bmi	FISCHER_G2_M_CELL_CYCLE	217	2.10329	0.369221
572	389	bmi	KYNG_DNA_DAMAGE_BY_4NQO_OR_GAMMA_RADIATION	15	3.66521	0.362645
573	432	bmi	PARK_TRETINOIN_RESPONSE_AND_RARA_PLZF_FUSION	22	3.25012	0.361436
574	438	bmi	REACTOME_CALNEXIN_CALRETICULIN_CYCLE	25	3.22446	0.358845
575	649	bmi	KAYO_AGING_MUSCLE_DN	109	2.11801	0.352592
576	634	bmi	WATANABE_RECTAL_CANCER_RADIOTHERAPY_RESPONSIVE_UP	94	2.18411	0.351496
577	511	bmi	BERENJENO_TRANSFORMED_BY_RHOA_FOREVER_DN	26	2.72591	0.347608
578	684	bmi	REACTOME_SUMOYLATION	164	2.03453	0.343216
579	502	bmi	REACTOME_DAG_AND_IP3_SIGNALING	39	2.78216	0.340719
580	624	bmi	ZHONG_SECRETOME_OF_LUNG_CANCER_AND_ENDOTHELIUM	65	2.21392	0.336001
581	565	bmi	WP_PATHOGENIC_ESCHERICHIA_COLI_INFECTION	53	2.43928	0.334845
582	605	bmi	PUJANA_BREAST_CANCER_LIT_INT_NETWORK	92	2.28355	0.334225
583	723	bmi	SATO_SILENCED_BY_METHYLATION_IN_PANCREATIC_CANCER_1	370	1.95742	0.33419
584	435	bmi	REACTOME_PRE_NOTCH_PROCESSING_IN_GOLGI	18	3.24063	0.332173
585	744	bmi	MOOTHA_MITOCHONDRIA	389	1.91048	0.331675
586	473	bmi	TIAN_TNF_SIGNALING_NOT_VIA_NFKB	21	2.96307	0.33058
587	549	bmi	WP_RENIN_ANGIOTENSIN_ALDOSTERONE_SYSTEM_RAAS	42	2.53836	0.32591
588	658	bmi	FERREIRA_EWINGS_SARCOMA_UNSTABLE_VS_STABLE_DN	87	2.09904	0.324231
589	555	bmi	PID_ARF6_TRAFFICKING_PATHWAY	48	2.50769	0.32119
590	506	bmi	HERNANDEZ_MITOTIC_ARREST_BY_DOCETAXEL_1_DN	33	2.75749	0.320956
591	620	bmi	RHODES_CANCER_META_SIGNATURE	58	2.23561	0.318843
592	695	bmi	KIM_ALL_DISORDERS_DURATION_CORR_DN	135	2.01518	0.318
593	701	bmi	SASAKI_ADULT_T_CELL_LEUKEMIA	155	1.99997	0.314716
594	655	bmi	KONDO_PROSTATE_CANCER_WITH_H3K27ME3	180	2.10398	0.31447
595	636	bmi	REACTOME_ANCHORING_OF_THE_BASAL_BODY_TO_THE_PLASMA_MEMBRANE	89	2.17721	0.314337
596	610	bmi	KEGG_MEDICUS_REFERENCE_RETROGRADE_AXONAL_TRANSPORT	42	2.26359	0.312739
597	737	bmi	DAVICIONI_MOLECULAR_ARMS_VS_ERMS_UP	303	1.91986	0.31205
598	595	bmi	QI_HYPOXIA_TARGETS_OF_HIF1A_AND_FOXA2	33	2.32087	0.31179
599	455	bmi	YIH_RESPONSE_TO_ARSENITE_C3	26	3.08001	0.311672
600	642	bmi	ASTON_MAJOR_DEPRESSIVE_DISORDER_DN	147	2.1563	0.310081
601	697	bmi	REACTOME_CA2_PATHWAY	62	2.00724	0.309316
602	606	bmi	REACTOME_G_PROTEIN_MEDIATED_EVENTS	52	2.2811	0.308299
603	589	bmi	KEGG_GLUTATHIONE_METABOLISM	48	2.34244	0.307926
604	600	bmi	RIZ_ERYTHROID_DIFFERENTIATION	73	2.30273	0.304088
605	557	bmi	ZHAN_MULTIPLE_MYELOMA_CD1_DN	41	2.50303	0.303557
606	603	bmi	REACTOME_ANTI_INFLAMMATORY_RESPONSE_FAVOURING_LEISHMANIA_PARASITE_INFECTION	75	2.28885	0.302545
607	421	bmi	BIOCARTA_PRC2_PATHWAY	13	3.37817	0.302514
608	496	bmi	BIOCARTA_MTA3_PATHWAY	18	2.80584	0.302268
609	751	bmi	REACTOME_PROGRAMMED_CELL_DEATH	192	1.89646	0.296678
610	552	bmi	REACTOME_METAL_ION_SLC_TRANSPORTERS	23	2.5186	0.294618
611	638	bmi	KEGG_OOCYTE_MEIOSIS	106	2.17541	0.28899
612	564	bmi	KEGG_PATHOGENIC_ESCHERICHIA_COLI_INFECTION	53	2.43928	0.286509
613	591	bmi	MIKKELSEN_MCV6_ICP_WITH_H3K27ME3	74	2.33766	0.285032
614	579	bmi	WP_PARKIN_UBIQUITIN_PROTEASOMAL_SYSTEM_PATHWAY	64	2.37797	0.280051
615	510	bmi	KEGG_MEDICUS_PATHOGEN_HPV_E6_TO_NOTCH_SIGNALING_PATHWAY_N00380	12	2.72685	0.279241
616	535	bmi	WP_GPCRS_CLASS_B_SECRETIN_LIKE	15	2.60237	0.277695
617	536	bmi	REACTOME_MISCELLANEOUS_TRANSPORT_AND_BINDING_EVENTS	23	2.58821	0.277585
618	617	bmi	KERLEY_RESPONSE_TO_CISPLATIN_UP	41	2.23853	0.276485
619	481	bmi	KEGG_MEDICUS_PATHOGEN_HPV_E6_TO_NOTCH_SIGNALING_PATHWAY_N00382	13	2.94663	0.274874
620	643	bmi	PASINI_SUZ12_TARGETS_UP	96	2.15194	0.272843
621	553	bmi	HOFMANN_CELL_LYMPHOMA_UP	43	2.51674	0.271548
622	444	bmi	KEGG_DORSO_VENTRAL_AXIS_FORMATION	24	3.1756	0.269681
623	629	bmi	KEGG_MEDICUS_REFERENCE_BLOCKING_UBIQUITINATION_OF_H2AK119_BY_CK2	12	2.20425	0.266804
624	625	bmi	REACTOME_TRANSPORT_OF_MATURE_TRANSCRIPT_TO_CYTOPLASM	77	2.21353	0.266099
625	546	bmi	REACTOME_N_GLYCAN_TRIMMING_IN_THE_ER_AND_CALNEXIN_CALRETICULIN_CYCLE	34	2.55026	0.265559
626	788	bmi	GRADE_COLON_AND_RECTAL_CANCER_UP	256	1.81763	0.261489
627	728	bmi	SHEPARD_CRASH_AND_BURN_MUTANT_UP	189	1.94281	0.260903
628	675	bmi	PELLICCIOTTA_HDAC_IN_ANTIGEN_PRESENTATION_UP	60	2.05639	0.259724
629	598	bmi	GERHOLD_ADIPOGENESIS_DN	60	2.31032	0.258002
630	574	bmi	REACTOME_FORMATION_OF_DEFINITIVE_ENDODERM	14	2.39456	0.256162
631	771	bmi	WHITFIELD_CELL_CYCLE_G2	153	1.8574	0.255925
632	395	bmi	KEGG_MEDICUS_VARIANT_NOTCH_OVEREXPRESSION_TO_NOTCH_SIGNALING_PATHWAY	16	3.57355	0.255005
633	575	bmi	REACTOME_RNA_POLYMERASE_III_TRANSCRIPTION_INITIATION_FROM_TYPE_3_PROMOTER	28	2.38858	0.254712
634	766	bmi	BIOCARTA_SM_PATHWAY	14	1.86801	0.253353
635	571	bmi	LIANG_HEMATOPOIESIS_STEM_CELL_NUMBER_QTL	15	2.39745	0.252655
636	458	bmi	LEE_SP4_THYMOCYTE	15	3.06612	0.248807
637	644	bmi	VALK_AML_CLUSTER_7	25	2.15166	0.248735
638	787	bmi	RHEIN_ALL_GLUCOCORTICOID_THERAPY_DN	324	1.81905	0.247107
639	688	bmi	PID_P53_DOWNSTREAM_PATHWAY	133	2.03068	0.244784
640	593	bmi	WP_ZINC_HOMEOSTASIS	36	2.33387	0.24437
641	693	bmi	BROWNE_HCMV_INFECTION_6HR_DN	147	2.017	0.244042
642	548	bmi	KEGG_THYROID_CANCER	29	2.5411	0.24348
643	794	bmi	ZHONG_RESPONSE_TO_AZACITIDINE_AND_TSA_UP	151	1.80655	0.242745
644	426	bmi	WP_ID_SIGNALING_PATHWAY	14	3.30216	0.242563
645	615	bmi	REACTOME_SUMOYLATION_OF_DNA_REPLICATION_PROTEINS	44	2.24748	0.242401
646	499	bmi	BURTON_ADIPOGENESIS_10	26	2.79377	0.240853
647	485	bmi	KEGG_MEDICUS_PATHOGEN_HPV_E6_TO_NOTCH_SIGNALING_PATHWAY_N00381	12	2.93036	0.240407
648	816	bmi	MOOTHA_PGC	383	1.76203	0.23978
649	588	bmi	WP_OLIGODENDROCYTE_SPECIFICATION_AND_DIFFERENTIATION_LEADING_TO_MYELIN_COMPONENTS_FOR_CNS	29	2.34483	0.239565
650	833	bmi	NAKAMURA_TUMOR_ZONE_PERIPHERAL_VS_CENTRAL_DN	560	1.72492	0.238713
651	621	bmi	WANG_METASTASIS_OF_BREAST_CANCER_ESR1_DN	29	2.23055	0.237173
652	677	bmi	RASHI_RESPONSE_TO_IONIZING_RADIATION_4	43	2.05372	0.236805
653	778	bmi	BLANCO_MELO_COVID19_SARS_COV_2_INFECTION_A594_ACE2_EXPRESSING_CELLS_RUXOLITINIB_UP	381	1.84163	0.23471
654	652	bmi	KEGG_GLYCEROLIPID_METABOLISM	39	2.11118	0.232443
655	635	bmi	ZHAN_MULTIPLE_MYELOMA_HP_DN	38	2.17927	0.230409
656	846	bmi	BENPORATH_CYCLING_GENES	588	1.69985	0.230398
657	585	bmi	MUELLER_METHYLATED_IN_GLIOBLASTOMA	35	2.35626	0.228074
658	678	bmi	REACTOME_HOMOLOGY_DIRECTED_REPAIR	98	2.05161	0.227913
659	609	bmi	LIU_CDX2_TARGETS_UP	33	2.27022	0.226622
660	596	bmi	MODY_HIPPOCAMPUS_NEONATAL	30	2.32	0.225546
661	661	bmi	ELVIDGE_HIF1A_TARGETS_DN	84	2.09562	0.224739
662	538	bmi	REACTOME_SUMOYLATION_OF_DNA_METHYLATION_PROTEINS	16	2.57997	0.22179
663	594	bmi	BACOLOD_RESISTANCE_TO_ALKYLATING_AGENTS_DN	44	2.32784	0.220427
664	519	bmi	KEGG_MEDICUS_VARIANT_MUTATION_INACTIVATED_APC_TO_WNT_SIGNALING_PATHWAY	12	2.67697	0.219404
665	715	bmi	REACTOME_INTEGRATION_OF_ENERGY_METABOLISM	106	1.97718	0.219237
666	578	bmi	YAO_TEMPORAL_RESPONSE_TO_PROGESTERONE_CLUSTER_5	28	2.38126	0.218287
667	805	bmi	DEBIASI_APOPTOSIS_BY_REOVIRUS_INFECTION_DN	249	1.78253	0.217579
668	769	bmi	BILD_E2F3_ONCOGENIC_SIGNATURE	221	1.86098	0.217272
669	561	bmi	SHIN_B_CELL_LYMPHOMA_CLUSTER_7	27	2.46361	0.213803
670	840	bmi	CREIGHTON_ENDOCRINE_THERAPY_RESISTANCE_1	446	1.71404	0.21242
671	532	bmi	REACTOME_NOTCH4_INTRACELLULAR_DOMAIN_REGULATES_TRANSCRIPTION	19	2.61405	0.210039
672	627	bmi	KEGG_MEDICUS_VARIANT_MUTATION_CAUSED_ABERRANT_HTT_TO_RETROGRADE_AXONAL_TRANSPORT	44	2.20629	0.207662
673	681	bmi	REACTOME_C_TYPE_LECTIN_RECEPTORS_CLRS	131	2.04499	0.207463
674	741	bmi	LEE_LIVER_CANCER_SURVIVAL_DN	164	1.91559	0.206927
675	698	bmi	SOGA_COLORECTAL_CANCER_MYC_DN	69	2.00479	0.205849
676	599	bmi	MIKKELSEN_ES_ICP_WITH_H3K27ME3	38	2.30381	0.203246
677	656	bmi	REACTOME_PKA_ACTIVATION_IN_GLUCAGON_SIGNALLING	17	2.10371	0.199994
678	669	bmi	PID_INTEGRIN1_PATHWAY	64	2.07439	0.19993
679	614	bmi	REACTOME_TAK1_DEPENDENT_IKK_AND_NF_KAPPA_B_ACTIVATION	41	2.25158	0.199046
680	674	bmi	PUJANA_XPRSS_INT_NETWORK	155	2.05817	0.198601
681	764	bmi	ZHONG_RESPONSE_TO_AZACITIDINE_AND_TSA_DN	58	1.87008	0.196041
682	702	bmi	HAHTOLA_MYCOSIS_FUNGOIDES_CD4_DN	104	1.99922	0.195946
683	407	bmi	STEGMEIER_PREMITOTIC_CELL_CYCLE_REGULATORS	11	3.51571	0.193676
684	699	bmi	MORI_LARGE_PRE_BII_LYMPHOCYTE_UP	81	2.00385	0.191822
685	838	bmi	SHEN_SMARCA2_TARGETS_UP	388	1.71585	0.190545
686	660	bmi	ACEVEDO_LIVER_CANCER_WITH_H3K9ME3_DN	84	2.09746	0.188118
687	716	bmi	TANAKA_METHYLATED_IN_ESOPHAGEAL_CARCINOMA	97	1.97604	0.185631
688	811	bmi	GINESTIER_BREAST_CANCER_ZNF217_AMPLIFIED_DN	302	1.77334	0.185459
689	623	bmi	PRAMOONJAGO_SOX4_TARGETS_UP	50	2.21966	0.184508
690	504	bmi	WP_AUTOPHAGY_IN_PANCREATIC_DUCTAL_ADENOCARCINOMA	18	2.77416	0.184296
691	586	bmi	KEGG_MEDICUS_ENV_FACTOR_NICOTINE_NNK_TO_CAMP_SIGNALING_PATHWAY	14	2.35465	0.183859
692	703	bmi	HAHTOLA_MYCOSIS_FUNGOIDES_CD4_UP	57	1.99755	0.182998
693	885	bmi	GOZGIT_ESR1_TARGETS_DN	656	1.63483	0.176276
694	748	bmi	FAELT_B_CLL_WITH_VH3_21_UP	39	1.9014	0.175922
695	583	bmi	KEGG_MEDICUS_REFERENCE_CX3CR1_GNAI_AC_PKA_SIGNALING_PATHWAY	17	2.36703	0.175027
696	718	bmi	KOHOUTEK_CCNT2_TARGETS	53	1.96834	0.172839
697	544	bmi	NGUYEN_NOTCH1_TARGETS_UP	26	2.55401	0.171392
698	843	bmi	MARTINEZ_RB1_TARGETS_DN	508	1.70244	0.17098
699	767	bmi	MCBRYAN_PUBERTAL_BREAST_5_6WK_DN	119	1.86767	0.169918
700	813	bmi	KEGG_LONG_TERM_DEPRESSION	66	1.76521	0.169147
701	714	bmi	ZHOU_CELL_CYCLE_GENES_IN_IR_RESPONSE_24HR	115	1.97828	0.168688
702	759	bmi	MARTORIATI_MDM4_TARGETS_NEUROEPITHELIUM_DN	144	1.88142	0.164967
703	820	bmi	REACTOME_DEFECTIVE_CFTR_CAUSES_CYSTIC_FIBROSIS	57	1.7564	0.164548
704	721	bmi	DUTERTRE_ESTRADIOL_RESPONSE_6HR_DN	87	1.96149	0.164407
705	618	bmi	REACTOME_SYNTHESIS_OF_PA	35	2.23683	0.162721
706	865	bmi	GRAESSMANN_APOPTOSIS_BY_SERUM_DEPRIVATION_UP	514	1.66732	0.161346
707	829	bmi	JOHNSTONE_PARVB_TARGETS_2_DN	309	1.73204	0.161139
708	687	bmi	LEIN_MIDBRAIN_MARKERS	70	2.03084	0.160176
709	800	bmi	RODRIGUES_NTN1_TARGETS_DN	152	1.79221	0.159577
710	700	bmi	BOHN_PRIMARY_IMMUNODEFICIENCY_SYNDROM_DN	36	2.00052	0.159571
711	570	bmi	BOYAULT_LIVER_CANCER_SUBCLASS_G56_DN	15	2.42045	0.158249
712	731	bmi	SCIBETTA_KDM5B_TARGETS_DN	74	1.93182	0.158229
713	580	bmi	WP_6Q16_COPY_NUMBER_VARIATION	14	2.37769	0.158013
714	611	bmi	SCHWAB_TARGETS_OF_BMYB_POLYMORPHIC_VARIANTS_UP	12	2.26117	0.154988
715	676	bmi	REACTOME_RNA_POLYMERASE_III_TRANSCRIPTION_TERMINATION	23	2.05454	0.154805
716	601	bmi	KEGG_MEDICUS_REFERENCE_LHCGR_GNAS_PKA_SIGNALING_PATHWAY	16	2.30262	0.152327
717	757	bmi	ROPERO_HDAC2_TARGETS	97	1.88632	0.152248
718	696	bmi	BILANGES_RAPAMYCIN_SENSITIVE_VIA_TSC1_AND_TSC2	59	2.01382	0.152178
719	730	bmi	CHOI_ATL_CHRONIC_VS_ACUTE_DN	17	1.93583	0.151458
720	712	bmi	REACTOME_ION_HOMEOSTASIS	52	1.97932	0.151133
721	777	bmi	MATTIOLI_MGUS_VS_PCL	91	1.84285	0.149294
722	692	bmi	REACTOME_NEGATIVE_REGULATION_OF_NOTCH4_SIGNALING	50	2.01761	0.147943
723	637	bmi	KEGG_MEDICUS_REFERENCE_FSHR_GNAS_PKA_SIGNALING_PATHWAY	16	2.1757	0.147365
724	590	bmi	WANG_RECURRENT_LIVER_CANCER_DN	16	2.34212	0.146914
725	719	bmi	REACTOME_RNA_POLYMERASE_III_TRANSCRIPTION	41	1.967	0.145734
726	569	bmi	KEGG_MEDICUS_REFERENCE_TRANSCRIPTIONAL_ACTIVATION_BY_ACETYLATION_OF_H3K27	11	2.42573	0.145221
727	760	bmi	BILANGES_SERUM_SENSITIVE_GENES	72	1.87787	0.140891
728	556	bmi	REACTOME_ADENYLATE_CYCLASE_INHIBITORY_PATHWAY	14	2.50534	0.140597
729	780	bmi	REACTOME_G2_M_CHECKPOINTS	124	1.83258	0.140389
730	824	bmi	REACTOME_APOPTOSIS	162	1.74091	0.139206
731	584	bmi	BOYAULT_LIVER_CANCER_SUBCLASS_G6_DN	19	2.36682	0.139021
732	786	bmi	DESERT_PERIVENOUS_HEPATOCELLULAR_CARCINOMA_SUBCLASS_UP	144	1.8236	0.138222
733	667	bmi	REACTOME_REPRESSION_OF_WNT_TARGET_GENES	13	2.07518	0.138031
734	673	bmi	KEGG_MEDICUS_REFERENCE_RTK_PLCG_ITPR_SIGNALING_PATHWAY	53	2.06213	0.1372
735	616	bmi	KEGG_MEDICUS_PATHOGEN_HCMV_US28_TO_GNAI_AC_PKA_SIGNALING_PATHWAY	16	2.24157	0.136406
736	671	bmi	REACTOME_TRANSCRIPTIONAL_REGULATION_BY_VENTX	39	2.06329	0.136281
737	645	bmi	KEGG_MEDICUS_ENV_FACTOR_ARSENIC_TO_ELECTRON_TRANSFER_IN_COMPLEX_IV	17	2.14835	0.135899
738	733	bmi	WP_NEOVASCULARISATION_PROCESSES	37	1.92708	0.131294
739	666	bmi	WP_ESTROGEN_METABOLISM_WP5276	23	2.07903	0.130788
740	798	bmi	PEDERSEN_METASTASIS_BY_ERBB2_ISOFORM_4	99	1.79539	0.130646
741	709	bmi	SMIRNOV_RESPONSE_TO_IR_2HR_UP	48	1.9847	0.129389
742	682	bmi	WP_SULFATION_BIOTRANSFORMATION_REACTION	15	2.03837	0.128575
743	648	bmi	WP_DOPAMINE_METABOLISM	11	2.12846	0.126303
744	597	bmi	KEGG_MEDICUS_REFERENCE_EP_NE_ADRB_CAMP_SIGNALING_PATHWAY	15	2.31598	0.125287
745	892	bmi	GRAESSMANN_RESPONSE_TO_MC_AND_DOXORUBICIN_DN	690	1.61636	0.125065
746	834	bmi	WP_PRADER_WILLI_AND_ANGELMAN_SYNDROME	96	1.72412	0.124878
747	747	bmi	DORN_ADENOVIRUS_INFECTION_12HR_UP	24	1.90356	0.124031
748	814	bmi	BROWNE_HCMV_INFECTION_10HR_UP	89	1.76253	0.123809
749	651	bmi	NABA_MATRISOME_HIGHLY_METASTATIC_MELANOMA_TUMOR_CELL_DERIVED	12	2.1116	0.123461
750	763	bmi	VANDESLUIS_COMMD1_TARGETS_GROUP_3_UP	74	1.87087	0.122377
751	793	bmi	REACTOME_CLEC7A_DECTIN_1_SIGNALING	93	1.81308	0.12127
752	726	bmi	RIZ_ERYTHROID_DIFFERENTIATION_APOBEC2	25	1.94791	0.121007
753	668	bmi	REACTOME_FORMATION_OF_INCISION_COMPLEX_IN_GG_NER	41	2.07518	0.12071
754	612	bmi	WP_MAJOR_RECEPTORS_TARGETED_BY_EPINEPHRINE_AND_NOREPINEPHRINE	16	2.25825	0.12018
755	773	bmi	WP_CANONICAL_AND_NON_CANONICAL_NOTCH_SIGNALING	27	1.8543	0.119366
756	812	bmi	BROWNE_HCMV_INFECTION_20HR_UP	215	1.76984	0.119239
757	713	bmi	MORI_PRE_BI_LYMPHOCYTE_UP	73	1.97828	0.118755
758	619	bmi	PID_LPA4_PATHWAY	14	2.23607	0.118297
759	633	bmi	REACTOME_SYNTHESIS_SECRETION_AND_INACTIVATION_OF_GLUCAGON_LIKE_PEPTIDE_1_GLP_1	20	2.18543	0.118234
760	799	bmi	THEILGAARD_NEUTROPHIL_AT_SKIN_WOUND_UP	74	1.79308	0.118065
761	866	bmi	ELVIDGE_HIF1A_AND_HIF2A_TARGETS_DN	97	1.66649	0.117216
762	724	bmi	LI_WILMS_TUMOR	25	1.95368	0.115946
763	782	bmi	ZHENG_IL22_SIGNALING_DN	32	1.8275	0.115297
764	765	bmi	BHATTACHARYA_EMBRYONIC_STEM_CELL	78	1.86926	0.112401
765	743	bmi	REACTOME_ACTIVATED_NTRK2_SIGNALS_THROUGH_FRS2_AND_FRS3	11	1.91148	0.111551
766	750	bmi	WP_BILE_ACIDS_SYNTHESIS_AND_ENTEROHEPATIC_CIRCULATION	12	1.89712	0.110974
767	734	bmi	WP_INFLUENCE_OF_LAMINOPATHIES_ON_WNT_SIGNALING	34	1.92634	0.110941
768	819	bmi	LAIHO_COLORECTAL_CANCER_SERRATED_UP	106	1.75796	0.110776
769	587	bmi	HOUSTIS_ROS	35	2.34715	0.109888
770	689	bmi	CERVERA_SDHB_TARGETS_1_DN	34	2.02468	0.109698
771	783	bmi	PID_AR_PATHWAY	58	1.82708	0.109271
772	792	bmi	CHUNG_BLISTER_CYTOTOXICITY_UP	123	1.81398	0.108813
773	746	bmi	KEGG_CYTOSOLIC_DNA_SENSING_PATHWAY	52	1.90578	0.108128
774	647	bmi	ABE_VEGFA_TARGETS_30MIN	26	2.14608	0.106935
775	683	bmi	ZWANG_EGF_PERSISTENTLY_DN	55	2.03698	0.106864
776	841	bmi	ALCALAY_AML_BY_NPM1_LOCALIZATION_DN	171	1.71271	0.106621
777	708	bmi	REACTOME_SYNAPTIC_ADHESION_LIKE_MOLECULES	19	1.98511	0.106117
778	774	bmi	VARELA_ZMPSTE24_TARGETS_DN	36	1.84969	0.105648
779	869	bmi	BLANCO_MELO_COVID19_SARS_COV_2_INFECTION_A594_ACE2_EXPRESSING_CELLS_UP	438	1.66105	0.105576
780	685	bmi	HAHTOLA_CTCL_CUTANEOUS	23	2.03392	0.102359
781	722	bmi	BOYLAN_MULTIPLE_MYELOMA_D_CLUSTER_DN	35	1.95787	0.101393
782	758	bmi	SU_PANCREAS	37	1.88179	0.100754
783	870	bmi	COLDREN_GEFITINIB_RESISTANCE_UP	72	1.65902	0.100161
784	815	bmi	KIM_WT1_TARGETS_12HR_UP	156	1.76233	0.0978808
785	849	bmi	VERHAAK_GLIOBLASTOMA_PRONEURAL	147	1.696	0.0978614
786	776	bmi	REACTOME_PKA_MEDIATED_PHOSPHORYLATION_OF_CREB	19	1.84484	0.0978062
787	768	bmi	STEIN_ESTROGEN_RESPONSE_NOT_VIA_ESRRA	17	1.86229	0.0972719
788	784	bmi	PLASARI_TGFB1_TARGETS_1HR_UP	32	1.82524	0.0967873
789	825	bmi	REACTOME_DNA_DOUBLE_STRAND_BREAK_REPAIR	128	1.73887	0.0952835
790	818	bmi	REACTOME_TRANSLATION	260	1.75912	0.0951704
791	926	bmi	WP_NEURAL_CREST_DIFFERENTIATION	98	1.57366	0.0935695
792	690	bmi	WP_NEPHROGENESIS	18	2.02447	0.0934442
793	707	bmi	RASHI_RESPONSE_TO_IONIZING_RADIATION_3	44	1.98544	0.0931819
794	717	bmi	BIOCARTA_ETS_PATHWAY	16	1.96848	0.09305
795	781	bmi	NAGASHIMA_EGF_SIGNALING_UP	54	1.8305	0.092422
796	622	bmi	KEGG_RNA_POLYMERASE	27	2.22079	0.0911469
797	826	bmi	KEGG_GNRH_SIGNALING_PATHWAY	98	1.73856	0.090574
798	861	bmi	BROWNE_HCMV_INFECTION_16HR_UP	202	1.67163	0.0875562
799	704	bmi	SA_REG_CASCADE_OF_CYCLIN_EXPR	13	1.99376	0.0874925
800	725	bmi	BILANGES_SERUM_RESPONSE_TRANSLATION	30	1.95022	0.0866964
801	775	bmi	WP_MYD88_DISTINCT_INPUT_OUTPUT_PATHWAY	14	1.84534	0.0845451
802	855	bmi	SHEPARD_BMYB_MORPHOLINO_UP	197	1.67813	0.0838021
803	823	bmi	KEGG_MEDICUS_REFERENCE_GPI_ANCHOR_BIOSYNTHESIS	23	1.74554	0.0837951
804	639	bmi	AMIT_EGF_RESPONSE_20_MCF10A	11	2.17475	0.0835159
805	754	bmi	WP_DISTURBED_PATHWAYS_IN_DUCHENNE_MUSCULAR_DYSTROPHY	66	1.8908	0.0835043
806	842	bmi	WP_BIOSYNTHESIS_AND_REGENERATION_OF_TETRAHYDROBIOPTERIN_AND_CATABOLISM_OF_PHENYLALANINE	12	1.70597	0.0832087
807	822	bmi	WP_ONE_CARBON_METABOLISM_AND_RELATED_PATHWAYS	49	1.75335	0.0830251
808	864	bmi	REACTOME_SIGNALING_BY_LEPTIN	11	1.6695	0.0812777
809	745	bmi	BIOCARTA_BTG2_PATHWAY	11	1.90803	0.0811407
810	797	bmi	MARTINEZ_RESPONSE_TO_TRABECTEDIN	45	1.79604	0.0809341
811	711	bmi	REACTOME_INCRETIN_SYNTHESIS_SECRETION_AND_INACTIVATION	23	1.98229	0.0799924
812	749	bmi	WP_MIRNAS_INVOLVED_IN_DNA_DAMAGE_RESPONSE	14	1.89852	0.0799117
813	727	bmi	REACTOME_MRNA_DECAY_BY_3_TO_5_EXORIBONUCLEASE	13	1.94316	0.0789568
814	796	bmi	MISSIAGLIA_REGULATED_BY_METHYLATION_DN	108	1.79981	0.0788462
815	654	bmi	REACTOME_TFAP2_AP_2_FAMILY_REGULATES_TRANSCRIPTION_OF_GROWTH_FACTORS_AND_THEIR_RECEPTORS	14	2.1097	0.0783398
816	755	bmi	KEGG_MEDICUS_REFERENCE_ELECTRON_TRANSFER_IN_COMPLEX_IV	15	1.88927	0.0780873
817	983	bmi	CHEN_METABOLIC_SYNDROM_NETWORK	1125	1.5126	0.0780808
818	665	bmi	WP_ESTROGEN_METABOLISM_WP697	15	2.08076	0.0764337
819	872	bmi	AMUNDSON_RESPONSE_TO_ARSENITE	195	1.65516	0.0764207
820	572	bmi	KEGG_MEDICUS_REFERENCE_PTH_PTH1R_PKA_SIGNALING_PATHWAY	15	2.39624	0.0758562
821	772	bmi	REACTOME_FORMATION_OF_SENESCENCE_ASSOCIATED_HETEROCHROMATIN_FOCI_SAHF	11	1.85504	0.0736589
822	906	bmi	DELACROIX_RAR_BOUND_ES	414	1.59827	0.0734506
823	831	bmi	GALINDO_IMMUNE_RESPONSE_TO_ENTEROTOXIN	76	1.7275	0.0717609
824	893	bmi	WANG_LMO4_TARGETS_DN	318	1.61553	0.0716484
825	810	bmi	WP_AMPLIFICATION_AND_EXPANSION_OF_ONCOGENIC_PATHWAYS_AS_METASTATIC_TRAITS	17	1.77377	0.0712598
826	761	bmi	GHANDHI_DIRECT_IRRADIATION_DN	33	1.87679	0.0710656
827	662	bmi	DAVIES_MULTIPLE_MYELOMA_VS_MGUS_UP	12	2.09361	0.070719
828	789	bmi	CADWELL_ATG16L1_TARGETS_UP	98	1.81758	0.070513
829	851	bmi	BLANCO_MELO_HUMAN_PARAINFLUENZA_VIRUS_3_INFECTION_A594_CELLS_UP	188	1.68344	0.0698249
830	720	bmi	DELACROIX_RAR_TARGETS_DN	24	1.96408	0.06824
831	738	bmi	WEIGEL_OXIDATIVE_STRESS_RESPONSE	31	1.91931	0.067708
832	933	bmi	VERRECCHIA_RESPONSE_TO_TGFB1_C1	19	1.56594	0.0675042
833	890	bmi	LAIHO_COLORECTAL_CANCER_SERRATED_DN	70	1.62417	0.0662354
834	791	bmi	RASHI_RESPONSE_TO_IONIZING_RADIATION_1	35	1.81483	0.0661752
835	821	bmi	REACTOME_ACTIVATION_OF_IRF3_IRF7_MEDIATED_BY_TBK1_IKBKE	17	1.75562	0.0647021
836	790	bmi	WEINMANN_ADAPTATION_TO_HYPOXIA_DN	37	1.81679	0.0646453
837	753	bmi	WARTERS_IR_RESPONSE_5GY	41	1.89163	0.0629688
838	752	bmi	KEGG_MEDICUS_REFERENCE_ACTIVATION_OF_PRC2.2_BY_UBIQUITINATION_OF_H2AK119	17	1.89548	0.062687
839	803	bmi	PHONG_TNF_TARGETS_UP	61	1.78432	0.0624125
840	762	bmi	THEODOROU_MAMMARY_TUMORIGENESIS	29	1.87429	0.0614889
841	804	bmi	MAINA_VHL_TARGETS_DN	15	1.7837	0.0609149
842	857	bmi	KEGG_STEROID_HORMONE_BIOSYNTHESIS	52	1.6757	0.0601861
843	858	bmi	WP_GPCRS_CLASS_A_RHODOPSIN_LIKE	241	1.67409	0.059072
844	919	bmi	REACTOME_LOSS_OF_FUNCTION_OF_MECP2_IN_RETT_SYNDROME	11	1.58587	0.0582082
845	889	bmi	AMIT_EGF_RESPONSE_40_HELA	42	1.63006	0.0579571
846	877	bmi	DIRMEIER_LMP1_RESPONSE_LATE_DN	28	1.6489	0.0572932
847	852	bmi	REACTOME_PROTEIN_LOCALIZATION	145	1.68057	0.0558054
848	848	bmi	MCBRYAN_PUBERTAL_BREAST_6_7WK_UP	177	1.6972	0.0550486
849	879	bmi	BLANCO_MELO_COVID19_BRONCHIAL_EPITHELIAL_CELLS_SARS_COV_2_INFECTION_UP	135	1.64634	0.0537046
850	844	bmi	WP_NOTCH_SIGNALING_PATHWAY	51	1.7022	0.0522759
851	862	bmi	GRAHAM_CML_QUIESCENT_VS_NORMAL_DIVIDING_UP	54	1.67153	0.0519584
852	1021	bmi	KEGG_MEDICUS_REFERENCE_SPINDLE_ASSEMBLY_CHECKPOINT_SIGNALING	21	1.46116	0.0514818
853	867	bmi	MUELLER_PLURINET	285	1.66261	0.0499001
854	981	bmi	SABATES_COLORECTAL_ADENOMA_SIZE_UP	14	1.51345	0.0485626
855	740	bmi	MASRI_RESISTANCE_TO_TAMOXIFEN_AND_AROMATASE_INHIBITORS_UP	17	1.91666	0.0485331
856	1004	bmi	GRADE_COLON_VS_RECTAL_CANCER_DN	48	1.49136	0.0463685
857	860	bmi	REACTOME_SPRY_REGULATION_OF_FGF_SIGNALING	16	1.67274	0.045181
858	1022	bmi	WINTER_HYPOXIA_DN	42	1.4594	0.0445546
859	795	bmi	FRASOR_RESPONSE_TO_ESTRADIOL_UP	33	1.8064	0.0430578
860	951	bmi	HONRADO_BREAST_CANCER_BRCA1_VS_BRCA2	17	1.54524	0.0421673
861	911	bmi	REACTOME_NPAS4_REGULATES_EXPRESSION_OF_TARGET_GENES	20	1.59359	0.0420423
862	808	bmi	SIG_INSULIN_RECEPTOR_PATHWAY_IN_CARDIAC_MYOCYTES	49	1.77769	0.0420075
863	847	bmi	CEBALLOS_TARGETS_OF_TP53_AND_MYC_DN	29	1.6975	0.0408987
864	887	bmi	JAIN_NFKB_SIGNALING	65	1.63031	0.0408774
865	979	bmi	YOSHIMURA_MAPK8_TARGETS_UP	1197	1.5147	0.0404702
866	736	bmi	BILBAN_B_CLL_LPL_DN	39	1.92244	0.0402684
867	835	bmi	KEGG_LONG_TERM_POTENTIATION	66	1.72262	0.0402509
868	739	bmi	KEGG_MEDICUS_REFERENCE_DEUBIQUITINATION_OF_H2AK119	22	1.91742	0.0399846
869	817	bmi	MOREIRA_RESPONSE_TO_TSA_DN	18	1.76016	0.0392245
870	863	bmi	REACTOME_INTEGRIN_CELL_SURFACE_INTERACTIONS	81	1.66965	0.039045
871	1073	bmi	KANG_FLUOROURACIL_RESISTANCE_DN	16	1.41438	0.0385595
872	853	bmi	REACTOME_DISEASES_ASSOCIATED_WITH_O_GLYCOSYLATION_OF_PROTEINS	60	1.68051	0.037473
873	802	bmi	BOSCO_EPITHELIAL_DIFFERENTIATION_MODULE	60	1.78507	0.0364391
874	955	bmi	REACTOME_REGULATION_OF_EXPRESSION_OF_SLITS_AND_ROBOS	157	1.5406	0.0353259
875	785	bmi	REACTOME_NOTCH_HLH_TRANSCRIPTION_PATHWAY	24	1.82507	0.0349369
876	939	bmi	WP_ANDROGEN_RECEPTOR_SIGNALING_PATHWAY	80	1.56041	0.0330596
877	845	bmi	NEMETH_INFLAMMATORY_RESPONSE_LPS_DN	29	1.70076	0.0328723
878	925	bmi	REACTOME_ESTROGEN_DEPENDENT_NUCLEAR_EVENTS_DOWNSTREAM_OF_ESR_MEMBRANE_SIGNALING	23	1.57425	0.0325889
879	922	bmi	MIKKELSEN_IPS_HCP_WITH_H3_UNMETHYLATED	74	1.58277	0.0324468
880	975	bmi	CASORELLI_ACUTE_PROMYELOCYTIC_LEUKEMIA_DN	597	1.5211	0.0316614
881	989	bmi	BOYLAN_MULTIPLE_MYELOMA_D_DN	70	1.50892	0.0306238
882	896	bmi	REACTOME_FCGAMMA_RECEPTOR_FCGR_DEPENDENT_PHAGOCYTOSIS	81	1.60959	0.0302186
883	828	bmi	MARKS_HDAC_TARGETS_DN	14	1.73456	0.0295262
884	1118	bmi	XU_GH1_EXOGENOUS_TARGETS_UP	46	1.36339	0.026776
885	932	bmi	BLUM_RESPONSE_TO_SALIRASIB_UP	222	1.56638	0.0267327
886	943	bmi	REACTOME_GABA_B_RECEPTOR_ACTIVATION	43	1.55616	0.0261468
887	947	bmi	WP_INTERFERON_TYPE_I_SIGNALING_PATHWAYS	52	1.55231	0.0254973
888	868	bmi	WP_CHRONIC_HYPERGLYCEMIA_IMPAIRMENT_OF_NEURON_FUNCTION	44	1.66126	0.0250131
889	756	bmi	KEGG_MEDICUS_REFERENCE_ACTIVATION_OF_PRC2.2_BY_UBIQUITINATION_OF_H2AK119_IN_GERMLINE_GENES	24	1.88749	0.0239582
890	923	bmi	WP_BIOGENIC_AMINE_SYNTHESIS	13	1.58177	0.0230966
891	873	bmi	MOHANKUMAR_HOXA1_TARGETS_DN	152	1.65475	0.0222587
892	897	bmi	PID_AMB2_NEUTROPHILS_PATHWAY	40	1.60946	0.0217341
893	912	bmi	PATIL_LIVER_CANCER	586	1.59297	0.0210139
894	917	bmi	WP_UNFOLDED_PROTEIN_RESPONSE	23	1.58813	0.0205882
895	969	bmi	REACTOME_CYTOSOLIC_SENSORS_OF_PATHOGEN_ASSOCIATED_DNA	59	1.52598	0.0205078
896	832	bmi	MORI_IMMATURE_B_LYMPHOCYTE_DN	85	1.72692	0.0204393
897	936	bmi	GARY_CD5_TARGETS_UP	420	1.56253	0.019733
898	954	bmi	WONG_EMBRYONIC_STEM_CELL_CORE	306	1.54155	0.0194999
899	1258	bmi	KEGG_MEDICUS_REFERENCE_EGF_EGFR_PLCG_ERK_SIGNALING_PATHWAY	14	1.22317	0.0193714
900	882	bmi	YAO_TEMPORAL_RESPONSE_TO_PROGESTERONE_CLUSTER_17	171	1.63763	0.0183858
901	929	bmi	REACTOME_GLUCAGON_TYPE_LIGAND_RECEPTORS	33	1.5714	0.0183511
902	938	bmi	TSAI_DNAJB4_TARGETS_UP	13	1.56102	0.0180893
903	827	bmi	REACTOME_AURKA_ACTIVATION_BY_TPX2	67	1.73691	0.0180689
904	881	bmi	NABA_MATRISOME_HIGHLY_METASTATIC_MELANOMA	18	1.64442	0.0179584
905	871	bmi	KIM_LIVER_CANCER_POOR_SURVIVAL_UP	21	1.65867	0.0172448
906	921	bmi	WP_ARRHYTHMOGENIC_RIGHT_VENTRICULAR_CARDIOMYOPATHY	69	1.58525	0.0158687
907	806	bmi	REACTOME_CASPASE_ACTIVATION_VIA_DEATH_RECEPTORS_IN_THE_PRESENCE_OF_LIGAND	16	1.77896	0.0158535
908	957	bmi	WILLERT_WNT_SIGNALING	21	1.54027	0.0155403
909	940	bmi	REACTOME_TNFR1_INDUCED_PROAPOPTOTIC_SIGNALING	24	1.56029	0.0151531
910	836	bmi	REACTOME_TRANSCRIPTIONAL_REGULATION_BY_E2F6	32	1.71819	0.0148856
911	899	bmi	WEI_MIR34A_TARGETS	135	1.60546	0.0148585
912	895	bmi	REACTOME_NR1H3_NR1H2_REGULATE_GENE_EXPRESSION_LINKED_TO_CHOLESTEROL_TRANSPORT_AND_EFFLUX	36	1.60964	0.014774
913	934	bmi	TOYOTA_TARGETS_OF_MIR34B_AND_MIR34C	409	1.56563	0.0147273
914	937	bmi	KEGG_ECM_RECEPTOR_INTERACTION	82	1.5624	0.0145532
915	807	bmi	BIOCARTA_P53_PATHWAY	16	1.77889	0.014009
916	1082	bmi	BIOCARTA_G1_PATHWAY	28	1.40196	0.0126432
917	995	bmi	SA_G1_AND_S_PHASES	15	1.50379	0.0125846
918	967	bmi	BRUINS_UVC_RESPONSE_VIA_TP53_GROUP_C	85	1.52718	0.0118043
919	809	bmi	WP_INTERLEUKIN_11_SIGNALING_PATHWAY	42	1.77454	0.0114653
920	976	bmi	CAIRO_PML_TARGETS_BOUND_BY_MYC_DN	13	1.51943	0.0100826
921	918	bmi	KEGG_GLYCOSYLPHOSPHATIDYLINOSITOL_GPI_ANCHOR_BIOSYNTHESIS	24	1.58774	0.00984679
922	875	bmi	REACTOME_OPIOID_SIGNALLING	88	1.65152	0.0096725
923	878	bmi	REACTOME_DDX58_IFIH1_MEDIATED_INDUCTION_OF_INTERFERON_ALPHA_BETA	77	1.64742	0.00952538
924	1071	bmi	WP_7Q11_23_DISTAL_COPY_NUMBER_VARIATION	19	1.41932	0.00897262
925	986	bmi	WP_GENES_TARGETED_BY_MIRNAS_IN_ADIPOCYTES	12	1.5114	0.00820751
926	1053	bmi	KEGG_MEDICUS_PATHOGEN_HCMV_UL33_TO_GNAI_AC_PKA_SIGNALING_PATHWAY	26	1.43433	0.00776326
927	856	bmi	SMID_BREAST_CANCER_RELAPSE_IN_LUNG_DN	36	1.67738	0.00739618
928	902	bmi	SHETH_LIVER_CANCER_VS_TXNIP_LOSS_PAM5	97	1.60322	0.00693419
929	935	bmi	LEE_AGING_MUSCLE_UP	38	1.56453	0.00673714
930	960	bmi	REACTOME_RECRUITMENT_OF_MITOTIC_CENTROSOME_PROTEINS_AND_COMPLEXES	76	1.535	0.00669434
931	900	bmi	WP_ONCOSTATIN_M_SIGNALING_PATHWAY	56	1.60418	0.00607147
932	909	bmi	WARTERS_RESPONSE_TO_IR_SKIN	64	1.59652	0.00570486
933	876	bmi	REACTOME_REGULATION_OF_PTEN_GENE_TRANSCRIPTION	59	1.65141	0.00522631
934	886	bmi	KEGG_MEDICUS_REFERENCE_P4_PR_RAS_ERK_SIGNALING_PATHWAY	15	1.63363	0.00501515
935	1012	bmi	VARELA_ZMPSTE24_TARGETS_UP	39	1.47798	0.00467925
936	942	bmi	JIANG_TIP30_TARGETS_UP	42	1.55761	0.00379971
937	898	bmi	REACTOME_KSRP_KHSRP_BINDS_AND_DESTABILIZES_MRNA	17	1.60632	0.0036697
938	880	bmi	SARTIPY_NORMAL_AT_INSULIN_RESISTANCE_DN	17	1.64458	0.00366733
939	904	bmi	CONCANNON_APOPTOSIS_BY_EPOXOMICIN_UP	220	1.59964	0.00310239
940	910	bmi	HASLINGER_B_CLL_WITH_CHROMOSOME_12_TRISOMY	20	1.5936	0.00290882
941	1014	bmi	HOFFMANN_IMMATURE_TO_MATURE_B_LYMPHOCYTE_DN	43	1.47382	0.0027713
942	874	bmi	KEGG_DILATED_CARDIOMYOPATHY	85	1.65398	0.00249809
943	839	bmi	REACTOME_ONCOGENE_INDUCED_SENESCENCE	33	1.71517	0.00206015
944	1072	bmi	REACTOME_GLUTATHIONE_SYNTHESIS_AND_RECYCLING	12	1.41643	0.00128415
945	1153	bmi	WP_EXTRACELLULAR_VESICLES_IN_THE_CROSSTALK_OF_CARDIAC_CELLS	19	1.32556	0.00123586
946	931	bmi	WP_NETWORK_MAP_OF_SARS_COV_2_SIGNALING_PATHWAY	209	1.56801	0.000209412
947	901	bmi	HADDAD_B_LYMPHOCYTE_PROGENITOR	247	1.60401	-7.10192e-05
948	961	bmi	KEGG_MEDICUS_VARIANT_MUTATION_ACTIVATED_EGFR_TO_RAS_ERK_SIGNALING_PATHWAY	14	1.53458	-0.000526105
949	1062	bmi	REACTOME_MICRORNA_MIRNA_BIOGENESIS	24	1.42799	-0.000555726
950	945	bmi	XU_RESPONSE_TO_TRETINOIN_DN	11	1.55585	-0.0014321
951	1059	bmi	WP_ERK_PATHWAY_IN_HUNTINGTON_39_S_DISEASE	14	1.42953	-0.00159944
952	1098	bmi	KEGG_MEDICUS_REFERENCE_ACTH_CORTISOL_SIGNALING_PATHWAY	32	1.38419	-0.00167626
953	944	bmi	REACTOME_DIGESTION_OF_DIETARY_CARBOHYDRATE	11	1.55616	-0.00171064
954	965	bmi	BOSCO_INTERFERON_INDUCED_ANTIVIRAL_MODULE	72	1.53081	-0.00219146
955	966	bmi	WHITESIDE_CISPLATIN_RESISTANCE_UP	11	1.52782	-0.00262063
956	915	bmi	KEGG_VASCULAR_SMOOTH_MUSCLE_CONTRACTION	109	1.58838	-0.00353315
957	998	bmi	KEGG_MEDICUS_PATHOGEN_HCMV_UL33_TO_GNAS_AC_PKA_SIGNALING_PATHWAY	23	1.50041	-0.00394118
958	1008	bmi	KEGG_MEDICUS_VARIANT_MUTATION_ACTIVATED_GNAS_TO_CRHR_PKA_ACTH_SIGNALING_PATHWAY	24	1.48328	-0.00434521
959	1099	bmi	GERHOLD_RESPONSE_TO_TZD_DN	13	1.38375	-0.00524124
960	916	bmi	REACTOME_PRE_NOTCH_EXPRESSION_AND_PROCESSING	48	1.58825	-0.00549377
961	883	bmi	REACTOME_REGULATION_OF_PLK1_ACTIVITY_AT_G2_M_TRANSITION	82	1.63604	-0.00594571
962	1136	bmi	WACKER_HYPOXIA_TARGETS_OF_VHL	13	1.34577	-0.00633297
963	1037	bmi	WP_VITAMIN_K_METABOLISM_AND_ACTIVATION_OF_DEPENDENT_PROTEINS	12	1.44831	-0.00664953
964	850	bmi	SCHAEFFER_SOX9_TARGETS_IN_PROSTATE_DEVELOPMENT_UP	19	1.68917	-0.00679889
965	1075	bmi	SPIRA_SMOKERS_LUNG_CANCER_UP	35	1.40863	-0.00739714
966	946	bmi	KEGG_MEDICUS_REFERENCE_MDM2_P21_CELL_CYCLE_G1_S_N00066	13	1.55488	-0.00756397
967	962	bmi	REACTOME_FC_EPSILON_RECEPTOR_FCERI_SIGNALING	123	1.53273	-0.00771861
968	927	bmi	WP_NOTCH_SIGNALING	44	1.57306	-0.00797432
969	1027	bmi	YANG_BREAST_CANCER_ESR1_LASER_DN	42	1.45533	-0.0105572
970	913	bmi	REACTOME_MYD88_INDEPENDENT_TLR4_CASCADE	103	1.59104	-0.0109892
971	1063	bmi	REACTOME_RHO_GTPASES_ACTIVATE_NADPH_OXIDASES	22	1.42755	-0.0110561
972	970	bmi	VERNOCHET_ADIPOGENESIS	18	1.52462	-0.0112704
973	859	bmi	REACTOME_DEFECTIVE_INTRINSIC_PATHWAY_FOR_APOPTOSIS	25	1.67289	-0.0119987
974	1030	bmi	WP_OVERLAP_BETWEEN_SIGNAL_TRANSDUCTION_PATHWAYS_CONTRIBUTING_TO_LMNA_LAMINOPATHIES	52	1.45465	-0.0121525
975	914	bmi	WP_NF1_COPY_NUMBER_VARIATION_SYNDROME	75	1.58887	-0.012183
976	1066	bmi	BIOCARTA_WNT_PATHWAY	24	1.42725	-0.0123755
977	1171	bmi	BIOCARTA_CDK5_PATHWAY	13	1.3072	-0.0124312
978	956	bmi	PID_CXCR4_PATHWAY	96	1.54042	-0.0129274
979	891	bmi	REACTOME_O_LINKED_GLYCOSYLATION_OF_MUCINS	59	1.62413	-0.0133689
980	978	bmi	MELLMAN_TUT1_TARGETS_DN	47	1.51751	-0.0135962
981	973	bmi	GAL_LEUKEMIC_STEM_CELL_UP	112	1.52258	-0.0138379
982	958	bmi	WP_AGE_RAGE_PATHWAY	64	1.53639	-0.0139014
983	1103	bmi	HAHTOLA_SEZARY_SYNDROM_DN	40	1.38042	-0.0141198
984	1000	bmi	LEE_LIVER_CANCER_MYC_TGFA_UP	58	1.49344	-0.014375
985	1015	bmi	KEGG_MEDICUS_REFERENCE_EGF_EGFR_RAS_ERK_SIGNALING_PATHWAY	15	1.47157	-0.0159154
986	905	bmi	DAUER_STAT3_TARGETS_DN	46	1.59877	-0.0160465
987	974	bmi	AMIT_EGF_RESPONSE_20_HELA	12	1.52244	-0.0160807
988	1065	bmi	KEGG_MEDICUS_PATHOGEN_SALMONELLA_SOPE_TO_RAC_SIGNALING_PATHWAY	20	1.42729	-0.0160817
989	930	bmi	KEGG_ALZHEIMERS_DISEASE	136	1.56987	-0.0167879
990	1085	bmi	AKL_HTLV1_INFECTION_UP	24	1.39994	-0.0170752
991	1191	bmi	WP_NANOPARTICLE_TRIGGERED_AUTOPHAGIC_CELL_DEATH	22	1.28722	-0.0173162
992	1013	bmi	KEGG_MEDICUS_VARIANT_AMPLIFIED_MDM2_TO_P21_CELL_CYCLE_G1_S	12	1.47526	-0.0186262
993	1267	bmi	KEGG_MEDICUS_ENV_FACTOR_METALS_TO_RAS_ERK_SIGNALING_PATHWAY	11	1.21692	-0.0186573
994	948	bmi	TURJANSKI_MAPK1_AND_MAPK2_TARGETS	11	1.55192	-0.0196576
995	1003	bmi	KIM_ALL_DISORDERS_OLIGODENDROCYTE_NUMBER_CORR_DN	31	1.49156	-0.0201461
996	1093	bmi	WP_GDNF_RET_SIGNALING_AXIS	21	1.38947	-0.0208321
997	1018	bmi	VERHAAK_GLIOBLASTOMA_NEURAL	114	1.46926	-0.0209845
998	1179	bmi	KEGG_MEDICUS_REFERENCE_P300_P21_CELL_CYCLE_G1_S	15	1.30119	-0.02109
999	1160	bmi	KEGG_MEDICUS_VARIANT_AMPLIFIED_MYC_TO_CELL_CYCLE_G1_S	11	1.3193	-0.0211892
1000	968	bmi	WP_INTEGRIN_MEDIATED_CELL_ADHESION	94	1.52689	-0.0215747
1001	830	bmi	WP_MITOCHONDRIAL_COMPLEX_III_ASSEMBLY	13	1.73113	-0.0220779
1002	985	bmi	REACTOME_PLATELET_HOMEOSTASIS	81	1.51175	-0.0246849
1003	1174	bmi	KEGG_MEDICUS_REFERENCE_TSC1_2_MTORC1_SIGNALING_PATHWAY	11	1.30547	-0.0273377
1004	884	bmi	KEGG_ARACHIDONIC_ACID_METABOLISM	58	1.63593	-0.027341
1005	928	bmi	BOYAULT_LIVER_CANCER_SUBCLASS_G1_UP	106	1.57253	-0.027451
1006	1228	bmi	WP_NICOTINE_EFFECT_ON_DOPAMINERGIC_NEURONS	21	1.25005	-0.0278783
1007	1167	bmi	REACTOME_MRNA_DECAY_BY_5_TO_3_EXORIBONUCLEASE	15	1.30899	-0.0287167
1008	1238	bmi	KEGG_MEDICUS_PATHOGEN_HCV_CORE_TO_ERK_SIGNALING_PATHWAY	12	1.2411	-0.0301092
1009	1033	bmi	WP_GALANIN_RECEPTOR_PATHWAY	16	1.45106	-0.0302046
1010	924	bmi	AMIT_EGF_RESPONSE_60_MCF10A	34	1.57637	-0.0304542
1011	907	bmi	REACTOME_SUMOYLATION_OF_INTRACELLULAR_RECEPTORS	29	1.59804	-0.030768
1012	1029	bmi	GENTILE_UV_LOW_DOSE_DN	58	1.45496	-0.0312159
1013	894	bmi	REACTOME_SUMOYLATION_OF_RNA_BINDING_PROTEINS	45	1.61474	-0.0313305
1014	953	bmi	ELVIDGE_HYPOXIA_BY_DMOG_UP	126	1.54361	-0.0318414
1015	1151	bmi	BLANCO_MELO_COVID19_SARS_COV_2_LOW_MOI_INFECTION_A594_ACE2_EXPRESSING_CELLS_DN	14	1.32784	-0.0323344
1016	1054	bmi	PID_TCR_JNK_PATHWAY	14	1.43369	-0.0324199
1017	888	bmi	WP_MALE_STEROID_HORMONES_IN_CARDIOMYOCYTE_ENERGY_METABOLISM	12	1.63023	-0.0324853
1018	1126	bmi	BIOCARTA_DREAM_PATHWAY	13	1.35585	-0.0330823
1019	997	bmi	REACTOME_PROLACTIN_RECEPTOR_SIGNALING	15	1.50347	-0.0331668
1020	1135	bmi	WP_REGULATION_OF_SISTER_CHROMATID_SEPARATION_AT_THE_METAPHASE_ANAPHASE_TRANSITION	13	1.34606	-0.0337015
1021	770	bmi	HUMMEL_BURKITTS_LYMPHOMA_DN	14	1.85783	-0.0342883
1022	854	bmi	KEGG_MEDICUS_VARIANT_MUTATION_CAUSED_ABERRANT_ABETA_TO_ELECTRON_TRANSFER_IN_COMPLEX_IV	16	1.68017	-0.0345127
1023	994	bmi	LEIN_MEDULLA_MARKERS	75	1.50442	-0.0346625
1024	903	bmi	KEGG_PHOSPHATIDYLINOSITOL_SIGNALING_SYSTEM	74	1.60163	-0.0356312
1025	963	bmi	WP_ALZHEIMER_39_S_DISEASE	246	1.53098	-0.0358141
1026	1250	bmi	HOLLEMAN_DAUNORUBICIN_B_ALL_DN	11	1.2307	-0.0364113
1027	837	bmi	REACTOME_REGULATION_OF_INSULIN_SECRETION	77	1.71676	-0.036502
1028	1149	bmi	RAMASWAMY_METASTASIS_DN	52	1.33054	-0.0367113
1029	1176	bmi	REACTOME_PINK1_PRKN_MEDIATED_MITOPHAGY	19	1.30269	-0.0367137
1030	972	bmi	KEGG_MEDICUS_VARIANT_MUTATION_ACTIVATED_MET_TO_RAS_ERK_SIGNALING_PATHWAY	14	1.52267	-0.0368016
1031	1140	bmi	MANN_RESPONSE_TO_AMIFOSTINE_UP	19	1.34212	-0.0369721
1032	920	bmi	KEGG_ARRHYTHMOGENIC_RIGHT_VENTRICULAR_CARDIOMYOPATHY_ARVC	69	1.58525	-0.0377289
1033	996	bmi	PID_NOTCH_PATHWAY	58	1.50378	-0.037971
1034	952	bmi	GAVIN_PDE3B_TARGETS	21	1.54513	-0.0380806
1035	1020	bmi	BIOCARTA_CELLCYCLE_PATHWAY	22	1.46346	-0.0388203
1036	1125	bmi	WP_INVOLVEMENT_OF_SECRETASE_IN_NEURODEGENERATIVE_DISEASES	16	1.35614	-0.0396471
1037	1088	bmi	BILANGES_SERUM_SENSITIVE_VIA_TSC1	21	1.39427	-0.0398994
1038	1032	bmi	ZHAN_MULTIPLE_MYELOMA_SPIKED	20	1.45371	-0.0407109
1039	1005	bmi	REACTOME_BUTYRATE_RESPONSE_FACTOR_1_BRF1_BINDS_AND_DESTABILIZES_MRNA	17	1.48872	-0.0410941
1040	993	bmi	MIKKELSEN_IPS_ICP_WITH_H3K27ME3	53	1.50509	-0.0413971
1041	1025	bmi	LEE_AGING_NEOCORTEX_UP	75	1.45805	-0.041836
1042	1112	bmi	REACTOME_FORMATION_OF_THE_BETA_CATENIN_TCF_TRANSACTIVATING_COMPLEX	31	1.37065	-0.0424054
1043	1039	bmi	KEGG_MEDICUS_VARIANT_EML4_ALK_FUSION_KINASE_TO_RAS_ERK_SIGNALING_PATHWAY	11	1.44777	-0.0424425
1044	1024	bmi	STOSSI_RESPONSE_TO_ESTRADIOL	38	1.45828	-0.0428674
1045	908	bmi	PID_IL6_7_PATHWAY	46	1.59779	-0.0428906
1046	1023	bmi	REACTOME_RECRUITMENT_OF_NUMA_TO_MITOTIC_CENTROSOMES	87	1.45908	-0.0429792
1047	1159	bmi	BIOCARTA_IGF1_PATHWAY	20	1.3212	-0.0432386
1048	971	bmi	REACTOME_LEISHMANIA_INFECTION	157	1.52425	-0.0445121
1049	1155	bmi	TONKS_TARGETS_OF_RUNX1_RUNX1T1_FUSION_SUSTAINDED_IN_ERYTHROCYTE_UP	42	1.325	-0.0447282
1050	1372	bmi	WP_H19_ACTION_RB_E2F1_SIGNALING_AND_CDK_BETA_CATENIN_ACTIVITY	13	1.14188	-0.0447978
1051	1134	bmi	RODRIGUES_NTN1_TARGETS_UP	14	1.34787	-0.0455264
1052	949	bmi	BAKER_HEMATOPOIESIS_STAT3_TARGETS	14	1.54756	-0.0456258
1053	1203	bmi	REACTOME_ERK_MAPK_TARGETS	20	1.27872	-0.0463039
1054	1276	bmi	KEGG_MEDICUS_REFERENCE_WNT_SIGNALING_MODULATION_LGR_RSPO	19	1.21119	-0.0463984
1055	941	bmi	WP_APOPTOSIS_RELATED_NETWORK_DUE_TO_ALTERED_NOTCH3_IN_OVARIAN_CANCER	52	1.55963	-0.0465163
1056	1127	bmi	REACTOME_ADORA2B_MEDIATED_ANTI_INFLAMMATORY_CYTOKINES_PRODUCTION	42	1.35567	-0.0468827
1057	1057	bmi	MARCINIAK_ER_STRESS_RESPONSE_VIA_CHOP	19	1.43211	-0.047006
1058	1028	bmi	KEGG_SULFUR_METABOLISM	13	1.45527	-0.0474439
1059	1046	bmi	KEGG_MEDICUS_REFERENCE_GHRHR_PKA_GH_SIGNALING_PATHWAY	28	1.44053	-0.0476121
1060	1194	bmi	KEGG_MEDICUS_REFERENCE_IGF_IGF1R_PI3K_SIGNALING_PATHWAY	13	1.28237	-0.047785
1061	959	bmi	ALCALAY_AML_BY_NPM1_LOCALIZATION_UP	123	1.53519	-0.0492796
1062	1113	bmi	WP_TRANS_SULFURATION_ONE_CARBON_METABOLISM_AND_RELATED_PATHWAYS	64	1.36954	-0.0497094
1063	1124	bmi	KEGG_MEDICUS_VARIANT_AMPLIFIED_MYC_TO_P15_CELL_CYCLE_G1_S	13	1.35782	-0.0500611
1064	988	bmi	KEGG_MEDICUS_VARIANT_MUTATION_INACTIVATED_RASD1_TO_CRHR_PKA_ACTH_SIGNALING_PATHWAY	27	1.50995	-0.0500713
1065	1096	bmi	WP_SARS_COV_2_INNATE_IMMUNITY_EVASION_AND_CELL_SPECIFIC_IMMUNE_RESPONSE	62	1.3865	-0.0503434
1066	1031	bmi	TARTE_PLASMA_CELL_VS_PLASMABLAST_DN	274	1.45398	-0.0505156
1067	1226	bmi	WP_GLUTATHIONE_METABOLISM	18	1.25034	-0.0510998
1068	990	bmi	BLANCO_MELO_COVID19_SARS_COV_2_POS_PATIENT_LUNG_TISSUE_DN	156	1.50874	-0.051163
1069	950	bmi	STEARMAN_LUNG_CANCER_EARLY_VS_LATE_DN	57	1.54659	-0.0520163
1070	1084	bmi	REACTOME_GLUCAGON_SIGNALING_IN_METABOLIC_REGULATION	33	1.4004	-0.0521237
1071	1002	bmi	KEGG_HYPERTROPHIC_CARDIOMYOPATHY_HCM	78	1.49233	-0.0530946
1072	1204	bmi	MEINHOLD_OVARIAN_CANCER_LOW_GRADE_UP	11	1.27415	-0.0538514
1073	1106	bmi	REACTOME_TRANSCRIPTIONAL_REGULATION_BY_NPAS4	32	1.37664	-0.0539675
1074	987	bmi	WP_CYTOSOLIC_DNA_SENSING_PATHWAY	69	1.51021	-0.0544389
1075	1047	bmi	REACTOME_GABA_RECEPTOR_ACTIVATION	56	1.44052	-0.0545371
1076	1128	bmi	PID_RXR_VDR_PATHWAY	26	1.35488	-0.0547733
1077	1147	bmi	WP_VITAMIN_A_AND_CAROTENOID_METABOLISM	41	1.33304	-0.0552096
1078	1080	bmi	WP_PROLACTIN_SIGNALING_PATHWAY	71	1.40363	-0.0554258
1079	980	bmi	AFFAR_YY1_TARGETS_UP	180	1.51348	-0.0554602
1080	1331	bmi	CHEN_PDGF_TARGETS	18	1.16924	-0.0558355
1081	1316	bmi	KEGG_MEDICUS_REFERENCE_MDM2_P21_CELL_CYCLE_G1_S_N00536	11	1.18425	-0.0561671
1082	1170	bmi	LOPEZ_MESOTHELIOMA_SURVIVAL_OVERALL_DN	11	1.30763	-0.0562933
1083	1074	bmi	KEGG_MEDICUS_VARIANT_MUTATION_ACTIVATED_GNAS_TO_ACTH_CORTISOL_SIGNALING_PATHWAY	29	1.41019	-0.0563819
1084	1026	bmi	REACTOME_SIGNALING_BY_VEGF	101	1.45573	-0.0564377
1085	1328	bmi	YIH_RESPONSE_TO_ARSENITE_C2	14	1.17256	-0.0566846
1086	1210	bmi	REACTOME_VASOPRESSIN_REGULATES_RENAL_WATER_HOMEOSTASIS_VIA_AQUAPORINS	41	1.26607	-0.0570741
1087	1049	bmi	WP_PROGERIA_ASSOCIATED_LIPODYSTROPHY	21	1.43745	-0.0574552
1088	1420	bmi	REACTOME_ZYGOTIC_GENOME_ACTIVATION_ZGA	13	1.11066	-0.0577814
1089	1056	bmi	PID_RETINOIC_ACID_PATHWAY	30	1.43263	-0.0579836
1090	1251	bmi	REACTOME_KERATAN_SULFATE_DEGRADATION	15	1.23019	-0.058765
1091	964	bmi	WP_ALZHEIMER_39_S_DISEASE_AND_MIRNA_EFFECTS	246	1.53098	-0.0594799
1092	1007	bmi	MARZEC_IL2_SIGNALING_UP	108	1.48622	-0.0597565
1093	1632	bmi	REACTOME_AKT_PHOSPHORYLATES_TARGETS_IN_THE_CYTOSOL	14	1.01579	-0.0607139
1094	1016	bmi	KEGG_GLYCEROPHOSPHOLIPID_METABOLISM	70	1.47069	-0.0607797
1095	1090	bmi	REACTOME_REGULATION_OF_RUNX1_EXPRESSION_AND_ACTIVITY	17	1.39352	-0.0608226
1096	1215	bmi	KEGG_MEDICUS_VARIANT_MUTATION_ACTIVATED_EGFR_TO_PLCG_ERK_SIGNALING_PATHWAY	13	1.26019	-0.0615858
1097	1081	bmi	CHOW_RASSF1_TARGETS_DN	29	1.40357	-0.0615937
1098	1196	bmi	REACTOME_METABOLISM_OF_AMINE_DERIVED_HORMONES	17	1.2822	-0.061624
1099	1133	bmi	KEGG_SMALL_CELL_LUNG_CANCER	79	1.34979	-0.0616474
1100	1123	bmi	BALLIF_DEVELOPMENTAL_DISABILITY_P16_P12_DELETION	12	1.35838	-0.0616614
1101	1077	bmi	REACTOME_TRISTETRAPROLIN_TTP_ZFP36_BINDS_AND_DESTABILIZES_MRNA	17	1.40485	-0.0621888
1102	1101	bmi	KEGG_MEDICUS_REFERENCE_TSH_TG_SIGNALING_PATHWAY	29	1.38117	-0.0623404
1103	1285	bmi	REACTOME_ERKS_ARE_INACTIVATED	13	1.20236	-0.0623573
1104	982	bmi	BHAT_ESR1_TARGETS_VIA_AKT1_UP	263	1.51334	-0.0625166
1105	1048	bmi	ICHIBA_GRAFT_VERSUS_HOST_DISEASE_35D_DN	53	1.43765	-0.0628768
1106	1010	bmi	REACTOME_SIGNALING_BY_THE_B_CELL_RECEPTOR_BCR	103	1.48215	-0.0628879
1107	1249	bmi	CHEOK_RESPONSE_TO_MERCAPTOPURINE_UP	11	1.23297	-0.0639126
1108	1227	bmi	LEE_INTRATHYMIC_T_PROGENITOR	15	1.25006	-0.0641085
1109	1060	bmi	LEE_EARLY_T_LYMPHOCYTE_UP	96	1.42941	-0.0644654
1110	1011	bmi	GHANDHI_BYSTANDER_IRRADIATION_UP	72	1.48093	-0.0645096
1111	1044	bmi	CROONQUIST_STROMAL_STIMULATION_UP	49	1.44178	-0.0646534
1112	1751	bmi	LIU_TOPBP1_TARGETS	12	0.973527	-0.0646736
1113	1122	bmi	JAZAG_TGFB1_SIGNALING_VIA_SMAD4_DN	58	1.35868	-0.0648741
1114	1006	bmi	DUAN_PRDM5_TARGETS	70	1.48759	-0.0649124
1115	1009	bmi	WAKABAYASHI_ADIPOGENESIS_PPARG_RXRA_BOUND_36HR	143	1.48217	-0.0651869
1116	1175	bmi	MATZUK_CENTRAL_FOR_FEMALE_FERTILITY	29	1.30324	-0.065258
1117	1290	bmi	WP_NEUROINFLAMMATION	11	1.19959	-0.0654099
1118	1116	bmi	LEIN_PONS_MARKERS	81	1.36543	-0.0659349
1119	1731	bmi	WAESCH_ANAPHASE_PROMOTING_COMPLEX	13	0.980952	-0.0661757
1120	1034	bmi	WP_FOLATE_METABOLISM	67	1.45001	-0.0674019
1121	1070	bmi	KEGG_MEDICUS_REFERENCE_CRHR_PKA_ACTH_SIGNALING_PATHWAY	27	1.42004	-0.0677967
1122	1466	bmi	PID_TOLL_ENDOGENOUS_PATHWAY	21	1.09247	-0.0682624
1123	977	bmi	FLECHNER_PBL_KIDNEY_TRANSPLANT_REJECTED_VS_OK_UP	57	1.51823	-0.0683224
1124	1255	bmi	REACTOME_ACTIVATION_OF_THE_TFAP2_AP_2_FAMILY_OF_TRANSCRIPTION_FACTORS	11	1.22556	-0.0691141
1125	1687	bmi	WP_AEROBIC_GLYCOLYSIS	11	0.996003	-0.0692385
1126	1038	bmi	REACTOME_POTENTIAL_THERAPEUTICS_FOR_SARS	91	1.44808	-0.0694497
1127	1570	bmi	BIOCARTA_IL3_PATHWAY	14	1.04441	-0.0694902
1128	1362	bmi	PARK_TRETINOIN_RESPONSE	12	1.14764	-0.0697599
1129	1045	bmi	KIM_WT1_TARGETS_8HR_UP	164	1.44066	-0.0700097
1130	1137	bmi	CHENG_RESPONSE_TO_NICKEL_ACETATE	40	1.34385	-0.07019
1131	1115	bmi	HOFFMANN_LARGE_TO_SMALL_PRE_BII_LYMPHOCYTE_DN	58	1.3657	-0.0705713
1132	1193	bmi	AMIT_SERUM_RESPONSE_20_MCF10A	14	1.28295	-0.0707033
1133	1102	bmi	REACTOME_ATF4_ACTIVATES_GENES_IN_RESPONSE_TO_ENDOPLASMIC_RETICULUM_STRESS	26	1.38113	-0.0709618
1134	1307	bmi	REACTOME_RAF_INDEPENDENT_MAPK1_3_ACTIVATION	22	1.18891	-0.0713191
1135	1068	bmi	KEGG_MEDICUS_VARIANT_MUTATION_INACTIVATED_PRKAR1A_TO_CRHR_PKA_ACTH_SIGNALING_PATHWAY	26	1.42386	-0.0713585
1136	1503	bmi	BRACHAT_RESPONSE_TO_METHOTREXATE_UP	18	1.07351	-0.071522
1137	1051	bmi	WP_MYOMETRIAL_RELAXATION_AND_CONTRACTION_PATHWAYS	154	1.43554	-0.071833
1138	1289	bmi	BIOCARTA_IL6_PATHWAY	20	1.20059	-0.0719183
1139	1061	bmi	BURTON_ADIPOGENESIS_PEAK_AT_0HR	58	1.42823	-0.0723749
1140	1206	bmi	REACTOME_ABERRANT_REGULATION_OF_MITOTIC_G1_S_TRANSITION_IN_CANCER_DUE_TO_RB1_DEFECTS	17	1.27387	-0.0723976
1141	1548	bmi	WILLIAMS_ESR2_TARGETS_DN	11	1.05087	-0.0725313
1142	1599	bmi	SHIN_B_CELL_LYMPHOMA_CLUSTER_6	11	1.02777	-0.0726482
1143	1502	bmi	REACTOME_SYNTHESIS_SECRETION_AND_INACTIVATION_OF_GLUCOSE_DEPENDENT_INSULINOTROPIC_POLYPEPTIDE_GIP	12	1.07357	-0.0727002
1144	1282	bmi	REACTOME_NEGATIVE_REGULATION_OF_FGFR4_SIGNALING	30	1.20403	-0.0727895
1145	991	bmi	KEGG_MEDICUS_REFERENCE_GENE_SILENCING_BY_METHYLATION_OF_H3K27_AND_UBIQUITINATION_OF_H2AK119	28	1.50818	-0.0729324
1146	1150	bmi	KYNG_DNA_DAMAGE_BY_4NQO_OR_UV	56	1.32899	-0.0731803
1147	1277	bmi	WP_PLATELET_MEDIATED_INTERACTIONS_WITH_VASCULAR_AND_CIRCULATING_CELLS	15	1.21021	-0.0733701
1148	1541	bmi	REACTOME_CS_DS_DEGRADATION	12	1.0557	-0.0733821
1149	1500	bmi	WP_SEROTONIN_RECEPTOR_4_6_7_AND_NR3C_SIGNALING	18	1.07602	-0.0734568
1150	992	bmi	WP_PRIMARY_OVARIAN_INSUFFICIENCY	160	1.50645	-0.0735054
1151	1229	bmi	REACTOME_TRYPTOPHAN_CATABOLISM	12	1.24953	-0.0738879
1152	1058	bmi	WEST_ADRENOCORTICAL_TUMOR_UP	282	1.42977	-0.074259
1153	1322	bmi	REACTOME_DOPAMINE_NEUROTRANSMITTER_RELEASE_CYCLE	19	1.17651	-0.0748241
1154	1434	bmi	REACTOME_HDMS_DEMETHYLATE_HISTONES	17	1.10461	-0.0750658
1155	1283	bmi	REACTOME_THE_NLRP3_INFLAMMASOME	16	1.20363	-0.0763883
1156	1139	bmi	GUO_HEX_TARGETS_UP	71	1.34251	-0.0770551
1157	1017	bmi	PID_CMYB_PATHWAY	82	1.47062	-0.0771601
1158	1315	bmi	KASLER_HDAC7_TARGETS_1_DN	17	1.18552	-0.077243
1159	1208	bmi	KEGG_MEDICUS_VARIANT_IGF2_OVEREXPRESSION_TO_RAS_ERK_SIGNALING_PATHWAY	14	1.27335	-0.0774252
1160	1265	bmi	WP_CONTROL_OF_IMMUNE_TOLERANCE_BY_VASOACTIVE_INTESTINAL_PEPTIDE	13	1.21956	-0.0775478
1161	1086	bmi	LINDSTEDT_DENDRITIC_CELL_MATURATION_C	61	1.39733	-0.0776986
1162	1109	bmi	REACTOME_SARS_COV_2_MODULATES_HOST_TRANSLATION_MACHINERY	47	1.37323	-0.0782873
1163	1374	bmi	BERENJENO_ROCK_SIGNALING_NOT_VIA_RHOA_UP	29	1.1418	-0.0782977
1164	1262	bmi	KEGG_MEDICUS_REFERENCE_FANCONI_ANEMIA_PATHWAY	13	1.2218	-0.0791993
1165	1357	bmi	REACTOME_NEGATIVE_REGULATION_OF_FGFR3_SIGNALING	28	1.15128	-0.0792274
1166	1144	bmi	KEGG_MEDICUS_REFERENCE_ADRB3_UCP1_SIGNALING_PATHWAY	35	1.33782	-0.0792586
1167	1078	bmi	WP_JOUBERT_SYNDROME	69	1.40447	-0.0794498
1168	1266	bmi	WP_TYPE_I_INTERFERON_INDUCTION_AND_SIGNALING_DURING_SARS_COV_2_INFECTION	27	1.21721	-0.0797685
1169	1019	bmi	FORTSCHEGGER_PHF8_TARGETS_DN	687	1.46856	-0.0799984
1170	1199	bmi	SUZUKI_AMPLIFIED_IN_ORAL_CANCER	17	1.28101	-0.0800956
1171	1156	bmi	BRACHAT_RESPONSE_TO_CISPLATIN	20	1.32385	-0.0806227
1172	1001	bmi	REACTOME_TOLL_LIKE_RECEPTOR_9_TLR9_CASCADE	98	1.49336	-0.081184
1173	1369	bmi	SA_PTEN_PATHWAY	17	1.14428	-0.0812746
1174	1694	bmi	PIEPOLI_LGI1_TARGETS_UP	12	0.993892	-0.0818064
1175	1271	bmi	REACTOME_SIGNALING_BY_WNT_IN_CANCER	32	1.21479	-0.0821321
1176	1218	bmi	WP_MICROGLIA_PATHOGEN_PHAGOCYTOSIS_PATHWAY	38	1.25923	-0.0824033
1177	1142	bmi	DORSAM_HOXA9_TARGETS_UP	35	1.34075	-0.0832332
1178	1198	bmi	KEGG_PHENYLALANINE_METABOLISM	15	1.28104	-0.0836611
1179	1692	bmi	WP_CORI_CYCLE	15	0.994288	-0.0836823
1180	1202	bmi	REACTOME_KILLING_MECHANISMS	11	1.27873	-0.0837627
1181	1352	bmi	REACTOME_HIGHLY_CALCIUM_PERMEABLE_POSTSYNAPTIC_NICOTINIC_ACETYLCHOLINE_RECEPTORS	11	1.15325	-0.0840507
1182	1110	bmi	REACTOME_SIGNALING_BY_NOTCH4	77	1.37189	-0.0840868
1183	1329	bmi	KEGG_MEDICUS_REFERENCE_IGF_IGF1R_RAS_ERK_SIGNALING_PATHWAY	15	1.17094	-0.0841438
1184	1288	bmi	HOLLERN_PAPILLARY_BREAST_TUMOR	15	1.20151	-0.0841608
1185	1036	bmi	KEGG_NOTCH_SIGNALING_PATHWAY	47	1.44871	-0.0845999
1186	1913	bmi	KEGG_MEDICUS_ENV_FACTOR_BPA_TO_RAS_ERK_SIGNALING_PATHWAY	12	0.920857	-0.08543
1187	1908	bmi	REACTOME_REVERSIBLE_HYDRATION_OF_CARBON_DIOXIDE	11	0.922116	-0.0854783
1188	1455	bmi	REACTOME_GOLGI_CISTERNAE_PERICENTRIOLAR_STACK_REORGANIZATION	14	1.09627	-0.0857399
1189	1438	bmi	REACTOME_TP53_REGULATES_TRANSCRIPTION_OF_GENES_INVOLVED_IN_G1_CELL_CYCLE_ARREST	14	1.10362	-0.085753
1190	1313	bmi	WP_FATTY_ACID_TRANSPORTERS	17	1.18639	-0.0861623
1191	1293	bmi	REACTOME_CYTOCHROME_C_MEDIATED_APOPTOTIC_RESPONSE	12	1.19716	-0.0863042
1192	1260	bmi	REACTOME_DEADENYLATION_DEPENDENT_MRNA_DECAY	50	1.22274	-0.0867938
1193	1138	bmi	KEGG_MEDICUS_ENV_FACTOR_NNK_NNN_TO_RAS_ERK_SIGNALING_PATHWAY	18	1.34352	-0.0868083
1194	1152	bmi	KEGG_MEDICUS_REFERENCE_ARNO_ARF_ACTB_G_SIGNALING_PATHWAY	25	1.3267	-0.0874482
1195	1370	bmi	REACTOME_FOXO_MEDIATED_TRANSCRIPTION_OF_CELL_CYCLE_GENES	16	1.14303	-0.087599
1196	1642	bmi	BIOCARTA_EXTRINSIC_PATHWAY	13	1.0129	-0.0883263
1197	1040	bmi	BLANCO_MELO_BETA_INTERFERON_TREATED_BRONCHIAL_EPITHELIAL_CELLS_DN	180	1.44318	-0.0887044
1198	1132	bmi	REACTOME_NR1H2_AND_NR1H3_MEDIATED_SIGNALING	46	1.35077	-0.0887588
1199	1478	bmi	REACTOME_METHYLATION	14	1.08484	-0.089027
1200	1246	bmi	SCHEIDEREIT_IKK_TARGETS	17	1.23391	-0.0893948
1201	1326	bmi	VANDESLUIS_NORMAL_EMBRYOS_DN	20	1.17425	-0.0896062
1202	1279	bmi	WP_GLYCEROLIPIDS_AND_GLYCEROPHOSPHOLIPIDS	21	1.20635	-0.0898501
1203	1480	bmi	KEGG_MEDICUS_VARIANT_BCR_ABL_FUSION_KINASE_TO_RAS_ERK_SIGNALING_PATHWAY	13	1.08465	-0.0902074
1204	1186	bmi	YAO_TEMPORAL_RESPONSE_TO_PROGESTERONE_CLUSTER_2	49	1.29474	-0.0905368
1205	1178	bmi	CADWELL_ATG16L1_TARGETS_DN	58	1.3022	-0.0906218
1206	1097	bmi	NEMETH_INFLAMMATORY_RESPONSE_LPS_UP	80	1.38437	-0.09071
1207	1348	bmi	ZHAN_V1_LATE_DIFFERENTIATION_GENES_UP	32	1.15487	-0.0907783
1208	1192	bmi	KYNG_RESPONSE_TO_H2O2_VIA_ERCC6	17	1.28541	-0.0908313
1209	1129	bmi	WP_NEPHROTIC_SYNDROME	42	1.35278	-0.090832
1210	1965	bmi	REACTOME_FORMATION_OF_THE_ANTERIOR_NEURAL_PLATE	11	0.905405	-0.0908844
1211	1130	bmi	WP_16P11_2_DISTAL_DELETION_SYNDROME	31	1.35193	-0.0910485
1212	1274	bmi	PID_SYNDECAN_3_PATHWAY	15	1.21226	-0.0914128
1213	1351	bmi	LAMB_CCND1_TARGETS	18	1.15394	-0.0915792
1214	1772	bmi	LIU_TARGETS_OF_VMYB_VS_CMYB_UP	14	0.964617	-0.0924615
1215	1245	bmi	KIM_MYCL1_AMPLIFICATION_TARGETS_UP	12	1.23438	-0.0926243
1216	1247	bmi	WP_TP53_NETWORK	19	1.23318	-0.0926515
1217	1050	bmi	HAN_SATB1_TARGETS_DN	347	1.43645	-0.0927004
1218	999	bmi	WANG_CISPLATIN_RESPONSE_AND_XPC_UP	163	1.49925	-0.0927537
1219	1043	bmi	BENPORATH_PROLIFERATION	137	1.44266	-0.0928581
1220	1055	bmi	REACTOME_CYTOSOLIC_SULFONATION_OF_SMALL_MOLECULES	23	1.43329	-0.093214
1221	1333	bmi	LY_AGING_MIDDLE_UP	12	1.16907	-0.0939542
1222	1365	bmi	REACTOME_CA_DEPENDENT_EVENTS	35	1.14575	-0.0941246
1223	1095	bmi	SEKI_INFLAMMATORY_RESPONSE_LPS_UP	72	1.3886	-0.0941792
1224	1634	bmi	REACTOME_INHIBITION_OF_THE_PROTEOLYTIC_ACTIVITY_OF_APC_C_REQUIRED_FOR_THE_ONSET_OF_ANAPHASE_BY_MITOTIC_SPINDLE_CHECKPOINT_COMPONENTS	21	1.01461	-0.0948256
1225	1354	bmi	WILENSKY_RESPONSE_TO_DARAPLADIB	26	1.15212	-0.0948484
1226	1270	bmi	REACTOME_OXIDATIVE_STRESS_INDUCED_SENESCENCE	63	1.21487	-0.0951655
1227	1703	bmi	FOURNIER_ACINAR_DEVELOPMENT_LATE_UP	11	0.989908	-0.0953509
1228	984	bmi	GRUETZMANN_PANCREATIC_CANCER_UP	332	1.51219	-0.0953545
1229	1588	bmi	REACTOME_NFE2L2_REGULATING_TUMORIGENIC_GENES	11	1.02937	-0.0956009
1230	1309	bmi	REACTOME_RHO_GTPASES_ACTIVATE_WASPS_AND_WAVES	34	1.18865	-0.0959127
1231	1168	bmi	WP_KYNURENINE_PATHWAY_AND_LINKS_TO_CELL_SENESCENCE	23	1.30887	-0.0961285
1232	1146	bmi	REACTOME_DEACTIVATION_OF_THE_BETA_CATENIN_TRANSACTIVATING_COMPLEX	38	1.33491	-0.0961625
1233	1864	bmi	RORIE_TARGETS_OF_EWSR1_FLI1_FUSION_DN	25	0.937071	-0.0963615
1234	1603	bmi	KEGG_MEDICUS_REFERENCE_FLCN_MTORC1_SIGNALING_PATHWAY	13	1.0267	-0.096733
1235	1180	bmi	FLECHNER_BIOPSY_KIDNEY_TRANSPLANT_OK_VS_DONOR_DN	23	1.3005	-0.0971319
1236	1067	bmi	KYNG_RESPONSE_TO_H2O2	64	1.42589	-0.0972907
1237	1297	bmi	TONKS_TARGETS_OF_RUNX1_RUNX1T1_FUSION_SUSTAINED_IN_MONOCYTE_UP	21	1.19473	-0.0973306
1238	1201	bmi	REACTOME_DNA_DAMAGE_TELOMERE_STRESS_INDUCED_SENESCENCE	27	1.27889	-0.0973479
1239	1669	bmi	ZHENG_RESPONSE_TO_ARSENITE_UP	14	1.00398	-0.0979393
1240	1240	bmi	KEGG_MEDICUS_REFERENCE_WNT_SIGNALING_PATHWAY	46	1.23752	-0.0980686
1241	1336	bmi	KEGG_MEDICUS_PATHOGEN_SHIGELLA_IPGD_TO_ARNO_ARF_ACTB_G_SIGNALING_PATHWAY	29	1.16288	-0.0980864
1242	1744	bmi	SCHAEFFER_PROSTATE_DEVELOPMENT_AND_CANCER_BOX1_UP	14	0.976258	-0.0986083
1243	1094	bmi	IGLESIAS_E2F_TARGETS_UP	136	1.38932	-0.0988498
1244	1537	bmi	LIU_IL13_PRIMING_MODEL	15	1.05754	-0.0989434
1245	1578	bmi	KEGG_MEDICUS_REFERENCE_COHESIN_DISSOCIATION_IN_ANAPHASE	16	1.03565	-0.0989476
1246	1287	bmi	REACTOME_G_ALPHA_Z_SIGNALLING_EVENTS	48	1.2016	-0.0990143
1247	2143	bmi	PETRETTO_BLOOD_PRESSURE_UP	12	0.85803	-0.0992749
1248	1382	bmi	KEGG_MEDICUS_REFERENCE_IGF2_IGF1R_PI3K_SIGNALING_PATHWAY	11	1.13571	-0.10091
1249	1158	bmi	LEIN_OLIGODENDROCYTE_MARKERS	73	1.32179	-0.100947
1250	1933	bmi	KEGG_MEDICUS_REFERENCE_V_D_J_RECOMBINATION	12	0.91515	-0.1011
1251	1166	bmi	NADLER_OBESITY_DN	47	1.30952	-0.101324
1252	1528	bmi	HOLLERN_ADENOMYOEPITHELIAL_BREAST_TUMOR	17	1.06082	-0.101463
1253	1920	bmi	BIOCARTA_HSP27_PATHWAY	14	0.918694	-0.101747
1254	1859	bmi	REACTOME_INTERLEUKIN_6_SIGNALING	11	0.937774	-0.101867
1255	1335	bmi	RUAN_RESPONSE_TO_TROGLITAZONE_DN	16	1.16433	-0.101882
1256	1342	bmi	REACTOME_RMTS_METHYLATE_HISTONE_ARGININES	29	1.15797	-0.10202
1257	1435	bmi	WESTON_VEGFA_TARGETS_12HR	22	1.10422	-0.102071
1258	1399	bmi	KINNEY_DNMT1_METHYLATION_TARGETS	14	1.12478	-0.102257
1259	1535	bmi	REACTOME_INITIATION_OF_NUCLEAR_ENVELOPE_NE_REFORMATION	18	1.05803	-0.102674
1260	1457	bmi	OUYANG_PROSTATE_CANCER_PROGRESSION_DN	20	1.09573	-0.102724
1261	1041	bmi	MCBRYAN_PUBERTAL_TGFB1_TARGETS_UP	159	1.44303	-0.103186
1262	1444	bmi	BIOCARTA_PS1_PATHWAY	14	1.09945	-0.103388
1263	1531	bmi	REACTOME_PHASE_2_PLATEAU_PHASE	14	1.05963	-0.104414
1264	1760	bmi	REACTOME_REGULATION_OF_GENE_EXPRESSION_IN_BETA_CELLS	21	0.968237	-0.104431
1265	1177	bmi	REACTOME_PERK_REGULATES_GENE_EXPRESSION	30	1.30246	-0.104502
1266	1069	bmi	ONDER_CDH1_TARGETS_1_UP	125	1.42236	-0.104708
1267	1702	bmi	BYSTRYKH_HEMATOPOIESIS_STEM_CELL_SCP2_QTL_TRANS	27	0.990191	-0.104806
1268	1936	bmi	BIOCARTA_RACC_PATHWAY	11	0.914828	-0.10543
1269	1497	bmi	WP_CELL_DIFFERENTIATION_EXPANDED_INDEX	19	1.07866	-0.105476
1270	1401	bmi	NADERI_BREAST_CANCER_PROGNOSIS_DN	18	1.12427	-0.10597
1271	1530	bmi	WP_FAMILIAL_HYPERLIPIDEMIA_TYPE_3	13	1.06039	-0.106209
1272	1481	bmi	ONO_AML1_TARGETS_UP	23	1.08426	-0.106372
1273	1241	bmi	REACTOME_AQUAPORIN_MEDIATED_TRANSPORT	50	1.23606	-0.106877
1274	1918	bmi	WP_RIBOFLAVIN_AND_COQ_DISORDERS	13	0.91942	-0.108067
1275	1677	bmi	REACTOME_TP53_REGULATES_TRANSCRIPTION_OF_DEATH_RECEPTORS_AND_LIGANDS	12	1.00029	-0.108085
1276	2395	bmi	KEGG_MEDICUS_PATHOGEN_SHIGELLA_IPAC_TO_ACTIN_SIGNALING_PATHWAY	13	0.799985	-0.108174
1277	1436	bmi	REACTOME_IKK_COMPLEX_RECRUITMENT_MEDIATED_BY_RIP1	22	1.10374	-0.108182
1278	1540	bmi	GENTLES_LEUKEMIC_STEM_CELL_UP	27	1.05601	-0.108251
1279	1514	bmi	WP_MAMMARY_GLAND_DEVELOPMENT_PATHWAY_EMBRYONIC_DEVELOPMENT_STAGE_1_OF_4	15	1.06816	-0.108256
1280	1825	bmi	KEGG_RIBOFLAVIN_METABOLISM	13	0.947365	-0.108781
1281	1779	bmi	REACTOME_ACETYLCHOLINE_BINDING_AND_DOWNSTREAM_EVENTS	14	0.962205	-0.108847
1282	1119	bmi	MIKKELSEN_MEF_ICP_WITH_H3K27ME3	190	1.36268	-0.108995
1283	1286	bmi	WP_WNT_SIGNALING_PATHWAY	46	1.20202	-0.109221
1284	1661	bmi	WP_OSTEOPONTIN_SIGNALING	11	1.00639	-0.109372
1285	1397	bmi	GRAHAM_CML_QUIESCENT_VS_CML_DIVIDING_UP	22	1.12521	-0.10941
1286	1487	bmi	GEISS_RESPONSE_TO_DSRNA_DN	15	1.08207	-0.109547
1287	1314	bmi	KEGG_COLORECTAL_CANCER	60	1.18621	-0.109556
1288	1064	bmi	GRAESSMANN_RESPONSE_TO_MC_AND_SERUM_DEPRIVATION_UP	200	1.42751	-0.109596
1289	1453	bmi	PID_SMAD2_3PATHWAY	16	1.09678	-0.110097
1290	1589	bmi	ONGUSAHA_BRCA1_TARGETS_UP	11	1.0293	-0.110131
1291	2156	bmi	WP_METHIONINE_METABOLISM_LEADING_TO_SULFUR_AMINO_ACIDS_AND_RELATED_DISORDERS	11	0.851646	-0.110154
1292	1495	bmi	WP_EPO_RECEPTOR_SIGNALING	26	1.07889	-0.110189
1293	1042	bmi	IBRAHIM_NRF2_DOWN	135	1.44283	-0.110212
1294	1723	bmi	REACTOME_SIGNALING_BY_NODAL	22	0.984186	-0.110294
1295	1181	bmi	REACTOME_SNRNP_ASSEMBLY	51	1.30006	-0.110324
1296	1242	bmi	WP_PRE_IMPLANTATION_EMBRYO	56	1.23602	-0.110402
1297	1188	bmi	REACTOME_DISEASES_OF_PROGRAMMED_CELL_DEATH	42	1.28871	-0.11067
1298	1079	bmi	REACTOME_TOLL_LIKE_RECEPTOR_TLR1_TLR2_CASCADE	109	1.40419	-0.111177
1299	1934	bmi	REACTOME_SARS_COV_1_TARGETS_HOST_INTRACELLULAR_SIGNALLING_AND_REGULATORY_PATHWAYS	16	0.915082	-0.111826
1300	1521	bmi	HEDENFALK_BREAST_CANCER_BRACX_UP	15	1.06413	-0.111869
1301	1169	bmi	KEGG_MEDICUS_VARIANT_FZD7_OVEREXPRESSION_TO_WNT_SIGNALING_PATHWAY	37	1.30886	-0.111959
1302	1762	bmi	WP_HOMOLOGOUS_RECOMBINATION	12	0.967445	-0.112177
1303	1579	bmi	VANDESLUIS_COMMD1_TARGETS_GROUP_4_UP	15	1.0338	-0.112597
1304	1468	bmi	KEGG_MEDICUS_VARIANT_MUTATION_ACTIVATED_FGFR3_TO_RAS_ERK_SIGNALING_PATHWAY	15	1.09167	-0.112682
1305	1105	bmi	REACTOME_ABC_TRANSPORTER_DISORDERS	73	1.37815	-0.112791
1306	1089	bmi	KEGG_MEDICUS_VARIANT_CYP11B1_CYP11B2_FUSION_TO_ACTH_CORTISOL_SIGNALING_PATHWAY	31	1.39383	-0.113106
1307	1611	bmi	KEGG_MEDICUS_REFERENCE_CENPE_INTERACTION_WITH_NDC80_COMPLEX	12	1.02295	-0.113321
1308	1701	bmi	WP_DEGRADATION_PATHWAY_OF_SPHINGOLIPIDS_INCLUDING_DISEASES	15	0.990648	-0.11345
1309	1338	bmi	REACTOME_IRAK4_DEFICIENCY_TLR2_4	17	1.16056	-0.113535
1310	1872	bmi	WP_MAMMARY_GLAND_DEVELOPMENT_PATHWAY_PUBERTY_STAGE_2_OF_4	12	0.935782	-0.113876
1311	1345	bmi	BIOCARTA_INSULIN_PATHWAY	20	1.15611	-0.114168
1312	1114	bmi	REACTOME_SUMOYLATION_OF_CHROMATIN_ORGANIZATION_PROTEINS	54	1.36923	-0.114462
1313	1725	bmi	REACTOME_PRESYNAPTIC_NICOTINIC_ACETYLCHOLINE_RECEPTORS	12	0.983847	-0.114783
1314	2095	bmi	KEGG_MEDICUS_REFERENCE_DEPHOSPHORYLATION_OF_KINETOCHORE	12	0.871422	-0.114947
1315	2068	bmi	MATTHEWS_SKIN_CARCINOGENESIS_VIA_JUN	16	0.87863	-0.115149
1316	1802	bmi	KEGG_MEDICUS_PATHOGEN_HBV_LHBS_TO_PKC_ERK_SIGNALING_PATHWAY	11	0.955807	-0.115172
1317	1187	bmi	REACTOME_GLOBAL_GENOME_NUCLEOTIDE_EXCISION_REPAIR_GG_NER	82	1.29438	-0.115884
1318	2186	bmi	REACTOME_REDUCTION_OF_CYTOSOLIC_CA_LEVELS	11	0.844099	-0.116368
1319	2021	bmi	ZHENG_RESPONSE_TO_ARSENITE_DN	11	0.887317	-0.116381
1320	1462	bmi	KOHN_EMT_MESENCHYMAL	14	1.09408	-0.116683
1321	1656	bmi	WANG_NFKB_TARGETS	24	1.00952	-0.116735
1322	2621	bmi	BIOCARTA_AKAP95_PATHWAY	11	0.756923	-0.116776
1323	1706	bmi	LOPEZ_MESOTHELIOMA_SURVIVAL_WORST_VS_BEST_UP	12	0.98951	-0.116877
1324	1515	bmi	RODRIGUES_NTN1_AND_DCC_TARGETS	29	1.06748	-0.117081
1325	1855	bmi	SASAI_TARGETS_OF_CXCR6_AND_PTCH1_UP	12	0.938885	-0.117203
1326	1473	bmi	SHIN_B_CELL_LYMPHOMA_CLUSTER_3	27	1.08802	-0.117759
1327	1860	bmi	SHIN_B_CELL_LYMPHOMA_CLUSTER_9	17	0.937642	-0.117816
1328	1390	bmi	SHIPP_DLBCL_VS_FOLLICULAR_LYMPHOMA_DN	38	1.12981	-0.117963
1329	2344	bmi	SU_SALIVARY_GLAND	11	0.809303	-0.119008
1330	2217	bmi	PID_TCR_RAS_PATHWAY	13	0.837706	-0.119204
1331	1931	bmi	MARIADASON_RESPONSE_TO_BUTYRATE_SULINDAC_4	15	0.915899	-0.119504
1332	1858	bmi	BIOCARTA_MTOR_PATHWAY	21	0.938438	-0.119563
1333	1295	bmi	SAMOLS_TARGETS_OF_KHSV_MIRNAS_DN	48	1.19639	-0.11962
1334	1404	bmi	ABRAHAM_ALPC_VS_MULTIPLE_MYELOMA_UP	26	1.12307	-0.119774
1335	1873	bmi	BIOCARTA_EIF_PATHWAY	14	0.934592	-0.119814
1336	2006	bmi	KEGG_MEDICUS_REFERENCE_BCR_BCAP_CD19_PI3K_SIGNALING_PATHWAY	13	0.89126	-0.119919
1337	2046	bmi	BIOCARTA_ERK5_PATHWAY	14	0.88219	-0.120206
1338	1278	bmi	WP_ENVELOPE_PROTEINS_AND_THEIR_POTENTIAL_ROLES_IN_EDMD_PHYSIOPATHOLOGY	43	1.20933	-0.120353
1339	1510	bmi	REACTOME_MITOPHAGY	25	1.07056	-0.120633
1340	1666	bmi	BIOCARTA_TEL_PATHWAY	17	1.00504	-0.120698
1341	2236	bmi	REACTOME_REGULATION_OF_TP53_ACTIVITY_THROUGH_METHYLATION	18	0.833036	-0.120739
1342	2034	bmi	KEGG_MEDICUS_VARIANT_AMPLIFIED_PDGFR_TO_RAS_ERK_SIGNALING_PATHWAY	13	0.884545	-0.121192
1343	2088	bmi	KEGG_MEDICUS_REFERENCE_FLT3LG_FLT3_RAS_ERK_SIGNALING_PATHWAY	14	0.873046	-0.121266
1344	1219	bmi	GARGALOVIC_RESPONSE_TO_OXIDIZED_PHOSPHOLIPIDS_TURQUOISE_UP	76	1.25873	-0.121521
1345	1268	bmi	AMIT_EGF_RESPONSE_120_HELA	61	1.21676	-0.121565
1346	1828	bmi	REACTOME_ACTIVATION_OF_BAD_AND_TRANSLOCATION_TO_MITOCHONDRIA	15	0.946922	-0.121666
1347	1795	bmi	BIOCARTA_PML_PATHWAY	17	0.956815	-0.121696
1348	1301	bmi	REACTOME_PARACETAMOL_ADME	29	1.19269	-0.122125
1349	1427	bmi	WP_DOPAMINERGIC_NEUROGENESIS	30	1.10729	-0.122182
1350	1291	bmi	WALLACE_PROSTATE_CANCER_UP	18	1.19908	-0.122202
1351	1614	bmi	MISHRA_CARCINOMA_ASSOCIATED_FIBROBLAST_DN	22	1.02221	-0.122278
1352	1400	bmi	REACTOME_DIGESTION	21	1.12472	-0.122693
1353	1173	bmi	REACTOME_PROTEIN_PROTEIN_INTERACTIONS_AT_SYNAPSES	77	1.30686	-0.122772
1354	1485	bmi	KEGG_MEDICUS_VARIANT_EML4_ALK_FUSION_KINASE_TO_PLCG_ERK_SIGNALING_PATHWAY	13	1.08275	-0.122779
1355	1688	bmi	YAMASHITA_LIVER_CANCER_WITH_EPCAM_DN	17	0.995957	-0.122859
1356	1312	bmi	MCMURRAY_TP53_HRAS_COOPERATION_RESPONSE_UP	25	1.18644	-0.12317
1357	1971	bmi	BANDRES_RESPONSE_TO_CARMUSTIN_WITHOUT_MGMT_48HR_UP	18	0.903923	-0.123311
1358	1830	bmi	KEGG_MEDICUS_REFERENCE_CA2_PYK2_RAS_ERK_SIGNALING_PATHWAY	14	0.945953	-0.123323
1359	1330	bmi	REACTOME_MTORC1_MEDIATED_SIGNALLING	23	1.16977	-0.123327
1360	1490	bmi	STAEGE_EWING_FAMILY_TUMOR	25	1.08079	-0.123355
1361	2025	bmi	REACTOME_PI_3K_CASCADE_FGFR4	19	0.886935	-0.123542
1362	2258	bmi	EHRLICH_ICF_SYNDROM_DN	12	0.827676	-0.123579
1363	1799	bmi	ZIRN_TRETINOIN_RESPONSE_UP	17	0.956064	-0.123685
1364	1441	bmi	REACTOME_ADRENALINE_NORADRENALINE_INHIBITS_INSULIN_SECRETION	28	1.10215	-0.123794
1365	1408	bmi	GARGALOVIC_RESPONSE_TO_OXIDIZED_PHOSPHOLIPIDS_GREEN_DN	21	1.12067	-0.123977
1366	2126	bmi	REACTOME_REGULATION_OF_LOCALIZATION_OF_FOXO_TRANSCRIPTION_FACTORS	11	0.862506	-0.124131
1367	2177	bmi	WP_NAD_METABOLISM_SIRTUINS_AND_AGING	11	0.845072	-0.124214
1368	1551	bmi	BIOCARTA_SPRY_PATHWAY	16	1.04981	-0.124255
1369	1339	bmi	CHESLER_BRAIN_HIGHEST_EXPRESSION	34	1.15936	-0.124299
1370	1765	bmi	BIOCARTA_ERK_PATHWAY	26	0.966955	-0.124307
1371	1547	bmi	TCGA_GLIOBLASTOMA_COPY_NUMBER_DN	28	1.05113	-0.124334
1372	1538	bmi	KEGG_MEDICUS_PATHOGEN_HTLV_1_TAX_TO_SPINDLE_ASSEMBLY_CHECKPOINT_SIGNALING	16	1.05729	-0.124526
1373	1557	bmi	BIOCARTA_CASPASE_PATHWAY	21	1.04784	-0.124574
1374	1957	bmi	LE_NEURONAL_DIFFERENTIATION_UP	17	0.907408	-0.124733
1375	1835	bmi	WP_ANGIOTENSIN_II_RECEPTOR_TYPE_1_PATHWAY	25	0.944518	-0.12504
1376	1327	bmi	KEGG_MEDICUS_REFERENCE_DISASSEMBLY_OF_MCC	17	1.17417	-0.125113
1377	2206	bmi	KEGG_MEDICUS_REFERENCE_GATOR1_MTORC1_SIGNALING_PATHWAY	13	0.839691	-0.12522
1378	2328	bmi	REACTOME_REGULATION_BY_C_FLIP	11	0.813269	-0.125386
1379	2403	bmi	REACTOME_SYNTHESIS_OF_PIPS_AT_THE_GOLGI_MEMBRANE	16	0.799043	-0.125598
1380	1822	bmi	KEGG_MEDICUS_VARIANT_DUPLICATION_OR_MUTATION_ACTIVATED_FLT3_TO_RAS_ERK_SIGNALING_PATHWAY	13	0.948626	-0.125646
1381	1381	bmi	VERNELL_RETINOBLASTOMA_PATHWAY_DN	20	1.13592	-0.125768
1382	1724	bmi	KEGG_MEDICUS_REFERENCE_TLR2_4_MAPK_SIGNALING_PATHWAY	25	0.983863	-0.125777
1383	1685	bmi	SIG_IL4RECEPTOR_IN_B_LYPHOCYTES	27	0.996989	-0.125788
1384	1567	bmi	WP_BDNF_TRKB_SIGNALING	33	1.04488	-0.125808
1385	1237	bmi	REACTOME_INFLAMMASOMES	21	1.24411	-0.125821
1386	2393	bmi	MOROSETTI_FACIOSCAPULOHUMERAL_MUSCULAR_DISTROPHY_DN	12	0.800482	-0.125855
1387	1961	bmi	REACTOME_GERM_LAYER_FORMATION_AT_GASTRULATION	16	0.906876	-0.125906
1388	2035	bmi	IIZUKA_LIVER_CANCER_EARLY_RECURRENCE	11	0.884399	-0.125911
1389	1633	bmi	KEGG_NON_HOMOLOGOUS_END_JOINING	12	1.01496	-0.126039
1390	1968	bmi	BIOCARTA_TCYTOTOXIC_PATHWAY	12	0.904713	-0.126255
1391	1769	bmi	HOLLEMAN_VINCRISTINE_RESISTANCE_ALL_DN	19	0.965709	-0.126356
1392	1494	bmi	BIOCARTA_IL12_PATHWAY	18	1.07941	-0.126649
1393	1222	bmi	PID_FOXM1_PATHWAY	38	1.2522	-0.12689
1394	1299	bmi	ZHANG_RESPONSE_TO_CANTHARIDIN_DN	61	1.19354	-0.12698
1395	1419	bmi	KEGG_MEDICUS_PATHOGEN_SALMONELLA_SOPB_TO_ARNO_ARF_ACTB_G_SIGNALING_PATHWAY	30	1.11084	-0.127243
1396	2222	bmi	REACTOME_ERBB2_ACTIVATES_PTK6_SIGNALING	13	0.836193	-0.127297
1397	1649	bmi	WP_HIPPOCAMPAL_SYNAPTOGENESIS_AND_NEUROGENESIS	24	1.01097	-0.127477
1398	1459	bmi	BARIS_THYROID_CANCER_UP	23	1.09538	-0.127604
1399	1148	bmi	WP_NRF2_PATHWAY	136	1.33217	-0.127614
1400	1231	bmi	REACTOME_SIGNALING_BY_RETINOIC_ACID	40	1.24944	-0.127691
1401	1852	bmi	KEGG_MEDICUS_VARIANT_SCRAPIE_CONFORMATION_PRPSC_TO_PRNP_PI3K_NOX2_SIGNALING_PATHWAY	15	0.939659	-0.127695
1402	1529	bmi	VALK_AML_CLUSTER_4	26	1.06075	-0.128105
1403	1958	bmi	KEGG_MEDICUS_REFERENCE_DRD1_GNAS_AC_PKA_SIGNALING_PATHWAY	16	0.907162	-0.12823
1404	2178	bmi	WP_MAPK_PATHWAY_IN_CONGENITAL_THYROID_CANCER	14	0.844906	-0.12828
1405	1414	bmi	WANG_RECURRENT_LIVER_CANCER_UP	16	1.11764	-0.128349
1406	1665	bmi	REACTOME_REGULATION_OF_FZD_BY_UBIQUITINATION	21	1.00507	-0.128396
1407	1213	bmi	PID_AR_TF_PATHWAY	49	1.26141	-0.128438
1408	1544	bmi	CHUANG_OXIDATIVE_STRESS_RESPONSE_UP	26	1.05388	-0.12848
1409	1433	bmi	WP_LEPTIN_INSULIN_SIGNALING_OVERLAP	16	1.10491	-0.128614
1410	2631	bmi	SHI_SPARC_TARGETS_DN	12	0.754778	-0.128817
1411	1383	bmi	KEGG_TYROSINE_METABOLISM	37	1.13564	-0.12896
1412	2171	bmi	EHLERS_ANEUPLOIDY_DN	11	0.847866	-0.129381
1413	1625	bmi	REACTOME_FRS_MEDIATED_FGFR4_SIGNALING	21	1.01978	-0.129424
1414	1937	bmi	CAIRO_HEPATOBLASTOMA_POOR_SURVIVAL	14	0.914624	-0.1297
1415	2228	bmi	KEGG_MEDICUS_REFERENCE_NUCLEAR_INITIATED_ESTROGEN_SIGNALING_PATHWAY	11	0.834636	-0.130065
1416	1519	bmi	ZHANG_ADIPOGENESIS_BY_BMP7	14	1.06469	-0.130516
1417	2682	bmi	KEGG_MEDICUS_PATHOGEN_EBV_EBNA3C_TO_P27_CELL_CYCLE_G1_S_N00264	11	0.74664	-0.130576
1418	1646	bmi	BIOCARTA_VDR_PATHWAY	24	1.012	-0.130605
1419	1612	bmi	REACTOME_EXPORT_OF_VIRAL_RIBONUCLEOPROTEINS_FROM_NUCLEUS	31	1.02291	-0.130761
1420	2257	bmi	KEGG_MEDICUS_VARIANT_BCR_ABL_FUSION_KINASE_TO_PI3K_SIGNALING_PATHWAY	11	0.827794	-0.131132
1421	1942	bmi	HERNANDEZ_ABERRANT_MITOSIS_BY_DOCETACEL_2NM_DN	20	0.913753	-0.131444
1422	2066	bmi	WP_IRON_SULFUR_CLUSTER_BIOGENESIS	13	0.879254	-0.131478
1423	1815	bmi	CLAUS_PGR_POSITIVE_MENINGIOMA_DN	12	0.950225	-0.13149
1424	1212	bmi	WP_MIRNA_REGULATION_OF_PROSTATE_CANCER_SIGNALING_PATHWAYS	29	1.26493	-0.131633
1425	2015	bmi	KEGG_MEDICUS_REFERENCE_KITLG_KIT_RAS_ERK_SIGNALING_PATHWAY	14	0.889515	-0.131837
1426	2514	bmi	CAFFAREL_RESPONSE_TO_THC_8HR_5_DN	11	0.776744	-0.131853
1427	2226	bmi	KEGG_MEDICUS_REFERENCE_AREG_EGFR_RAS_ERK_SIGNALING_PATHWAY	14	0.8353	-0.131888
1428	1207	bmi	WP_TAMOXIFEN_METABOLISM	21	1.27353	-0.132017
1429	1691	bmi	BIOCARTA_RACCYCD_PATHWAY	25	0.995017	-0.132095
1430	2055	bmi	KEGG_MEDICUS_VARIANT_MUTATION_INACTIVATED_FGF8_TO_RAS_ERK_SIGNALING_PATHWAY	14	0.880986	-0.13235
1431	1550	bmi	BIOCARTA_DEATH_PATHWAY	27	1.05012	-0.132436
1432	1904	bmi	REACTOME_RORA_ACTIVATES_GENE_EXPRESSION	17	0.922854	-0.132445
1433	1794	bmi	LEONARD_HYPOXIA	39	0.956862	-0.132597
1434	1120	bmi	WP_HIPPO_MERLIN_SIGNALING_DYSREGULATION	113	1.36229	-0.132711
1435	2022	bmi	REACTOME_REGULATION_OF_NPAS4_GENE_EXPRESSION	13	0.887291	-0.132718
1436	2106	bmi	BIOCARTA_TGFB_PATHWAY	19	0.868771	-0.133035
1437	2083	bmi	KEGG_MEDICUS_REFERENCE_LECTIN_PATHWAY_OF_COMPLEMENT_CASCADE_C4_C2_TO_C3_CONVERTASE_FORMATION	11	0.874238	-0.133301
1438	2052	bmi	KEGG_MEDICUS_REFERENCE_AUTOPHAGOSOME_AND_LYSOSOME_FUSION_TETHERING_FACTOR	15	0.881408	-0.13332
1439	3183	bmi	IIZUKA_LIVER_CANCER_PROGRESSION_G1_G2_UP	12	0.669462	-0.133362
1440	1776	bmi	WP_PPAR_ALPHA_PATHWAY	26	0.964086	-0.133469
1441	1489	bmi	WP_DISRUPTION_OF_POSTSYNAPTIC_SIGNALING_BY_CNV	30	1.08085	-0.134003
1442	1868	bmi	PARK_APL_PATHOGENESIS_UP	14	0.936391	-0.134173
1443	1306	bmi	WP_MODULATORS_OF_TCR_SIGNALING_AND_T_CELL_ACTIVATION	56	1.18926	-0.134219
1444	2214	bmi	KEGG_MEDICUS_PATHOGEN_HIV_GP120_TO_CXCR4_GNAI_PI3K_BAD_SIGNALING_PATHWAY	12	0.838373	-0.134312
1445	1638	bmi	GARGALOVIC_RESPONSE_TO_OXIDIZED_PHOSPHOLIPIDS_RED_UP	16	1.0138	-0.134553
1446	1259	bmi	HEIDENBLAD_AMPLICON_12P11_12_UP	33	1.2228	-0.13456
1447	2020	bmi	REACTOME_TRAF6_MEDIATED_INDUCTION_OF_TAK1_COMPLEX_WITHIN_TLR4_COMPLEX	15	0.887609	-0.134883
1448	1244	bmi	REACTOME_GPER1_SIGNALING	45	1.23473	-0.135173
1449	2005	bmi	REACTOME_TRAF3_DEPENDENT_IRF_ACTIVATION_PATHWAY	14	0.89214	-0.135198
1450	1409	bmi	WATANABE_COLON_CANCER_MSI_VS_MSS_UP	27	1.1206	-0.135446
1451	1518	bmi	REACTOME_INTERACTIONS_OF_VPR_WITH_HOST_CELLULAR_PROTEINS	33	1.06496	-0.13554
1452	1422	bmi	JIANG_TIP30_TARGETS_DN	22	1.10913	-0.135581
1453	1607	bmi	KEGG_MEDICUS_ENV_FACTOR_METALS_TO_NFKB_SIGNALING_PATHWAY	14	1.02401	-0.135811
1454	1224	bmi	KEGG_MEDICUS_VARIANT_LRP6_OVEREXPRESSION_TO_WNT_SIGNALING_PATHWAY	45	1.25144	-0.135868
1455	2404	bmi	WP_GENE_REGULATORY_NETWORK_MODELLING_SOMITOGENESIS	11	0.798782	-0.135914
1456	1850	bmi	GOUYER_TATI_TARGETS_DN	17	0.940084	-0.135979
1457	2218	bmi	BIOCARTA_CHEMICAL_PATHWAY	18	0.837629	-0.136127
1458	1418	bmi	GARGALOVIC_RESPONSE_TO_OXIDIZED_PHOSPHOLIPIDS_MAGENTA_UP	25	1.11112	-0.136593
1459	2607	bmi	BIOCARTA_LYM_PATHWAY	11	0.759929	-0.13676
1460	2531	bmi	PID_ERBB_NETWORK_PATHWAY	15	0.77376	-0.136826
1461	1635	bmi	BIOCARTA_GSK3_PATHWAY	20	1.01446	-0.136846
1462	1949	bmi	REACTOME_GASTRIN_CREB_SIGNALLING_PATHWAY_VIA_PKC_AND_MAPK	17	0.910203	-0.136953
1463	2148	bmi	KEGG_MEDICUS_PATHOGEN_HPV_E5_TO_EGFR_RAS_ERK_SIGNALING_PATHWAY	14	0.856912	-0.137043
1464	1560	bmi	PID_BARD1_PATHWAY	28	1.04691	-0.137371
1465	1505	bmi	REACTOME_ERYTHROCYTES_TAKE_UP_CARBON_DIOXIDE_AND_RELEASE_OXYGEN	12	1.07311	-0.137401
1466	1052	bmi	KIM_WT1_TARGETS_DN	431	1.43544	-0.137515
1467	1640	bmi	WP_WNT_BETA_CATENIN_SIGNALING_PATHWAY_IN_LEUKEMIA	26	1.01332	-0.13763
1468	1837	bmi	KEGG_MEDICUS_REFERENCE_TLR1_2_4_NFKB_SIGNALING_PATHWAY	18	0.9438	-0.13771
1469	2781	bmi	CHIN_BREAST_CANCER_COPY_NUMBER_DN	13	0.730947	-0.138037
1470	2098	bmi	KEGG_MEDICUS_ENV_FACTOR_E2_TO_RAS_ERK_SIGNALING_PATHWAY	15	0.87042	-0.138135
1471	1790	bmi	RAY_TARGETS_OF_P210_BCR_ABL_FUSION_UP	12	0.958225	-0.138147
1472	2306	bmi	REACTOME_TP53_REGULATES_TRANSCRIPTION_OF_CASPASE_ACTIVATORS_AND_CASPASES	11	0.818467	-0.138571
1473	1395	bmi	REACTOME_NEGATIVE_REGULATION_OF_FGFR1_SIGNALING	32	1.1271	-0.138587
1474	1396	bmi	REACTOME_REGULATION_OF_GLUCOKINASE_BY_GLUCOKINASE_REGULATORY_PROTEIN	30	1.12612	-0.1386
1475	1486	bmi	HUMMERICH_MALIGNANT_SKIN_TUMOR_UP	18	1.08223	-0.138728
1476	2152	bmi	ZHANG_RESPONSE_TO_CANTHARIDIN_UP	14	0.854167	-0.138737
1477	1583	bmi	KIM_PTEN_TARGETS_UP	16	1.03111	-0.138744
1478	1785	bmi	KEGG_MEDICUS_PATHOGEN_HBV_HBX_TO_RAS_ERK_SIGNALING_PATHWAY	13	0.959741	-0.138751
1479	1727	bmi	PID_P38_MK2_PATHWAY	20	0.982624	-0.138886
1480	2959	bmi	REACTOME_POU5F1_OCT4_SOX2_NANOG_ACTIVATE_GENES_RELATED_TO_PROLIFERATION	12	0.704306	-0.138935
1481	2578	bmi	KEGG_MEDICUS_REFERENCE_HGF_MET_RAS_ERK_SIGNALING_PATHWAY	14	0.765126	-0.139033
1482	2655	bmi	GRAHAM_CML_DIVIDING_VS_NORMAL_DIVIDING_UP	11	0.750207	-0.139167
1483	2346	bmi	KEGG_MEDICUS_REFERENCE_NON_HOMOLOGOUS_END_JOINING	13	0.809068	-0.139171
1484	1385	bmi	FARDIN_HYPOXIA_11	31	1.13279	-0.139189
1485	2024	bmi	KEGG_MEDICUS_PATHOGEN_HCMV_GB_TO_PDGFR_RAS_ERK_SIGNALING_PATHWAY	14	0.887124	-0.139262
1486	1826	bmi	REACTOME_REGULATION_OF_TLR_BY_ENDOGENOUS_LIGAND	20	0.947019	-0.139297
1487	1768	bmi	KEGG_MEDICUS_REFERENCE_LESION_BYPASS_BY_TLS_AND_DSB_FORMATION	15	0.965992	-0.139302
1488	1492	bmi	REACTOME_DAP12_SIGNALING	27	1.08011	-0.139427
1489	1558	bmi	REACTOME_SIGNALING_BY_NTRK2_TRKB	25	1.04769	-0.139457
1490	1549	bmi	LIANG_HEMATOPOIESIS_STEM_CELL_NUMBER_LARGE_VS_TINY_UP	37	1.05079	-0.139618
1491	2129	bmi	REACTOME_SYNTHESIS_OF_GLYCOSYLPHOSPHATIDYLINOSITOL_GPI	17	0.8613	-0.139868
1492	1619	bmi	REACTOME_NUCLEAR_IMPORT_OF_REV_PROTEIN	32	1.02038	-0.140449
1493	2103	bmi	KEGG_MEDICUS_VARIANT_MUTATION_INACTIVATED_FGF17_TO_RAS_ERK_SIGNALING_PATHWAY	14	0.86912	-0.140462
1494	2493	bmi	SINGH_NFE2L2_TARGETS	13	0.781118	-0.140478
1495	1644	bmi	HANSON_HRAS_SIGNALING_VIA_NFKB	23	1.01222	-0.140771
1496	2972	bmi	BIOCARTA_LEPTIN_PATHWAY	11	0.702203	-0.140806
1497	2785	bmi	SUZUKI_CTCFL_TARGETS_UP	11	0.730564	-0.140831
1498	2056	bmi	VETTER_TARGETS_OF_PRKCA_AND_ETS1_DN	16	0.880935	-0.140865
1499	1417	bmi	MATTIOLI_MULTIPLE_MYELOMA_WITH_14Q32_TRANSLOCATIONS	30	1.11128	-0.140942
1500	2401	bmi	REACTOME_TRANSLATION_OF_REPLICASE_AND_ASSEMBLY_OF_THE_REPLICATION_TRANSCRIPTION_COMPLEX	14	0.799117	-0.141249
1501	2546	bmi	REACTOME_SCAVENGING_OF_HEME_FROM_PLASMA	12	0.770837	-0.141738
1502	2317	bmi	REACTOME_PHOSPHOLIPASE_C_MEDIATED_CASCADE_FGFR4	14	0.816098	-0.141808
1503	1946	bmi	PID_ANTHRAX_PATHWAY	18	0.911725	-0.141843
1504	1922	bmi	REACTOME_MAP3K8_TPL2_DEPENDENT_MAPK1_3_ACTIVATION	15	0.918396	-0.142073
1505	1748	bmi	REACTOME_TRANSPORT_OF_CONNEXONS_TO_THE_PLASMA_MEMBRANE	18	0.974627	-0.142231
1506	1777	bmi	BIOCARTA_IGF1R_PATHWAY	23	0.963576	-0.142292
1507	1814	bmi	BIOCARTA_BAD_PATHWAY	24	0.951454	-0.142361
1508	2337	bmi	MIZUSHIMA_AUTOPHAGOSOME_FORMATION	11	0.811459	-0.142469
1509	1464	bmi	REACTOME_DISEASES_OF_MITOTIC_CELL_CYCLE	37	1.09351	-0.142579
1510	2087	bmi	PID_S1P_S1P4_PATHWAY	14	0.873052	-0.142597
1511	2101	bmi	HOFMANN_MYELODYSPLASTIC_SYNDROM_RISK_DN	20	0.869893	-0.142601
1512	1639	bmi	KEGG_PRIMARY_IMMUNODEFICIENCY	30	1.01354	-0.14275
1513	3663	bmi	MUELLER_COMMON_TARGETS_OF_AML_FUSIONS_UP	12	0.600756	-0.142795
1514	1782	bmi	ABBUD_LIF_SIGNALING_1_DN	23	0.961164	-0.142975
1515	1856	bmi	REACTOME_FRS_MEDIATED_FGFR3_SIGNALING	19	0.938877	-0.143066
1516	1091	bmi	CAIRO_HEPATOBLASTOMA_UP	191	1.39204	-0.143222
1517	1817	bmi	BIOCARTA_CARM_ER_PATHWAY	23	0.949819	-0.143392
1518	1443	bmi	POMEROY_MEDULLOBLASTOMA_PROGNOSIS_DN	41	1.10058	-0.143466
1519	1035	bmi	DEURIG_T_CELL_PROLYMPHOCYTIC_LEUKEMIA_UP	313	1.44934	-0.143647
1520	1954	bmi	KEGG_MEDICUS_REFERENCE_NRG_ERBB4_PI3K_SIGNALING_PATHWAY	11	0.909132	-0.143744
1521	2109	bmi	WP_IL_9_SIGNALING_PATHWAY	14	0.868382	-0.143756
1522	1985	bmi	KEGG_MEDICUS_VARIANT_MLL_AF4_FUSION_TO_TRANSCRIPTIONAL_ACTIVATION	25	0.899217	-0.143777
1523	1223	bmi	BOYLAN_MULTIPLE_MYELOMA_D_UP	82	1.25205	-0.143971
1524	1783	bmi	WP_FAMILIAL_HYPERLIPIDEMIA_TYPE_4	22	0.961131	-0.144026
1525	1576	bmi	REACTOME_SUMOYLATION_OF_UBIQUITINYLATION_PROTEINS	37	1.03776	-0.144134
1526	2490	bmi	REACTOME_SARS_COV_2_MODULATES_AUTOPHAGY	11	0.781454	-0.144164
1527	1552	bmi	MAHADEVAN_IMATINIB_RESISTANCE_DN	19	1.04973	-0.144267
1528	1903	bmi	JOHANSSON_GLIOMAGENESIS_BY_PDGFB_DN	21	0.923153	-0.144341
1529	1993	bmi	KEGG_MEDICUS_PATHOGEN_ESCHERICHIA_EAE_TIR_TCCP_TO_ACTIN_SIGNALING_PATHWAY	14	0.897646	-0.144544
1530	3140	bmi	SASAKI_TARGETS_OF_TP73_AND_TP63	11	0.675775	-0.144732
1531	3136	bmi	REACTOME_RIBAVIRIN_ADME	11	0.676881	-0.144935
1532	2194	bmi	REACTOME_INLB_MEDIATED_ENTRY_OF_LISTERIA_MONOCYTOGENES_INTO_HOST_CELL	14	0.841604	-0.145139
1533	1962	bmi	REACTOME_SPECIFICATION_OF_PRIMORDIAL_GERM_CELLS	12	0.906708	-0.145264
1534	2407	bmi	REACTOME_SIGNALING_BY_ACTIVIN	17	0.798516	-0.145617
1535	1716	bmi	PID_S1P_S1P1_PATHWAY	20	0.986361	-0.14581
1536	2905	bmi	WP_SEROTONIN_AND_ANXIETY_RELATED_EVENTS	12	0.71287	-0.145819
1537	1616	bmi	GUILLAUMOND_KLF10_TARGETS_DN	28	1.02122	-0.145878
1538	1980	bmi	BIOCARTA_LIS1_PATHWAY	18	0.901849	-0.146048
1539	1107	bmi	ELVIDGE_HYPOXIA_UP	158	1.37469	-0.146077
1540	1708	bmi	WP_MTHFR_DEFICIENCY	22	0.989042	-0.14618
1541	2379	bmi	ABDELMOHSEN_ELAVL4_TARGETS	15	0.802905	-0.146274
1542	3144	bmi	KEGG_MEDICUS_ENV_FACTOR_NICOTINE_NNK_TO_PI3K_SIGNALING_PATHWAY	11	0.675268	-0.146363
1543	1321	bmi	KEGG_RNA_DEGRADATION	50	1.17687	-0.146418
1544	2154	bmi	KEGG_MEDICUS_REFERENCE_AUTOPHAGY_VESICLE_NUCLEATION_ELONGATION_MATURATION_MTORC1_PI3KC3_C1	15	0.851716	-0.146827
1545	3567	bmi	KEGG_MEDICUS_PATHOGEN_HBV_HBX_TO_CREB_MEDIATED_TRANSCRIPTION	12	0.613529	-0.146841
1546	2658	bmi	BIOCARTA_IL7_PATHWAY	16	0.749744	-0.146947
1547	1076	bmi	WP_SELENIUM_MICRONUTRIENT_NETWORK	72	1.40661	-0.146982
1548	1966	bmi	WP_FGF23_SIGNALING_IN_HYPOPHOSPHATEMIC_RICKETS_AND_RELATED_DISORDERS	22	0.904816	-0.147236
1549	2416	bmi	KEGG_MEDICUS_VARIANT_AMPLIFIED_FGFR_TO_RAS_ERK_SIGNALING_PATHWAY	14	0.797271	-0.147304
1550	1349	bmi	SCHLOSSER_MYC_TARGETS_AND_SERUM_RESPONSE_UP	44	1.15482	-0.147341
1551	2684	bmi	REACTOME_ALK_MUTANTS_BIND_TKIS	12	0.746524	-0.147355
1552	1308	bmi	GUO_HEX_TARGETS_DN	62	1.1887	-0.14749
1553	2545	bmi	REACTOME_PROLONGED_ERK_ACTIVATION_EVENTS	14	0.770954	-0.147654
1554	2694	bmi	REACTOME_EICOSANOID_LIGAND_BINDING_RECEPTORS	13	0.744598	-0.148097
1555	1454	bmi	KEGG_BASAL_TRANSCRIPTION_FACTORS	32	1.09669	-0.148122
1556	2136	bmi	REACTOME_FOXO_MEDIATED_TRANSCRIPTION_OF_CELL_DEATH_GENES	15	0.859619	-0.148125
1557	2435	bmi	REACTOME_FGFRL1_MODULATION_OF_FGFR1_SIGNALING	13	0.794324	-0.148331
1558	2476	bmi	REACTOME_ORGANIC_CATION_ANION_ZWITTERION_TRANSPORT	15	0.783044	-0.148497
1559	1525	bmi	CHANDRAN_METASTASIS_TOP50_UP	29	1.06372	-0.148638
1560	1948	bmi	KEGG_OTHER_GLYCAN_DEGRADATION	15	0.911044	-0.148722
1561	2711	bmi	GARGALOVIC_RESPONSE_TO_OXIDIZED_PHOSPHOLIPIDS_LIGHTYELLOW_UP	11	0.741725	-0.14874
1562	3000	bmi	BIOCARTA_EFP_PATHWAY	16	0.697617	-0.148844
1563	1621	bmi	REACTOME_NUCLEAR_PORE_COMPLEX_NPC_DISASSEMBLY	34	1.02011	-0.148895
1564	2195	bmi	REACTOME_ASSEMBLY_OF_THE_HIV_VIRION	16	0.841597	-0.148942
1565	2094	bmi	KEGG_MEDICUS_REFERENCE_NAD_BIOSYNTHESIS	12	0.871532	-0.149186
1566	1275	bmi	LENAOUR_DENDRITIC_CELL_MATURATION_DN	119	1.21149	-0.149232
1567	2861	bmi	RAY_TARGETS_OF_P210_BCR_ABL_FUSION_DN	15	0.719894	-0.149304
1568	2345	bmi	KEGG_MEDICUS_REFERENCE_EREG_EGFR_RAS_ERK_SIGNALING_PATHWAY	14	0.809214	-0.149313
1569	1527	bmi	BIOCARTA_MPR_PATHWAY	21	1.06123	-0.149394
1570	2270	bmi	PARK_HSC_VS_MULTIPOTENT_PROGENITORS_DN	14	0.82575	-0.149629
1571	1545	bmi	WP_MBDNF_AND_PROBDNF_REGULATION_OF_GABA_NEUROTRANSMISSION	34	1.05316	-0.149949
1572	2505	bmi	BIOCARTA_PRION_PATHWAY	12	0.779	-0.149981
1573	1564	bmi	WP_PARKINSON_39_S_DISEASE_PATHWAY	34	1.04606	-0.150093
1574	2801	bmi	DORN_ADENOVIRUS_INFECTION_48HR_UP	12	0.728011	-0.150213
1575	1131	bmi	MATZUK_SPERMATOZOA	105	1.35089	-0.1505
1576	3043	bmi	RICKMAN_TUMOR_DIFFERENTIATED_MODERATELY_VS_POORLY_DN	14	0.692153	-0.150857
1577	1953	bmi	BIOCARTA_CERAMIDE_PATHWAY	20	0.909731	-0.150911
1578	2465	bmi	VANDESLUIS_COMMD1_TARGETS_GROUP_2_UP	15	0.786292	-0.151066
1579	2491	bmi	KEGG_MEDICUS_REFERENCE_CXCR4_GNAI_PI3K_BAD_SIGNALING_PATHWAY	12	0.78144	-0.15111
1580	2431	bmi	KEGG_MEDICUS_REFERENCE_IGF_IGFR_PI3K_NFKB_SIGNALING_PATHWAY	13	0.7945	-0.151373
1581	3240	bmi	GALLUZZI_PREVENT_MITOCHONDIAL_PERMEABILIZATION	14	0.658235	-0.151543
1582	3149	bmi	REACTOME_REGULATION_OF_GENE_EXPRESSION_BY_HYPOXIA_INDUCIBLE_FACTOR	11	0.674508	-0.151649
1583	3143	bmi	MYLLYKANGAS_AMPLIFICATION_HOT_SPOT_17	18	0.675351	-0.151733
1584	2139	bmi	REACTOME_REGULATION_OF_IFNG_SIGNALING	14	0.858447	-0.151741
1585	1234	bmi	REACTOME_INTERLEUKIN_1_SIGNALING	107	1.24637	-0.151995
1586	2216	bmi	REACTOME_SHC1_EVENTS_IN_ERBB4_SIGNALING	14	0.838063	-0.152048
1587	1717	bmi	REACTOME_DIGESTION_AND_ABSORPTION	26	0.985951	-0.152212
1588	2792	bmi	XU_HGF_TARGETS_INDUCED_BY_AKT1_6HR	15	0.729782	-0.152356
1589	2525	bmi	BIOCARTA_PTEN_PATHWAY	18	0.77467	-0.152408
1590	1890	bmi	KEGG_MEDICUS_VARIANT_MUTATION_ACTIVATED_KIT_TO_RAS_ERK_SIGNALING_PATHWAY	13	0.929001	-0.152714
1591	1643	bmi	BOGNI_TREATMENT_RELATED_MYELOID_LEUKEMIA_UP	26	1.01269	-0.152761
1592	1513	bmi	BROWNE_HCMV_INFECTION_1HR_UP	47	1.06853	-0.15299
1593	2350	bmi	WP_IL_7_SIGNALING_PATHWAY	18	0.80841	-0.153253
1594	2611	bmi	DORN_ADENOVIRUS_INFECTION_24HR_UP	11	0.759546	-0.153254
1595	2360	bmi	REACTOME_STING_MEDIATED_INDUCTION_OF_HOST_IMMUNE_RESPONSES	12	0.805583	-0.153288
1596	2300	bmi	PID_IL5_PATHWAY	14	0.819729	-0.153392
1597	2351	bmi	WP_INHIBITION_OF_EXOSOME_BIOGENESIS_AND_SECRETION_BY_MANUMYCIN_A_IN_CRPC_CELLS	17	0.808158	-0.153394
1598	2163	bmi	WP_UREA_CYCLE_AND_METABOLISM_OF_AMINO_GROUPS	18	0.84917	-0.153463
1599	1407	bmi	REACTOME_TRANSCRIPTIONAL_REGULATION_BY_THE_AP_2_TFAP2_FAMILY_OF_TRANSCRIPTION_FACTORS	36	1.12107	-0.153485
1600	1848	bmi	BIOCARTA_PDZS_PATHWAY	15	0.940594	-0.153486
1601	2715	bmi	MARIADASON_RESPONSE_TO_CURCUMIN_SULINDAC_7	13	0.741069	-0.153687
1602	2166	bmi	REACTOME_SYNTHESIS_SECRETION_AND_DEACYLATION_OF_GHRELIN	19	0.848757	-0.153948
1603	2349	bmi	BIOCARTA_THELPER_PATHWAY	12	0.808463	-0.153978
1604	2060	bmi	BIOCARTA_HSWI_SNF_PATHWAY	12	0.880618	-0.153993
1605	2368	bmi	KEGG_MEDICUS_VARIANT_EGF_OVEREXPRESSION_TO_RAS_ERK_SIGNALING_PATHWAY	14	0.804979	-0.153994
1606	2411	bmi	REACTOME_MITOCHONDRIAL_IRON_SULFUR_CLUSTER_BIOGENESIS	12	0.798144	-0.154146
1607	2828	bmi	BANDRES_RESPONSE_TO_CARMUSTIN_WITHOUT_MGMT_24HR_UP	12	0.724518	-0.15423
1608	3100	bmi	KEGG_MEDICUS_VARIANT_MUTATION_CAUSED_ABERRANT_ABETA_TO_VGCC_CA2_APOPTOTIC_PATHWAY_N01004	11	0.681766	-0.154255
1609	2123	bmi	SCHWAB_TARGETS_OF_BMYB_POLYMORPHIC_VARIANTS_DN	14	0.86291	-0.154601
1610	1172	bmi	FOSTER_KDM1A_TARGETS_DN	184	1.30716	-0.154644
1611	1915	bmi	MYLLYKANGAS_AMPLIFICATION_HOT_SPOT_23	18	0.920467	-0.154672
1612	2767	bmi	ONO_FOXP3_TARGETS_UP	19	0.732525	-0.154833
1613	2824	bmi	WP_ESTROGEN_RECEPTOR_PATHWAY	13	0.725008	-0.15485
1614	1565	bmi	REACTOME_CYCLIN_D_ASSOCIATED_EVENTS_IN_G1	44	1.04592	-0.154896
1615	1774	bmi	WP_EFFECT_OF_PROGERIN_ON_GENES_INVOLVED_IN_HUTCHINSON_GILFORD_PROGERIA_SYNDROME	20	0.964359	-0.154986
1616	3294	bmi	REACTOME_PROTEIN_METHYLATION	13	0.650704	-0.155028
1617	1526	bmi	REACTOME_HEME_SIGNALING	46	1.06172	-0.155049
1618	1658	bmi	REACTOME_GLUTATHIONE_CONJUGATION	36	1.00868	-0.15505
1619	2281	bmi	KEGG_MEDICUS_PATHOGEN_ESCHERICHIA_ESPT_TO_RAC_SIGNALING_PATHWAY	14	0.82344	-0.155139
1620	3118	bmi	REACTOME_SIGNALING_BY_ACTIVATED_POINT_MUTANTS_OF_FGFR1	11	0.679492	-0.155758
1621	3174	bmi	REACTOME_PASSIVE_TRANSPORT_BY_AQUAPORINS	12	0.670908	-0.155805
1622	2425	bmi	DAZARD_UV_RESPONSE_CLUSTER_G4	17	0.795329	-0.155971
1623	1788	bmi	REACTOME_INTERLEUKIN_37_SIGNALING	20	0.958788	-0.15605
1624	2173	bmi	KEGG_MEDICUS_REFERENCE_ACH_CHRN_RAS_ERK_SIGNALING_PATHWAY	20	0.846708	-0.156056
1625	1988	bmi	LE_SKI_TARGETS_UP	17	0.898521	-0.156361
1626	1493	bmi	LUI_THYROID_CANCER_CLUSTER_1	48	1.07942	-0.156398
1627	1820	bmi	WP_17P13_3_YWHAE_COPY_NUMBER_VARIATION	21	0.949404	-0.156525
1628	3797	bmi	REACTOME_TRIGLYCERIDE_BIOSYNTHESIS	12	0.58529	-0.156578
1629	4286	bmi	WP_VITAMIN_B12_DISORDERS	11	0.528124	-0.156672
1630	2268	bmi	BIOCARTA_BARR_MAPK_PATHWAY	13	0.826177	-0.156808
1631	3404	bmi	MIZUKAMI_HYPOXIA_UP	12	0.634917	-0.156861
1632	1546	bmi	MARIADASON_RESPONSE_TO_BUTYRATE_SULINDAC_6	41	1.05156	-0.157096
1633	2510	bmi	REACTOME_ERBB2_REGULATES_CELL_MOTILITY	15	0.777795	-0.157175
1634	2256	bmi	KEGG_MEDICUS_VARIANT_MET_OVEREXPRESSION_TO_RAS_ERK_SIGNALING_PATHWAY	13	0.82796	-0.157183
1635	1450	bmi	MASSARWEH_RESPONSE_TO_ESTRADIOL	59	1.09731	-0.15723
1636	2641	bmi	BIOCARTA_CK1_PATHWAY	16	0.75302	-0.157297
1637	3283	bmi	REACTOME_HDR_THROUGH_MMEJ_ALT_NHEJ	11	0.651643	-0.157334
1638	2583	bmi	VERRECCHIA_RESPONSE_TO_TGFB1_C4	11	0.764087	-0.157463
1639	1884	bmi	WP_FATTY_ACIDS_AND_LIPOPROTEINS_TRANSPORT_IN_HEPATOCYTES	35	0.93062	-0.157561
1640	3075	bmi	KEGG_MEDICUS_ENV_FACTOR_NNK_NNN_TO_PI3K_SIGNALING_PATHWAY_N01339	11	0.686384	-0.157593
1641	3333	bmi	KEGG_CIRCADIAN_RHYTHM_MAMMAL	12	0.644291	-0.157644
1642	1981	bmi	REACTOME_PLASMA_LIPOPROTEIN_ASSEMBLY	19	0.900719	-0.157716
1643	1569	bmi	WP_HEMATOPOIETIC_STEM_CELL_GENE_REGULATION_BY_GABP_ALPHA_BETA_COMPLEX	20	1.04481	-0.157767
1644	1143	bmi	REACTOME_BETA_CATENIN_INDEPENDENT_WNT_SIGNALING	142	1.33826	-0.15784
1645	3001	bmi	CAFFAREL_RESPONSE_TO_THC_8HR_5_UP	13	0.697265	-0.157925
1646	2782	bmi	PID_DNA_PK_PATHWAY	16	0.730641	-0.158169
1647	1986	bmi	WU_HBX_TARGETS_3_UP	18	0.898683	-0.158421
1648	1984	bmi	REACTOME_ABERRANT_REGULATION_OF_MITOTIC_EXIT_IN_CANCER_DUE_TO_RB1_DEFECTS	20	0.899235	-0.158447
1649	2278	bmi	BIOCARTA_ARF_PATHWAY	17	0.824708	-0.158512
1650	1532	bmi	REACTOME_TNFR1_INDUCED_NF_KAPPA_B_SIGNALING_PATHWAY	29	1.05932	-0.158521
1651	1448	bmi	LUI_THYROID_CANCER_PAX8_PPARG_UP	44	1.09847	-0.158534
1652	3438	bmi	KEGG_MEDICUS_REFERENCE_KITLG_KIT_PI3K_SIGNALING_PATHWAY	11	0.630964	-0.158704
1653	1536	bmi	BRACHAT_RESPONSE_TO_CAMPTOTHECIN_UP	22	1.05781	-0.158734
1654	2775	bmi	WU_HBX_TARGETS_3_DN	13	0.731814	-0.158817
1655	1628	bmi	PID_MAPK_TRK_PATHWAY	33	1.01807	-0.158879
1656	1163	bmi	KEGG_UBIQUITIN_MEDIATED_PROTEOLYSIS	122	1.31294	-0.158985
1657	2000	bmi	REACTOME_INTERLEUKIN_6_FAMILY_SIGNALING	24	0.893883	-0.159034
1658	1263	bmi	WEIGEL_OXIDATIVE_STRESS_BY_HNE_AND_TBH	59	1.22169	-0.159143
1659	2239	bmi	BIOCARTA_PITX2_PATHWAY	16	0.832663	-0.159158
1660	3042	bmi	KEGG_MEDICUS_PATHOGEN_SARS_COV_2_S_TO_ANGII_AT1R_NOX2_SIGNALING_PATHWAY	11	0.692221	-0.159251
1661	1499	bmi	MORI_PLASMA_CELL_UP	47	1.07658	-0.159528
1662	2690	bmi	PID_HIF1A_PATHWAY	15	0.745284	-0.159638
1663	2210	bmi	KEGG_MEDICUS_VARIANT_AMPLIFIED_EGFR_TO_RAS_ERK_SIGNALING_PATHWAY	13	0.839121	-0.159689
1664	1164	bmi	FERRANDO_T_ALL_WITH_MLL_ENL_FUSION_UP	80	1.31251	-0.15971
1665	2852	bmi	NGO_MALIGNANT_GLIOMA_1P_LOH	13	0.720829	-0.159904
1666	3147	bmi	WP_OMEGA_3_OMEGA_6_FATTY_ACID_SYNTHESIS	14	0.674927	-0.159916
1667	2647	bmi	REACTOME_ACETYLCHOLINE_NEUROTRANSMITTER_RELEASE_CYCLE	16	0.751652	-0.159917
1668	3161	bmi	REACTOME_REGULATED_PROTEOLYSIS_OF_P75NTR	11	0.673137	-0.160156
1669	1447	bmi	REACTOME_M_DECAY_DEGRADATION_OF_MATERNAL_MRNAS_BY_MATERNALLY_STORED_FACTORS	30	1.09882	-0.160371
1670	4530	bmi	REACTOME_INTERLEUKIN_2_SIGNALING	11	0.49466	-0.160424
1671	2203	bmi	REACTOME_TP53_REGULATES_TRANSCRIPTION_OF_GENES_INVOLVED_IN_G2_CELL_CYCLE_ARREST	17	0.840614	-0.160449
1672	2012	bmi	REACTOME_PURINERGIC_SIGNALING_IN_LEISHMANIASIS_INFECTION	26	0.889698	-0.160481
1673	2673	bmi	WP_FAMILIAL_HYPERLIPIDEMIA_TYPE_5	15	0.748243	-0.160732
1674	3430	bmi	WP_UDP_DERIVED_SUGARS_SYNTHESIS_IN_FIBROBLASTS	11	0.631787	-0.160758
1675	1205	bmi	AMIT_EGF_RESPONSE_480_HELA	155	1.27399	-0.160764
1676	2238	bmi	BIOCARTA_HCMV_PATHWAY	17	0.832741	-0.16081
1677	2616	bmi	BIOCARTA_BARRESTIN_SRC_PATHWAY	16	0.75838	-0.160844
1678	1810	bmi	DASU_IL6_SIGNALING_SCAR_UP	30	0.952632	-0.160896
1679	1766	bmi	WP_HOST_PATHOGEN_INTERACTION_OF_HUMAN_CORONAVIRUSES_APOPTOSIS	22	0.96609	-0.161103
1680	2044	bmi	BUCKANOVICH_T_LYMPHOCYTE_HOMING_ON_TUMOR_DN	19	0.882642	-0.161408
1681	3047	bmi	BIOCARTA_LONGEVITY_PATHWAY	15	0.691425	-0.161411
1682	2089	bmi	KEGG_MEDICUS_REFERENCE_TLR3_IRF7_SIGNALING_PATHWAY	19	0.872958	-0.161636
1683	2898	bmi	FUNG_IL2_SIGNALING_2	12	0.714534	-0.161653
1684	1384	bmi	KONDO_PROSTATE_CANCER_HCP_WITH_H3K27ME3	86	1.13394	-0.161687
1685	1373	bmi	WP_GENES_CONTROLLING_NEPHROGENESIS	43	1.14182	-0.161822
1686	1479	bmi	AMIT_EGF_RESPONSE_60_HELA	43	1.08475	-0.162086
1687	1807	bmi	REACTOME_FRS_MEDIATED_FGFR1_SIGNALING	23	0.954113	-0.162128
1688	1523	bmi	GENTILE_UV_LOW_DOSE_UP	23	1.06388	-0.162143
1689	1863	bmi	DEBOSSCHER_NFKB_TARGETS_REPRESSED_BY_GLUCOCORTICOIDS	20	0.937115	-0.162297
1690	1812	bmi	JEPSEN_SMRT_TARGETS	30	0.952314	-0.162502
1691	1865	bmi	WP_G13_SIGNALING_PATHWAY	35	0.937033	-0.162546
1692	1919	bmi	BRACHAT_RESPONSE_TO_METHOTREXATE_DN	23	0.919319	-0.162562
1693	1562	bmi	REACTOME_NEGATIVE_REGULATION_OF_FGFR2_SIGNALING	33	1.04667	-0.162839
1694	3252	bmi	REACTOME_CREATION_OF_C4_AND_C2_ACTIVATORS	14	0.655601	-0.16285
1695	2652	bmi	REACTOME_DOWNREGULATION_OF_ERBB2_ERBB3_SIGNALING	13	0.750478	-0.162894
1696	2831	bmi	REACTOME_CTLA4_INHIBITORY_SIGNALING	21	0.724397	-0.162909
1697	4379	bmi	TSUNODA_CISPLATIN_RESISTANCE_UP	12	0.515037	-0.162988
1698	2092	bmi	REACTOME_EARLY_PHASE_OF_HIV_LIFE_CYCLE	14	0.87174	-0.163041
1699	2059	bmi	BIOCARTA_EPO_PATHWAY	18	0.88062	-0.163065
1700	1104	bmi	REACTOME_INTRACELLULAR_SIGNALING_BY_SECOND_MESSENGERS	295	1.37864	-0.163121
1701	2057	bmi	KEGG_MEDICUS_REFERENCE_REGULATION_OF_GF_RTK_RAS_ERK_SIGNALING_UBIQUITINATION_OF_RTK_BY_CBL	25	0.880922	-0.163131
1702	2944	bmi	DAVICIONI_RHABDOMYOSARCOMA_PAX_FOXO1_FUSION_DN	13	0.705637	-0.163156
1703	1416	bmi	WP_PEPTIDE_GPCRS	66	1.11145	-0.163352
1704	2364	bmi	KEGG_MEDICUS_REFERENCE_PDGF_PDGFR_RAS_ERK_SIGNALING_PATHWAY	16	0.805157	-0.163379
1705	1092	bmi	REACTOME_HEDGEHOG_OFF_STATE	107	1.3895	-0.163601
1706	1668	bmi	REACTOME_FCERI_MEDIATED_MAPK_ACTIVATION	32	1.00401	-0.163623
1707	2515	bmi	BIOCARTA_MCM_PATHWAY	18	0.776714	-0.16365
1708	2750	bmi	BIOCARTA_HES_PATHWAY	12	0.735193	-0.163809
1709	2709	bmi	BIOCARTA_ERAD_PATHWAY	19	0.741902	-0.163812
1710	1899	bmi	WP_GROWTH_FACTORS_AND_HORMONES_IN_BETA_CELL_PROLIFERATION	26	0.924957	-0.16386
1711	1471	bmi	FRASOR_TAMOXIFEN_RESPONSE_UP	43	1.08855	-0.163877
1712	2732	bmi	BIOCARTA_GATA3_PATHWAY	14	0.738744	-0.164102
1713	3544	bmi	WP_RESOLVIN_E1_AND_RESOLVIN_D1_SIGNALING_PATHWAYS_PROMOTING_INFLAMMATION_RESOLUTION	12	0.61741	-0.164241
1714	1568	bmi	YOKOE_CANCER_TESTIS_ANTIGENS	33	1.04488	-0.164267
1715	2298	bmi	WP_TGF_BETA_SIGNALING_IN_THYROID_CELLS_FOR_EPITHELIAL_MESENCHYMAL_TRANSITION	17	0.819849	-0.164424
1716	1303	bmi	BROWNE_HCMV_INFECTION_10HR_DN	52	1.19097	-0.164594
1717	2048	bmi	JI_METASTASIS_REPRESSED_BY_STK11	24	0.882035	-0.164788
1718	2336	bmi	REACTOME_PHASE_4_RESTING_MEMBRANE_POTENTIAL	19	0.811569	-0.164798
1719	4269	bmi	KEGG_MEDICUS_VARIANT_MUTATION_INACTIVATED_P62_TO_PINK_PARKIN_MEDIATED_AUTOPHAGOSOME_FORMATION	11	0.530305	-0.164846
1720	2040	bmi	MARIADASON_RESPONSE_TO_CURCUMIN_SULINDAC_5	21	0.883664	-0.164977
1721	1793	bmi	WP_MONOAMINE_TRANSPORT	29	0.957439	-0.165063
1722	1622	bmi	APPEL_IMATINIB_RESPONSE	31	1.01997	-0.16514
1723	3629	bmi	KEGG_MEDICUS_REFERENCE_HOMOLOGOUS_RECOMBINATION_IN_ICLR	13	0.60557	-0.165222
1724	3347	bmi	KALMA_E2F1_TARGETS	11	0.6425	-0.165224
1725	3719	bmi	FRIDMAN_SENESCENCE_DN	11	0.593877	-0.165249
1726	4150	bmi	BIOCARTA_CD40_PATHWAY	11	0.544477	-0.165413
1727	2573	bmi	KEGG_MEDICUS_REFERENCE_TGFA_EGFR_RAS_ERK_SIGNALING_PATHWAY	14	0.765618	-0.165478
1728	1601	bmi	KEGG_BLADDER_CANCER	39	1.02701	-0.165646
1729	3274	bmi	WP_TRANSCRIPTIONAL_CASCADE_REGULATING_ADIPOGENESIS	13	0.6532	-0.165654
1730	2033	bmi	BIOCARTA_DC_PATHWAY	16	0.884875	-0.165666
1731	2325	bmi	COLLIS_PRKDC_SUBSTRATES	15	0.813987	-0.165747
1732	2454	bmi	KANG_DOXORUBICIN_RESISTANCE_DN	17	0.789108	-0.165766
1733	4494	bmi	REACTOME_PRC2_METHYLATES_HISTONES_AND_DNA	12	0.498224	-0.165808
1734	2356	bmi	DACOSTA_UV_RESPONSE_VIA_ERCC3_XPCS_UP	23	0.807372	-0.165901
1735	1606	bmi	REACTOME_SUMOYLATION_OF_SUMOYLATION_PROTEINS	33	1.02409	-0.165962
1736	3208	bmi	ONGUSAHA_BRCA1_TARGETS_DN	11	0.664112	-0.165983
1737	2811	bmi	GRANDVAUX_IRF3_TARGETS_DN	18	0.726707	-0.16599
1738	2930	bmi	BIOCARTA_NPC_PATHWAY	11	0.708842	-0.166154
1739	2196	bmi	SETLUR_PROSTATE_CANCER_TMPRSS2_ERG_FUSION_DN	17	0.84157	-0.166427
1740	1087	bmi	MARKEY_RB1_ACUTE_LOF_UP	212	1.39427	-0.166573
1741	1758	bmi	SCIAN_CELL_CYCLE_TARGETS_OF_TP53_AND_TP73_DN	22	0.970108	-0.166578
1742	2466	bmi	WP_IMATINIB_AND_CHRONIC_MYELOID_LEUKEMIA	19	0.786091	-0.166644
1743	1463	bmi	MAHAJAN_RESPONSE_TO_IL1A_DN	64	1.09392	-0.166699
1744	2615	bmi	BIOCARTA_RB_PATHWAY	13	0.758826	-0.166716
1745	3509	bmi	WP_BIOMARKERS_FOR_UREA_CYCLE_DISORDERS	11	0.622191	-0.166732
1746	2467	bmi	BIOCARTA_HIF_PATHWAY	15	0.785972	-0.166755
1747	1883	bmi	WP_THYROXINE_THYROID_HORMONE_PRODUCTION	23	0.930708	-0.166761
1748	1939	bmi	REACTOME_ACTIVATION_OF_BH3_ONLY_PROTEINS	30	0.914227	-0.166805
1749	1100	bmi	REACTOME_G_ALPHA_I_SIGNALLING_EVENTS	305	1.38169	-0.166949
1750	1648	bmi	NIKOLSKY_OVERCONNECTED_IN_BREAST_CANCER	21	1.01102	-0.167112
1751	3573	bmi	REACTOME_SODIUM_CALCIUM_EXCHANGERS	11	0.612844	-0.167269
1752	1253	bmi	WP_1P36_COPY_NUMBER_VARIATION_SYNDROME	86	1.22768	-0.167477
1753	2277	bmi	REACTOME_HYALURONAN_METABOLISM	16	0.824747	-0.167749
1754	3238	bmi	CASTELLANO_NRAS_TARGETS_DN	13	0.658653	-0.16783
1755	2134	bmi	MOOTHA_GLYCOGEN_METABOLISM	18	0.860189	-0.167892
1756	2282	bmi	KEGG_MEDICUS_REFERENCE_RELN_VLDLR_PI3K_SIGNALING_PATHWAY	15	0.823402	-0.16798
1757	2881	bmi	KEGG_GLYCOSPHINGOLIPID_BIOSYNTHESIS_GLOBO_SERIES	13	0.717105	-0.168041
1758	3368	bmi	KEGG_MEDICUS_REFERENCE_MEVALONATE_PATHWAY	12	0.639532	-0.16805
1759	1405	bmi	BOYAULT_LIVER_CANCER_SUBCLASS_G1_DN	37	1.12259	-0.168234
1760	1413	bmi	BORLAK_LIVER_CANCER_EGF_UP	49	1.11894	-0.168302
1761	1392	bmi	REACTOME_RUNX1_INTERACTS_WITH_CO_FACTORS_WHOSE_PRECISE_EFFECT_ON_RUNX1_TARGETS_IS_NOT_KNOWN	37	1.12901	-0.168371
1762	1910	bmi	LI_WILMS_TUMOR_VS_FETAL_KIDNEY_2_UP	25	0.921883	-0.168415
1763	2310	bmi	WP_4P16_3_COPY_NUMBER_VARIATION	28	0.817446	-0.168615
1764	2992	bmi	CAFFAREL_RESPONSE_TO_THC_24HR_3_DN	12	0.698978	-0.168682
1765	3801	bmi	FUJIWARA_PARK2_HEPATOCYTE_PROLIFERATION_UP	11	0.584906	-0.168682
1766	2917	bmi	SA_TRKA_RECEPTOR	16	0.711463	-0.168722
1767	1363	bmi	KEGG_NON_SMALL_CELL_LUNG_CANCER	52	1.14759	-0.168764
1768	2242	bmi	BIOCARTA_P53HYPOXIA_PATHWAY	20	0.831874	-0.168794
1769	1145	bmi	GUO_TARGETS_OF_IRS1_AND_IRS2	90	1.33768	-0.168912
1770	2768	bmi	REACTOME_SIGNAL_REGULATORY_PROTEIN_FAMILY_INTERACTIONS	15	0.732466	-0.169003
1771	1839	bmi	REACTOME_DISEASES_OF_CARBOHYDRATE_METABOLISM	31	0.943342	-0.16918
1772	2821	bmi	REACTOME_PURINE_SALVAGE	12	0.725249	-0.169549
1773	3613	bmi	REACTOME_ACTIVATION_OF_RAC1	11	0.607221	-0.169578
1774	2725	bmi	REACTOME_GRB2_EVENTS_IN_ERBB2_SIGNALING	16	0.739249	-0.169893
1775	2030	bmi	BIOCARTA_NGF_PATHWAY	19	0.885988	-0.170041
1776	3084	bmi	REACTOME_PEPTIDE_HORMONE_BIOSYNTHESIS	13	0.684352	-0.170055
1777	1672	bmi	RIZ_ERYTHROID_DIFFERENTIATION_6HR	38	1.00276	-0.170073
1778	2676	bmi	REACTOME_NOREPINEPHRINE_NEUROTRANSMITTER_RELEASE_CYCLE	16	0.747968	-0.170109
1779	3775	bmi	REACTOME_RESPONSE_OF_EIF2AK1_HRI_TO_HEME_DEFICIENCY	14	0.587321	-0.170182
1780	2939	bmi	FERRANDO_LYL1_NEIGHBORS	14	0.706735	-0.17023
1781	2458	bmi	WENG_POR_TARGETS_GLOBAL_UP	19	0.787604	-0.170295
1782	2699	bmi	MOOTHA_GLYCOLYSIS	19	0.743714	-0.170373
1783	3637	bmi	KEGG_MEDICUS_ENV_FACTOR_BENZO_A_PYRENRE_TO_CYP_MEDIATED_METABOLISM	11	0.60447	-0.170421
1784	2091	bmi	WP_HEREDITARY_LEIOMYOMATOSIS_AND_RENAL_CELL_CARCINOMA_PATHWAY	19	0.872483	-0.170768
1785	2399	bmi	BIOCARTA_IL2_PATHWAY	20	0.799275	-0.171117
1786	3966	bmi	WP_PTF1A_RELATED_REGULATORY_PATHWAY	11	0.564116	-0.171169
1787	2604	bmi	REACTOME_GABA_SYNTHESIS_RELEASE_REUPTAKE_AND_DEGRADATION	19	0.760942	-0.171456
1788	2936	bmi	WP_KENNEDY_PATHWAY_FROM_SPHINGOLIPIDS	13	0.707271	-0.171505
1789	1906	bmi	WP_AMYOTROPHIC_LATERAL_SCLEROSIS_ALS	36	0.92231	-0.171568
1790	2335	bmi	REACTOME_BMAL1_CLOCK_NPAS2_ACTIVATES_CIRCADIAN_GENE_EXPRESSION	23	0.811628	-0.171628
1791	1360	bmi	WP_FERROPTOSIS	60	1.15055	-0.171674
1792	1709	bmi	REACTOME_ENERGY_DEPENDENT_REGULATION_OF_MTOR_BY_LKB1_AMPK	28	0.988326	-0.171767
1793	2249	bmi	REACTOME_PYRUVATE_METABOLISM	29	0.829538	-0.171832
1794	2891	bmi	NIKOLSKY_BREAST_CANCER_21Q22_AMPLICON	15	0.715084	-0.171846
1795	1584	bmi	WANG_TARGETS_OF_MLL_CBP_FUSION_UP	43	1.03078	-0.171867
1796	1880	bmi	WP_FOLLICLE_STIMULATING_HORMONE_FSH_SIGNALING_PATHWAY	23	0.932917	-0.171885
1797	2869	bmi	WP_OSTEOCLAST_SIGNALING	15	0.718869	-0.171969
1798	2125	bmi	IIZUKA_LIVER_CANCER_PROGRESSION_G2_G3_UP	23	0.862531	-0.172099
1799	2530	bmi	REACTOME_SARS_COV_2_TARGETS_HOST_INTRACELLULAR_SIGNALLING_AND_REGULATORY_PATHWAYS	12	0.773825	-0.172105
1800	3890	bmi	BIOCARTA_RAB_PATHWAY	12	0.57339	-0.172133
1801	1704	bmi	WP_PRION_DISEASE_PATHWAY	31	0.989908	-0.172377
1802	3360	bmi	KEGG_MEDICUS_REFERENCE_ORGANIZATION_OF_THE_INNER_KINETOCHORE	14	0.640557	-0.172448
1803	1209	bmi	WP_CALCIUM_REGULATION_IN_CARDIAC_CELLS	149	1.27317	-0.172459
1804	3769	bmi	WP_ABNORMAL_CALCIUM_HANDLING_AND_ITS_EFFECTS_ON_MUSCLE_CONTRACTION_IN_DMD	13	0.587888	-0.172499
1805	1729	bmi	YANAGIHARA_ESX1_TARGETS	26	0.981933	-0.172519
1806	2008	bmi	BIOCARTA_EIF4_PATHWAY	24	0.890618	-0.172566
1807	1887	bmi	WP_GPR143_IN_MELANOCYTES_AND_RETINAL_PIGMENT_EPITHELIUM_CELLS	29	0.929953	-0.172723
1808	2107	bmi	REACTOME_FRS_MEDIATED_FGFR2_SIGNALING	24	0.868763	-0.172913
1809	2266	bmi	REACTOME_SYNTHESIS_OF_PE	12	0.826477	-0.172914
1810	2503	bmi	WP_OVERVIEW_OF_NANOPARTICLE_EFFECTS	18	0.77921	-0.172933
1811	1415	bmi	KEGG_ENDOMETRIAL_CANCER	49	1.11382	-0.173025
1812	3841	bmi	WP_IRINOTECAN_PATHWAY	12	0.579834	-0.173083
1813	2069	bmi	OHM_METHYLATED_IN_ADULT_CANCERS	27	0.878451	-0.1731
1814	1533	bmi	MIKKELSEN_ES_HCP_WITH_H3K27ME3	38	1.05863	-0.173112
1815	2961	bmi	KEGG_MEDICUS_REFERENCE_GNRH_GNRHR_PLCB_PKC_SIGNALING_PATHWAY	20	0.70429	-0.173169
1816	3848	bmi	REACTOME_HORMONE_LIGAND_BINDING_RECEPTORS	11	0.578903	-0.17326
1817	1292	bmi	HINATA_NFKB_TARGETS_FIBROBLAST_UP	79	1.19771	-0.17335
1818	4217	bmi	REACTOME_CYP2E1_REACTIONS	11	0.536126	-0.173455
1819	2289	bmi	IIZUKA_LIVER_CANCER_PROGRESSION_G1_G2_DN	23	0.821347	-0.173539
1820	3233	bmi	REACTOME_SEROTONIN_NEUROTRANSMITTER_RELEASE_CYCLE	15	0.659488	-0.173645
1821	1998	bmi	REACTOME_CONVERSION_FROM_APC_C_CDC20_TO_APC_C_CDH1_IN_LATE_ANAPHASE	20	0.895187	-0.173717
1822	2219	bmi	REACTOME_TP53_REGULATES_TRANSCRIPTION_OF_ADDITIONAL_CELL_CYCLE_GENES_WHOSE_EXACT_ROLE_IN_THE_P53_PATHWAY_REMAIN_UNCERTAIN	20	0.837332	-0.173848
1823	3574	bmi	MEISSNER_ES_ICP_WITH_H3K4ME3_AND_H3K27ME3	12	0.612837	-0.173947
1824	1660	bmi	ASGHARZADEH_NEUROBLASTOMA_POOR_SURVIVAL_DN	37	1.00641	-0.173953
1825	2198	bmi	VILIMAS_NOTCH1_TARGETS_DN	25	0.841552	-0.174267
1826	3350	bmi	WIKMAN_ASBESTOS_LUNG_CANCER_UP	14	0.641841	-0.174309
1827	2297	bmi	REACTOME_PHOSPHORYLATION_OF_THE_APC_C	20	0.819896	-0.174391
1828	2100	bmi	REACTOME_GROWTH_HORMONE_RECEPTOR_SIGNALING	24	0.869971	-0.174492
1829	1272	bmi	WP_GENES_RELATED_TO_PRIMARY_CILIUM_DEVELOPMENT_BASED_ON_CRISPR	87	1.21245	-0.174522
1830	3263	bmi	WP_BIOMARKERS_FOR_PYRIMIDINE_METABOLISM_DISORDERS	15	0.654565	-0.174597
1831	3232	bmi	BIOCARTA_CARM1_PATHWAY	12	0.65969	-0.174647
1832	1631	bmi	HALMOS_CEBPA_TARGETS_UP	46	1.01718	-0.174683
1833	2080	bmi	MAGRANGEAS_MULTIPLE_MYELOMA_IGG_VS_IGA_DN	24	0.874989	-0.174683
1834	1425	bmi	LEE_LIVER_CANCER_CIPROFIBRATE_UP	57	1.10841	-0.17469
1835	4390	bmi	BIOCARTA_BARRESTIN_PATHWAY	11	0.513398	-0.174795
1836	1889	bmi	KEGG_MEDICUS_PATHOGEN_KSHV_VGPCR_TO_GNB_G_ERK_SIGNALING_PATHWAY	31	0.929177	-0.174815
1837	3776	bmi	BIOCARTA_AKAPCENTROSOME_PATHWAY	14	0.587308	-0.175044
1838	2717	bmi	REACTOME_GLYCOGEN_STORAGE_DISEASES	14	0.740873	-0.175125
1839	2987	bmi	REACTOME_REGULATION_OF_TP53_ACTIVITY_THROUGH_ASSOCIATION_WITH_CO_FACTORS	14	0.699677	-0.175303
1840	4532	bmi	REACTOME_ATF6_ATF6_ALPHA_ACTIVATES_CHAPERONES	11	0.494254	-0.17531
1841	3230	bmi	BONOME_OVARIAN_CANCER_POOR_SURVIVAL_DN	19	0.660003	-0.175382
1842	1197	bmi	REACTOME_CELLULAR_SENESCENCE	125	1.28198	-0.17542
1843	2963	bmi	REACTOME_PI3K_EVENTS_IN_ERBB2_SIGNALING	16	0.703933	-0.175494
1844	2772	bmi	HOLLEMAN_PREDNISOLONE_RESISTANCE_ALL_UP	17	0.73203	-0.175704
1845	2176	bmi	SHARMA_PILOCYTIC_ASTROCYTOMA_LOCATION_UP	26	0.845154	-0.17572
1846	2405	bmi	REACTOME_PI_3K_CASCADE_FGFR3	17	0.798654	-0.175728
1847	2470	bmi	WP_MODULATION_OF_PI3K_AKT_MTOR_SIGNALING_BY_BIOACTIVE_SPHINGOLIPIDS	14	0.785029	-0.175764
1848	3687	bmi	REACTOME_SYNTHESIS_OF_BILE_ACIDS_AND_BILE_SALTS_VIA_27_HYDROXYCHOLESTEROL	15	0.598392	-0.1759
1849	2365	bmi	XU_RESPONSE_TO_TRETINOIN_UP	14	0.805156	-0.176078
1850	2475	bmi	REACTOME_DOWNSTREAM_SIGNALING_OF_ACTIVATED_FGFR3	24	0.784077	-0.176165
1851	3784	bmi	REACTOME_FGFR3_LIGAND_BINDING_AND_ACTIVATION	12	0.586969	-0.17625
1852	3690	bmi	REACTOME_ASPARTATE_AND_ASPARAGINE_METABOLISM	11	0.598155	-0.176354
1853	2415	bmi	MATZUK_MALE_REPRODUCTION_SERTOLI	25	0.797522	-0.176538
1854	3168	bmi	BIOCARTA_CDMAC_PATHWAY	16	0.672037	-0.176549
1855	2285	bmi	WP_4_HYDROXYTAMOXIFEN_DEXAMETHASONE_AND_RETINOIC_ACIDS_REGULATION_OF_P27_EXPRESSION	18	0.822924	-0.176845
1856	2049	bmi	WANG_LSD1_TARGETS_UP	23	0.881987	-0.176909
1857	1323	bmi	WP_HEPATITIS_C_AND_HEPATOCELLULAR_CARCINOMA	48	1.17524	-0.177034
1858	3467	bmi	BIOCARTA_GRANULOCYTES_PATHWAY	13	0.626345	-0.177199
1859	3162	bmi	KIM_GERMINAL_CENTER_T_HELPER_DN	12	0.672808	-0.177274
1860	1491	bmi	REACTOME_MITOCHONDRIAL_PROTEIN_IMPORT	52	1.08026	-0.177306
1861	2585	bmi	SYED_ESTRADIOL_RESPONSE	16	0.763902	-0.17732
1862	1559	bmi	LIU_COMMON_CANCER_GENES	58	1.04734	-0.177336
1863	2853	bmi	HOLLEMAN_ASPARAGINASE_RESISTANCE_ALL_UP	20	0.720815	-0.177367
1864	2338	bmi	MATTHEWS_AP1_TARGETS	17	0.810405	-0.177372
1865	2845	bmi	REACTOME_SIGNAL_TRANSDUCTION_BY_L1	19	0.722176	-0.177415
1866	1927	bmi	ABRAHAM_ALPC_VS_MULTIPLE_MYELOMA_DN	20	0.916237	-0.177444
1867	2381	bmi	SCIBETTA_KDM5B_TARGETS_UP	18	0.802539	-0.177495
1868	1305	bmi	DOANE_BREAST_CANCER_CLASSES_UP	64	1.18959	-0.177496
1869	3133	bmi	WP_GANGLIO_SERIES_SPHINGOLIPID_METABOLISM	13	0.677569	-0.177506
1870	1722	bmi	REACTOME_MRNA_SPLICING_MINOR_PATHWAY	48	0.984235	-0.177889
1871	2866	bmi	ZHAN_VARIABLE_EARLY_DIFFERENTIATION_GENES_UP	16	0.71931	-0.177915
1872	1867	bmi	WP_MELATONIN_METABOLISM_AND_EFFECTS	31	0.936857	-0.177967
1873	2678	bmi	ZHENG_FOXP3_TARGETS_IN_THYMUS_DN	12	0.7474	-0.178057
1874	3618	bmi	BAUS_TFF2_TARGETS_DN	11	0.606996	-0.178129
1875	2849	bmi	BIOCARTA_ATRBRCA_PATHWAY	21	0.721483	-0.178164
1876	1439	bmi	BECKER_TAMOXIFEN_RESISTANCE_DN	49	1.103	-0.178273
1877	2319	bmi	MISIAK_ANAPLASTIC_THYROID_CARCINOMA_DN	17	0.815918	-0.17837
1878	2556	bmi	WP_MFAP5_EFFECT_ON_PERMEABILITY_AND_MOTILITY_OF_ENDOTHELIAL_CELLS_VIA_CYTOSKELETON_REARRANGEMENT	17	0.769068	-0.178447
1879	2235	bmi	FINETTI_BREAST_CANCERS_KINOME_BLUE	20	0.833126	-0.178496
1880	2188	bmi	GROSS_ELK3_TARGETS_UP	25	0.842902	-0.178528
1881	3417	bmi	REACTOME_TICAM1_DEPENDENT_ACTIVATION_OF_IRF3_IRF7	12	0.633866	-0.178688
1882	2296	bmi	COLLER_MYC_TARGETS_UP	23	0.820047	-0.178693
1883	3565	bmi	TERAMOTO_OPN_TARGETS_CLUSTER_1	13	0.613682	-0.178768
1884	2567	bmi	REACTOME_PI_3K_CASCADE_FGFR2	22	0.766773	-0.178815
1885	4502	bmi	REACTOME_NF_KB_IS_ACTIVATED_AND_SIGNALS_SURVIVAL	12	0.497535	-0.17883
1886	2979	bmi	KYNG_NORMAL_AGING_DN	16	0.701214	-0.17914
1887	3579	bmi	REACTOME_FORMATION_OF_AXIAL_MESODERM	13	0.612346	-0.179179
1888	2833	bmi	GAUSSMANN_MLL_AF4_FUSION_TARGETS_E_DN	15	0.724271	-0.179186
1889	2943	bmi	TIAN_BHLHA15_TARGETS	15	0.705736	-0.179322
1890	1977	bmi	WANG_TNF_TARGETS	24	0.902362	-0.179326
1891	2976	bmi	WP_SEROTONIN_AND_ANXIETY	15	0.701815	-0.17939
1892	1861	bmi	KEGG_MEDICUS_REFERENCE_PRNP_PI3K_NOX2_SIGNALING_PATHWAY	28	0.937406	-0.179517
1893	2735	bmi	KEGG_MEDICUS_VARIANT_MUTATION_ACTIVATED_PRKACA_TO_ACTH_CORTISOL_SIGNALING_PATHWAY	17	0.73823	-0.179546
1894	2076	bmi	REACTOME_DISEASES_OF_IMMUNE_SYSTEM	29	0.876774	-0.179859
1895	3673	bmi	PID_ERB_GENOMIC_PATHWAY	14	0.600117	-0.180031
1896	4601	bmi	REACTOME_MISCELLANEOUS_SUBSTRATES	12	0.485294	-0.18011
1897	2810	bmi	BIOCARTA_STEM_PATHWAY	14	0.726787	-0.180205
1898	2382	bmi	MORI_EMU_MYC_LYMPHOMA_BY_ONSET_TIME_DN	15	0.8024	-0.180289
1899	4106	bmi	GILMORE_CORE_NFKB_PATHWAY	12	0.549257	-0.180301
1900	2755	bmi	SHIN_B_CELL_LYMPHOMA_CLUSTER_5	18	0.734563	-0.180305
1901	2820	bmi	WP_GPCRS_CLASS_C_METABOTROPIC_GLUTAMATE_PHEROMONE	15	0.725542	-0.180375
1902	4567	bmi	KEGG_MEDICUS_VARIANT_MUTATION_CAUSED_ABERRANT_HTT_TO_CREB_MEDIATED_TRANSCRIPTION	13	0.490407	-0.180378
1903	1917	bmi	SCHLINGEMANN_SKIN_CARCINOGENESIS_TPA_DN	23	0.920322	-0.180386
1904	3295	bmi	KEGG_MEDICUS_REFERENCE_TLR7_9_IRF7_SIGNALING_PATHWAY	17	0.650697	-0.180399
1905	1319	bmi	PID_SMAD2_3NUCLEAR_PATHWAY	75	1.18077	-0.18042
1906	1083	bmi	TIEN_INTESTINE_PROBIOTICS_24HR_UP	514	1.40194	-0.180442
1907	1597	bmi	GRAHAM_NORMAL_QUIESCENT_VS_NORMAL_DIVIDING_UP	55	1.02805	-0.18076
1908	1742	bmi	REACTOME_FANCONI_ANEMIA_PATHWAY	33	0.976638	-0.180763
1909	3152	bmi	MYLLYKANGAS_AMPLIFICATION_HOT_SPOT_24	14	0.674416	-0.180779
1910	1743	bmi	WANG_BARRETTS_ESOPHAGUS_AND_ESOPHAGUS_CANCER_UP	23	0.976327	-0.180854
1911	2816	bmi	MEISSNER_BRAIN_HCP_WITH_H3K4ME2	17	0.726	-0.181005
1912	2744	bmi	REACTOME_DEPOLYMERIZATION_OF_THE_NUCLEAR_LAMINA	14	0.737125	-0.181059
1913	4237	bmi	WP_BMP2_WNT4_FOXO1_PATHWAY_IN_PRIMARY_ENDOMETRIAL_STROMAL_CELL_DIFFERENTIATION	13	0.533877	-0.181112
1914	1857	bmi	REACTOME_INTERACTIONS_OF_REV_WITH_HOST_CELLULAR_PROTEINS	35	0.938787	-0.181176
1915	2160	bmi	REACTOME_DOWNSTREAM_SIGNALING_OF_ACTIVATED_FGFR4	26	0.849891	-0.181192
1916	2669	bmi	REACTOME_MITOCHONDRIAL_TRNA_AMINOACYLATION	18	0.748735	-0.181302
1917	2498	bmi	PEPPER_CHRONIC_LYMPHOCYTIC_LEUKEMIA_DN	20	0.780302	-0.181332
1918	2528	bmi	GRATIAS_RETINOBLASTOMA_16Q24	17	0.773966	-0.181338
1919	3365	bmi	KEGG_MEDICUS_REFERENCE_P27_CELL_CYCLE_G1_S	14	0.639903	-0.181513
1920	1442	bmi	HEIDENBLAD_AMPLICON_8Q24_UP	37	1.1021	-0.18156
1921	2427	bmi	KORKOLA_CORRELATED_WITH_POU5F1	30	0.795176	-0.181628
1922	1707	bmi	REACTOME_INWARDLY_RECTIFYING_K_CHANNELS	35	0.989362	-0.181688
1923	2598	bmi	LA_MEN1_TARGETS	21	0.761368	-0.18178
1924	2622	bmi	WEST_ADRENOCORTICAL_TUMOR_MARKERS_UP	22	0.756881	-0.181935
1925	1217	bmi	PANGAS_TUMOR_SUPPRESSION_BY_SMAD1_AND_SMAD5_DN	131	1.25989	-0.181952
1926	3050	bmi	MCCABE_HOXC6_TARGETS_CANCER_UP	24	0.690391	-0.182017
1927	2318	bmi	REACTOME_TRIGLYCERIDE_CATABOLISM	23	0.816004	-0.182036
1928	4408	bmi	KEGG_MEDICUS_REFERENCE_OKAZAKI_FRAGMENT_MATURATION	11	0.510946	-0.182079
1929	2115	bmi	PID_PRL_SIGNALING_EVENTS_PATHWAY	23	0.86577	-0.182239
1930	2587	bmi	MURATA_VIRULENCE_OF_H_PILORI	20	0.763088	-0.182253
1931	1378	bmi	TARTE_PLASMA_CELL_VS_B_LYMPHOCYTE_UP	75	1.13859	-0.182308
1932	2630	bmi	REACTOME_NUCLEAR_EVENTS_STIMULATED_BY_ALK_SIGNALING_IN_CANCER	18	0.754825	-0.182679
1933	3435	bmi	WP_QUERCETIN_AND_NF_KB_AP_1_INDUCED_APOPTOSIS	15	0.631269	-0.182742
1934	1831	bmi	WP_TOLL_LIKE_RECEPTOR_SIGNALING_RELATED_TO_MYD88	26	0.945792	-0.182744
1935	4201	bmi	WP_SULFATASE_AND_AROMATASE_PATHWAY	14	0.53809	-0.182973
1936	4056	bmi	NEBEN_AML_WITH_FLT3_OR_NRAS_DN	12	0.554357	-0.183021
1937	4344	bmi	MIKKELSEN_PLURIPOTENT_STATE_UP	11	0.52021	-0.183062
1938	1353	bmi	GHANDHI_DIRECT_IRRADIATION_UP	96	1.15274	-0.183223
1939	4415	bmi	KEGG_MEDICUS_REFERENCE_EGF_EGFR_PI3K_NFKB_SIGNALING_PATHWAY	13	0.509781	-0.183406
1940	1410	bmi	KEGG_ACUTE_MYELOID_LEUKEMIA	53	1.12011	-0.18352
1941	1932	bmi	PID_S1P_S1P3_PATHWAY	28	0.915699	-0.183749
1942	4190	bmi	RAMPON_ENRICHED_LEARNING_ENVIRONMENT_EARLY_UP	14	0.539002	-0.183825
1943	1753	bmi	REACTOME_TRANSPORT_OF_THE_SLBP_DEPENDANT_MATURE_MRNA	34	0.971343	-0.183839
1944	1878	bmi	VANTVEER_BREAST_CANCER_BRCA1_UP	30	0.933778	-0.183918
1945	2563	bmi	REACTOME_CASPASE_ACTIVATION_VIA_EXTRINSIC_APOPTOTIC_SIGNALLING_PATHWAY	25	0.767942	-0.183927
1946	1257	bmi	RICKMAN_TUMOR_DIFFERENTIATED_WELL_VS_MODERATELY_DN	103	1.224	-0.183956
1947	1498	bmi	PID_BETA_CATENIN_NUC_PATHWAY	69	1.07693	-0.183982
1948	2586	bmi	REACTOME_PHOSPHOLIPASE_C_MEDIATED_CASCADE_FGFR1	16	0.763602	-0.184069
1949	4363	bmi	REACTOME_CREB1_PHOSPHORYLATION_THROUGH_THE_ACTIVATION_OF_ADENYLATE_CYCLASE	11	0.517463	-0.184177
1950	2894	bmi	REACTOME_INTRINSIC_PATHWAY_OF_FIBRIN_CLOT_FORMATION	21	0.714916	-0.184243
1951	4478	bmi	WP_INCLUSION_BODY_MYOSITIS	11	0.501074	-0.184283
1952	2677	bmi	CLASPER_LYMPHATIC_VESSELS_DURING_METASTASIS_UP	19	0.747419	-0.184435
1953	1452	bmi	ZHU_CMV_8_HR_DN	47	1.09707	-0.184516
1954	1121	bmi	RICKMAN_METASTASIS_DN	242	1.35905	-0.184674
1955	2947	bmi	MEINHOLD_OVARIAN_CANCER_LOW_GRADE_DN	19	0.705403	-0.184705
1956	3297	bmi	KEGG_MEDICUS_PATHOGEN_ESCHERICHIA_MAP_TO_CDC42_SIGNALING_PATHWAY	13	0.650435	-0.18481
1957	3839	bmi	REACTOME_TRAFFICKING_OF_GLUR2_CONTAINING_AMPA_RECEPTORS	14	0.57995	-0.184891
1958	3704	bmi	PIEPOLI_LGI1_TARGETS_DN	13	0.596045	-0.184992
1959	2042	bmi	BROWNE_HCMV_INFECTION_2HR_UP	33	0.883193	-0.185046
1960	3052	bmi	JEON_SMAD6_TARGETS_DN	19	0.689978	-0.185131
1961	2426	bmi	HASLINGER_B_CLL_WITH_MUTATED_VH_GENES	16	0.795267	-0.185186
1962	5106	bmi	REACTOME_REGULATION_OF_SIGNALING_BY_NODAL	11	0.407888	-0.185212
1963	3804	bmi	WP_FATTY_ACID_OMEGA_OXIDATION	14	0.584732	-0.185398
1964	3403	bmi	REACTOME_PLATELET_SENSITIZATION_BY_LDL	16	0.635148	-0.185543
1965	2723	bmi	WANG_THOC1_TARGETS_DN	16	0.73982	-0.185567
1966	3377	bmi	GARGALOVIC_RESPONSE_TO_OXIDIZED_PHOSPHOLIPIDS_GREY_UP	17	0.63726	-0.185647
1967	1664	bmi	REACTOME_MAPK_TARGETS_NUCLEAR_EVENTS_MEDIATED_BY_MAP_KINASES	29	1.00511	-0.185851
1968	2164	bmi	PID_VEGFR1_PATHWAY	26	0.849127	-0.186223
1969	3320	bmi	REACTOME_ACTIVATION_OF_THE_PHOTOTRANSDUCTION_CASCADE	11	0.646918	-0.186228
1970	4046	bmi	KEGG_MEDICUS_REFERENCE_EREG_EGFR_PI3K_SIGNALING_PATHWAY	11	0.556036	-0.186359
1971	2212	bmi	WILLIAMS_ESR1_TARGETS_UP	26	0.839031	-0.186596
1972	4653	bmi	BIOCARTA_PLCE_PATHWAY	11	0.476135	-0.186599
1973	4019	bmi	REACTOME_SIGNALING_BY_NOTCH1_HD_DOMAIN_MUTANTS_IN_CANCER	15	0.55874	-0.186614
1974	3620	bmi	CHEMELLO_SOLEUS_VS_EDL_MYOFIBERS_UP	16	0.606731	-0.186638
1975	1652	bmi	LIANG_HEMATOPOIESIS_STEM_CELL_NUMBER_SMALL_VS_HUGE_UP	35	1.01034	-0.186638
1976	2672	bmi	KEGG_MEDICUS_REFERENCE_EGF_ERBB2_RAS_ERK_SIGNALING_PATHWAY	15	0.748309	-0.18664
1977	2438	bmi	KEGG_AMINOACYL_TRNA_BIOSYNTHESIS	22	0.793322	-0.186703
1978	2796	bmi	WP_FAMILIAL_HYPERLIPIDEMIA_TYPE_1	17	0.728914	-0.186808
1979	2185	bmi	WP_FGFR3_SIGNALING_IN_CHONDROCYTE_PROLIFERATION_AND_TERMINAL_DIFFERENTIATION	26	0.844378	-0.186821
1980	1924	bmi	WP_ARYL_HYDROCARBON_RECEPTOR_PATHWAY_WP2873	45	0.917252	-0.187041
1981	2205	bmi	KEGG_MATURITY_ONSET_DIABETES_OF_THE_YOUNG	25	0.840393	-0.187128
1982	3129	bmi	DAVICIONI_PAX_FOXO1_SIGNATURE_IN_ARMS_DN	18	0.67787	-0.187144
1983	4456	bmi	HOLLEMAN_ASPARAGINASE_RESISTANCE_B_ALL_DN	11	0.503559	-0.187153
1984	3474	bmi	GOERING_BLOOD_HDL_CHOLESTEROL_QTL_CIS	11	0.625908	-0.187166
1985	2063	bmi	IWANAGA_E2F1_TARGETS_INDUCED_BY_SERUM	22	0.879671	-0.187217
1986	4296	bmi	WP_GANGLIO_SPHINGOLIPID_METABOLISM	13	0.526945	-0.187361
1987	5183	bmi	PID_INTEGRIN4_PATHWAY	11	0.39403	-0.187395
1988	3097	bmi	KIM_HYPOXIA	17	0.682333	-0.187446
1989	4183	bmi	BIOCARTA_GHRELIN_PATHWAY	13	0.539806	-0.187466
1990	5005	bmi	KEGG_MEDICUS_PATHOGEN_HSV_GD_TO_HVEM_NFKB_SIGNALING_PATHWAY	11	0.424902	-0.187543
1991	1236	bmi	MISSIAGLIA_REGULATED_BY_METHYLATION_UP	109	1.24466	-0.187657
1992	3751	bmi	REACTOME_REGULATION_OF_PYRUVATE_DEHYDROGENASE_PDH_COMPLEX	14	0.590115	-0.18795
1993	2225	bmi	WP_TRYPTOPHAN_CATABOLISM_LEADING_TO_NAD_PRODUCTION	15	0.835408	-0.187964
1994	2614	bmi	KANG_FLUOROURACIL_RESISTANCE_UP	19	0.759082	-0.188144
1995	1916	bmi	REACTOME_NS1_MEDIATED_EFFECTS_ON_HOST_PATHWAYS	39	0.920382	-0.188255
1996	3927	bmi	LANDIS_ERBB2_BREAST_PRENEOPLASTIC_UP	16	0.56918	-0.188428
1997	4650	bmi	REACTOME_INDUCTION_OF_CELL_CELL_FUSION	12	0.476481	-0.188549
1998	4135	bmi	WP_MINERALOCORTICOID_BIOSYNTHESIS	13	0.545989	-0.188724
1999	1720	bmi	WP_GABA_RECEPTOR_SIGNALING	28	0.985336	-0.188783
2000	4163	bmi	WP_NITRIC_OXIDE_METABOLISM_IN_CYSTIC_FIBROSIS	13	0.541954	-0.189011
2001	1686	bmi	REACTOME_NEUREXINS_AND_NEUROLIGINS	51	0.996089	-0.189051
2002	2868	bmi	REACTOME_SIGNALING_BY_FLT3_ITD_AND_TKD_MUTANTS	16	0.71899	-0.189088
2003	4524	bmi	REACTOME_HYALURONAN_UPTAKE_AND_DEGRADATION	12	0.495154	-0.18913
2004	1996	bmi	REACTOME_METABOLIC_DISORDERS_OF_BIOLOGICAL_OXIDATION_ENZYMES	32	0.896261	-0.189159
2005	3628	bmi	BIOCARTA_P27_PATHWAY	12	0.60562	-0.189247
2006	2560	bmi	BIOCARTA_MAL_PATHWAY	19	0.76847	-0.189318
2007	3134	bmi	REACTOME_BASE_EXCISION_REPAIR_AP_SITE_FORMATION	17	0.677225	-0.189513
2008	4505	bmi	KEGG_MEDICUS_VARIANT_MLL_ENL_FUSION_TO_TRANSCRIPTIONAL_ACTIVATION	12	0.497249	-0.189567
2009	3747	bmi	KEGG_MEDICUS_REFERENCE_PDGF_PDGFR_PI3K_SIGNALING_PATHWAY	13	0.59047	-0.189747
2010	1676	bmi	REACTOME_TRANSCRIPTIONAL_ACTIVATION_OF_MITOCHONDRIAL_BIOGENESIS	48	1.00057	-0.18995
2011	3592	bmi	BIOCARTA_SPPA_PATHWAY	16	0.610202	-0.190146
2012	2117	bmi	PID_IL2_STAT5_PATHWAY	28	0.86549	-0.190215
2013	2223	bmi	WP_ESTROGEN_SIGNALING_PATHWAY	21	0.836132	-0.190244
2014	3506	bmi	ONDER_CDH1_TARGETS_3_UP	15	0.622403	-0.190556
2015	1944	bmi	WP_FAMILIAL_PARTIAL_LIPODYSTROPHY	30	0.912405	-0.190584
2016	3127	bmi	WP_METABOLIC_PATHWAY_OF_LDL_HDL_AND_TG_INCLUDING_DISEASES	17	0.67807	-0.190701
2017	2441	bmi	REACTOME_DEADENYLATION_OF_MRNA	22	0.792304	-0.190755
2018	1955	bmi	CAFFAREL_RESPONSE_TO_THC_UP	30	0.909083	-0.190782
2019	2547	bmi	BIOCARTA_IGF1MTOR_PATHWAY	18	0.770701	-0.190817
2020	2922	bmi	KEGG_MEDICUS_REFERENCE_TELOMERE_ELONGATION	16	0.710517	-0.190839
2021	2956	bmi	WP_MAP3K1_ROLE_IN_PROMOTING_AND_BLOCKING_GONADAL_DETERMINATION	16	0.704633	-0.190939
2022	2233	bmi	PID_S1P_S1P2_PATHWAY	23	0.834017	-0.191077
2023	2568	bmi	REACTOME_RESPONSE_OF_MTB_TO_PHAGOCYTOSIS	22	0.766242	-0.191122
2024	2570	bmi	LUI_THYROID_CANCER_CLUSTER_3	25	0.766106	-0.191171
2025	2487	bmi	KAPOSI_LIVER_CANCER_MET_UP	18	0.7816	-0.191193
2026	2908	bmi	KANG_CISPLATIN_RESISTANCE_UP	18	0.712732	-0.191226
2027	3253	bmi	REACTOME_PHOSPHOLIPASE_C_MEDIATED_CASCADE_FGFR2	17	0.655308	-0.191232
2028	4686	bmi	GARGALOVIC_RESPONSE_TO_OXIDIZED_PHOSPHOLIPIDS_BROWN_UP	14	0.471932	-0.191282
2029	3419	bmi	WP_8Q11_23_RB1CC1_COPY_NUMBER_VARIATION	15	0.633336	-0.191365
2030	2595	bmi	SA_B_CELL_RECEPTOR_COMPLEXES	22	0.761842	-0.191543
2031	1796	bmi	KEGG_MEDICUS_PATHOGEN_SARS_COV_2_NSP1_TO_TRANSLATION_INITIATION	31	0.956274	-0.191561
2032	3381	bmi	SMID_BREAST_CANCER_LUMINAL_A_DN	16	0.636963	-0.191634
2033	2784	bmi	BIOCARTA_RHO_PATHWAY	18	0.7306	-0.191816
2034	5079	bmi	REACTOME_RETINOID_CYCLE_DISEASE_EVENTS	11	0.412447	-0.191915
2035	2504	bmi	WEBER_METHYLATED_HCP_IN_SPERM_DN	29	0.779125	-0.1921
2036	3559	bmi	LI_WILMS_TUMOR_ANAPLASTIC_UP	17	0.614782	-0.192156
2037	4262	bmi	FIGUEROA_AML_METHYLATION_CLUSTER_4_DN	15	0.53127	-0.192234
2038	1595	bmi	CORRE_MULTIPLE_MYELOMA_UP	64	1.02839	-0.192293
2039	4466	bmi	REACTOME_PENTOSE_PHOSPHATE_PATHWAY	11	0.50225	-0.1923
2040	1827	bmi	GENTILE_UV_RESPONSE_CLUSTER_D2	37	0.946927	-0.192457
2041	2635	bmi	KEGG_BIOSYNTHESIS_OF_UNSATURATED_FATTY_ACIDS	20	0.753948	-0.192536
2042	2923	bmi	LIU_IL13_MEMORY_MODEL_UP	17	0.710502	-0.19269
2043	3792	bmi	WP_GLUCOCORTICOID_BIOSYNTHESIS	13	0.585895	-0.192758
2044	3990	bmi	WP_CHOLESTEROL_BIOSYNTHESIS_PATHWAY	14	0.561966	-0.192795
2045	4667	bmi	MYLLYKANGAS_AMPLIFICATION_HOT_SPOT_8	12	0.474387	-0.192824
2046	2181	bmi	WP_CONSTITUTIVE_ANDROSTANE_RECEPTOR_PATHWAY	29	0.844663	-0.192951
2047	1767	bmi	CHESLER_BRAIN_HIGHEST_GENETIC_VARIANCE	33	0.966028	-0.19308
2048	5231	bmi	MIKKELSEN_NPC_ICP_WITH_H3K27ME3	11	0.384709	-0.193208
2049	1184	bmi	REACTOME_L1CAM_INTERACTIONS	108	1.29772	-0.193391
2050	2026	bmi	MATZUK_SPERMATID_DIFFERENTIATION	36	0.886868	-0.193521
2051	4301	bmi	REACTOME_UNWINDING_OF_DNA	12	0.525657	-0.193586
2052	4417	bmi	REACTOME_PYRIMIDINE_CATABOLISM	12	0.509233	-0.193622
2053	3038	bmi	KEGG_MEDICUS_REFERENCE_HORMONE_LIKE_CYTOKINE_TO_JAK_STAT_SIGNALING_PATHWAY	17	0.692626	-0.193716
2054	3418	bmi	TORCHIA_TARGETS_OF_EWSR1_FLI1_FUSION_TOP20_UP	18	0.633613	-0.193796
2055	2252	bmi	WP_S1P_RECEPTOR_SIGNAL_TRANSDUCTION	25	0.828514	-0.193928
2056	4389	bmi	WP_TGF_SMAD_SIGNALING_PATHWAY	11	0.513611	-0.193941
2057	1650	bmi	PID_PS1_PATHWAY	44	1.01064	-0.193963
2058	3809	bmi	ZAIDI_OSTEOBLAST_TRANSCRIPTION_FACTORS	13	0.584597	-0.193968
2059	1225	bmi	KEGG_JAK_STAT_SIGNALING_PATHWAY	146	1.25071	-0.193993
2060	1366	bmi	ZHANG_TARGETS_OF_EWSR1_FLI1_FUSION	83	1.14511	-0.194084
2061	4140	bmi	YAO_TEMPORAL_RESPONSE_TO_PROGESTERONE_CLUSTER_3	12	0.545607	-0.194152
2062	1377	bmi	MOREAUX_B_LYMPHOCYTE_MATURATION_BY_TACI_UP	75	1.13986	-0.194213
2063	4272	bmi	WP_DISORDERS_OF_GALACTOSE_METABOLISM	11	0.529961	-0.194298
2064	4381	bmi	KEGG_MEDICUS_VARIANT_ERBB2_OVEREXPRESSION_TO_PI3K_SIGNALING_PATHWAY	12	0.514987	-0.194323
2065	2385	bmi	CUI_TCF21_TARGETS_DN	30	0.801776	-0.194519
2066	4428	bmi	CHANG_POU5F1_TARGETS_UP	13	0.507065	-0.194559
2067	1428	bmi	WALLACE_PROSTATE_CANCER_RACE_DN	77	1.10694	-0.194684
2068	3109	bmi	CARRILLOREIXACH_HEPATOBLASTOMA_VS_NORMAL_HYPERMETHYLATED_AND_DN	18	0.680528	-0.194727
2069	2362	bmi	KEGG_MEDICUS_REFERENCE_RIG_I_IRF7_3_SIGNALING_PATHWAY	23	0.805373	-0.194743
2070	3169	bmi	REACTOME_IL_6_TYPE_CYTOKINE_RECEPTOR_LIGAND_INTERACTIONS	17	0.671946	-0.194781
2071	3008	bmi	REACTOME_REGULATION_OF_NF_KAPPA_B_SIGNALING	17	0.696471	-0.19481
2072	3275	bmi	BIOCARTA_ARAP_PATHWAY	17	0.653153	-0.194852
2073	2812	bmi	PID_BETA_CATENIN_DEG_PATHWAY	17	0.726564	-0.195008
2074	2932	bmi	PID_HDAC_CLASSIII_PATHWAY	23	0.708402	-0.195048
2075	1711	bmi	NAKAYAMA_FRA2_TARGETS	43	0.98812	-0.195055
2076	2471	bmi	REACTOME_POST_CHAPERONIN_TUBULIN_FOLDING_PATHWAY	21	0.785	-0.195139
2077	1804	bmi	GAZDA_DIAMOND_BLACKFAN_ANEMIA_MYELOID_DN	34	0.955267	-0.195179
2078	4287	bmi	BIOCARTA_D4GDI_PATHWAY	12	0.528099	-0.195248
2079	3450	bmi	LOPEZ_EPITHELIOID_MESOTHELIOMA	16	0.628906	-0.195261
2080	3881	bmi	MATZUK_POSTIMPLANTATION_AND_POSTPARTUM	13	0.574054	-0.195338
2081	3341	bmi	MAGRANGEAS_MULTIPLE_MYELOMA_IGLL_VS_IGLK_DN	22	0.643065	-0.195414
2082	3372	bmi	PID_RHODOPSIN_PATHWAY	22	0.63902	-0.195427
2083	3307	bmi	VISALA_RESPONSE_TO_HEAT_SHOCK_AND_AGING_UP	14	0.6494	-0.195464
2084	2929	bmi	KEGG_MEDICUS_REFERENCE_REGULATION_OF_GF_RTK_RAS_ERK_SIGNALING_PTP	19	0.708863	-0.195575
2085	4704	bmi	AUJLA_IL22_AND_IL17A_SIGNALING	11	0.469625	-0.195609
2086	1841	bmi	REACTOME_GPVI_MEDIATED_ACTIVATION_CASCADE	33	0.943306	-0.195685
2087	4364	bmi	SPIRA_SMOKERS_LUNG_CANCER_DN	13	0.517323	-0.195851
2088	5319	bmi	REACTOME_CONDENSATION_OF_PROPHASE_CHROMOSOMES	11	0.368523	-0.195854
2089	1842	bmi	BIOCARTA_KERATINOCYTE_PATHWAY	45	0.942714	-0.195909
2090	1710	bmi	WP_MARKERS_OF_KIDNEY_CELL_LINEAGE	57	0.988321	-0.195933
2091	4772	bmi	REACTOME_PRESYNAPTIC_DEPOLARIZATION_AND_CALCIUM_CHANNEL_OPENING	11	0.459278	-0.19596
2092	4911	bmi	WP_GLYOXYLATE_METABOLISM	11	0.436889	-0.196025
2093	2253	bmi	SCIAN_INVERSED_TARGETS_OF_TP53_AND_TP73_DN	28	0.828449	-0.196108
2094	3733	bmi	TIMOFEEVA_GROWTH_STRESS_VIA_STAT1_DN	16	0.592713	-0.196134
2095	5015	bmi	KEGG_MEDICUS_REFERENCE_KISS1_KISS1R_PLCB_PKC_SIGNALING_PATHWAY	11	0.423033	-0.196158
2096	2597	bmi	KEGG_MEDICUS_VARIANT_MUTATION_INACTIVATED_PRKAR1A_TO_ACTH_CORTISOL_SIGNALING_PATHWAY	18	0.761449	-0.196268
2097	1943	bmi	REACTOME_TRANSCRIPTIONAL_REGULATION_BY_SMALL_RNAS	45	0.91317	-0.196333
2098	5470	bmi	RAY_ALZHEIMERS_DISEASE	12	0.335893	-0.19637
2099	2232	bmi	WP_LEUKOCYTE_INTRINSIC_HIPPO_PATHWAY_FUNCTIONS	30	0.834148	-0.196455
2100	4097	bmi	REACTOME_TP53_REGULATES_TRANSCRIPTION_OF_SEVERAL_ADDITIONAL_CELL_DEATH_GENES_WHOSE_SPECIFIC_ROLES_IN_P53_DEPENDENT_APOPTOSIS_REMAIN_UNCERTAIN	13	0.549948	-0.196541
2101	4784	bmi	KEGG_MEDICUS_REFERENCE_TRH_TRHR_PLCB_PKC_SIGNALING_PATHWAY	12	0.456613	-0.196543
2102	2558	bmi	REACTOME_RUNX2_REGULATES_OSTEOBLAST_DIFFERENTIATION	22	0.768709	-0.196569
2103	2437	bmi	REACTOME_RNA_POLYMERASE_I_PROMOTER_ESCAPE	28	0.793354	-0.196587
2104	4330	bmi	REACTOME_GP1B_IX_V_ACTIVATION_SIGNALLING	11	0.522125	-0.196726
2105	2497	bmi	BIOCARTA_HER2_PATHWAY	23	0.780321	-0.196774
2106	4291	bmi	REACTOME_SIGNALING_BY_CTNNB1_PHOSPHO_SITE_MUTANTS	14	0.527314	-0.196804
2107	3478	bmi	REACTOME_SYNTHESIS_OF_PIPS_AT_THE_EARLY_ENDOSOME_MEMBRANE	14	0.625338	-0.196887
2108	3638	bmi	BOYAULT_LIVER_CANCER_SUBCLASS_G56_UP	11	0.604382	-0.196977
2109	1874	bmi	PID_FRA_PATHWAY	35	0.934587	-0.19699
2110	4454	bmi	REACTOME_P75NTR_RECRUITS_SIGNALLING_COMPLEXES	12	0.503804	-0.197133
2111	5004	bmi	HASINA_NOL7_TARGETS_UP	11	0.425061	-0.197231
2112	4622	bmi	KEGG_MEDICUS_REFERENCE_PURINE_SALVAGE_PATHWAY_ADENINE_TO_AMP	11	0.48186	-0.197243
2113	4878	bmi	MYLLYKANGAS_AMPLIFICATION_HOT_SPOT_12	11	0.442053	-0.197486
2114	2971	bmi	REACTOME_LISTERIA_MONOCYTOGENES_ENTRY_INTO_HOST_CELLS	19	0.702492	-0.197798
2115	1935	bmi	SAGIV_CD24_TARGETS_DN	43	0.914878	-0.198046
2116	4779	bmi	REACTOME_TYPE_I_HEMIDESMOSOME_ASSEMBLY	11	0.458144	-0.198264
2117	2199	bmi	WANG_RESPONSE_TO_BEXAROTENE_UP	30	0.841495	-0.198268
2118	3125	bmi	KEGG_PANTOTHENATE_AND_COA_BIOSYNTHESIS	16	0.678369	-0.198311
2119	1972	bmi	DAIRKEE_CANCER_PRONE_RESPONSE_E2	27	0.903432	-0.198406
2120	4944	bmi	BLANCO_MELO_SARS_COV_1_INFECTION_MCR5_CELLS_UP	11	0.433307	-0.198423
2121	3870	bmi	KEGG_MEDICUS_VARIANT_LOSS_OF_VHL_TO_HIF_1_SIGNALING_PATHWAY	12	0.575788	-0.198544
2122	3989	bmi	BIOCARTA_TALL1_PATHWAY	14	0.562257	-0.198557
2123	2093	bmi	REACTOME_APC_CDC20_MEDIATED_DEGRADATION_OF_NEK2A	26	0.871691	-0.198623
2124	4152	bmi	FARMER_BREAST_CANCER_CLUSTER_6	14	0.543981	-0.198654
2125	3916	bmi	PID_CIRCADIAN_PATHWAY	13	0.569892	-0.198714
2126	3819	bmi	REACTOME_FGFR1_LIGAND_BINDING_AND_ACTIVATION	17	0.582859	-0.198727
2127	4335	bmi	BREUHAHN_GROWTH_FACTOR_SIGNALING_IN_LIVER_CANCER	15	0.521488	-0.198796
2128	2090	bmi	WP_STATIN_INHIBITION_OF_CHOLESTEROL_PRODUCTION	29	0.872847	-0.198867
2129	2634	bmi	KEGG_GALACTOSE_METABOLISM	23	0.754093	-0.198872
2130	3051	bmi	KANNAN_TP53_TARGETS_DN	22	0.689999	-0.199161
2131	4661	bmi	BIOCARTA_PTC1_PATHWAY	11	0.475326	-0.199222
2132	3325	bmi	REACTOME_TIE2_SIGNALING	17	0.645738	-0.199248
2133	3709	bmi	BIOCARTA_AMI_PATHWAY	18	0.59517	-0.199325
2134	4271	bmi	REACTOME_ERCC6_CSB_AND_EHMT2_G9A_POSITIVELY_REGULATE_RRNA_EXPRESSION	15	0.530032	-0.199407
2135	3409	bmi	MCCABE_HOXC6_TARGETS_CANCER_DN	19	0.634394	-0.199533
2136	2038	bmi	REACTOME_SMAD2_SMAD3_SMAD4_HETEROTRIMER_REGULATES_TRANSCRIPTION	35	0.883908	-0.199629
2137	3351	bmi	REACTOME_PROTEIN_HYDROXYLATION	17	0.641692	-0.199675
2138	2642	bmi	MATZUK_IMPLANTATION_AND_UTERINE	20	0.752951	-0.199979
2139	2288	bmi	SU_PLACENTA	24	0.822049	-0.199996
2140	4750	bmi	REACTOME_INTERLEUKIN_35_SIGNALLING	12	0.462865	-0.199997
2141	2773	bmi	PID_IGF1_PATHWAY	28	0.731967	-0.200021
2142	1713	bmi	BASSO_CD40_SIGNALING_DN	66	0.986779	-0.200183
2143	2461	bmi	VALK_AML_CLUSTER_16	24	0.787112	-0.2004
2144	3126	bmi	TONKS_TARGETS_OF_RUNX1_RUNX1T1_FUSION_SUSTAINED_IN_GRANULOCYTE_UP	14	0.678256	-0.200609
2145	4869	bmi	BIOCARTA_EGFR_SMRTE_PATHWAY	11	0.443068	-0.200684
2146	5181	bmi	IRITANI_MAD1_TARGETS_UP	12	0.394802	-0.200717
2147	3578	bmi	LEE_NAIVE_T_LYMPHOCYTE	17	0.61235	-0.200738
2148	4711	bmi	REACTOME_REGULATION_OF_BACH1_ACTIVITY	11	0.468461	-0.200782
2149	1862	bmi	WP_OXIDATIVE_PHOSPHORYLATION	33	0.937206	-0.200897
2150	3369	bmi	WP_CANONICAL_AND_NON_CANONICAL_TGF_B_SIGNALING	17	0.639486	-0.200979
2151	4931	bmi	WP_PATHWAYS_OF_NUCLEIC_ACID_METABOLISM_AND_INNATE_IMMUNE_SENSING	13	0.434796	-0.200983
2152	3891	bmi	LUND_SILENCED_BY_METHYLATION	14	0.573311	-0.200986
2153	3884	bmi	STAMBOLSKY_BOUND_BY_MUTATED_TP53	13	0.573846	-0.201023
2154	2201	bmi	ZIRN_TRETINOIN_RESPONSE_WT1_UP	23	0.841049	-0.201052
2155	2593	bmi	REACTOME_DOWNSTREAM_SIGNALING_OF_ACTIVATED_FGFR2	29	0.762165	-0.201108
2156	2376	bmi	GROSS_HIF1A_TARGETS_DN	23	0.803154	-0.201155
2157	4850	bmi	WP_ACE_INHIBITOR_PATHWAY	13	0.445554	-0.201502
2158	3363	bmi	PID_WNT_CANONICAL_PATHWAY	19	0.64027	-0.201512
2159	5070	bmi	REACTOME_SEROTONIN_RECEPTORS	11	0.41319	-0.201629
2160	4499	bmi	KYNG_WERNER_SYNDROM_UP	11	0.497983	-0.201733
2161	5207	bmi	KEGG_MEDICUS_VARIANT_AMPLIFIED_EGFR_TO_PLCG_CAMK_SIGNALING_PATHWAY	14	0.388284	-0.201771
2162	2274	bmi	WP_GLYCEROPHOSPHOLIPID_BIOSYNTHETIC_PATHWAY	26	0.825102	-0.201807
2163	4670	bmi	KEGG_MEDICUS_REFERENCE_COPII_VESICLE_FORMATION	12	0.473939	-0.201818
2164	4998	bmi	KEGG_MEDICUS_REFERENCE_TSH_DUOX2_TG_SIGNALING_PATHWAY	12	0.425744	-0.201829
2165	2378	bmi	WP_PI3K_AKT_MTOR_VITAMIN_D3_SIGNALING	21	0.803069	-0.201855
2166	2710	bmi	KEGG_MEDICUS_REFERENCE_E2_ER_RAS_ERK_SIGNALING_PATHWAY	22	0.741726	-0.20187
2167	4636	bmi	PID_NFKAPPAB_ATYPICAL_PATHWAY	16	0.478422	-0.201892
2168	1182	bmi	KAAB_HEART_ATRIUM_VS_VENTRICLE_DN	240	1.29893	-0.20193
2169	2480	bmi	KEGG_MEDICUS_REFERENCE_MDA5_IRF7_3_SIGNALING_PATHWAY	24	0.782669	-0.202069
2170	3822	bmi	CROONQUIST_IL6_DEPRIVATION_UP	17	0.582362	-0.202091
2171	4624	bmi	REACTOME_FGFR1C_LIGAND_BINDING_AND_ACTIVATION	13	0.481179	-0.202135
2172	4207	bmi	HEIDENBLAD_AMPLIFIED_IN_SOFT_TISSUE_CANCER	13	0.537656	-0.202144
2173	4203	bmi	KEGG_MEDICUS_ENV_FACTOR_NNK_NNN_TO_PI3K_SIGNALING_PATHWAY_N01350	12	0.537911	-0.202278
2174	1821	bmi	REACTOME_SIGNALING_BY_FGFR4	40	0.949343	-0.202479
2175	2756	bmi	WP_SEROTONIN_RECEPTOR_2_AND_ELK_SRF_GATA4_SIGNALING	18	0.734325	-0.202519
2176	2086	bmi	WP_BLADDER_CANCER	37	0.873149	-0.20258
2177	1797	bmi	HOFMANN_CELL_LYMPHOMA_DN	37	0.956252	-0.202625
2178	1911	bmi	REACTOME_REGULATION_OF_IFNA_IFNB_SIGNALING	26	0.921749	-0.202647
2179	5138	bmi	WANG_METASTASIS_OF_BREAST_CANCER	13	0.402897	-0.20266
2180	3018	bmi	DALESSIO_TSA_RESPONSE	18	0.695382	-0.202797
2181	4513	bmi	KEGG_MEDICUS_VARIANT_DUPLICATION_OR_MUTATION_ACTIVATED_FLT3_TO_RAS_PI3K_SIGNALING_PATHWAY	14	0.496306	-0.202897
2182	1185	bmi	KAYO_AGING_MUSCLE_UP	206	1.29522	-0.202928
2183	1999	bmi	EBAUER_TARGETS_OF_PAX3_FOXO1_FUSION_DN	46	0.894977	-0.202945
2184	5063	bmi	PID_ALK2_PATHWAY	11	0.414358	-0.202959
2185	2734	bmi	TUOMISTO_TUMOR_SUPPRESSION_BY_COL13A1_DN	19	0.738231	-0.203007
2186	2653	bmi	MATZUK_EMBRYONIC_GERM_CELL	18	0.750474	-0.203237
2187	1967	bmi	WP_PHOTODYNAMIC_THERAPY_INDUCED_NF_KB_SURVIVAL_SIGNALING	33	0.904809	-0.203305
2188	1337	bmi	REACTOME_TRANSPORT_OF_BILE_SALTS_AND_ORGANIC_ACIDS_METAL_IONS_AND_AMINE_COMPOUNDS	81	1.16221	-0.203353
2189	3960	bmi	WP_DEREGULATION_OF_RAB_AND_RAB_EFFECTOR_GENES_IN_BLADDER_CANCER	14	0.565054	-0.203357
2190	5131	bmi	MATZUK_EARLY_ANTRAL_FOLLICLE	12	0.403371	-0.203416
2191	4265	bmi	REACTOME_GLYCOGEN_SYNTHESIS	13	0.530634	-0.203558
2192	3082	bmi	REACTOME_RECYCLING_OF_BILE_ACIDS_AND_SALTS	18	0.684901	-0.203645
2193	2449	bmi	KEGG_MEDICUS_REFERENCE_GLYCOLYSIS	23	0.790492	-0.203737
2194	5708	bmi	BIOCARTA_AKAP13_PATHWAY	11	0.272247	-0.203805
2195	4896	bmi	WP_AUTOSOMAL_RECESSIVE_OSTEOPETROSIS_PATHWAYS	11	0.438573	-0.203847
2196	4827	bmi	BIOCARTA_LECTIN_PATHWAY	12	0.450271	-0.203895
2197	2329	bmi	BANDRES_RESPONSE_TO_CARMUSTIN_WITHOUT_MGMT_48HR_DN	28	0.812771	-0.203913
2198	1775	bmi	WP_NUCLEAR_RECEPTORS	36	0.964144	-0.203989
2199	4594	bmi	MONTERO_THYROID_CANCER_POOR_SURVIVAL_UP	12	0.486524	-0.204075
2200	2209	bmi	FUJII_YBX1_TARGETS_UP	35	0.839234	-0.204167
2201	2392	bmi	WP_EICOSANOID_METABOLISM_VIA_CYCLOOXYGENASES_COX	30	0.800581	-0.204322
2202	4955	bmi	REACTOME_SIGNALING_BY_FGFR4_IN_DISEASE	11	0.43215	-0.204435
2203	2230	bmi	REACTOME_LATE_ENDOSOMAL_MICROAUTOPHAGY	33	0.834269	-0.204471
2204	3176	bmi	GAUSSMANN_MLL_AF4_FUSION_TARGETS_C_DN	21	0.670509	-0.204486
2205	2760	bmi	REACTOME_SHC1_EVENTS_IN_ERBB2_SIGNALING	22	0.733694	-0.204644
2206	2009	bmi	NUNODA_RESPONSE_TO_DASATINIB_IMATINIB_UP	29	0.890557	-0.204716
2207	3063	bmi	WP_NAD_METABOLISM_IN_ONCOGENE_INDUCED_SENESCENCE_AND_MITOCHONDRIAL_DYSFUNCTION_ASSOCIATED_SENESCENCE	21	0.68763	-0.204718
2208	2665	bmi	REACTOME_RHOBTB2_GTPASE_CYCLE	22	0.749002	-0.204882
2209	5314	bmi	POS_RESPONSE_TO_HISTAMINE_DN	11	0.369367	-0.204919
2210	2308	bmi	REACTOME_REGULATION_OF_HOMOTYPIC_CELL_CELL_ADHESION	30	0.818081	-0.204997
2211	5074	bmi	REACTOME_GAP_JUNCTION_DEGRADATION	12	0.412904	-0.205045
2212	1141	bmi	ZHOU_INFLAMMATORY_RESPONSE_LIVE_DN	324	1.34082	-0.205168
2213	3721	bmi	KEGG_MEDICUS_REFERENCE_GLOBAL_GENOME_NER	17	0.593736	-0.20517
2214	4178	bmi	BIOCARTA_CCR5_PATHWAY	17	0.540208	-0.205224
2215	2132	bmi	WP_CELL_MIGRATION_AND_INVASION_THROUGH_P75NTR	28	0.861012	-0.205243
2216	4084	bmi	WP_COVID_19_ADVERSE_OUTCOME_PATHWAY	13	0.551408	-0.205325
2217	3874	bmi	KEGG_MEDICUS_REFERENCE_ASSEMBLY_AND_TRAFFICKING_OF_TELOMERASE	17	0.574865	-0.205342
2218	5164	bmi	ZHOU_PANCREATIC_BETA_CELL	11	0.397314	-0.205355
2219	3255	bmi	BIOCARTA_RAS_PATHWAY	20	0.655222	-0.20545
2220	1700	bmi	KLEIN_PRIMARY_EFFUSION_LYMPHOMA_UP	46	0.991461	-0.205634
2221	4651	bmi	SUZUKI_RESPONSE_TO_TSA_AND_DECITABINE_1B	14	0.476438	-0.205648
2222	3861	bmi	KEGG_MEDICUS_REFERENCE_AREG_EGFR_PI3K_SIGNALING_PATHWAY	11	0.57699	-0.205735
2223	4958	bmi	KEGG_MEDICUS_PATHOGEN_HCMV_US28_TO_GNA12_13_RHO_SIGNALING_PATHWAY	13	0.431252	-0.205778
2224	2777	bmi	BIOCARTA_CREB_PATHWAY	22	0.731567	-0.205877
2225	4785	bmi	REACTOME_RETROGRADE_NEUROTROPHIN_SIGNALLING	14	0.45628	-0.205887
2226	4225	bmi	WP_CYSTEINE_AND_METHIONINE_CATABOLISM	14	0.535389	-0.205923
2227	1866	bmi	HOWLIN_CITED1_TARGETS_1_DN	36	0.936894	-0.205931
2228	4156	bmi	KEGG_MEDICUS_REFERENCE_DNA_END_RESECTION_AND_RPA_LOADING	13	0.543291	-0.205948
2229	3026	bmi	WANG_RESPONSE_TO_FORSKOLIN_UP	22	0.694397	-0.205951
2230	5495	bmi	WHITESIDE_CISPLATIN_RESISTANCE_DN	12	0.330594	-0.205966
2231	2757	bmi	REACTOME_APC_C_CDC20_MEDIATED_DEGRADATION_OF_CYCLIN_B	24	0.734302	-0.205987
2232	4407	bmi	STREICHER_LSM1_TARGETS_DN	18	0.51108	-0.206024
2233	2937	bmi	TONKS_TARGETS_OF_RUNX1_RUNX1T1_FUSION_GRANULOCYTE_DN	18	0.707235	-0.206084
2234	3970	bmi	BOYAULT_LIVER_CANCER_SUBCLASS_G12_DN	15	0.563754	-0.206202
2235	4507	bmi	REACTOME_WNT5A_DEPENDENT_INTERNALIZATION_OF_FZD2_FZD5_AND_ROR2	13	0.497051	-0.206302
2236	3231	bmi	WP_BMP_SIGNALING_IN_EYELID_DEVELOPMENT	20	0.659924	-0.206614
2237	3378	bmi	BIOCARTA_CXCR4_PATHWAY	19	0.637122	-0.206663
2238	2151	bmi	WP_MAMMARY_GLAND_DEVELOPMENT_PATHWAY_PREGNANCY_AND_LACTATION_STAGE_3_OF_4	32	0.855202	-0.206741
2239	4604	bmi	KEGG_MEDICUS_REFERENCE_WNT_SIGNALING_MODULATION_SOST_LRP4	14	0.484754	-0.206778
2240	3056	bmi	WP_KALLMANN_SYNDROME	23	0.689461	-0.206816
2241	3383	bmi	REACTOME_TP53_REGULATES_TRANSCRIPTION_OF_GENES_INVOLVED_IN_CYTOCHROME_C_RELEASE	19	0.636848	-0.20688
2242	2983	bmi	BOYLAN_MULTIPLE_MYELOMA_D_CLUSTER_UP	27	0.700749	-0.206964
2243	4591	bmi	TRAYNOR_RETT_SYNDROM_DN	12	0.486833	-0.207017
2244	1108	bmi	REACTOME_OLFACTORY_SIGNALING_PATHWAY	388	1.37457	-0.207028
2245	2659	bmi	NOJIMA_SFRP2_TARGETS_DN	24	0.749722	-0.207093
2246	2846	bmi	WEINMANN_ADAPTATION_TO_HYPOXIA_UP	25	0.722041	-0.207174
2247	4442	bmi	WP_NAD_METABOLISM	15	0.505802	-0.207233
2248	2805	bmi	REACTOME_BUDDING_AND_MATURATION_OF_HIV_VIRION	28	0.72722	-0.207249
2249	2159	bmi	REACTOME_SEALING_OF_THE_NUCLEAR_ENVELOPE_NE_BY_ESCRT_III	29	0.850608	-0.207281
2250	2187	bmi	REACTOME_PI_3K_CASCADE_FGFR1	21	0.843034	-0.207417
2251	3249	bmi	CREIGHTON_AKT1_SIGNALING_VIA_MTOR_DN	22	0.656195	-0.207455
2252	3120	bmi	NIKOLSKY_BREAST_CANCER_12Q24_AMPLICON	15	0.678945	-0.207471
2253	3477	bmi	DUNNE_TARGETS_OF_AML1_MTG8_FUSION_DN	18	0.625426	-0.207623
2254	4353	bmi	LEE_LIVER_CANCER_HEPATOBLAST	15	0.518696	-0.207654
2255	2895	bmi	REACTOME_NEGATIVE_REGULATION_OF_MET_ACTIVITY	20	0.714899	-0.207797
2256	4092	bmi	PID_ARF6_DOWNSTREAM_PATHWAY	15	0.550635	-0.207845
2257	2859	bmi	WIKMAN_ASBESTOS_LUNG_CANCER_DN	29	0.720099	-0.207876
2258	4266	bmi	REACTOME_FGFR2C_LIGAND_BINDING_AND_ACTIVATION	12	0.530451	-0.207883
2259	3605	bmi	KEGG_MEDICUS_VARIANT_AMPLIFIED_MYC_TO_P27_CELL_CYCLE_G1_S	14	0.608367	-0.207913
2260	5050	bmi	REACTOME_LGI_ADAM_INTERACTIONS	14	0.417256	-0.207962
2261	4633	bmi	ZHOU_PANCREATIC_ENDOCRINE_PROGENITOR	12	0.47964	-0.207984
2262	2795	bmi	BIOCARTA_ATM_PATHWAY	19	0.729171	-0.208374
2263	5701	bmi	HASLINGER_B_CLL_WITH_6Q21_DELETION	11	0.275503	-0.20848
2264	4384	bmi	BIOCARTA_AHSP_PATHWAY	11	0.514161	-0.208571
2265	4906	bmi	BIOCARTA_SRCRPTP_PATHWAY	11	0.437822	-0.208755
2266	5145	bmi	REACTOME_P38MAPK_EVENTS	13	0.401969	-0.208761
2267	2948	bmi	OUYANG_PROSTATE_CANCER_MARKERS	20	0.705398	-0.208882
2268	1298	bmi	KEGG_PARKINSONS_DISEASE	89	1.19376	-0.20889
2269	3117	bmi	BIOCARTA_NTHI_PATHWAY	21	0.679611	-0.208954
2270	2445	bmi	REACTOME_BASIGIN_INTERACTIONS	24	0.791628	-0.209316
2271	2965	bmi	REACTOME_NOTCH2_ACTIVATION_AND_TRANSMISSION_OF_SIGNAL_TO_THE_NUCLEUS	22	0.703367	-0.209381
2272	3291	bmi	WP_15Q13_3_COPY_NUMBER_VARIATION_SYNDROME	20	0.650952	-0.209456
2273	4675	bmi	GRANDVAUX_IRF3_TARGETS_UP	13	0.472811	-0.20962
2274	5018	bmi	TAGHAVI_NEOPLASTIC_TRANSFORMATION	11	0.422646	-0.209654
2275	3671	bmi	BIOCARTA_CCR3_PATHWAY	18	0.60016	-0.209707
2276	4542	bmi	WP_PATHOPHYSIOLOGICAL_ROLES_OF_DUX4_IN_FSHD1	16	0.493457	-0.209757
2277	4913	bmi	IGLESIAS_E2F_TARGETS_DN	11	0.436801	-0.209841
2278	2700	bmi	WP_2Q11_2_COPY_NUMBER_VARIATION_SYNDROME	28	0.743442	-0.209874
2279	4922	bmi	MINGUEZ_LIVER_CANCER_VASCULAR_INVASION_UP	13	0.43591	-0.209877
2280	2877	bmi	WP_TYPE_II_DIABETES_MELLITUS	19	0.71751	-0.209899
2281	5193	bmi	REACTOME_NUCLEOTIDE_BIOSYNTHESIS	12	0.392031	-0.20994
2282	3402	bmi	CEBALLOS_TARGETS_OF_TP53_AND_MYC_UP	18	0.635363	-0.209961
2283	2873	bmi	CHIANG_LIVER_CANCER_SUBCLASS_INTERFERON_UP	24	0.717631	-0.210041
2284	1294	bmi	REACTOME_GASTRULATION	110	1.19671	-0.210143
2285	1851	bmi	REACTOME_SARS_COV_1_MODULATES_HOST_TRANSLATION_MACHINERY	34	0.939742	-0.210229
2286	1921	bmi	NAKAJIMA_MAST_CELL	42	0.918488	-0.21028
2287	4069	bmi	WANG_METASTASIS_OF_BREAST_CANCER_ESR1_UP	19	0.553514	-0.210337
2288	4451	bmi	WAGSCHAL_EHMT2_TARGETS_UP	13	0.50441	-0.21035
2289	1952	bmi	DELACROIX_RAR_TARGETS_UP	44	0.909846	-0.210353
2290	3676	bmi	WU_HBX_TARGETS_1_UP	12	0.600033	-0.210408
2291	2623	bmi	MATZUK_SPERMATOGONIA	25	0.756836	-0.210465
2292	2330	bmi	KEGG_MEDICUS_REFERENCE_ELECTRON_TRANSFER_IN_COMPLEX_I	34	0.812638	-0.210494
2293	2850	bmi	REACTOME_CARDIOGENESIS	25	0.720964	-0.210607
2294	4550	bmi	FARMER_BREAST_CANCER_CLUSTER_3	14	0.492538	-0.210637
2295	2688	bmi	NABA_MATRISOME_METASTATIC_COLORECTAL_LIVER_METASTASIS	26	0.745563	-0.21066
2296	4756	bmi	JI_CARCINOGENESIS_BY_KRAS_AND_STK11_UP	12	0.461955	-0.210724
2297	2004	bmi	REACTOME_SIGNALING_BY_FGFR3	39	0.893035	-0.210824
2298	2841	bmi	HOLLEMAN_VINCRISTINE_RESISTANCE_ALL_UP	25	0.722966	-0.210846
2299	1739	bmi	KORKOLA_YOLK_SAC_TUMOR	56	0.977561	-0.210878
2300	3083	bmi	WP_CONGENITAL_GENERALIZED_LIPODYSTROPHY	16	0.684581	-0.210883
2301	2966	bmi	WP_SMALL_LIGAND_GPCRS	18	0.703198	-0.210917
2302	2704	bmi	CHEOK_RESPONSE_TO_HD_MTX_DN	19	0.742714	-0.210921
2303	5044	bmi	KEGG_MEDICUS_REFERENCE_EGF_EGFR_RAS_PI3K_SIGNALING_PATHWAY	15	0.418779	-0.210959
2304	4145	bmi	KEGG_MEDICUS_REFERENCE_PINK_PARKIN_MEDIATED_AUTOPHAGOSOME_FORMATION	15	0.544731	-0.210978
2305	4368	bmi	KEGG_MEDICUS_VARIANT_MUTATION_CAUSED_ABBERANT_ATXN2_3_TO_MGLUR5_CA2_APOPTOTIC_PATHWAY	16	0.516704	-0.211004
2306	1901	bmi	WP_TRANSLATION_INHIBITORS_IN_CHRONICALLY_ACTIVATED_PDGFRA_CELLS	44	0.924349	-0.211023
2307	5492	bmi	PID_RANBP2_PATHWAY	11	0.331055	-0.211042
2308	2053	bmi	GARGALOVIC_RESPONSE_TO_OXIDIZED_PHOSPHOLIPIDS_BLACK_UP	33	0.881036	-0.21111
2309	4917	bmi	MARKS_ACETYLATED_NON_HISTONE_PROTEINS	11	0.436445	-0.211201
2310	2783	bmi	REACTOME_CONSTITUTIVE_SIGNALING_BY_AKT1_E17K_IN_CANCER	25	0.730607	-0.211335
2311	2543	bmi	WP_KLEEFSTRA_SYNDROME	25	0.771423	-0.21135
2312	4561	bmi	REACTOME_CHK1_CHK2_CDS1_MEDIATED_INACTIVATION_OF_CYCLIN_B_CDK1_COMPLEX	13	0.490665	-0.211389
2313	2428	bmi	WP_MONOAMINE_GPCRS	32	0.794945	-0.211448
2314	5169	bmi	WP_FEMALE_STEROID_HORMONES_IN_CARDIOMYOCYTE_ENERGY_METABOLISM	13	0.39648	-0.211478
2315	1516	bmi	PID_MYC_REPRESS_PATHWAY	61	1.06672	-0.211566
2316	2825	bmi	AIYAR_COBRA1_TARGETS_DN	28	0.724964	-0.211701
2317	3101	bmi	WP_MIRNA_REGULATION_OF_P53_PATHWAY_IN_PROSTATE_CANCER	24	0.681632	-0.211932
2318	1929	bmi	PID_GMCSF_PATHWAY	35	0.915942	-0.212036
2319	2779	bmi	REACTOME_HDACS_DEACETYLATE_HISTONES	29	0.731552	-0.212092
2320	3413	bmi	GENTILE_UV_RESPONSE_CLUSTER_D1	17	0.63409	-0.212142
2321	4121	bmi	SA_CASPASE_CASCADE	18	0.548167	-0.212315
2322	1393	bmi	KYNG_WERNER_SYNDROM_AND_NORMAL_AGING_UP	73	1.12895	-0.212316
2323	2410	bmi	YANG_BREAST_CANCER_ESR1_LASER_UP	27	0.798348	-0.212386
2324	4539	bmi	GARGALOVIC_RESPONSE_TO_OXIDIZED_PHOSPHOLIPIDS_CYAN_UP	15	0.493749	-0.212414
2325	4598	bmi	GOERING_BLOOD_HDL_CHOLESTEROL_QTL_TRANS	12	0.485787	-0.212549
2326	3385	bmi	REACTOME_SYNTHESIS_OF_VERY_LONG_CHAIN_FATTY_ACYL_COAS	19	0.63672	-0.212673
2327	3244	bmi	REACTOME_INTERLEUKIN_20_FAMILY_SIGNALING	26	0.657445	-0.212739
2328	4932	bmi	KEGG_MEDICUS_REFERENCE_TLR5_NFKB_SIGNALING_PATHWAY	15	0.43472	-0.212749
2329	3272	bmi	BIOCARTA_NDKDYNAMIN_PATHWAY	17	0.653444	-0.212765
2330	2860	bmi	REACTOME_FORMATION_OF_TUBULIN_FOLDING_INTERMEDIATES_BY_CCT_TRIC	24	0.720065	-0.21279
2331	2951	bmi	REACTOME_ACTIVATION_OF_AMPK_DOWNSTREAM_OF_NMDARS	26	0.70488	-0.212989
2332	3210	bmi	PID_MYC_PATHWAY	25	0.663975	-0.213079
2333	2970	bmi	KEGG_PENTOSE_PHOSPHATE_PATHWAY	23	0.702574	-0.213094
2334	2753	bmi	FERRANDO_HOX11_NEIGHBORS	22	0.734941	-0.213104
2335	4409	bmi	WALLACE_JAK2_TARGETS_UP	19	0.510889	-0.213169
2336	3895	bmi	FOURNIER_ACINAR_DEVELOPMENT_EARLY_UP	18	0.572888	-0.213323
2337	4630	bmi	REACTOME_P75NTR_SIGNALS_VIA_NF_KB	15	0.480551	-0.213365
2338	1695	bmi	ELVIDGE_HYPOXIA_BY_DMOG_DN	54	0.993854	-0.213554
2339	5720	bmi	REACTOME_CONDENSATION_OF_PROMETAPHASE_CHROMOSOMES	11	0.264149	-0.213601
2340	3518	bmi	REACTOME_SCAVENGING_BY_CLASS_A_RECEPTORS	19	0.62107	-0.213621
2341	3211	bmi	WP_RELATIONSHIP_BETWEEN_INFLAMMATION_COX_2_AND_EGFR	25	0.663784	-0.213627
2342	2342	bmi	REACTOME_RHO_GTPASES_ACTIVATE_IQGAPS	29	0.80959	-0.213855
2343	2244	bmi	VALK_AML_CLUSTER_1	26	0.831138	-0.21391
2344	3798	bmi	JIANG_HYPOXIA_VIA_VHL	18	0.585273	-0.214184
2345	3699	bmi	WAGNER_APO2_SENSITIVITY	26	0.597121	-0.21422
2346	4540	bmi	KEGG_MEDICUS_REFERENCE_AUTOPHAGY_VESICLE_NUCLEATION_ELONGATION_MATURATION_SEQUESTOSOME_1_LIKE_RECEPTOR	14	0.493741	-0.214366
2347	1682	bmi	ZWANG_EGF_INTERVAL_UP	80	0.998297	-0.214425
2348	4242	bmi	REACTOME_TANDEM_PORE_DOMAIN_POTASSIUM_CHANNELS	12	0.533402	-0.214448
2349	2272	bmi	BENPORATH_ES_2	36	0.825741	-0.214449
2350	5809	bmi	SABATES_COLORECTAL_ADENOMA_SIZE_DN	11	0.213746	-0.214671
2351	4541	bmi	KEGG_MEDICUS_REFERENCE_FLT3LG_FLT3_RAS_PI3K_SIGNALING_PATHWAY	15	0.493494	-0.214725
2352	4063	bmi	WP_PERTURBATIONS_TO_HOST_CELL_AUTOPHAGY_INDUCED_BY_SARS_COV_2_PROTEINS	16	0.55382	-0.214916
2353	2047	bmi	KEGG_MEDICUS_REFERENCE_CXCR_GNB_G_ERK_SIGNALING_PATHWAY	26	0.882039	-0.215084
2354	4687	bmi	SA_MMP_CYTOKINE_CONNECTION	14	0.471678	-0.215095
2355	4589	bmi	MIKKELSEN_ES_LCP_WITH_H3K27ME3	14	0.487187	-0.215206
2356	1572	bmi	BASSO_HAIRY_CELL_LEUKEMIA_UP	76	1.04363	-0.215215
2357	2996	bmi	KEGG_MEDICUS_REFERENCE_CXCL12_CXCR4_PKC_ERK_SIGNALING_PATHAWAY	18	0.698396	-0.215233
2358	5608	bmi	KEGG_MEDICUS_REFERENCE_N_GLYCAN_PRECURSOR_BIOSYNTHESIS_ALG6_TO_OST	11	0.301383	-0.215285
2359	4168	bmi	KEGG_MEDICUS_REFERENCE_PP2A_AKT_SIGNALING_PATHWAY	18	0.541336	-0.215299
2360	4844	bmi	WP_NRXN1_DELETION_SYNDROME	14	0.446754	-0.215317
2361	4430	bmi	YAO_TEMPORAL_RESPONSE_TO_PROGESTERONE_CLUSTER_4	15	0.506943	-0.215341
2362	2147	bmi	CERIBELLI_GENES_INACTIVE_AND_BOUND_BY_NFY	31	0.856942	-0.215413
2363	3469	bmi	KANG_AR_TARGETS_DN	18	0.626308	-0.215507
2364	1359	bmi	KEGG_PROGESTERONE_MEDIATED_OOCYTE_MATURATION	79	1.15092	-0.215535
2365	4672	bmi	SHIN_B_CELL_LYMPHOMA_CLUSTER_1	13	0.473305	-0.215535
2366	5627	bmi	HEBERT_MATRISOME_TNBC_LIVER_METASTASIS	13	0.296056	-0.215657
2367	3223	bmi	REACTOME_AFLATOXIN_ACTIVATION_AND_DETOXIFICATION	18	0.661114	-0.2157
2368	5337	bmi	ZHOU_PANCREATIC_EXOCRINE_PROGENITOR	11	0.364859	-0.215708
2369	4278	bmi	KEGG_TERPENOID_BACKBONE_BIOSYNTHESIS	15	0.528886	-0.215713
2370	3695	bmi	REACTOME_COMMON_PATHWAY_OF_FIBRIN_CLOT_FORMATION	20	0.597515	-0.215762
2371	4895	bmi	HEDVAT_ELF4_TARGETS_UP	11	0.438833	-0.21587
2372	4380	bmi	FIGUEROA_AML_METHYLATION_CLUSTER_5_UP	11	0.515015	-0.215882
2373	4794	bmi	BIOCARTA_AGPCR_PATHWAY	11	0.455251	-0.215948
2374	1239	bmi	BAKKER_FOXO3_TARGETS_DN	154	1.24013	-0.215964
2375	4605	bmi	BIOCARTA_BCELLSURVIVAL_PATHWAY	14	0.484667	-0.215969
2376	4613	bmi	SILIGAN_TARGETS_OF_EWS_FLI1_FUSION_UP	14	0.483345	-0.21599
2377	3936	bmi	REACTOME_SIGNALING_BY_FGFR2_IIIA_TM	19	0.567841	-0.216014
2378	4726	bmi	WP_TRANSCRIPTIONAL_ACTIVATION_BY_NRF2_IN_RESPONSE_TO_PHYTOCHEMICALS	15	0.466981	-0.216191
2379	3932	bmi	KEGG_MEDICUS_REFERENCE_CD80_CD86_CTLA4_PP2A_SIGNALING_PATHWAY	21	0.568342	-0.216312
2380	2451	bmi	KEGG_MEDICUS_VARIANT_MUTATION_INACTIVATED_PINK1_TO_ELECTRON_TRANSFER_IN_COMPLEX_I	35	0.790084	-0.216425
2381	3959	bmi	HUMMERICH_MALIGNANT_SKIN_TUMOR_DN	19	0.56508	-0.216522
2382	5104	bmi	KEGG_MEDICUS_REFERENCE_HEPARAN_SULFATE_BIOSYNTHESIS	11	0.408105	-0.216605
2383	1624	bmi	MOOTHA_VOXPHOS	64	1.01994	-0.216621
2384	1154	bmi	WANG_TUMOR_INVASIVENESS_UP	363	1.32503	-0.216653
2385	3454	bmi	LOPES_METHYLATED_IN_COLON_CANCER_UP	28	0.628179	-0.216662
2386	5420	bmi	ZHENG_FOXP3_TARGETS_IN_T_LYMPHOCYTE_UP	12	0.346797	-0.216676
2387	1446	bmi	YORDY_RECIPROCAL_REGULATION_BY_ETS1_AND_SP100_DN	64	1.09892	-0.216871
2388	5697	bmi	REACTOME_MATURATION_OF_SARS_COV_1_NUCLEOPROTEIN	11	0.276602	-0.216892
2389	5360	bmi	REACTOME_DEFECTIVE_EXT2_CAUSES_EXOSTOSES_2	12	0.358952	-0.216995
2390	1555	bmi	LEE_AGING_NEOCORTEX_DN	62	1.04852	-0.217061
2391	2327	bmi	NAKAMURA_ADIPOGENESIS_LATE_DN	33	0.813444	-0.217076
2392	3856	bmi	HE_PTEN_TARGETS_UP	18	0.577956	-0.217099
2393	2067	bmi	PACHER_TARGETS_OF_IGF1_AND_IGF2_UP	35	0.878749	-0.217143
2394	5245	bmi	REACTOME_NOTCH2_INTRACELLULAR_DOMAIN_REGULATES_TRANSCRIPTION	11	0.382959	-0.217254
2395	2193	bmi	CARRILLOREIXACH_MRS3_VS_LOWER_RISK_HEPATOBLASTOMA_UP	37	0.841711	-0.217262
2396	3660	bmi	WP_REGULATION_OF_WNT_B_CATENIN_SIGNALING_BY_SMALL_MOLECULE_COMPOUNDS	17	0.601229	-0.217269
2397	2722	bmi	LIAN_NEUTROPHIL_GRANULE_CONSTITUENTS	24	0.740047	-0.217365
2398	4331	bmi	WP_GLYCOSAMINOGLYCAN_DEGRADATION	16	0.522049	-0.217396
2399	2108	bmi	ABE_VEGFA_TARGETS_2HR	29	0.868691	-0.217397
2400	5325	bmi	HEBERT_MATRISOME_TNBC_BONE_BRAIN_LIVER_LUNG_METASTASTASES	13	0.367496	-0.217454
2401	4435	bmi	WP_CELLS_AND_MOLECULES_INVOLVED_IN_LOCAL_ACUTE_INFLAMMATORY_RESPONSE	16	0.506636	-0.21746
2402	4070	bmi	KEGG_MEDICUS_REFERENCE_ORGANIZATION_OF_THE_OUTER_KINETOCHORE	16	0.553385	-0.2175
2403	5468	bmi	BIOCARTA_ACTINY_PATHWAY	11	0.336534	-0.217535
2404	4011	bmi	REACTOME_G_BETA_GAMMA_SIGNALLING_THROUGH_CDC42	19	0.559513	-0.217585
2405	2646	bmi	REACTOME_MYOGENESIS	29	0.752013	-0.217607
2406	5626	bmi	REACTOME_METALLOTHIONEINS_BIND_METALS	11	0.296819	-0.217813
2407	1248	bmi	BHATI_G2M_ARREST_BY_2METHOXYESTRADIOL_UP	105	1.23309	-0.218018
2408	3090	bmi	REACTOME_LONG_TERM_POTENTIATION	21	0.683008	-0.218032
2409	2489	bmi	KIM_TIAL1_TARGETS	27	0.781484	-0.218185
2410	4893	bmi	IIZUKA_LIVER_CANCER_PROGRESSION_L0_L1_UP	13	0.439055	-0.2182
2411	2538	bmi	WP_SELECTIVE_EXPRESSION_OF_CHEMOKINE_RECEPTORS_DURING_T_CELL_POLARIZATION	27	0.772447	-0.218336
2412	2299	bmi	BARRIER_CANCER_RELAPSE_NORMAL_SAMPLE_DN	28	0.819775	-0.218412
2413	3678	bmi	KEGG_ALPHA_LINOLENIC_ACID_METABOLISM	19	0.599457	-0.218426
2414	5035	bmi	REACTOME_DISSOLUTION_OF_FIBRIN_CLOT	13	0.42043	-0.218451
2415	4467	bmi	CHIARETTI_T_ALL_RELAPSE_PROGNOSIS	17	0.502232	-0.21846
2416	5094	bmi	SUZUKI_RESPONSE_TO_TSA	15	0.409519	-0.218506
2417	2409	bmi	WP_TLR4_SIGNALING_AND_TOLERANCE	25	0.798423	-0.218678
2418	3184	bmi	KEGG_MEDICUS_REFERENCE_IL6_FAMILY_TO_JAK_STAT_SIGNALING_PATHWAY	25	0.669212	-0.21876
2419	4628	bmi	BIOCARTA_PGC1A_PATHWAY	15	0.480751	-0.218795
2420	5291	bmi	GRANDVAUX_IFN_RESPONSE_NOT_VIA_IRF3	14	0.373324	-0.21888
2421	2138	bmi	PID_IL3_PATHWAY	25	0.858952	-0.218887
2422	4014	bmi	KEGG_MEDICUS_ENV_FACTOR_DCE_TO_DNA_ADDUCTS	19	0.559145	-0.2189
2423	3484	bmi	WP_HOST_PATHOGEN_INTERACTION_OF_HUMAN_CORONAVIRUSES_AUTOPHAGY	18	0.624863	-0.218946
2424	4182	bmi	AZARE_NEOPLASTIC_TRANSFORMATION_BY_STAT3_DN	17	0.539821	-0.219128
2425	3720	bmi	REACTOME_SIGNALING_BY_NTRK3_TRKC	17	0.593842	-0.219156
2426	2533	bmi	JIANG_AGING_HYPOTHALAMUS_DN	31	0.773574	-0.219176
2427	4840	bmi	REACTOME_REGULATION_OF_GENE_EXPRESSION_IN_LATE_STAGE_BRANCHING_MORPHOGENESIS_PANCREATIC_BUD_PRECURSOR_CELLS	15	0.44738	-0.219177
2428	3912	bmi	WP_MEVALONATE_ARM_OF_CHOLESTEROL_BIOSYNTHESIS_PATHWAY	13	0.570317	-0.219207
2429	5760	bmi	KEGG_MEDICUS_REFERENCE_CA2_CAM_VGCC_RYR_SIGNALING_PATHWAY	11	0.245615	-0.219386
2430	3424	bmi	HWANG_PROSTATE_CANCER_MARKERS	25	0.632309	-0.219415
2431	2184	bmi	PID_IL12_STAT4_PATHWAY	32	0.844475	-0.219448
2432	4664	bmi	GUENTHER_GROWTH_SPHERICAL_VS_ADHERENT_UP	16	0.474644	-0.219468
2433	4568	bmi	HAHTOLA_CTCL_PATHOGENESIS	15	0.490233	-0.219469
2434	5297	bmi	KEGG_MEDICUS_PATHOGEN_HPV_E7_TO_PP2A_AKT_SIGNALING_PATYWAY	15	0.372389	-0.219558
2435	1657	bmi	REACTOME_SENESCENCE_ASSOCIATED_SECRETORY_PHENOTYPE_SASP	50	1.0094	-0.219612
2436	2161	bmi	WANG_RESPONSE_TO_ANDROGEN_UP	27	0.849717	-0.219613
2437	2541	bmi	REACTOME_DOWNREGULATION_OF_SMAD2_3_SMAD4_TRANSCRIPTIONAL_ACTIVITY	29	0.771601	-0.219646
2438	3247	bmi	REACTOME_FOXO_MEDIATED_TRANSCRIPTION_OF_OXIDATIVE_STRESS_METABOLIC_AND_NEURONAL_GENES	28	0.656941	-0.219726
2439	5195	bmi	FU_INTERACT_WITH_ALKBH8	13	0.391748	-0.219744
2440	3546	bmi	IIZUKA_LIVER_CANCER_PROGRESSION_L1_G1_UP	20	0.616864	-0.219749
2441	5363	bmi	REACTOME_INTERLEUKIN_27_SIGNALING	11	0.358432	-0.219821
2442	3020	bmi	REACTOME_TRNA_AMINOACYLATION	24	0.695205	-0.21987
2443	5765	bmi	NIKOLSKY_BREAST_CANCER_14Q22_AMPLICON	12	0.243228	-0.219877
2444	2942	bmi	REACTOME_G_BETA_GAMMA_SIGNALLING_THROUGH_PI3KGAMMA	25	0.705959	-0.21994
2445	5148	bmi	REACTOME_UPTAKE_AND_FUNCTION_OF_ANTHRAX_TOXINS	11	0.401132	-0.21996
2446	5517	bmi	WP_IRON_METABOLISM_IN_PLACENTA	11	0.326719	-0.220028
2447	5648	bmi	HOLLEMAN_PREDNISOLONE_RESISTANCE_ALL_DN	11	0.289576	-0.220099
2448	5466	bmi	REACTOME_INTERACTION_WITH_CUMULUS_CELLS_AND_THE_ZONA_PELLUCIDA	11	0.336646	-0.220111
2449	2114	bmi	KEGG_MEDICUS_REFERENCE_FGF_FGFR_RAS_ERK_SIGNALING_PATHWAY	33	0.865845	-0.220192
2450	4073	bmi	REACTOME_LDL_CLEARANCE	19	0.553166	-0.2202
2451	4821	bmi	WP_LACTATE_SHUTTLE_IN_GLIAL_CELLS	13	0.450909	-0.220237
2452	3787	bmi	WOTTON_RUNX_TARGETS_UP	18	0.586422	-0.220262
2453	4475	bmi	REACTOME_BETA_CATENIN_PHOSPHORYLATION_CASCADE	16	0.501373	-0.22037
2454	2875	bmi	WP_HAIR_FOLLICLE_DEVELOPMENT_ORGANOGENESIS_PART_2_OF_3	30	0.717568	-0.220402
2455	3004	bmi	WP_LIPID_METABOLISM_IN_SENESCENT_CELLS	20	0.69714	-0.220417
2456	5365	bmi	KEGG_MEDICUS_REFERENCE_BETA_OXIDATION	11	0.358249	-0.220569
2457	2980	bmi	NAKAMURA_CANCER_MICROENVIRONMENT_UP	25	0.701018	-0.220588
2458	4727	bmi	ABDULRAHMAN_KIDNEY_CANCER_VHL_DN	13	0.466773	-0.22073
2459	4040	bmi	KYNG_WERNER_SYNDROM_DN	18	0.55696	-0.220846
2460	1534	bmi	DANG_REGULATED_BY_MYC_UP	66	1.05848	-0.220892
2461	4992	bmi	REACTOME_CGMP_EFFECTS	15	0.426401	-0.220982
2462	3196	bmi	RAHMAN_TP53_TARGETS_PHOSPHORYLATED	20	0.667588	-0.221064
2463	4099	bmi	VANDESLUIS_COMMD1_TARGETS_GROUP_4_DN	16	0.549814	-0.221092
2464	1598	bmi	BRIDEAU_IMPRINTED_GENES	60	1.0278	-0.221106
2465	4460	bmi	JI_CARCINOGENESIS_BY_KRAS_AND_STK11_DN	16	0.502616	-0.221228
2466	3153	bmi	TOMLINS_METASTASIS_DN	18	0.674293	-0.221254
2467	1512	bmi	REACTOME_CLASS_B_2_SECRETIN_FAMILY_RECEPTORS	90	1.06985	-0.221261
2468	5144	bmi	REACTOME_ANCHORING_FIBRIL_FORMATION	13	0.402163	-0.221269
2469	4714	bmi	BIOCARTA_PCAF_PATHWAY	13	0.468043	-0.221309
2470	4034	bmi	NAM_FXYD5_TARGETS_DN	17	0.557904	-0.221354
2471	5444	bmi	DASU_IL6_SIGNALING_SCAR_DN	13	0.34173	-0.221414
2472	5047	bmi	WP_NSP1_FROM_SARS_COV_2_INHIBITS_TRANSLATION_INITIATION_IN_THE_HOST_CELL	14	0.41818	-0.221555
2473	3930	bmi	REACTOME_NA_CL_DEPENDENT_NEUROTRANSMITTER_TRANSPORTERS	18	0.568699	-0.221556
2474	5387	bmi	NIKOLSKY_BREAST_CANCER_1Q32_AMPLICON	12	0.352372	-0.221707
2475	2523	bmi	SIMBULAN_PARP1_TARGETS_UP	28	0.775081	-0.221727
2476	3655	bmi	WP_TRANSCRIPTION_FACTOR_REGULATION_IN_ADIPOGENESIS	22	0.601972	-0.221821
2477	3821	bmi	HUMMERICH_BENIGN_SKIN_TUMOR_DN	18	0.582698	-0.222102
2478	5328	bmi	REACTOME_RHO_GTPASES_ACTIVATE_KTN1	11	0.367134	-0.22218
2479	5669	bmi	WP_RALA_DOWNSTREAM_REGULATED_GENES	12	0.285224	-0.222515
2480	5520	bmi	REACTOME_TELOMERE_C_STRAND_SYNTHESIS_INITIATION	11	0.326351	-0.222518
2481	5031	bmi	NIKOLSKY_BREAST_CANCER_7P15_AMPLICON	11	0.420617	-0.222524
2482	1423	bmi	YAO_TEMPORAL_RESPONSE_TO_PROGESTERONE_CLUSTER_12	70	1.1088	-0.222567
2483	3206	bmi	BIOCARTA_GPCR_PATHWAY	28	0.664176	-0.222637
2484	5617	bmi	REACTOME_GLUTAMATE_AND_GLUTAMINE_METABOLISM	11	0.299763	-0.222685
2485	3314	bmi	EGUCHI_CELL_CYCLE_RB1_TARGETS	22	0.648289	-0.222792
2486	3768	bmi	REACTOME_GAB1_SIGNALOSOME	17	0.588067	-0.222837
2487	4602	bmi	WP_CHOLESTEROL_SYNTHESIS_DISORDERS	17	0.484866	-0.222843
2488	5241	bmi	WEBER_METHYLATED_LCP_IN_FIBROBLAST_UP	12	0.383381	-0.222857
2489	4020	bmi	BIOCARTA_CYTOKINE_PATHWAY	18	0.558583	-0.222883
2490	3091	bmi	HUNSBERGER_EXERCISE_REGULATED_GENES	27	0.682988	-0.223013
2491	5308	bmi	KEGG_RENIN_ANGIOTENSIN_SYSTEM	14	0.36969	-0.223024
2492	2372	bmi	PLASARI_TGFB1_SIGNALING_VIA_NFIC_1HR_UP	28	0.803777	-0.223027
2493	1304	bmi	KEGG_CALCIUM_SIGNALING_PATHWAY	166	1.19059	-0.22309
2494	1928	bmi	SCHAEFFER_SOX9_TARGETS_IN_PROSTATE_DEVELOPMENT_DN	44	0.915996	-0.223175
2495	3204	bmi	REACTOME_SIGNALING_BY_ERBB2_IN_CANCER	25	0.664403	-0.2233
2496	4548	bmi	MATZUK_OVULATION	15	0.492855	-0.223369
2497	5342	bmi	WP_LEUKOTRIENE_METABOLIC_PATHWAY	13	0.363867	-0.223439
2498	5032	bmi	REACTOME_SUPPRESSION_OF_PHAGOSOMAL_MATURATION	13	0.420533	-0.223462
2499	3869	bmi	HUI_MAPK14_TARGETS_UP	18	0.57585	-0.223505
2500	3738	bmi	ALONSO_METASTASIS_DN	23	0.591774	-0.223513
2501	3348	bmi	REACTOME_CREB1_PHOSPHORYLATION_THROUGH_NMDA_RECEPTOR_MEDIATED_ACTIVATION_OF_RAS_SIGNALING	24	0.642458	-0.223529
2502	2316	bmi	REACTOME_OVARIAN_TUMOR_DOMAIN_PROTEASES	35	0.816099	-0.223683
2503	1683	bmi	MCCLUNG_DELTA_FOSB_TARGETS_2WK	43	0.99735	-0.223697
2504	2396	bmi	KEGG_VASOPRESSIN_REGULATED_WATER_REABSORPTION	42	0.799725	-0.223713
2505	2680	bmi	GUENTHER_GROWTH_SPHERICAL_VS_ADHERENT_DN	24	0.747248	-0.223783
2506	1738	bmi	BURTON_ADIPOGENESIS_PEAK_AT_8HR	38	0.977992	-0.223806
2507	5433	bmi	REACTOME_MET_ACTIVATES_RAS_SIGNALING	11	0.343764	-0.223853
2508	2433	bmi	LANG_MYB_FAMILY_TARGETS	28	0.794446	-0.223973
2509	1111	bmi	FISCHER_DREAM_TARGETS	858	1.37139	-0.224021
2510	4316	bmi	LEIN_LOCALIZED_TO_DISTAL_AND_PROXIMAL_DENDRITES	16	0.523799	-0.224098
2511	3489	bmi	REACTOME_FGFR2_LIGAND_BINDING_AND_ACTIVATION	19	0.624312	-0.224133
2512	4886	bmi	PARK_HSC_VS_MULTIPOTENT_PROGENITORS_UP	16	0.440126	-0.224152
2513	5455	bmi	REACTOME_DSCAM_INTERACTIONS	11	0.339548	-0.224242
2514	4590	bmi	REACTOME_SYNTHESIS_OF_PROSTAGLANDINS_PG_AND_THROMBOXANES_TX	14	0.487067	-0.224269
2515	2683	bmi	GARGALOVIC_RESPONSE_TO_OXIDIZED_PHOSPHOLIPIDS_GREEN_UP	26	0.746601	-0.224359
2516	3867	bmi	REACTOME_THROMBOXANE_SIGNALLING_THROUGH_TP_RECEPTOR	24	0.576496	-0.224509
2517	1161	bmi	MEBARKI_HCC_PROGENITOR_FZD8CRD_DN	379	1.31893	-0.22453
2518	3572	bmi	WP_LDL_INFLUENCE_ON_CD14_AND_TLR4	24	0.613072	-0.224542
2519	4999	bmi	LIM_MAMMARY_LUMINAL_PROGENITOR_DN	14	0.425543	-0.224646
2520	5499	bmi	BIOCARTA_RANKL_PATHWAY	14	0.329936	-0.224693
2521	5621	bmi	REACTOME_IRAK1_RECRUITS_IKK_COMPLEX	12	0.29864	-0.224795
2522	3868	bmi	HEDENFALK_BREAST_CANCER_BRACX_DN	18	0.576181	-0.224822
2523	2295	bmi	RUAN_RESPONSE_TO_TNF_TROGLITAZONE_DN	36	0.820058	-0.224883
2524	3200	bmi	BIOCARTA_TFF_PATHWAY	24	0.666165	-0.224936
2525	5644	bmi	KEGG_MEDICUS_REFERENCE_BMP_HAMP_SIGNALING_PATHWAY	11	0.290466	-0.224989
2526	2915	bmi	WANG_RESPONSE_TO_BEXAROTENE_DN	28	0.711521	-0.225126
2527	3877	bmi	PEDERSEN_METASTASIS_BY_ERBB2_ISOFORM_3	18	0.574769	-0.225137
2528	5255	bmi	BIOCARTA_CBL_PATHWAY	11	0.381307	-0.225161
2529	3907	bmi	KEGG_GLYCOSPHINGOLIPID_BIOSYNTHESIS_GANGLIO_SERIES	15	0.571469	-0.225178
2530	3899	bmi	PLASARI_NFIC_TARGETS_BASAL_DN	20	0.572292	-0.225189
2531	4786	bmi	XU_RESPONSE_TO_TRETINOIN_AND_NSC682994_UP	13	0.456134	-0.225245
2532	1367	bmi	HOEBEKE_LYMPHOID_STEM_CELL_DN	84	1.14509	-0.225262
2533	5304	bmi	PID_THROMBIN_PAR4_PATHWAY	15	0.370387	-0.225305
2534	4592	bmi	WP_TRANSCRIPTION_CO_FACTORS_SKI_AND_SKIL_PROTEIN_PARTNERS	17	0.48673	-0.225331
2535	1389	bmi	BROWNE_HCMV_INFECTION_6HR_UP	58	1.13027	-0.225364
2536	5730	bmi	KEGG_MEDICUS_REFERENCE_IL10_FAMILY_TO_JAK_STAT_SIGNALING_PATHWAY	13	0.260223	-0.225379
2537	3802	bmi	MALTA_CURATED_STEMNESS_MARKERS	21	0.584865	-0.225422
2538	5712	bmi	REACTOME_REGULATION_OF_GLYCOLYSIS_BY_FRUCTOSE_2_6_BISPHOSPHATE_METABOLISM	11	0.270193	-0.225548
2539	4091	bmi	WP_VITAMIN_D_IN_INFLAMMATORY_DISEASES	20	0.550649	-0.225579
2540	4900	bmi	BIOCARTA_TNFR2_PATHWAY	14	0.438331	-0.225642
2541	4776	bmi	REACTOME_TNF_RECEPTOR_SUPERFAMILY_TNFSF_MEMBERS_MEDIATING_NON_CANONICAL_NF_KB_PATHWAY	15	0.45836	-0.225683
2542	4377	bmi	REACTOME_RHO_GTPASES_ACTIVATE_ROCKS	19	0.515307	-0.22569
2543	5643	bmi	KEGG_MEDICUS_REFERENCE_CA2_CAM_CN_SIGNALING_PATHWAY	12	0.291048	-0.225797
2544	2251	bmi	LEIN_ASTROCYTE_MARKERS	41	0.828682	-0.225834
2545	3591	bmi	REACTOME_INSULIN_PROCESSING	23	0.610415	-0.225919
2546	5651	bmi	KEGG_MEDICUS_VARIANT_TEL_AML1_FUSION_TO_TRANSCRIPTIONAL_REPRESSION	11	0.288677	-0.225958
2547	5238	bmi	HOWLIN_CITED1_TARGETS_2_DN	15	0.383843	-0.226062
2548	1950	bmi	REACTOME_INSULIN_RECEPTOR_SIGNALLING_CASCADE	51	0.910161	-0.226238
2549	4724	bmi	REACTOME_DEFECTS_IN_COBALAMIN_B12_METABOLISM	12	0.467348	-0.22628
2550	2946	bmi	PID_GLYPICAN_1PATHWAY	27	0.705449	-0.2263
2551	5296	bmi	HOEGERKORP_CD44_TARGETS_DIRECT_DN	12	0.372699	-0.22633
2552	5622	bmi	BIOCARTA_MYOSIN_PATHWAY	11	0.298612	-0.226585
2553	1300	bmi	BORCZUK_MALIGNANT_MESOTHELIOMA_DN	87	1.19277	-0.226586
2554	1162	bmi	MULLIGHAN_NPM1_SIGNATURE_3_UP	293	1.31728	-0.226725
2555	5873	bmi	REACTOME_INHIBITION_OF_REPLICATION_INITIATION_OF_DAMAGED_DNA_BY_RB1_E2F1	11	0.128161	-0.226734
2556	5623	bmi	INAMURA_LUNG_CANCER_SCC_UP	11	0.298451	-0.227034
2557	5562	bmi	BIOCARTA_CLASSIC_PATHWAY	14	0.315234	-0.227055
2558	5496	bmi	VICENT_METASTASIS_UP	13	0.330557	-0.22706
2559	5741	bmi	WP_EDA_SIGNALING_IN_HAIR_FOLLICLE_DEVELOPMENT	12	0.256307	-0.227096
2560	5519	bmi	REACTOME_ETHANOL_OXIDATION	11	0.326507	-0.22724
2561	2994	bmi	KEGG_MEDICUS_REFERENCE_CXCR_GNB_G_PI3K_AKT_SIGNALING_PATHWAY	25	0.698729	-0.227283
2562	1914	bmi	AUNG_GASTRIC_CANCER	47	0.920605	-0.227432
2563	4361	bmi	REACTOME_TRANSLESION_SYNTHESIS_BY_POLK	17	0.517957	-0.227491
2564	4102	bmi	KEGG_MEDICUS_PATHOGEN_ESCHERICHIA_EAE_TIR_TO_ACTIN_SIGNALING_PATHWAY	17	0.549482	-0.227701
2565	5078	bmi	BIOCARTA_ACH_PATHWAY	14	0.412538	-0.227762
2566	1261	bmi	BROWNE_HCMV_INFECTION_48HR_UP	166	1.22184	-0.227764
2567	4543	bmi	REACTOME_TGF_BETA_RECEPTOR_SIGNALING_IN_EMT_EPITHELIAL_TO_MESENCHYMAL_TRANSITION	16	0.493289	-0.227802
2568	3771	bmi	VALK_AML_WITH_11Q23_REARRANGED	18	0.587622	-0.227916
2569	2036	bmi	STONER_ESOPHAGEAL_CARCINOGENESIS_UP	32	0.884063	-0.22797
2570	3785	bmi	LI_ADIPOGENESIS_BY_ACTIVATED_PPARG	18	0.586713	-0.22814
2571	5410	bmi	REACTOME_VITAMIN_D_CALCIFEROL_METABOLISM	12	0.347747	-0.228146
2572	2535	bmi	REACTOME_REGULATION_OF_TP53_ACTIVITY_THROUGH_ACETYLATION	28	0.772959	-0.228174
2573	4434	bmi	BIOCARTA_LAIR_PATHWAY	16	0.506636	-0.228214
2574	5554	bmi	WP_NANOPARTICLE_TRIGGERED_REGULATED_NECROSIS	12	0.317304	-0.228262
2575	4339	bmi	FARMER_BREAST_CANCER_CLUSTER_5	19	0.520807	-0.228286
2576	4973	bmi	WP_NOTCH1_REGULATION_OF_ENDOTHELIAL_CELL_CALCIFICATION	16	0.429461	-0.228335
2577	2180	bmi	WP_HOST_PATHOGEN_INTERACTION_OF_HUMAN_CORONAVIRUSES_MAPK_SIGNALING	35	0.844695	-0.228641
2578	5392	bmi	OZANNE_AP1_TARGETS_UP	14	0.350913	-0.228654
2579	4224	bmi	REACTOME_SHC_MEDIATED_CASCADE_FGFR3	17	0.535408	-0.228659
2580	3984	bmi	LY_AGING_MIDDLE_DN	15	0.562498	-0.228695
2581	2834	bmi	MIKKELSEN_MCV6_LCP_WITH_H3K27ME3	25	0.724193	-0.228739
2582	2359	bmi	DELPUECH_FOXO3_TARGETS_DN	34	0.805598	-0.228949
2583	3689	bmi	WP_NAD_BIOSYNTHETIC_PATHWAYS	21	0.598163	-0.229146
2584	5590	bmi	SILIGAN_TARGETS_OF_EWS_FLI1_FUSION_DN	17	0.307791	-0.229152
2585	5580	bmi	REACTOME_PEXOPHAGY	11	0.310405	-0.22917
2586	5027	bmi	REACTOME_FATTY_ACIDS	14	0.421211	-0.229219
2587	2913	bmi	WP_GASTRIC_CANCER_NETWORK_2	28	0.71193	-0.229237
2588	5510	bmi	ZHANG_GATA6_TARGETS_UP	13	0.328007	-0.229322
2589	5655	bmi	REACTOME_MET_ACTIVATES_RAP1_AND_RAC1	11	0.288101	-0.229398
2590	3400	bmi	REACTOME_INITIAL_TRIGGERING_OF_COMPLEMENT	20	0.635394	-0.229535
2591	1809	bmi	REACTOME_NUCLEAR_EVENTS_KINASE_AND_TRANSCRIPTION_FACTOR_ACTIVATION	59	0.953667	-0.229736
2592	4162	bmi	TOMLINS_METASTASIS_UP	14	0.542034	-0.229872
2593	5200	bmi	REACTOME_POLYMERASE_SWITCHING	13	0.391165	-0.229909
2594	5038	bmi	REACTOME_WNT5A_DEPENDENT_INTERNALIZATION_OF_FZD4	15	0.420112	-0.22991
2595	5351	bmi	HASINA_NOL7_TARGETS_DN	12	0.361894	-0.229928
2596	1891	bmi	WP_TROP2_REGULATORY_SIGNALING	43	0.928823	-0.229946
2597	2603	bmi	WP_NUCLEAR_RECEPTORS_IN_LIPID_METABOLISM_AND_TOXICITY	33	0.760998	-0.229975
2598	4813	bmi	GAVIN_IL2_RESPONSIVE_FOXP3_TARGETS_UP	15	0.451733	-0.230213
2599	2262	bmi	SATO_SILENCED_BY_DEACETYLATION_IN_PANCREATIC_CANCER	38	0.827176	-0.230244
2600	2557	bmi	REACTOME_GLUCONEOGENESIS	32	0.768972	-0.230248
2601	2050	bmi	KLEIN_TARGETS_OF_BCR_ABL1_FUSION	40	0.881672	-0.230283
2602	5494	bmi	BIOCARTA_EPONFKB_PATHWAY	11	0.330657	-0.230356
2603	3812	bmi	BIOCARTA_NKT_PATHWAY	24	0.584015	-0.230359
2604	5095	bmi	BANG_VERTEPORFIN_ENDOMETRIAL_CANCER_CELLS_UP	16	0.409318	-0.230479
2605	4614	bmi	AMIT_EGF_RESPONSE_40_MCF10A	16	0.483331	-0.230487
2606	4365	bmi	HASLINGER_B_CLL_WITH_17P13_DELETION	20	0.516987	-0.230549
2607	2141	bmi	EHLERS_ANEUPLOIDY_UP	35	0.858185	-0.230628
2608	4300	bmi	BIOCARTA_TID_PATHWAY	19	0.526045	-0.230704
2609	3550	bmi	REACTOME_ADP_SIGNALLING_THROUGH_P2Y_PURINOCEPTOR_12	22	0.61589	-0.230784
2610	3119	bmi	WP_MAMMALIAN_DISORDER_OF_SEXUAL_DEVELOPMENT	24	0.679423	-0.230871
2611	1379	bmi	DITTMER_PTHLH_TARGETS_UP	106	1.13708	-0.230928
2612	1183	bmi	BILD_HRAS_ONCOGENIC_SIGNATURE	227	1.29829	-0.23102
2613	3393	bmi	BIOCARTA_ECM_PATHWAY	19	0.636098	-0.231045
2614	2589	bmi	KEGG_MEDICUS_REFERENCE_FGF_FGFR_PI3K_SIGNALING_PATHWAY	30	0.762605	-0.231069
2615	5289	bmi	KEGG_MEDICUS_VARIANT_MUTATION_CAUSED_ABERRANT_PSEN_TO_MGLUR5_CA2_APOPTOTIC_PATHWAY	14	0.374277	-0.231254
2616	2460	bmi	KEGG_MEDICUS_VARIANT_MUTATION_CAUSED_ABERRANT_SNCA_TO_ELECTRON_TRANSFER_IN_COMPLEX_I	35	0.787354	-0.231288
2617	5060	bmi	SPIELMAN_LYMPHOBLAST_EUROPEAN_VS_ASIAN_2FC_UP	13	0.414451	-0.231351
2618	1296	bmi	SCHLOSSER_SERUM_RESPONSE_UP	116	1.19638	-0.231357
2619	5780	bmi	KEGG_MEDICUS_PATHOGEN_HIV_NEF_TO_TNF_NFKB_SIGNALING_PATHWAY	12	0.235294	-0.231444
2620	3992	bmi	REACTOME_INTERLEUKIN_7_SIGNALING	20	0.561849	-0.231479
2621	4967	bmi	REACTOME_SYNTHESIS_OF_IP2_IP_AND_INS_IN_THE_CYTOSOL	13	0.430341	-0.231492
2622	5041	bmi	ALONSO_METASTASIS_NEURAL_UP	15	0.41939	-0.231581
2623	4523	bmi	HOLLEMAN_PREDNISOLONE_RESISTANCE_B_ALL_UP	18	0.495221	-0.231619
2624	5180	bmi	STEINER_ERYTHROCYTE_MEMBRANE_GENES	14	0.394822	-0.231659
2625	3265	bmi	REACTOME_SIGNALING_BY_ALK	25	0.654075	-0.231662
2626	3920	bmi	REACTOME_DISEASES_ASSOCIATED_WITH_N_GLYCOSYLATION_OF_PROTEINS	18	0.569803	-0.231695
2627	3978	bmi	KEGG_MEDICUS_VARIANT_MUTATION_INACTIVATED_ATP1A1_TO_ANGIOTENSIN_ALDOSTERONE_SIGNALING_PATHWAY	25	0.56284	-0.231708
2628	2459	bmi	GREENBAUM_E2A_TARGETS_UP	27	0.787397	-0.231722
2629	1969	bmi	REACTOME_VIRAL_MESSENGER_RNA_SYNTHESIS	42	0.90423	-0.23198
2630	3760	bmi	BIOCARTA_EICOSANOID_PATHWAY	21	0.58884	-0.23206
2631	2626	bmi	WP_MIRNA_ROLE_IN_IMMUNE_RESPONSE_IN_SEPSIS	32	0.756136	-0.232124
2632	2591	bmi	SIMBULAN_UV_RESPONSE_IMMORTALIZED_DN	31	0.762393	-0.232165
2633	2832	bmi	MARSHALL_VIRAL_INFECTION_RESPONSE_DN	28	0.724315	-0.232174
2634	2432	bmi	REACTOME_ACTIVATION_OF_GENE_EXPRESSION_BY_SREBF_SREBP	41	0.794457	-0.232202
2635	4529	bmi	REACTOME_NRIF_SIGNALS_CELL_DEATH_FROM_THE_NUCLEUS	16	0.494719	-0.232318
2636	4969	bmi	WP_CHOLESTASIS	19	0.430071	-0.23235
2637	5277	bmi	WP_OSTEOBLAST_SIGNALING	13	0.377424	-0.232382
2638	2596	bmi	KEGG_BASE_EXCISION_REPAIR	32	0.761653	-0.232394
2639	1974	bmi	YAMASHITA_LIVER_CANCER_WITH_EPCAM_UP	50	0.903083	-0.23249
2640	3437	bmi	WENG_POR_DOSAGE	23	0.631054	-0.232507
2641	4662	bmi	HOLLERN_MICROACINAR_BREAST_TUMOR_DN	14	0.475285	-0.232584
2642	4387	bmi	WEST_ADRENOCORTICAL_TUMOR_MARKERS_DN	17	0.513732	-0.232645
2643	3335	bmi	BIOCARTA_GH_PATHWAY	27	0.644258	-0.232674
2644	5782	bmi	BARRIER_CANCER_RELAPSE_TUMOR_SAMPLE_UP	12	0.234027	-0.232791
2645	1509	bmi	REN_ALVEOLAR_RHABDOMYOSARCOMA_UP	95	1.07186	-0.232849
2646	4410	bmi	MCGOWAN_RSP6_TARGETS_UP	19	0.510609	-0.232901
2647	5085	bmi	WP_DISORDERS_OF_FRUCTOSE_METABOLISM	13	0.411216	-0.232969
2648	4600	bmi	AMIT_DELAYED_EARLY_GENES	18	0.485587	-0.232993
2649	4118	bmi	GOLUB_ALL_VS_AML_DN	21	0.548557	-0.232994
2650	5333	bmi	ITO_PTTG1_TARGETS_UP	12	0.36636	-0.233009
2651	5691	bmi	KEGG_MEDICUS_VARIANT_MUTATION_CAUSED_ABERRANT_SNCA_TO_VGCC_CA2_APOPTOTIC_PATHWAY	11	0.277813	-0.23301
2652	4959	bmi	WP_TCA_CYCLE_AND_DEFICIENCY_OF_PYRUVATE_DEHYDROGENASE_COMPLEX_PDHC	15	0.43101	-0.233032
2653	4977	bmi	REACTOME_NEGATIVE_REGULATION_OF_FLT3	15	0.429156	-0.233069
2654	3057	bmi	LUI_TARGETS_OF_PAX8_PPARG_FUSION	31	0.689291	-0.233246
2655	3523	bmi	REACTOME_NOTCH3_INTRACELLULAR_DOMAIN_REGULATES_TRANSCRIPTION	24	0.62041	-0.233302
2656	5790	bmi	SEMBA_FHIT_TARGETS_UP	11	0.225519	-0.233307
2657	1764	bmi	KEGG_MEDICUS_REFERENCE_TRANSLATION_INITIATION	75	0.967129	-0.23335
2658	2787	bmi	REACTOME_DOWNREGULATION_OF_ERBB2_SIGNALING	28	0.730477	-0.233432
2659	2650	bmi	CHIN_BREAST_CANCER_COPY_NUMBER_UP	27	0.750953	-0.233474
2660	5307	bmi	REACTOME_REGULATION_OF_INNATE_IMMUNE_RESPONSES_TO_CYTOSOLIC_DNA	14	0.369991	-0.233506
2661	4652	bmi	BIOCARTA_STATHMIN_PATHWAY	20	0.476162	-0.233607
2662	1252	bmi	GOLDRATH_HOMEOSTATIC_PROLIFERATION	134	1.2293	-0.233632
2663	1472	bmi	FIGUEROA_AML_METHYLATION_CLUSTER_4_UP	97	1.08839	-0.233818
2664	2564	bmi	BIOCARTA_FMLP_PATHWAY	33	0.767623	-0.233837
2665	3488	bmi	DING_LUNG_CANCER_MUTATED_SIGNIFICANTLY	24	0.624349	-0.233866
2666	5693	bmi	WP_HEDGEHOG_SIGNALING_PATHWAY_WP47	14	0.27719	-0.234485
2667	5860	bmi	HOLLEMAN_PREDNISOLONE_RESISTANCE_B_ALL_DN	11	0.163271	-0.234515
2668	1651	bmi	RAMALHO_STEMNESS_DN	66	1.01062	-0.234523
2669	2348	bmi	WP_NEURODEGENERATION_WITH_BRAIN_IRON_ACCUMULATION_NBIA_SUBTYPES_PATHWAY	40	0.808492	-0.234543
2670	3060	bmi	WP_7_OXO_C_AND_7_BETA_HC_PATHWAYS	25	0.688653	-0.234545
2671	5206	bmi	REACTOME_RUNX3_REGULATES_NOTCH_SIGNALING	13	0.388757	-0.234706
2672	5805	bmi	REACTOME_EICOSANOIDS	11	0.215874	-0.23491
2673	3734	bmi	STARK_HYPPOCAMPUS_22Q11_DELETION_DN	20	0.592484	-0.234919
2674	5007	bmi	REACTOME_CELL_EXTRACELLULAR_MATRIX_INTERACTIONS	16	0.424544	-0.234998
2675	4778	bmi	CHEOK_RESPONSE_TO_MERCAPTOPURINE_AND_LD_MTX_DN	18	0.45818	-0.235128
2676	4412	bmi	WP_FOXA2_PATHWAY	21	0.510171	-0.235209
2677	1604	bmi	WP_DYRK1A_INVOLVEMENT_REGARDING_CELL_PROLIFERATION_IN_BRAIN_DEVELOPMENT	59	1.0254	-0.235466
2678	3273	bmi	BIOCARTA_FAS_PATHWAY	30	0.653273	-0.235553
2679	1909	bmi	KEGG_BASAL_CELL_CARCINOMA	55	0.922087	-0.235577
2680	5573	bmi	GARGALOVIC_RESPONSE_TO_OXIDIZED_PHOSPHOLIPIDS_SALMON_DN	13	0.311988	-0.23559
2681	3452	bmi	HOLLEMAN_ASPARAGINASE_RESISTANCE_B_ALL_UP	24	0.628318	-0.235797
2682	1813	bmi	REACTOME_NUCLEAR_ENVELOPE_BREAKDOWN	50	0.951505	-0.235839
2683	5168	bmi	KEGG_MEDICUS_VARIANT_AMPLIFIED_PDGFR_TO_PLCG_CAMK_SIGNALING_PATHWAY	14	0.396745	-0.235942
2684	4131	bmi	BIOCARTA_TOB1_PATHWAY	19	0.546178	-0.236003
2685	2910	bmi	BILANGES_RAPAMYCIN_SENSITIVE_GENES	35	0.712451	-0.236054
2686	1426	bmi	NGUYEN_NOTCH1_TARGETS_DN	78	1.10802	-0.236063
2687	3236	bmi	REACTOME_SHC_MEDIATED_CASCADE_FGFR4	19	0.659082	-0.236106
2688	2211	bmi	REACTOME_RHO_GTPASES_ACTIVATE_PKNS	33	0.839058	-0.236109
2689	5636	bmi	MALIK_REPRESSED_BY_ESTROGEN	13	0.29296	-0.236185
2690	4710	bmi	LIN_TUMOR_ESCAPE_FROM_IMMUNE_ATTACK	18	0.468655	-0.2362
2691	1157	bmi	CREIGHTON_ENDOCRINE_THERAPY_RESISTANCE_4	265	1.32216	-0.236293
2692	3141	bmi	PID_HDAC_CLASSII_PATHWAY	30	0.67574	-0.236328
2693	2150	bmi	REACTOME_SIGNALING_BY_TYPE_1_INSULIN_LIKE_GROWTH_FACTOR_1_RECEPTOR_IGF1R	50	0.855493	-0.236371
2694	1756	bmi	ZHANG_GATA6_TARGETS_DN	61	0.970358	-0.236427
2695	5540	bmi	KEGG_MEDICUS_REFERENCE_AUTOPHAGY_VESICLE_NUCLEATION_ELONGATION_MATURATION_LC3_II_FORMATION	12	0.322543	-0.236441
2696	3594	bmi	WP_HYPERTROPHY_MODEL	19	0.609953	-0.236514
2697	1388	bmi	REACTOME_SIGNALING_BY_HEDGEHOG	143	1.13075	-0.236554
2698	3216	bmi	HU_GENOTOXIC_DAMAGE_24HR	31	0.662124	-0.236554
2699	4951	bmi	WHITE_NEUROBLASTOMA_WITH_1P36.3_DELETION	19	0.432679	-0.236583
2700	5257	bmi	REACTOME_PTK6_REGULATES_RHO_GTPASES_RAS_GTPASE_AND_MAP_KINASES	14	0.380824	-0.236615
2701	5259	bmi	KEGG_MEDICUS_REFERENCE_EGF_EGFR_PLCG_CAMK_SIGNALING_PATHWAY	15	0.379683	-0.236636
2702	3302	bmi	REACTOME_SHC_MEDIATED_CASCADE_FGFR1	21	0.649728	-0.236638
2703	3811	bmi	HOEGERKORP_CD44_TARGETS_DIRECT_UP	23	0.584227	-0.236659
2704	1763	bmi	REACTOME_MATERNAL_TO_ZYGOTIC_TRANSITION_MZT	58	0.967439	-0.236706
2705	2899	bmi	WP_OXIDATIVE_STRESS_RESPONSE	30	0.714318	-0.236844
2706	2840	bmi	PETROVA_PROX1_TARGETS_UP	25	0.723015	-0.236879
2707	2807	bmi	WP_TYPE_2_PAPILLARY_RENAL_CELL_CARCINOMA	31	0.727171	-0.23689
2708	1836	bmi	KEGG_MTOR_SIGNALING_PATHWAY	48	0.943967	-0.236916
2709	2550	bmi	WP_AUTOPHAGY	29	0.770317	-0.237074
2710	5002	bmi	NAGY_TFTC_COMPONENTS_HUMAN	17	0.425189	-0.237165
2711	5660	bmi	REACTOME_SLBP_DEPENDENT_PROCESSING_OF_REPLICATION_DEPENDENT_HISTONE_PRE_MRNAS	11	0.287334	-0.237206
2712	2377	bmi	BIOCARTA_IL2RB_PATHWAY	36	0.803129	-0.237295
2713	3145	bmi	BOQUEST_STEM_CELL_CULTURED_VS_FRESH_DN	30	0.675051	-0.237318
2714	5178	bmi	REACTOME_METABOLISM_OF_NITRIC_OXIDE_NOS3_ACTIVATION_AND_REGULATION	14	0.394863	-0.237425
2715	2830	bmi	GARGALOVIC_RESPONSE_TO_OXIDIZED_PHOSPHOLIPIDS_RED_DN	25	0.724441	-0.237426
2716	5529	bmi	REACTOME_LYSINE_CATABOLISM	12	0.324171	-0.237493
2717	4141	bmi	WP_UREA_CYCLE_AND_ASSOCIATED_PATHWAYS	20	0.545597	-0.237613
2718	5446	bmi	REACTOME_ATTACHMENT_AND_ENTRY	16	0.340767	-0.237686
2719	2865	bmi	NIKOLSKY_BREAST_CANCER_7P22_AMPLICON	36	0.719365	-0.237866
2720	4979	bmi	REACTOME_HEME_BIOSYNTHESIS	13	0.428809	-0.237893
2721	2949	bmi	KEGG_MEDICUS_PATHOGEN_KSHV_VGPCR_TO_GNB_G_PI3K_AKT_SIGNALING_PATHWAY	24	0.705182	-0.237912
2722	5763	bmi	WP_ALANINE_AND_ASPARTATE_METABOLISM	11	0.243939	-0.237983
2723	2412	bmi	LOPES_METHYLATED_IN_COLON_CANCER_DN	28	0.798118	-0.23805
2724	1808	bmi	KEGG_ADIPOCYTOKINE_SIGNALING_PATHWAY	63	0.953723	-0.238068
2725	5604	bmi	WP_OCTADECANOID_FORMATION_FROM_LINOLEIC_ACID	12	0.302017	-0.238079
2726	3688	bmi	REACTOME_TELOMERE_EXTENSION_BY_TELOMERASE	22	0.598213	-0.238101
2727	2363	bmi	WP_CAMKK2_PATHWAY	32	0.805242	-0.23814
2728	1964	bmi	BURTON_ADIPOGENESIS_7	42	0.905655	-0.238168
2729	5459	bmi	WP_DEVELOPMENT_OF_PULMONARY_DENDRITIC_CELLS_AND_MACROPHAGE_SUBSETS	13	0.339008	-0.238234
2730	5039	bmi	KEGG_MEDICUS_REFERENCE_BMP_SIGNALING_PATHWAY_BMP_ANTAGONIST	15	0.420108	-0.238304
2731	5157	bmi	WP_ULCERATIVE_COLITIS_SIGNALING	16	0.399797	-0.238315
2732	5828	bmi	REACTOME_TRANSCRIPTIONAL_REGULATION_OF_TESTIS_DIFFERENTIATION	12	0.200986	-0.238378
2733	3514	bmi	WANG_ADIPOGENIC_GENES_REPRESSED_BY_SIRT1	25	0.621754	-0.238412
2734	5282	bmi	TERAMOTO_OPN_TARGETS_CLUSTER_4	14	0.376211	-0.238482
2735	4423	bmi	BIOCARTA_AKT_PATHWAY	20	0.508206	-0.238489
2736	1801	bmi	TURASHVILI_BREAST_DUCTAL_CARCINOMA_VS_LOBULAR_NORMAL_DN	61	0.955961	-0.238516
2737	1615	bmi	REACTOME_CIRCADIAN_CLOCK	66	1.02201	-0.238617
2738	4855	bmi	DEMAGALHAES_AGING_DN	13	0.444891	-0.238697
2739	3665	bmi	VALK_AML_CLUSTER_12	25	0.600729	-0.238708
2740	2371	bmi	NAKAMURA_METASTASIS_MODEL_UP	40	0.804072	-0.238746
2741	3806	bmi	CHEOK_RESPONSE_TO_MERCAPTOPURINE_AND_HD_MTX_DN	24	0.584718	-0.238756
2742	5236	bmi	REACTOME_VLDLR_INTERNALISATION_AND_DEGRADATION	16	0.384233	-0.238772
2743	5260	bmi	IBRAHIM_NRF3_DOWN	14	0.379667	-0.238799
2744	4751	bmi	LI_CYTIDINE_ANALOG_PATHWAY	17	0.462839	-0.238816
2745	4715	bmi	BIOCARTA_41BB_PATHWAY	18	0.467851	-0.238845
2746	4789	bmi	REACTOME_TICAM1_RIP1_MEDIATED_IKK_COMPLEX_RECRUITMENT	18	0.455498	-0.238868
2747	4560	bmi	GAJATE_RESPONSE_TO_TRABECTEDIN_DN	16	0.490684	-0.23887
2748	3095	bmi	TERAO_AOX4_TARGETS_SKIN_UP	25	0.682533	-0.238959
2749	2220	bmi	KYNG_RESPONSE_TO_H2O2_VIA_ERCC6_DN	39	0.837217	-0.239149
2750	4259	bmi	REACTOME_NFE2L2_REGULATING_ANTI_OXIDANT_DETOXIFICATION_ENZYMES	19	0.531592	-0.239282
2751	4816	bmi	WP_ETHER_LIPID_BIOSYNTHESIS	19	0.451515	-0.23936
2752	2718	bmi	REACTOME_HSF1_DEPENDENT_TRANSACTIVATION	37	0.740689	-0.239419
2753	4283	bmi	YUAN_ZNF143_PARTNERS	19	0.528264	-0.239519
2754	5452	bmi	KYNG_NORMAL_AGING_UP	13	0.33976	-0.23952
2755	3586	bmi	REACTOME_PROSTACYCLIN_SIGNALLING_THROUGH_PROSTACYCLIN_RECEPTOR	19	0.611182	-0.239554
2756	4863	bmi	AMUNDSON_DNA_DAMAGE_RESPONSE_TP53	15	0.443652	-0.239604
2757	4298	bmi	VALK_AML_WITH_EVI1	22	0.526369	-0.239777
2758	4641	bmi	BOWIE_RESPONSE_TO_TAMOXIFEN	18	0.477905	-0.239879
2759	1732	bmi	BEGUM_TARGETS_OF_PAX3_FOXO1_FUSION_UP	55	0.980133	-0.23989
2760	4753	bmi	REACTOME_RAS_ACTIVATION_UPON_CA2_INFLUX_THROUGH_NMDA_RECEPTOR	18	0.462397	-0.239943
2761	4449	bmi	STEGER_ADIPOGENESIS_UP	21	0.504625	-0.239991
2762	5374	bmi	SANDERSON_PPARA_TARGETS	15	0.355278	-0.240107
2763	4989	bmi	HASLINGER_B_CLL_WITH_11Q23_DELETION	20	0.42693	-0.240133
2764	4139	bmi	REACTOME_INHIBITION_OF_DNA_RECOMBINATION_AT_TELOMERE	19	0.545623	-0.240284
2765	3507	bmi	REICHERT_MITOSIS_LIN9_TARGETS	26	0.622315	-0.240303
2766	1892	bmi	REACTOME_MTOR_SIGNALLING	40	0.928395	-0.240328
2767	5819	bmi	REACTOME_PROCESSING_OF_SMDT1	13	0.210296	-0.240355
2768	5093	bmi	KEGG_MEDICUS_VARIANT_OLIGOMERIC_CONFORMATION_PRPC_TO_ANTEROGRADE_AXONAL_TRANSPORT	13	0.409527	-0.240359
2769	5382	bmi	REACTOME_ASSEMBLY_OF_ACTIVE_LPL_AND_LIPC_LIPASE_COMPLEXES	17	0.353362	-0.240507
2770	5016	bmi	IVANOV_MUTATED_IN_COLON_CANCER	13	0.423016	-0.240534
2771	4124	bmi	KEGG_MEDICUS_REFERENCE_TNF_P38_SIGNALING_PATHWAY	24	0.547701	-0.240808
2772	1554	bmi	WP_PRIMARY_FOCAL_SEGMENTAL_GLOMERULOSCLEROSIS_FSGS	70	1.0488	-0.240812
2773	2430	bmi	PID_PI3K_PLC_TRK_PATHWAY	36	0.794562	-0.240851
2774	4744	bmi	WP_CLASSICAL_PATHWAY_OF_STEROIDOGENESIS_WITH_GLUCOCORTICOID_AND_MINERALOCORTICOID_METABOLISM	15	0.463546	-0.240951
2775	5856	bmi	KEGG_MEDICUS_REFERENCE_EGF_EGFR_RAS_RALGDS_SIGNALING_PATHWAY	11	0.165774	-0.241053
2776	3019	bmi	REACTOME_COOPERATION_OF_PREFOLDIN_AND_TRIC_CCT_IN_ACTIN_AND_TUBULIN_FOLDING	30	0.695239	-0.241083
2777	5642	bmi	WP_OMEGA_9_FATTY_ACID_SYNTHESIS	13	0.29137	-0.241103
2778	5681	bmi	REACTOME_DCC_MEDIATED_ATTRACTIVE_SIGNALING	14	0.279927	-0.241117
2779	4921	bmi	BIOCARTA_RELA_PATHWAY	14	0.435937	-0.241209
2780	4343	bmi	ZHANG_INTERFERON_RESPONSE	23	0.520388	-0.241288
2781	3219	bmi	FARMER_BREAST_CANCER_CLUSTER_2	31	0.661467	-0.241309
2782	5799	bmi	REACTOME_NF_KB_ACTIVATION_THROUGH_FADD_RIP_1_PATHWAY_MEDIATED_BY_CASPASE_8_AND_10	11	0.220011	-0.241323
2783	2577	bmi	CONRAD_STEM_CELL	38	0.765136	-0.241554
2784	4006	bmi	WP_INTERACTIONS_BETWEEN_LOXL4_AND_OXIDATIVE_STRESS_PATHWAY	17	0.560088	-0.241567
2785	5555	bmi	WP_SOMATIC_SEX_DETERMINATION	13	0.317156	-0.241586
2786	3173	bmi	WP_WHITE_FAT_CELL_DIFFERENTIATION	32	0.670932	-0.241598
2787	5121	bmi	WP_FAMILIAL_HYPERLIPIDEMIA_TYPE_2	16	0.405519	-0.241602
2788	3820	bmi	REACTOME_G_PROTEIN_ACTIVATION	24	0.582802	-0.241702
2789	3680	bmi	KEGG_MEDICUS_REFERENCE_DNA_REPLICATION_LICENSING	24	0.59939	-0.241736
2790	4406	bmi	KEGG_MEDICUS_REFERENCE_LPAR_GNB_G_RHO_SIGNALING_PATHWAY	22	0.511242	-0.241782
2791	5081	bmi	KEGG_MEDICUS_REFERENCE_PDGF_PDGFR_PLCG_CAMK_SIGNALING_PATHWAY	17	0.412275	-0.241991
2792	1233	bmi	REACTOME_CELL_CYCLE_CHECKPOINTS	241	1.24802	-0.242057
2793	1475	bmi	REACTOME_DEGRADATION_OF_BETA_CATENIN_BY_THE_DESTRUCTION_COMPLEX	79	1.08622	-0.242079
2794	4837	bmi	ABE_VEGFA_TARGETS	16	0.448446	-0.242212
2795	5549	bmi	WP_BONE_MORPHOGENIC_PROTEIN_SIGNALING_AND_REGULATION	12	0.31847	-0.242248
2796	4615	bmi	REACTOME_OTHER_SEMAPHORIN_INTERACTIONS	18	0.483244	-0.242487
2797	1476	bmi	STEIN_ESR1_TARGETS	77	1.08622	-0.24254
2798	1755	bmi	DAIRKEE_CANCER_PRONE_RESPONSE_BPA	49	0.970456	-0.242674
2799	4525	bmi	KEGG_MEDICUS_REFERENCE_CARDIAC_TYPE_VGCC_RYR_SIGNALING	21	0.495152	-0.242676
2800	4062	bmi	SAKAI_TUMOR_INFILTRATING_MONOCYTES_UP	25	0.553914	-0.242684
2801	5123	bmi	LE_NEURONAL_DIFFERENTIATION_DN	18	0.405185	-0.242726
2802	3636	bmi	REACTOME_GLUTAMATE_NEUROTRANSMITTER_RELEASE_CYCLE	23	0.604512	-0.242795
2803	5442	bmi	REACTOME_NUCLEOTIDE_LIKE_PURINERGIC_RECEPTORS	13	0.34181	-0.242814
2804	2708	bmi	ZHAN_MULTIPLE_MYELOMA_MS_UP	41	0.742016	-0.24283
2805	3741	bmi	PID_INSULIN_GLUCOSE_PATHWAY	26	0.590836	-0.242837
2806	4843	bmi	KEGG_MEDICUS_REFERENCE_WNT5A_ROR_SIGNALING_PATHWAY	16	0.44703	-0.242963
2807	3654	bmi	KEGG_HOMOLOGOUS_RECOMBINATION	25	0.601986	-0.242976
2808	3316	bmi	WP_ANTIVIRAL_AND_ANTI_INFLAMMATORY_EFFECTS_OF_NRF2_ON_SARS_COV_2_PATHWAY	25	0.64794	-0.2431
2809	5347	bmi	REACTOME_MECP2_REGULATES_NEURONAL_RECEPTORS_AND_CHANNELS	17	0.362916	-0.243108
2810	2469	bmi	KRASNOSELSKAYA_ILF3_TARGETS_UP	37	0.78519	-0.243183
2811	4323	bmi	FOURNIER_ACINAR_DEVELOPMENT_LATE_DN	22	0.522776	-0.243191
2812	1791	bmi	WP_T_CELL_ANTIGEN_RECEPTOR_TCR_PATHWAY_DURING_STAPHYLOCOCCUS_AUREUS_INFECTION	59	0.958138	-0.243313
2813	2670	bmi	REACTOME_DOWNSTREAM_SIGNALING_OF_ACTIVATED_FGFR1	31	0.748721	-0.24333
2814	4607	bmi	FERRARI_RESPONSE_TO_FENRETINIDE_UP	20	0.484388	-0.243342
2815	3453	bmi	CHOW_RASSF1_TARGETS_UP	22	0.628272	-0.243356
2816	5801	bmi	KEGG_MEDICUS_REFERENCE_ATR_SIGNALING	11	0.21802	-0.243364
2817	5833	bmi	SCHAVOLT_TARGETS_OF_TP53_AND_TP63	14	0.194589	-0.243374
2818	5441	bmi	REACTOME_CONSTITUTIVE_SIGNALING_BY_EGFRVIII	15	0.341819	-0.243381
2819	5724	bmi	WP_NCRNAS_INVOLVED_IN_STAT3_SIGNALING_IN_HEPATOCELLULAR_CARCINOMA	13	0.262218	-0.243422
2820	2495	bmi	WP_SEROTONIN_HTR1_GROUP_AND_FOS_PATHWAY	36	0.780789	-0.243498
2821	5867	bmi	NABA_MATRISOME_POORLY_METASTATIC_BREAST_CANCER_TUMOR_CELL_DERIVED	11	0.14801	-0.243514
2822	5445	bmi	KYNG_ENVIRONMENTAL_STRESS_RESPONSE_DN	15	0.341557	-0.24357
2823	3563	bmi	VIETOR_IFRD1_TARGETS	20	0.614182	-0.243664
2824	4033	bmi	BIOCARTA_GLEEVEC_PATHWAY	23	0.557921	-0.24367
2825	3725	bmi	BIOCARTA_BIOPEPTIDES_PATHWAY	28	0.593161	-0.243911
2826	2436	bmi	REACTOME_AMINE_LIGAND_BINDING_RECEPTORS	39	0.794206	-0.244025
2827	5848	bmi	GHANDHI_BYSTANDER_IRRADIATION_DN	11	0.177166	-0.244036
2828	5822	bmi	YAMANAKA_GLIOBLASTOMA_SURVIVAL_UP	11	0.207525	-0.244072
2829	5689	bmi	REACTOME_INTERLEUKIN_15_SIGNALING	13	0.278024	-0.244087
2830	1800	bmi	YAO_TEMPORAL_RESPONSE_TO_PROGESTERONE_CLUSTER_1	62	0.956056	-0.244108
2831	3783	bmi	WP_HYPOTHESIZED_PATHWAYS_IN_PATHOGENESIS_OF_CARDIOVASCULAR_DISEASE	23	0.586977	-0.244118
2832	4095	bmi	REACTOME_VITAMIN_B5_PANTOTHENATE_METABOLISM	19	0.550142	-0.244211
2833	2387	bmi	REACTOME_TRANSPORT_OF_MATURE_MRNAS_DERIVED_FROM_INTRONLESS_TRANSCRIPTS	41	0.801402	-0.244272
2834	5403	bmi	VETTER_TARGETS_OF_PRKCA_AND_ETS1_UP	16	0.348854	-0.244342
2835	5666	bmi	REACTOME_CD28_DEPENDENT_VAV1_PATHWAY	11	0.285775	-0.244407
2836	5448	bmi	WP_KREBS_CYCLE_DISORDERS	13	0.340256	-0.244475
2837	1894	bmi	WP_SYNAPTIC_SIGNALING_PATHWAYS_ASSOCIATED_WITH_AUTISM_SPECTRUM_DISORDER	49	0.928041	-0.244495
2838	3522	bmi	KEGG_MEDICUS_VARIANT_MUTATION_INACTIVATED_PDE11A_PDE8B_TO_ACTH_CORTISOL_SIGNALING_PATHWAY	20	0.620601	-0.244529
2839	2073	bmi	WP_VASOPRESSIN_REGULATED_WATER_REABSORPTION	43	0.8774	-0.244586
2840	3755	bmi	BIOCARTA_EDG1_PATHWAY	21	0.5892	-0.244602
2841	4274	bmi	HEIDENBLAD_AMPLICON_12P11_12_DN	20	0.529659	-0.244633
2842	1737	bmi	CUI_GLUCOSE_DEPRIVATION	56	0.978498	-0.244699
2843	5086	bmi	BIOCARTA_CHREBP_PATHWAY	19	0.410819	-0.244755
2844	4463	bmi	BIOCARTA_MEF2D_PATHWAY	18	0.50235	-0.244814
2845	2627	bmi	WP_IL_2_SIGNALING_PATHWAY	36	0.755558	-0.244831
2846	4328	bmi	ZHU_SKIL_TARGETS_UP	19	0.522395	-0.245012
2847	4626	bmi	SU_THYMUS	18	0.481114	-0.245036
2848	5733	bmi	BIOCARTA_UCALPAIN_PATHWAY	12	0.258525	-0.245102
2849	5754	bmi	BIOCARTA_PLATELETAPP_PATHWAY	11	0.247696	-0.245176
2850	2383	bmi	KEGG_MEDICUS_VARIANT_MUTATION_CAUSED_ABERRANT_TDP43_TO_ELECTRON_TRANSFER_IN_COMPLEX_I	35	0.802102	-0.245288
2851	2896	bmi	REACTOME_INFECTION_WITH_MYCOBACTERIUM_TUBERCULOSIS	26	0.714851	-0.245359
2852	5547	bmi	REACTOME_PROCESSIVE_SYNTHESIS_ON_THE_LAGGING_STRAND	14	0.318674	-0.245382
2853	5372	bmi	WP_TCA_CYCLE_AKA_KREBS_OR_CITRIC_ACID_CYCLE	16	0.355991	-0.245566
2854	2620	bmi	BEIER_GLIOMA_STEM_CELL_UP	36	0.757054	-0.245606
2855	3064	bmi	REACTOME_RUNX2_REGULATES_BONE_DEVELOPMENT	29	0.687478	-0.245678
2856	1280	bmi	BROWNE_HCMV_INFECTION_1HR_DN	188	1.20632	-0.245927
2857	4603	bmi	LEI_HOXC8_TARGETS_DN	17	0.484756	-0.245939
2858	3349	bmi	KEGG_MEDICUS_PATHOGEN_HIV_GP120_TO_CXCR4_GNB_G_RAC_SIGNALING_PATHWAY	26	0.64185	-0.245956
2859	5165	bmi	GHO_ATF5_TARGETS_DN	16	0.397269	-0.246001
2860	5019	bmi	ZHAN_LATE_DIFFERENTIATION_GENES_DN	15	0.4225	-0.24603
2861	5744	bmi	REACTOME_ROLE_OF_LAT2_NTAL_LAB_ON_CALCIUM_MOBILIZATION	15	0.253392	-0.246046
2862	4978	bmi	BUCKANOVICH_T_LYMPHOCYTE_HOMING_ON_TUMOR_UP	18	0.42904	-0.246185
2863	4774	bmi	PID_EPHA2_FWD_PATHWAY	19	0.459047	-0.246246
2864	5776	bmi	KEGG_MEDICUS_REFERENCE_TNF_NFKB_SIGNALING_PATHWAY	14	0.235929	-0.246321
2865	3416	bmi	REACTOME_HIV_ELONGATION_ARREST_AND_RECOVERY	29	0.633884	-0.246345
2866	3073	bmi	KASLER_HDAC7_TARGETS_2_DN	31	0.686529	-0.246579
2867	1750	bmi	VILIMAS_NOTCH1_TARGETS_UP	51	0.974115	-0.246584
2868	2444	bmi	BYSTROEM_CORRELATED_WITH_IL5_UP	39	0.792065	-0.246759
2869	2771	bmi	WP_IL_17_SIGNALING_PATHWAY	30	0.732071	-0.246765
2870	4490	bmi	CHIARETTI_T_ALL_REFRACTORY_TO_THERAPY	24	0.499008	-0.246948
2871	5694	bmi	ROETH_TERT_TARGETS_UP	14	0.277174	-0.24696
2872	5461	bmi	HERNANDEZ_MITOTIC_ARREST_BY_DOCETAXEL_2_DN	15	0.337694	-0.24696
2873	2617	bmi	KAAB_FAILED_HEART_VENTRICLE_DN	38	0.758107	-0.246996
2874	5486	bmi	MAHADEVAN_GIST_MORPHOLOGICAL_SWITCH	14	0.333276	-0.247006
2875	1332	bmi	SARRIO_EPITHELIAL_MESENCHYMAL_TRANSITION_UP	156	1.16914	-0.247099
2876	5440	bmi	BIOCARTA_CARDIACEGF_PATHWAY	17	0.34182	-0.247114
2877	5491	bmi	CARDOSO_RESPONSE_TO_GAMMA_RADIATION_AND_3AB	13	0.331233	-0.247128
2878	3617	bmi	GAZDA_DIAMOND_BLACKFAN_ANEMIA_ERYTHROID_UP	23	0.607035	-0.247129
2879	4657	bmi	REACTOME_NITRIC_OXIDE_STIMULATES_GUANYLATE_CYCLASE	19	0.475612	-0.247217
2880	3929	bmi	KEGG_MEDICUS_VARIANT_MUTATION_ACTIVATED_CACNA1D_H_TO_ANGIOTENSIN_ALDOSTERONE_SIGNALING_PATHWAY	24	0.568766	-0.247231
2881	5388	bmi	REACTOME_HEME_DEGRADATION	15	0.351922	-0.24731
2882	5417	bmi	KEGG_ONE_CARBON_POOL_BY_FOLATE	17	0.346925	-0.247363
2883	5457	bmi	DI_MARTINO_MATRISOME_HIGHLY_PROLIFERATIVE_HNSCC_TUMOR_CELL_DERIVED	17	0.339177	-0.247529
2884	5640	bmi	KEGG_MEDICUS_REFERENCE_BILE_ACID_BIOSYNTHESIS	14	0.292289	-0.247579
2885	5832	bmi	BIOCARTA_FIBRINOLYSIS_PATHWAY	12	0.19485	-0.247591
2886	2612	bmi	THILLAINADESAN_ZNF217_TARGETS_UP	38	0.759432	-0.247641
2887	4113	bmi	VALK_AML_CLUSTER_8	23	0.548883	-0.247723
2888	2997	bmi	XU_AKT1_TARGETS_6HR	25	0.698238	-0.247723
2889	2386	bmi	REACTOME_NGF_STIMULATED_TRANSCRIPTION	38	0.80157	-0.247745
2890	3159	bmi	WP_CANNABINOID_RECEPTOR_SIGNALING	29	0.673723	-0.247759
2891	5839	bmi	GRAHAM_CML_QUIESCENT_VS_CML_DIVIDING_DN	11	0.189413	-0.24776
2892	5275	bmi	BIOCARTA_TRKA_PATHWAY	14	0.377719	-0.247826
2893	4966	bmi	MAGRANGEAS_MULTIPLE_MYELOMA_IGG_VS_IGA_UP	16	0.43041	-0.247877
2894	3582	bmi	KEGG_MEDICUS_PATHOGEN_HCMV_US28_TO_GNB_G_PI3K_NFKB_SIGNALING_PATHWAY	29	0.611657	-0.24789
2895	2290	bmi	APRELIKOVA_BRCA1_TARGETS	42	0.821044	-0.247906
2896	2960	bmi	BENNETT_SYSTEMIC_LUPUS_ERYTHEMATOSUS	29	0.704304	-0.247978
2897	5334	bmi	HAHTOLA_MYCOSIS_FUNGOIDES_UP	15	0.365942	-0.247981
2898	5698	bmi	REACTOME_CARNITINE_METABOLISM	13	0.27658	-0.247986
2899	2909	bmi	REACTOME_MET_ACTIVATES_PTK2_SIGNALING	30	0.712513	-0.248053
2900	2706	bmi	SEMENZA_HIF1_TARGETS	35	0.742136	-0.248122
2901	4143	bmi	REACTOME_NUCLEOTIDE_SALVAGE	21	0.545294	-0.248173
2902	5477	bmi	WP_CODEINE_AND_MORPHINE_METABOLISM	14	0.334215	-0.248478
2903	5714	bmi	REACTOME_ALPHA_LINOLENIC_OMEGA3_AND_LINOLEIC_OMEGA6_ACID_METABOLISM	12	0.267011	-0.24848
2904	5600	bmi	BANG_VERTEPORFIN_ENDOMETRIAL_CANCER_CELLS_DN	15	0.303675	-0.248598
2905	5815	bmi	WP_ENTEROHEPATIC_CIRCULATION_OF_BILE_ACIDS	12	0.212217	-0.248639
2906	4745	bmi	KEGG_GLYCOSAMINOGLYCAN_DEGRADATION	20	0.463518	-0.248706
2907	5356	bmi	ABBUD_LIF_SIGNALING_2_UP	13	0.360116	-0.248817
2908	2763	bmi	FRIDMAN_IMMORTALIZATION_DN	31	0.73301	-0.248839
2909	5630	bmi	RASHI_NFKB1_TARGETS	17	0.295407	-0.248864
2910	2727	bmi	PID_IL2_PI3K_PATHWAY	33	0.739043	-0.24887
2911	4818	bmi	MEBARKI_HCC_PROGENITOR_WNT_DN_CTNNB1_DEPENDENT_BLOCKED_BY_FZD8CRD	18	0.451148	-0.248915
2912	3533	bmi	REACTOME_ABORTIVE_ELONGATION_OF_HIV_1_TRANSCRIPT_IN_THE_ABSENCE_OF_TAT	23	0.619002	-0.248999
2913	2517	bmi	BIOCARTA_NUCLEARRS_PATHWAY	34	0.776167	-0.249008
2914	5215	bmi	KAMIKUBO_MYELOID_MN1_NETWORK	18	0.386733	-0.249013
2915	4038	bmi	REACTOME_SYNTHESIS_OF_PC	27	0.557125	-0.249096
2916	2649	bmi	REACTOME_KERATAN_SULFATE_KERATIN_METABOLISM	35	0.751032	-0.249169
2917	4737	bmi	PID_INTEGRIN_A9B1_PATHWAY	22	0.464803	-0.249375
2918	2145	bmi	HUTTMANN_B_CLL_POOR_SURVIVAL_DN	55	0.857274	-0.249416
2919	5838	bmi	KEGG_MEDICUS_REFERENCE_EGF_EGFR_RAS_RASSF1_SIGNALING_PATHWAY	11	0.190296	-0.249432
2920	3957	bmi	DAVIES_MULTIPLE_MYELOMA_VS_MGUS_DN	24	0.56578	-0.249664
2921	4438	bmi	WENG_POR_TARGETS_LIVER_DN	22	0.506395	-0.249813
2922	4517	bmi	WU_HBX_TARGETS_2_UP	20	0.4961	-0.249834
2923	3940	bmi	WP_WARBURG_EFFECT_MODULATED_BY_DEUBIQUITINATING_ENZYMES_AND_THEIR_SUBSTRATES	24	0.567504	-0.249852
2924	4990	bmi	LANDEMAINE_LUNG_METASTASIS	20	0.426847	-0.250029
2925	2574	bmi	REACTOME_VOLTAGE_GATED_POTASSIUM_CHANNELS	42	0.765514	-0.250119
2926	3748	bmi	LU_TUMOR_ANGIOGENESIS_UP	25	0.590263	-0.250148
2927	4783	bmi	AMIT_EGF_RESPONSE_240_MCF10A	21	0.456747	-0.250228
2928	3894	bmi	BIOCARTA_PTDINS_PATHWAY	22	0.572915	-0.250269
2929	5699	bmi	REACTOME_TRANSCRIPTION_OF_E2F_TARGETS_UNDER_NEGATIVE_CONTROL_BY_P107_RBL1_AND_P130_RBL2_IN_COMPLEX_WITH_HDAC1	15	0.275927	-0.250303
2930	5785	bmi	REACTOME_METABOLISM_OF_ANGIOTENSINOGEN_TO_ANGIOTENSINS	14	0.227465	-0.250314
2931	5295	bmi	REACTOME_DEFECTS_OF_CONTACT_ACTIVATION_SYSTEM_CAS_AND_KALLIKREIN_KININ_SYSTEM_KKS	14	0.372781	-0.250434
2932	4426	bmi	REACTOME_RHO_GTPASES_ACTIVATE_CIT	19	0.50786	-0.25044
2933	5069	bmi	WP_MITOCHONDRIAL_LONG_CHAIN_FATTY_ACID_BETA_OXIDATION	16	0.413422	-0.250495
2934	5059	bmi	KEGG_MEDICUS_REFERENCE_TRAIP_DEPENDENT_REPLISOME_DISASSEMBLY	15	0.414665	-0.250521
2935	2762	bmi	VALK_AML_WITH_FLT3_ITD	34	0.733161	-0.250523
2936	3088	bmi	REACTOME_INTERCONVERSION_OF_NUCLEOTIDE_DI_AND_TRIPHOSPHATES	27	0.683264	-0.250626
2937	5586	bmi	TERAMOTO_OPN_TARGETS_CLUSTER_7	17	0.309832	-0.250657
2938	2835	bmi	SHIPP_DLBCL_CURED_VS_FATAL_DN	38	0.724136	-0.250713
2939	3030	bmi	PID_ALPHA_SYNUCLEIN_PATHWAY	30	0.693769	-0.250737
2940	5685	bmi	NAGY_STAGA_COMPONENTS_HUMAN	13	0.278984	-0.250844
2941	2736	bmi	WP_ALPHA_6_BETA_4_SIGNALING_PATHWAY	32	0.737991	-0.250902
2942	2927	bmi	WP_IL_5_SIGNALING_PATHWAY	34	0.708929	-0.250948
2943	2453	bmi	WP_SLEEP_REGULATION	38	0.789115	-0.25097
2944	1613	bmi	GROSS_HYPOXIA_VIA_ELK3_AND_HIF1A_DN	98	1.02253	-0.251005
2945	3919	bmi	RUAN_RESPONSE_TO_TROGLITAZONE_UP	24	0.569818	-0.251019
2946	1941	bmi	SCHAEFFER_PROSTATE_DEVELOPMENT_12HR_DN	52	0.914032	-0.251057
2947	5114	bmi	BIOCARTA_COMP_PATHWAY	18	0.407077	-0.251149
2948	2867	bmi	KEGG_MEDICUS_VARIANT_MUTATION_CAUSED_ABERRANT_TUBA4A_TO_RETROGRADE_AXONAL_TRANSPORT	27	0.71913	-0.25119
2949	5734	bmi	REACTOME_PHYSIOLOGICAL_FACTORS	14	0.258007	-0.251256
2950	1256	bmi	BASAKI_YBX1_TARGETS_UP	265	1.22433	-0.251303
2951	4240	bmi	JACKSON_DNMT1_TARGETS_DN	20	0.533457	-0.251316
2952	5605	bmi	XU_RESPONSE_TO_TRETINOIN_AND_NSC682994_DN	14	0.301776	-0.251365
2953	1951	bmi	REACTOME_CYTOPROTECTION_BY_HMOX1	59	0.910058	-0.251399
2954	3649	bmi	PID_TRAIL_PATHWAY	26	0.602656	-0.251449
2955	3370	bmi	BIOCARTA_TPO_PATHWAY	24	0.639394	-0.251502
2956	5465	bmi	MOOTHA_TCA	13	0.337119	-0.251578
2957	5718	bmi	WP_CELL_TYPE_DEPENDENT_SELECTIVITY_OF_CCK2R_SIGNALING	13	0.266341	-0.2516
2958	3915	bmi	BIOCARTA_NO1_PATHWAY	28	0.570207	-0.251612
2959	2240	bmi	WP_INTEGRATED_CANCER_PATHWAY	43	0.832359	-0.251668
2960	2817	bmi	WP_PI3K_AKT_MTOR_SIGNALING_PATHWAY_AND_THERAPEUTIC_OPPORTUNITIES_IN_PROSTATE_CANCER	30	0.725985	-0.251685
2961	5210	bmi	KEGG_MEDICUS_PATHOGEN_HIV_GP120_TO_CXCR4_GNAQ_PLCB_G_CALCINEURIN	17	0.387251	-0.251711
2962	4912	bmi	REACTOME_GLYCOGEN_METABOLISM	22	0.436844	-0.251758
2963	4440	bmi	REACTOME_PRESYNAPTIC_FUNCTION_OF_KAINATE_RECEPTORS	21	0.506296	-0.251779
2964	5759	bmi	FINETTI_BREAST_CANCER_KINOME_GREEN	14	0.245935	-0.251863
2965	4800	bmi	MARSON_FOXP3_CORE_DIRECT_TARGETS	17	0.454694	-0.251873
2966	5563	bmi	WU_HBX_TARGETS_2_DN	14	0.315232	-0.251881
2967	5067	bmi	KEGG_PROXIMAL_TUBULE_BICARBONATE_RECLAMATION	18	0.413869	-0.251948
2968	4191	bmi	RIZ_ERYTHROID_DIFFERENTIATION_HEMGN	26	0.538996	-0.252063
2969	4388	bmi	KEGG_MEDICUS_REFERENCE_EGF_EGFR_ACTIN_SIGNALING_PATHWAY	21	0.513628	-0.252193
2970	1556	bmi	GOLDRATH_IMMUNE_MEMORY	63	1.04852	-0.252242
2971	1358	bmi	REACTOME_INTERLEUKIN_1_FAMILY_SIGNALING	143	1.15105	-0.252446
2972	5330	bmi	REACTOME_RAP1_SIGNALLING	16	0.366773	-0.252499
2973	3267	bmi	KEGG_MEDICUS_REFERENCE_GPCR_PI3K_SIGNALING_PATHWAY	31	0.653833	-0.252523
2974	3387	bmi	GAUSSMANN_MLL_AF4_FUSION_TARGETS_G_DN	27	0.636664	-0.252653
2975	5309	bmi	BARRIER_COLON_CANCER_RECURRENCE_DN	15	0.36964	-0.252771
2976	3525	bmi	REACTOME_TRANSCRIPTIONAL_REGULATION_OF_PLURIPOTENT_STEM_CELLS	30	0.620224	-0.252775
2977	3033	bmi	GENTILE_UV_RESPONSE_CLUSTER_D7	32	0.69303	-0.253016
2978	5117	bmi	PODAR_RESPONSE_TO_ADAPHOSTIN_DN	17	0.40635	-0.253136
2979	5687	bmi	NAKAMURA_LUNG_CANCER_DIFFERENTIATION_MARKERS	12	0.278679	-0.253162
2980	5113	bmi	NELSON_RESPONSE_TO_ANDROGEN_DN	17	0.407178	-0.253236
2981	4690	bmi	WEBER_METHYLATED_HCP_IN_SPERM_UP	19	0.471417	-0.253377
2982	1746	bmi	PID_TRKR_PATHWAY	60	0.975272	-0.25338
2983	5352	bmi	PEDERSEN_METASTASIS_BY_ERBB2_ISOFORM_5	11	0.361784	-0.253435
2984	3854	bmi	FLOTHO_PEDIATRIC_ALL_THERAPY_RESPONSE_DN	27	0.578394	-0.253476
2985	4623	bmi	REACTOME_DEFECTIVE_B4GALT7_CAUSES_EDS_PROGEROID_TYPE	17	0.481625	-0.253493
2986	5525	bmi	WP_INTERACTOME_OF_POLYCOMB_REPRESSIVE_COMPLEX_2_PRC2	15	0.324261	-0.253504
2987	4683	bmi	NIKOLSKY_BREAST_CANCER_15Q26_AMPLICON	18	0.472274	-0.253649
2988	5329	bmi	BIOCARTA_SHH_PATHWAY	16	0.367024	-0.253696
2989	1819	bmi	KEGG_MEDICUS_REFERENCE_MITOCHONDRIAL_COMPLEX_UCP1_IN_THERMOGENESIS	52	0.949524	-0.25371
2990	2488	bmi	WP_IL_19_SIGNALING_PATHWAY_MAP	28	0.781523	-0.253964
2991	5087	bmi	MACLACHLAN_BRCA1_TARGETS_UP	19	0.410678	-0.253988
2992	5300	bmi	MAHADEVAN_IMATINIB_RESISTANCE_UP	17	0.370767	-0.25413
2993	4934	bmi	SAGIV_CD24_TARGETS_UP	21	0.434324	-0.254382
2994	1714	bmi	WP_PPAR_SIGNALING_PATHWAY	66	0.986765	-0.254402
2995	5299	bmi	REACTOME_RIP_MEDIATED_NFKB_ACTIVATION_VIA_ZBP1	16	0.371218	-0.254411
2996	4588	bmi	HOLLEMAN_VINCRISTINE_RESISTANCE_B_ALL_DN	16	0.487279	-0.254425
2997	1973	bmi	PID_IL4_2PATHWAY	56	0.903358	-0.254445
2998	4349	bmi	KONDO_COLON_CANCER_HCP_WITH_H3K27ME1	22	0.519128	-0.254455
2999	5233	bmi	KEGG_MEDICUS_REFERENCE_HEDGEHOG_SIGNALING_PATHWAY	14	0.384619	-0.25459
3000	4247	bmi	NUMATA_CSF3_SIGNALING_VIA_STAT3	21	0.53295	-0.254652
3001	3632	bmi	WAKABAYASHI_ADIPOGENESIS_PPARG_BOUND_36HR	28	0.605326	-0.254763
3002	4393	bmi	DING_LUNG_CANCER_BY_MUTATION_RATE	20	0.512967	-0.254764
3003	3258	bmi	SCHLOSSER_MYC_AND_SERUM_RESPONSE_SYNERGY	31	0.655007	-0.254783
3004	2691	bmi	REACTOME_TRNA_MODIFICATION_IN_THE_NUCLEUS_AND_CYTOSOL	38	0.745021	-0.255013
3005	1719	bmi	REACTOME_HCMV_LATE_EVENTS	52	0.985625	-0.25504
3006	5728	bmi	BIOCARTA_IL17_PATHWAY	14	0.261131	-0.255068
3007	5460	bmi	REACTOME_CONSTITUTIVE_SIGNALING_BY_LIGAND_RESPONSIVE_EGFR_CANCER_VARIANTS	19	0.338645	-0.255098
3008	5680	bmi	WEST_ADRENOCORTICAL_CARCINOMA_VS_ADENOMA_UP	16	0.280225	-0.255125
3009	5726	bmi	REACTOME_P130CAS_LINKAGE_TO_MAPK_SIGNALING_FOR_INTEGRINS	14	0.261965	-0.255126
3010	4875	bmi	KEGG_MEDICUS_REFERENCE_VGCC_CA2_APOPTOTIC_PATHWAY	20	0.44225	-0.255242
3011	2739	bmi	REACTOME_REGULATION_OF_MECP2_EXPRESSION_AND_ACTIVITY	29	0.737605	-0.25528
3012	2121	bmi	WILCOX_RESPONSE_TO_PROGESTERONE_DN	56	0.863563	-0.255412
3013	5823	bmi	REACTOME_SEMA3A_PAK_DEPENDENT_AXON_REPULSION	14	0.206522	-0.255483
3014	5498	bmi	WP_PROTEOGLYCAN_BIOSYNTHESIS	17	0.330012	-0.255534
3015	5614	bmi	REACTOME_N_GLYCAN_ANTENNAE_ELONGATION	15	0.300418	-0.255588
3016	3548	bmi	REACTOME_EGFR_DOWNREGULATION	30	0.6162	-0.255619
3017	4864	bmi	KEGG_MEDICUS_REFERENCE_IL2_FAMILY_TO_JAK_STAT_SIGNALING_PATHWAY	20	0.443623	-0.255645
3018	3530	bmi	KEGG_MEDICUS_REFERENCE_CXCR4_GNB_G_RAC_SIGNALING_PATHWAY	26	0.619265	-0.255682
3019	4766	bmi	HOFMANN_MYELODYSPLASTIC_SYNDROM_LOW_RISK_UP	20	0.46073	-0.255932
3020	1320	bmi	THUM_SYSTOLIC_HEART_FAILURE_DN	186	1.17853	-0.255934
3021	3107	bmi	REACTOME_THROMBIN_SIGNALLING_THROUGH_PROTEINASE_ACTIVATED_RECEPTORS_PARS	32	0.680642	-0.255939
3022	5279	bmi	MCCABE_HOXC6_TARGETS_DN	18	0.376994	-0.255961
3023	5613	bmi	BIOCARTA_GCR_PATHWAY	17	0.300846	-0.25598
3024	2637	bmi	MODY_HIPPOCAMPUS_PRENATAL	41	0.753714	-0.256017
3025	2580	bmi	REACTOME_ENDOSOMAL_SORTING_COMPLEX_REQUIRED_FOR_TRANSPORT_ESCRT	31	0.76447	-0.256045
3026	4160	bmi	BIOCARTA_EGF_PATHWAY	26	0.542629	-0.256053
3027	5672	bmi	PHESSE_TARGETS_OF_APC_AND_MBD2_UP	16	0.282846	-0.2561
3028	4617	bmi	WP_NRF2_ARE_REGULATION	23	0.483061	-0.256119
3029	5371	bmi	KEGG_MEDICUS_REFERENCE_CA2_ENTRY_LIGAND_GATED_CA2_CHANNEL	12	0.356578	-0.256149
3030	3284	bmi	SCHAEFFER_PROSTATE_DEVELOPMENT_AND_CANCER_BOX4_DN	32	0.651621	-0.256164
3031	4123	bmi	REACTOME_FGFR2_ALTERNATIVE_SPLICING	27	0.547729	-0.256169
3032	5738	bmi	REACTOME_GLYCOGEN_BREAKDOWN_GLYCOGENOLYSIS	11	0.257656	-0.256266
3033	5316	bmi	REACTOME_CROSSLINKING_OF_COLLAGEN_FIBRILS	16	0.369033	-0.25629
3034	4994	bmi	YAO_HOXA10_TARGETS_VIA_PROGESTERONE_DN	18	0.426217	-0.256441
3035	5476	bmi	TOMIDA_METASTASIS_DN	13	0.334854	-0.25648
3036	2260	bmi	PID_SYNDECAN_1_PATHWAY	43	0.827439	-0.256493
3037	4658	bmi	REACTOME_PURINE_CATABOLISM	17	0.475601	-0.256608
3038	4258	bmi	REACTOME_TRANSCRIPTIONAL_REGULATION_OF_GRANULOPOIESIS	30	0.531684	-0.256668
3039	4061	bmi	WP_PHYSIOLOGICAL_AND_PATHOLOGICAL_HYPERTROPHY_OF_THE_HEART	24	0.553934	-0.256789
3040	3911	bmi	PID_INTEGRIN2_PATHWAY	27	0.570441	-0.256845
3041	5864	bmi	POS_RESPONSE_TO_HISTAMINE_UP	11	0.151589	-0.256867
3042	4573	bmi	KEGG_MEDICUS_REFERENCE_COPI_VESICLE_FORMATION	23	0.489177	-0.256915
3043	5271	bmi	REACTOME_SYNTHESIS_OF_BILE_ACIDS_AND_BILE_SALTS_VIA_24_HYDROXYCHOLESTEROL	14	0.378041	-0.256933
3044	5120	bmi	REACTOME_ZBP1_DAI_MEDIATED_INDUCTION_OF_TYPE_I_IFNS	20	0.406128	-0.256938
3045	2333	bmi	REACTOME_RNA_POLYMERASE_I_TRANSCRIPTION	46	0.812031	-0.256953
3046	1754	bmi	PID_AVB3_INTEGRIN_PATHWAY	70	0.971275	-0.256979
3047	5414	bmi	REACTOME_METALLOPROTEASE_DUBS	16	0.347072	-0.257009
3048	3956	bmi	BIOCARTA_G2_PATHWAY	24	0.565909	-0.257028
3049	3224	bmi	NIKOLSKY_BREAST_CANCER_20Q11_AMPLICON	31	0.660691	-0.257158
3050	1520	bmi	LIU_OVARIAN_CANCER_TUMORS_AND_XENOGRAFTS_XDGS_UP	75	1.06449	-0.257167
3051	2144	bmi	WORSCHECH_TUMOR_REJECTION_UP	57	0.857952	-0.257229
3052	5755	bmi	VISALA_RESPONSE_TO_HEAT_SHOCK_AND_AGING_DN	12	0.247669	-0.257237
3053	2414	bmi	PID_PI3KCI_PATHWAY	46	0.797804	-0.257318
3054	5813	bmi	DACOSTA_LOW_DOSE_UV_RESPONSE_VIA_ERCC3_XPCS_UP	11	0.212764	-0.25736
3055	2017	bmi	BIOCARTA_TCR_PATHWAY	43	0.888743	-0.257368
3056	1805	bmi	SANA_TNF_SIGNALING_DN	73	0.955176	-0.257385
3057	5332	bmi	SAENZ_DETOX_PATHWAY_AND_CARCINOGENESIS_DN	15	0.366536	-0.257537
3058	3795	bmi	PID_LYMPH_ANGIOGENESIS_PATHWAY	24	0.585552	-0.257599
3059	4013	bmi	NIKOLSKY_BREAST_CANCER_6P24_P22_AMPLICON	21	0.55927	-0.257616
3060	2456	bmi	AMIT_EGF_RESPONSE_120_MCF10A	39	0.788297	-0.257632
3061	4853	bmi	WP_PHOTODYNAMIC_THERAPY_INDUCED_NFE2L2_NRF2_SURVIVAL_SIGNALING	23	0.445013	-0.257637
3062	2324	bmi	BOYLAN_MULTIPLE_MYELOMA_C_UP	44	0.814712	-0.257641
3063	1693	bmi	GRAHAM_NORMAL_QUIESCENT_VS_NORMAL_DIVIDING_DN	84	0.994131	-0.257669
3064	5758	bmi	REACTOME_SEMA3A_PLEXIN_REPULSION_SIGNALING_BY_INHIBITING_INTEGRIN_ADHESION	13	0.246055	-0.257811
3065	3569	bmi	VALK_AML_CLUSTER_9	32	0.613177	-0.25788
3066	5742	bmi	GHO_ATF5_TARGETS_UP	13	0.256272	-0.257895
3067	5646	bmi	REACTOME_REGULATION_OF_KIT_SIGNALING	16	0.28962	-0.257941
3068	1734	bmi	WP_G1_TO_S_CELL_CYCLE_CONTROL	64	0.979443	-0.257978
3069	2081	bmi	KEGG_VIBRIO_CHOLERAE_INFECTION	51	0.874688	-0.258175
3070	2579	bmi	WP_METABOLIC_REPROGRAMMING_IN_PANCREATIC_CANCER	41	0.764873	-0.258252
3071	4047	bmi	REACTOME_VEGFR2_MEDIATED_VASCULAR_PERMEABILITY	26	0.555955	-0.258317
3072	5706	bmi	KEGG_MEDICUS_REFERENCE_LPA_GNA12_13_RHOA_SIGNALING_PATHWAY	12	0.273305	-0.258319
3073	4405	bmi	MISHRA_CARCINOMA_ASSOCIATED_FIBROBLAST_UP	23	0.511483	-0.258321
3074	5779	bmi	KANG_AR_TARGETS_UP	16	0.235589	-0.258342
3075	4585	bmi	REACTOME_BIOSYNTHESIS_OF_SPECIALIZED_PRORESOLVING_MEDIATORS_SPMS	19	0.487471	-0.258482
3076	1235	bmi	REACTOME_G_ALPHA_Q_SIGNALLING_EVENTS	204	1.24629	-0.25849
3077	4847	bmi	WP_SILDENAFIL_TREATMENT	19	0.445966	-0.258503
3078	5597	bmi	WATANABE_ULCERATIVE_COLITIS_WITH_CANCER_UP	17	0.304675	-0.258538
3079	4175	bmi	KEGG_MEDICUS_REFERENCE_KEAP1_NRF2_SIGNALING_PATHWAY	24	0.540606	-0.258538
3080	2759	bmi	ZHAN_MULTIPLE_MYELOMA_MS_DN	38	0.733744	-0.258602
3081	3499	bmi	REACTOME_RHOBTB_GTPASE_CYCLE	34	0.62289	-0.258706
3082	4293	bmi	OSADA_ASCL1_TARGETS_DN	23	0.527182	-0.258707
3083	4537	bmi	YAN_ESCAPE_FROM_ANOIKIS	22	0.493827	-0.258746
3084	2748	bmi	SHIPP_DLBCL_CURED_VS_FATAL_UP	35	0.735563	-0.258812
3085	1877	bmi	REACTOME_FOXO_MEDIATED_TRANSCRIPTION	64	0.933967	-0.25883
3086	5176	bmi	SIMBULAN_PARP1_TARGETS_DN	16	0.395735	-0.258919
3087	5037	bmi	PID_ARF_3PATHWAY	19	0.420131	-0.258943
3088	3451	bmi	TAVOR_CEBPA_TARGETS_DN	31	0.628521	-0.258948
3089	3501	bmi	KEGG_O_GLYCAN_BIOSYNTHESIS	28	0.622865	-0.258964
3090	5645	bmi	KEGG_PRIMARY_BILE_ACID_BIOSYNTHESIS	16	0.289904	-0.258969
3091	4648	bmi	GENTILE_UV_HIGH_DOSE_UP	17	0.476546	-0.258969
3092	3487	bmi	REACTOME_NEGATIVE_REGULATORS_OF_DDX58_IFIH1_SIGNALING	33	0.624362	-0.259121
3093	4593	bmi	WP_PYRIMIDINE_METABOLISM_AND_RELATED_DISEASES	19	0.486712	-0.259187
3094	5686	bmi	REACTOME_GRB2_SOS_PROVIDES_LINKAGE_TO_MAPK_SIGNALING_FOR_INTEGRINS	14	0.278773	-0.259249
3095	1596	bmi	NIKOLSKY_BREAST_CANCER_16P13_AMPLICON	106	1.02837	-0.25939
3096	2679	bmi	FONTAINE_THYROID_TUMOR_UNCERTAIN_MALIGNANCY_UP	33	0.747358	-0.259399
3097	5493	bmi	BERENJENO_TRANSFORMED_BY_RHOA_FOREVER_UP	19	0.330793	-0.259405
3098	3132	bmi	BIOCARTA_VEGF_PATHWAY	25	0.677607	-0.259429
3099	5205	bmi	THUM_MIR21_TARGETS_HEART_DISEASE_UP	16	0.389591	-0.259483
3100	5638	bmi	MATTIOLI_MGUS_VS_MULTIPLE_MYELOMA	13	0.292499	-0.259499
3101	2183	bmi	LEE_LIVER_CANCER_E2F1_UP	60	0.84452	-0.25951
3102	5156	bmi	REACTOME_EPHRIN_SIGNALING	17	0.399841	-0.259521
3103	1771	bmi	WP_DNA_DAMAGE_RESPONSE	64	0.965382	-0.259603
3104	4096	bmi	WP_GASTRIC_CANCER_NETWORK_1	24	0.550123	-0.259638
3105	5202	bmi	BIOCARTA_CALCINEURIN_PATHWAY	18	0.391033	-0.259645
3106	5312	bmi	REACTOME_METABOLISM_OF_FOLATE_AND_PTERINES	16	0.369392	-0.259667
3107	5696	bmi	KEGG_MEDICUS_REFERENCE_N_GLYCAN_BIOSYNTHESIS	16	0.276687	-0.259723
3108	2247	bmi	BENITEZ_GBM_PROTEASOME_INHIBITION_RESPONSE	45	0.829846	-0.259901
3109	4357	bmi	KEGG_GLYCOSPHINGOLIPID_BIOSYNTHESIS_LACTO_AND_NEOLACTO_SERIES	24	0.518503	-0.259906
3110	1440	bmi	FIGUEROA_AML_METHYLATION_CLUSTER_6_UP	127	1.10226	-0.259998
3111	4961	bmi	GARGALOVIC_RESPONSE_TO_OXIDIZED_PHOSPHOLIPIDS_YELLOW_DN	21	0.430774	-0.260028
3112	1216	bmi	PHONG_TNF_RESPONSE_VIA_P38_PARTIAL	156	1.26013	-0.260115
3113	1893	bmi	LIN_MELANOMA_COPY_NUMBER_UP	65	0.928196	-0.26019
3114	5278	bmi	WP_DISORDERS_OF_FOLATE_METABOLISM_AND_TRANSPORT	19	0.377351	-0.260263
3115	2250	bmi	WP_HEART_DEVELOPMENT	44	0.82901	-0.260372
3116	5684	bmi	KUROKAWA_LIVER_CANCER_EARLY_RECURRENCE_UP	12	0.278993	-0.260552
3117	5249	bmi	BERTUCCI_INVASIVE_CARCINOMA_DUCTAL_VS_LOBULAR_UP	21	0.38193	-0.260622
3118	4514	bmi	BIOCARTA_INTRINSIC_PATHWAY	19	0.496234	-0.260695
3119	5859	bmi	YAGUE_PRETUMOR_DRUG_RESISTANCE_DN	12	0.163582	-0.26074
3120	1705	bmi	KEGG_PROSTATE_CANCER	84	0.989706	-0.260786
3121	4880	bmi	REACTOME_PROCESSING_OF_INTRONLESS_PRE_MRNAS	19	0.441056	-0.260893
3122	5546	bmi	FINETTI_BREAST_CANCERS_KINOME_GRAY	15	0.319218	-0.260957
3123	5378	bmi	WP_MITOCHONDRIAL_GENE_EXPRESSION	16	0.354628	-0.261226
3124	2741	bmi	WP_FACTORS_AND_PATHWAYS_AFFECTING_INSULIN_LIKE_GROWTH_FACTOR_IGF1_AKT_SIGNALING	36	0.73745	-0.261296
3125	5364	bmi	REACTOME_SHC1_EVENTS_IN_EGFR_SIGNALING	14	0.358289	-0.261376
3126	5054	bmi	REACTOME_CD28_DEPENDENT_PI3K_AKT_SIGNALING	20	0.415583	-0.261434
3127	3213	bmi	REACTOME_GLYCOSPHINGOLIPID_CATABOLISM	31	0.663315	-0.261463
3128	2968	bmi	REACTOME_GAP_JUNCTION_ASSEMBLY	34	0.70269	-0.261473
3129	1539	bmi	BYSTRYKH_HEMATOPOIESIS_STEM_CELL_QTL_CIS	119	1.05672	-0.261532
3130	5083	bmi	WP_SREBF_AND_MIR33_IN_CHOLESTEROL_AND_LIPID_HOMEOSTASIS	16	0.411623	-0.26162
3131	4769	bmi	REACTOME_CHAPERONE_MEDIATED_AUTOPHAGY	20	0.46037	-0.261648
3132	3925	bmi	GENTILE_UV_RESPONSE_CLUSTER_D9	25	0.569472	-0.261727
3133	5866	bmi	KEGG_MEDICUS_REFERENCE_EGF_EGFR_RAS_JNK_SIGNALING_PATHWAY	13	0.148021	-0.261753
3134	3085	bmi	WP_HEPATOCYTE_GROWTH_FACTOR_RECEPTOR_SIGNALING	33	0.683549	-0.261764
3135	3657	bmi	REACTOME_FLT3_SIGNALING_IN_DISEASE	28	0.601783	-0.261803
3136	4859	bmi	HORTON_SREBF_TARGETS	24	0.444261	-0.261828
3137	5871	bmi	INAMURA_LUNG_CANCER_SCC_SUBTYPES_UP	12	0.136254	-0.26187
3138	4477	bmi	PID_CONE_PATHWAY	21	0.501191	-0.261874
3139	4749	bmi	WP_EICOSANOID_SYNTHESIS	22	0.462874	-0.261948
3140	3837	bmi	WP_ETHANOL_EFFECTS_ON_HISTONE_MODIFICATIONS	28	0.580212	-0.261994
3141	3237	bmi	WP_BASE_EXCISION_REPAIR	30	0.658822	-0.262014
3142	5182	bmi	REACTOME_BRANCHED_CHAIN_AMINO_ACID_CATABOLISM	20	0.39464	-0.262028
3143	1882	bmi	NAKAYAMA_SOFT_TISSUE_TUMORS_PCA1_DN	66	0.932045	-0.262035
3144	3614	bmi	BIOCARTA_AT1R_PATHWAY	26	0.607184	-0.262072
3145	3317	bmi	KEGG_MEDICUS_VARIANT_MUTATION_CAUSED_ABERRANT_ABETA_TO_26S_PROTEASOME_MEDIATED_PROTEIN_DEGRADATION	33	0.64787	-0.262096
3146	5855	bmi	REACTOME_FCGR_ACTIVATION	12	0.16829	-0.262204
3147	3078	bmi	KAMMINGA_SENESCENCE	37	0.685764	-0.262284
3148	2077	bmi	REACTOME_TNF_SIGNALING	51	0.876313	-0.262301
3149	4830	bmi	REACTOME_CHONDROITIN_SULFATE_BIOSYNTHESIS	18	0.449676	-0.262431
3150	3542	bmi	SCHRAETS_MLL_TARGETS_UP	29	0.618021	-0.262432
3151	5354	bmi	KOINUMA_COLON_CANCER_MSI_UP	16	0.360846	-0.262578
3152	5427	bmi	BOWIE_RESPONSE_TO_EXTRACELLULAR_MATRIX	17	0.345363	-0.262632
3153	3034	bmi	WP_JAK_STAT_SIGNALING_IN_THE_REGULATION_OF_BETA_CELLS	34	0.692939	-0.262638
3154	5139	bmi	REACTOME_POLO_LIKE_KINASE_MEDIATED_EVENTS	16	0.402684	-0.262726
3155	4997	bmi	KARAKAS_TGFB1_SIGNALING	18	0.426104	-0.262826
3156	5072	bmi	FINETTI_BREAST_CANCER_KINOME_RED	16	0.412954	-0.262996
3157	5269	bmi	REACTOME_METABOLISM_OF_COFACTORS	19	0.378073	-0.263067
3158	5753	bmi	REACTOME_MATURATION_OF_SARS_COV_2_NUCLEOPROTEIN	15	0.248362	-0.263075
3159	5380	bmi	BIOCARTA_PROTEASOME_PATHWAY	15	0.354064	-0.263101
3160	5014	bmi	REACTOME_NEPHRIN_FAMILY_INTERACTIONS	19	0.423185	-0.263156
3161	1620	bmi	WP_REGULATORY_CIRCUITS_OF_THE_STAT3_SIGNALING_PATHWAY	73	1.02025	-0.263169
3162	2168	bmi	PAPASPYRIDONOS_UNSTABLE_ATEROSCLEROTIC_PLAQUE_UP	52	0.848715	-0.263195
3163	2804	bmi	PID_RAS_PATHWAY	30	0.727231	-0.263206
3164	3852	bmi	GARGALOVIC_RESPONSE_TO_OXIDIZED_PHOSPHOLIPIDS_PINK_DN	29	0.578456	-0.263237
3165	4177	bmi	WP_1Q21_1_COPY_NUMBER_VARIATION_SYNDROME	24	0.540291	-0.263287
3166	4684	bmi	TORCHIA_TARGETS_OF_EWSR1_FLI1_FUSION_TOP20_DN	18	0.472066	-0.263294
3167	4861	bmi	KEGG_MEDICUS_REFERENCE_SKELETAL_TYPE_VGCC_RYR_SIGNALING	21	0.443909	-0.263351
3168	2110	bmi	MODY_HIPPOCAMPUS_POSTNATAL	54	0.868367	-0.263438
3169	5256	bmi	KEGG_MEDICUS_REFERENCE_LONG_PATCH_BER	17	0.380978	-0.263486
3170	2882	bmi	REACTOME_TRIGLYCERIDE_METABOLISM	35	0.716748	-0.263498
3171	3886	bmi	WANG_IMMORTALIZED_BY_HOXA9_AND_MEIS1_DN	23	0.573607	-0.263568
3172	3897	bmi	BIOCARTA_HDAC_PATHWAY	25	0.57277	-0.263584
3173	4923	bmi	REACTOME_RHO_GTPASES_ACTIVATE_PAKS	19	0.43588	-0.263624
3174	5854	bmi	REACTOME_ERYTHROPOIETIN_ACTIVATES_PHOSPHOINOSITIDE_3_KINASE_PI3K	12	0.169709	-0.263653
3175	3362	bmi	WP_RESISTIN_AS_A_REGULATOR_OF_INFLAMMATION	31	0.640409	-0.263662
3176	4557	bmi	REACTOME_SYNTHESIS_OF_ACTIVE_UBIQUITIN_ROLES_OF_E1_AND_E2_ENZYMES	26	0.491147	-0.263743
3177	4873	bmi	IVANOVA_HEMATOPOIESIS_STEM_CELL_SHORT_TERM	19	0.44245	-0.263862
3178	3423	bmi	DACOSTA_ERCC3_ALLELE_XPCS_VS_TTD_DN	31	0.632393	-0.263866
3179	4295	bmi	HOLLEMAN_ASPARAGINASE_RESISTANCE_ALL_DN	22	0.527078	-0.263876
3180	3923	bmi	AZARE_STAT3_TARGETS	23	0.569567	-0.263912
3181	2097	bmi	ZHANG_PROLIFERATING_VS_QUIESCENT	45	0.870636	-0.264029
3182	4227	bmi	WP_ROLES_OF_CERAMIDES_IN_DEVELOPMENT_OF_INSULIN_RESISTANCE	23	0.534937	-0.264067
3183	5216	bmi	FARMER_BREAST_CANCER_CLUSTER_7	19	0.38654	-0.264136
3184	3623	bmi	REACTOME_TRAFFICKING_OF_AMPA_RECEPTORS	28	0.606581	-0.264198
3185	5434	bmi	ZHAN_V1_LATE_DIFFERENTIATION_GENES_DN	13	0.343359	-0.264242
3186	2952	bmi	YAGI_AML_RELAPSE_PROGNOSIS	33	0.704879	-0.264263
3187	5676	bmi	YIH_RESPONSE_TO_ARSENITE_C4	15	0.281096	-0.264322
3188	1324	bmi	REACTOME_SIGNALING_BY_ROBO_RECEPTORS	201	1.17493	-0.264477
3189	4433	bmi	BACOLOD_RESISTANCE_TO_ALKYLATING_AGENTS_UP	21	0.506727	-0.264545
3190	1386	bmi	REACTOME_DISEASES_OF_GLYCOSYLATION	129	1.13201	-0.264568
3191	3669	bmi	REACTOME_RUNX1_REGULATES_GENES_INVOLVED_IN_MEGAKARYOCYTE_DIFFERENTIATION_AND_PLATELET_FUNCTION	35	0.60019	-0.26465
3192	4307	bmi	KEGG_MEDICUS_REFERENCE_CCR5_GNB_G_PLCB_G_PKC_SIGNALING_PATHWAY	26	0.525138	-0.264716
3193	2264	bmi	PID_P75_NTR_PATHWAY	60	0.827076	-0.264818
3194	2276	bmi	WAKASUGI_HAVE_ZNF143_BINDING_SITES	51	0.824929	-0.264874
3195	3342	bmi	BIOCARTA_PYK2_PATHWAY	27	0.642921	-0.264914
3196	1726	bmi	WP_MIRNA_REGULATION_OF_DNA_DAMAGE_RESPONSE	64	0.982885	-0.264949
3197	1470	bmi	INGRAM_SHH_TARGETS_UP	117	1.09029	-0.265015
3198	3497	bmi	WP_PROSTAGLANDIN_SIGNALING	32	0.622939	-0.265033
3199	5852	bmi	REACTOME_DISEASES_ASSOCIATED_WITH_GLYCOSYLATION_PRECURSOR_BIOSYNTHESIS	14	0.175529	-0.265162
3200	2420	bmi	NADERI_BREAST_CANCER_PROGNOSIS_UP	48	0.796703	-0.265168
3201	5429	bmi	WP_PURINE_METABOLISM_AND_RELATED_DISORDERS	20	0.345149	-0.265201
3202	2766	bmi	WP_ENTEROCYTE_CHOLESTEROL_METABOLISM	34	0.732665	-0.265206
3203	5850	bmi	MARTINELLI_IMMATURE_NEUTROPHIL_DN	12	0.177008	-0.265231
3204	5668	bmi	WP_PRO_SURVIVAL_SIGNALING_OF_NEUROPROTECTIN_D1	15	0.285238	-0.265275
3205	4688	bmi	WP_ANGIOGENESIS	24	0.47147	-0.265315
3206	3397	bmi	WP_MATRIX_METALLOPROTEINASES	28	0.635601	-0.265316
3207	5331	bmi	WP_BLOOD_CLOTTING_CASCADE	20	0.366634	-0.265368
3208	4780	bmi	NIKOLSKY_BREAST_CANCER_22Q13_AMPLICON	16	0.458124	-0.265545
3209	5253	bmi	REACTOME_HS_GAG_DEGRADATION	21	0.3814	-0.265568
3210	5264	bmi	BIOCARTA_MCALPAIN_PATHWAY	18	0.379433	-0.265652
3211	5222	bmi	WP_MITOCHONDRIAL_FATTY_ACID_OXIDATION_DISORDERS	18	0.38594	-0.26568
3212	3756	bmi	PID_LIS1_PATHWAY	27	0.589091	-0.265717
3213	5594	bmi	WP_DRUG_INDUCTION_OF_BILE_ACID_PATHWAY	17	0.305457	-0.265755
3214	1165	bmi	MARTORIATI_MDM4_TARGETS_FETAL_LIVER_DN	474	1.3123	-0.265834
3215	2721	bmi	PID_NCADHERIN_PATHWAY	33	0.740052	-0.265857
3216	3528	bmi	VALK_AML_CLUSTER_5	28	0.619939	-0.265869
3217	2320	bmi	HOSHIDA_LIVER_CANCER_LATE_RECURRENCE_UP	55	0.815656	-0.265875
3218	1311	bmi	REACTOME_CARDIAC_CONDUCTION	125	1.18691	-0.265993
3219	1898	bmi	GARGALOVIC_RESPONSE_TO_OXIDIZED_PHOSPHOLIPIDS_GREY_DN	70	0.925362	-0.266145
3220	4707	bmi	REACTOME_POLYMERASE_SWITCHING_ON_THE_C_STRAND_OF_THE_TELOMERE	23	0.469099	-0.266192
3221	3319	bmi	PETRETTO_HEART_MASS_QTL_CIS_UP	29	0.647041	-0.266244
3222	1508	bmi	WP_ANGIOPOIETIN_LIKE_PROTEIN_8_REGULATORY_PATHWAY	124	1.0725	-0.26627
3223	4110	bmi	MAYBURD_RESPONSE_TO_L663536_UP	21	0.549095	-0.266282
3224	1749	bmi	GRAHAM_CML_QUIESCENT_VS_NORMAL_QUIESCENT_UP	87	0.974601	-0.266388
3225	5732	bmi	REACTOME_SIGNALING_BY_ERBB2_ECD_MUTANTS	15	0.259451	-0.266412
3226	5598	bmi	REACTOME_ERYTHROPOIETIN_ACTIVATES_RAS	14	0.304581	-0.266602
3227	1829	bmi	MUNSHI_MULTIPLE_MYELOMA_UP	70	0.946493	-0.26669
3228	4995	bmi	REACTOME_CD209_DC_SIGN_SIGNALING	20	0.426185	-0.266744
3229	5858	bmi	REACTOME_CASPASE_MEDIATED_CLEAVAGE_OF_CYTOSKELETAL_PROTEINS	12	0.164089	-0.266816
3230	1938	bmi	ROSS_AML_OF_FAB_M7_TYPE	65	0.914355	-0.266881
3231	4128	bmi	WP_INTRACELLULAR_TRAFFICKING_PROTEINS_INVOLVED_IN_CMT_NEUROPATHY	26	0.54692	-0.267013
3232	5345	bmi	KEGG_MEDICUS_REFERENCE_DNA_REPLICATION_TERMINATION	18	0.363102	-0.267014
3233	2712	bmi	REACTOME_IRS_MEDIATED_SIGNALLING	45	0.741686	-0.267048
3234	3072	bmi	SUBTIL_PROGESTIN_TARGETS	32	0.686653	-0.267063
3235	4834	bmi	VERRECCHIA_RESPONSE_TO_TGFB1_C5	19	0.448739	-0.267098
3236	5158	bmi	YANG_BREAST_CANCER_ESR1_DN	21	0.399252	-0.267241
3237	4742	bmi	PID_S1P_META_PATHWAY	21	0.463704	-0.26732
3238	5842	bmi	PARK_OSTEOBLAST_DIFFERENTIATION_BY_PHENYLAMIL_UP	12	0.188412	-0.267365
3239	3306	bmi	PID_EPO_PATHWAY	32	0.649427	-0.267369
3240	3639	bmi	REACTOME_RNA_POLYMERASE_I_TRANSCRIPTION_TERMINATION	27	0.604256	-0.267386
3241	5658	bmi	FERRANDO_TAL1_NEIGHBORS	17	0.287503	-0.267416
3242	5847	bmi	HO_LIVER_CANCER_VASCULAR_INVASION	12	0.183452	-0.267439
3243	2512	bmi	TIEN_INTESTINE_PROBIOTICS_6HR_UP	47	0.77757	-0.267485
3244	5589	bmi	REACTOME_ACYL_CHAIN_REMODELLING_OF_PG	18	0.307903	-0.267498
3245	5377	bmi	REACTOME_NEGATIVE_REGULATION_OF_NMDA_RECEPTOR_MEDIATED_NEURONAL_TRANSMISSION	19	0.354655	-0.267504
3246	3077	bmi	KEGG_PRION_DISEASES	33	0.686165	-0.267506
3247	3836	bmi	REACTOME_ADP_SIGNALLING_THROUGH_P2Y_PURINOCEPTOR_1	25	0.580266	-0.267543
3248	1923	bmi	WP_DEVELOPMENT_OF_URETERIC_COLLECTION_SYSTEM	58	0.917942	-0.267578
3249	3041	bmi	WANG_LSD1_TARGETS_DN	33	0.69229	-0.267584
3250	4596	bmi	KEGG_NITROGEN_METABOLISM	21	0.486054	-0.267728
3251	5791	bmi	KEGG_MEDICUS_PATHOGEN_HIV_GP120_TO_TNF_NFKB_SIGNALING_PATHWAY	13	0.225271	-0.267736
3252	4320	bmi	ALONSO_METASTASIS_EMT_UP	31	0.523077	-0.267743
3253	3053	bmi	SHIN_B_CELL_LYMPHOMA_CLUSTER_8	36	0.689971	-0.267894
3254	2707	bmi	WP_COMMON_PATHWAYS_UNDERLYING_DRUG_ADDICTION	38	0.742082	-0.268049
3255	2502	bmi	HENDRICKS_SMARCA4_TARGETS_DN	43	0.779825	-0.268175
3256	5611	bmi	REACTOME_CRMPS_IN_SEMA3A_SIGNALING	15	0.301153	-0.268334
3257	5690	bmi	REACTOME_TRANSCRIPTION_OF_E2F_TARGETS_UNDER_NEGATIVE_CONTROL_BY_DREAM_COMPLEX	18	0.27792	-0.268338
3258	1659	bmi	CHEN_LVAD_SUPPORT_OF_FAILING_HEART_UP	94	1.00705	-0.268408
3259	4574	bmi	REACTOME_RHOBTB1_GTPASE_CYCLE	22	0.48908	-0.268481
3260	5729	bmi	REACTOME_NICOTINAMIDE_SALVAGING	16	0.26097	-0.268576
3261	5796	bmi	HOEGERKORP_CD44_TARGETS_TEMPORAL_UP	11	0.221874	-0.268625
3262	5234	bmi	REACTOME_COBALAMIN_CBL_VITAMIN_B12_TRANSPORT_AND_METABOLISM	20	0.384397	-0.268643
3263	2380	bmi	PID_AJDISS_2PATHWAY	47	0.802628	-0.268786
3264	5591	bmi	FARMER_BREAST_CANCER_CLUSTER_4	18	0.307004	-0.268856
3265	2537	bmi	JIANG_AGING_CEREBRAL_CORTEX_DN	44	0.772762	-0.268868
3266	5777	bmi	DAZARD_UV_RESPONSE_CLUSTER_G3	14	0.2359	-0.268896
3267	5845	bmi	KEGG_MEDICUS_REFERENCE_COHESIN_DISSOCIATION_IN_PROPHASE	14	0.185381	-0.26892
3268	2447	bmi	PARK_HSC_AND_MULTIPOTENT_PROGENITORS	42	0.79156	-0.268981
3269	5673	bmi	REACTOME_RESPONSE_TO_METAL_IONS	14	0.282404	-0.26899
3270	4288	bmi	PYEON_CANCER_HEAD_AND_NECK_VS_CERVICAL_DN	19	0.527661	-0.269047
3271	5543	bmi	WP_VALPROIC_ACID_PATHWAY	11	0.321178	-0.269055
3272	1784	bmi	WP_16P11_2_PROXIMAL_DELETION_SYNDROME	67	0.960391	-0.269076
3273	5863	bmi	HUMMERICH_BENIGN_SKIN_TUMOR_UP	14	0.154032	-0.269103
3274	4132	bmi	PID_TCR_CALCIUM_PATHWAY	27	0.546137	-0.269146
3275	3583	bmi	PID_AR_NONGENOMIC_PATHWAY	30	0.611481	-0.269174
3276	1696	bmi	WP_GLIOBLASTOMA_SIGNALING_PATHWAYS	79	0.992827	-0.2692
3277	4527	bmi	REACTOME_PROCESSIVE_SYNTHESIS_ON_THE_C_STRAND_OF_THE_TELOMERE	19	0.494752	-0.269241
3278	3904	bmi	WELCH_GATA1_TARGETS	24	0.571777	-0.269331
3279	3675	bmi	BALDWIN_PRKCI_TARGETS_UP	31	0.600082	-0.269396
3280	5419	bmi	WEBER_METHYLATED_LCP_IN_SPERM_UP	15	0.346901	-0.2694
3281	3102	bmi	KEGG_MEDICUS_VARIANT_MUTATION_CAUSED_ABERRANT_SOD1_TO_RETROGRADE_AXONAL_TRANSPORT	27	0.681608	-0.269459
3282	5221	bmi	REACTOME_SIGNALLING_TO_RAS	20	0.386139	-0.269495
3283	4264	bmi	SUZUKI_RESPONSE_TO_TSA_AND_DECITABINE_1A	19	0.530657	-0.269558
3284	2863	bmi	REACTOME_ASSEMBLY_AND_CELL_SURFACE_PRESENTATION_OF_NMDA_RECEPTORS	38	0.719733	-0.269647
3285	4699	bmi	SARTIPY_BLUNTED_BY_INSULIN_RESISTANCE_DN	17	0.470438	-0.269854
3286	2421	bmi	POMEROY_MEDULLOBLASTOMA_DESMOPLASIC_VS_CLASSIC_DN	55	0.796469	-0.269903
3287	3933	bmi	PEDERSEN_METASTASIS_BY_ERBB2_ISOFORM_6	26	0.568332	-0.270067
3288	3079	bmi	WP_OVARIAN_INFERTILITY	36	0.685659	-0.27016
3289	3103	bmi	LUI_THYROID_CANCER_PAX8_PPARG_DN	43	0.68154	-0.270185
3290	3496	bmi	DACOSTA_ERCC3_ALLELE_XPCS_VS_TTD_UP	27	0.623013	-0.270279
3291	1816	bmi	ROSS_AML_WITH_MLL_FUSIONS	72	0.949889	-0.27033
3292	5058	bmi	HINATA_NFKB_TARGETS_KERATINOCYTE_DN	22	0.414807	-0.270333
3293	5756	bmi	KEGG_GLYOXYLATE_AND_DICARBOXYLATE_METABOLISM	16	0.247293	-0.270374
3294	2508	bmi	MISIAK_ANAPLASTIC_THYROID_CARCINOMA_UP	44	0.778075	-0.270669
3295	2271	bmi	WP_HEDGEHOG_SIGNALING_PATHWAY_WP4249	41	0.82575	-0.270706
3296	3727	bmi	KEGG_GLYCINE_SERINE_AND_THREONINE_METABOLISM	28	0.593122	-0.27072
3297	5155	bmi	WP_APOPTOSIS_MODULATION_BY_HSP70	18	0.399912	-0.270844
3298	5075	bmi	XU_HGF_TARGETS_INDUCED_BY_AKT1_48HR_DN	20	0.412706	-0.270912
3299	4611	bmi	KEGG_NICOTINATE_AND_NICOTINAMIDE_METABOLISM	24	0.484008	-0.27108
3300	5397	bmi	MARCHINI_TRABECTEDIN_RESISTANCE_UP	17	0.350157	-0.271173
3301	4793	bmi	CAIRO_PML_TARGETS_BOUND_BY_MYC_UP	22	0.455259	-0.271288
3302	4039	bmi	WP_ONE_CARBON_METABOLISM	29	0.557001	-0.271336
3303	3581	bmi	KEGG_MEDICUS_REFERENCE_CCR2_GNB_G_PI3K_NFKB_SIGNALING_PATHWAY	30	0.611682	-0.271374
3304	4904	bmi	REACTOME_AZATHIOPRINE_ADME	22	0.438007	-0.271444
3305	1507	bmi	CROONQUIST_NRAS_VS_STROMAL_STIMULATION_DN	86	1.07281	-0.271512
3306	5456	bmi	KORKOLA_EMBRYONIC_CARCINOMA_VS_SEMINOMA_UP	18	0.339336	-0.27156
3307	3480	bmi	CHOI_ATL_STAGE_PREDICTOR	39	0.625011	-0.271564
3308	4668	bmi	VERRECCHIA_RESPONSE_TO_TGFB1_C2	20	0.474327	-0.271673
3309	5872	bmi	WP_IL_10_ANTI_INFLAMMATORY_SIGNALING_PATHWAY	12	0.129417	-0.271738
3310	4942	bmi	KEGG_BETA_ALANINE_METABOLISM	21	0.433536	-0.27183
3311	2878	bmi	REACTOME_CLASS_C_3_METABOTROPIC_GLUTAMATE_PHEROMONE_RECEPTORS	39	0.717453	-0.271859
3312	2879	bmi	MARIADASON_REGULATED_BY_HISTONE_ACETYLATION_DN	37	0.717421	-0.271984
3313	3560	bmi	PID_HIF2PATHWAY	30	0.61467	-0.271991
3314	4253	bmi	ZHANG_ANTIVIRAL_RESPONSE_TO_RIBAVIRIN_UP	26	0.532179	-0.272016
3315	2819	bmi	KEGG_MEDICUS_VARIANT_MUTATION_CAUSED_ABERRANT_ABETA_TO_ELECTRON_TRANSFER_IN_COMPLEX_I	41	0.725574	-0.272095
3316	3473	bmi	GAUSSMANN_MLL_AF4_FUSION_TARGETS_D_UP	36	0.625946	-0.272125
3317	2158	bmi	JIANG_HYPOXIA_CANCER	55	0.850809	-0.272165
3318	4058	bmi	HOLLERN_SOLID_NODULAR_BREAST_TUMOR_DN	28	0.554188	-0.27217
3319	4457	bmi	REACTOME_DEPOSITION_OF_NEW_CENPA_CONTAINING_NUCLEOSOMES_AT_THE_CENTROMERE	23	0.503197	-0.272217
3320	1375	bmi	SMIRNOV_RESPONSE_TO_IR_6HR_UP	155	1.14173	-0.272237
3321	5515	bmi	BIOCARTA_ERYTH_PATHWAY	15	0.327462	-0.272247
3322	2938	bmi	APPIERTO_RESPONSE_TO_FENRETINIDE_UP	37	0.707168	-0.272351
3323	2261	bmi	VERRECCHIA_EARLY_RESPONSE_TO_TGFB1	53	0.827408	-0.272367
3324	3425	bmi	REACTOME_FERTILIZATION	26	0.632288	-0.272557
3325	5683	bmi	REACTOME_MISMATCH_REPAIR	15	0.279139	-0.272619
3326	5654	bmi	BIOCARTA_AMAN_PATHWAY	15	0.288281	-0.272792
3327	3712	bmi	WP_P38_MAPK_SIGNALING_PATHWAY	33	0.594717	-0.272967
3328	5153	bmi	WP_SARS_COV_2_MITOCHONDRIAL_CHRONIC_OXIDATIVE_STRESS_AND_ENDOTHELIAL_DYSFUNCTION	20	0.400362	-0.273295
3329	2737	bmi	PID_FANCONI_PATHWAY	40	0.737988	-0.273505
3330	5585	bmi	SEIDEN_MET_SIGNALING	18	0.310178	-0.273669
3331	4324	bmi	KEGG_MEDICUS_VARIANT_MUTATION_INACTIVATED_ATP2B3_TO_ANGIOTENSIN_ALDOSTERONE_SIGNALING_PATHWAY	22	0.522649	-0.273686
3332	4503	bmi	REACTOME_ATTENUATION_PHASE	27	0.497463	-0.273713
3333	5571	bmi	PID_NFKAPPAB_CANONICAL_PATHWAY	21	0.314261	-0.273758
3334	4768	bmi	WP_DIFFERENTIATION_OF_WHITE_AND_BROWN_ADIPOCYTE	25	0.460634	-0.273767
3335	5030	bmi	BIOCARTA_TOLL_PATHWAY	21	0.420828	-0.273966
3336	5772	bmi	KEGG_MEDICUS_REFERENCE_BCR_PLCG_CALCINEURIN_SIGNALING_PATHWAY	16	0.238091	-0.27398
3337	5727	bmi	KEGG_GLYCOSAMINOGLYCAN_BIOSYNTHESIS_KERATAN_SULFATE	14	0.261928	-0.27403
3338	5802	bmi	KEGG_MEDICUS_REFERENCE_IL1_IL1R_P38_SIGNALING_PATHWAY	15	0.217997	-0.274037
3339	3010	bmi	BIOCARTA_MET_PATHWAY	32	0.696217	-0.274063
3340	5008	bmi	PID_ECADHERIN_KERATINOCYTE_PATHWAY	21	0.424016	-0.27409
3341	5395	bmi	KIM_MYCL1_AMPLIFICATION_TARGETS_DN	18	0.350287	-0.27411
3342	4015	bmi	KEGG_MEDICUS_VARIANT_MUTATION_ACTIVATED_KCNJ5_TO_ANGIOTENSIN_ALDOSTERONE_SIGNALING_PATHWAY	25	0.559121	-0.274128
3343	4366	bmi	WP_MITOCHONDRIAL_IMMUNE_RESPONSE_TO_SARS_COV_2	23	0.516753	-0.274158
3344	2369	bmi	SHETH_LIVER_CANCER_VS_TXNIP_LOSS_PAM6	51	0.804792	-0.274204
3345	2539	bmi	AMIT_SERUM_RESPONSE_60_MCF10A	53	0.771699	-0.274392
3346	3715	bmi	REACTOME_SIGNALLING_TO_ERKS	34	0.594244	-0.274518
3347	4486	bmi	WP_EICOSANOID_METABOLISM_VIA_LIPOOXYGENASES_LOX	26	0.499591	-0.274557
3348	3774	bmi	WHITEHURST_PACLITAXEL_SENSITIVITY	31	0.587357	-0.27459
3349	3301	bmi	LIEN_BREAST_CARCINOMA_METAPLASTIC	32	0.649886	-0.274664
3350	5766	bmi	MURAKAMI_UV_RESPONSE_1HR_UP	13	0.241667	-0.274717
3351	4216	bmi	WENG_POR_TARGETS_GLOBAL_DN	23	0.536149	-0.274802
3352	5670	bmi	WANG_NEOPLASTIC_TRANSFORMATION_BY_CCND1_MYC	16	0.284331	-0.275059
3353	3486	bmi	WP_TRYPTOPHAN_METABOLISM	29	0.624485	-0.275081
3354	3112	bmi	REACTOME_PLASMA_LIPOPROTEIN_CLEARANCE	37	0.68001	-0.275088
3355	4791	bmi	JEON_SMAD6_TARGETS_UP	23	0.455297	-0.275151
3356	3111	bmi	REACTOME_METABOLISM_OF_STEROID_HORMONES	32	0.680139	-0.275171
3357	5821	bmi	KEGG_MEDICUS_REFERENCE_CHOLESTEROL_BIOSYNTHESIS	11	0.208397	-0.275385
3358	2367	bmi	DAZARD_UV_RESPONSE_CLUSTER_G1	54	0.805132	-0.275429
3359	4872	bmi	SMID_BREAST_CANCER_RELAPSE_IN_LUNG_UP	22	0.442574	-0.275465
3360	4941	bmi	MAEKAWA_ATF2_TARGETS	22	0.43367	-0.275477
3361	4336	bmi	REACTOME_GAP_FILLING_DNA_REPAIR_SYNTHESIS_AND_LIGATION_IN_GG_NER	25	0.521091	-0.275486
3362	4814	bmi	REACTOME_NOTCH3_ACTIVATION_AND_TRANSMISSION_OF_SIGNAL_TO_THE_NUCLEUS	25	0.451665	-0.275529
3363	3054	bmi	LI_PROSTATE_CANCER_EPIGENETIC	30	0.689942	-0.275553
3364	4495	bmi	LI_CISPLATIN_RESISTANCE_UP	23	0.498087	-0.275636
3365	4802	bmi	WP_LEUCINE_ISOLEUCINE_AND_VALINE_METABOLISM	21	0.453958	-0.275753
3366	5834	bmi	MEBARKI_HCC_PROGENITOR_WNT_DN_CTNNB1_INDEPENDENT	13	0.193971	-0.275771
3367	1467	bmi	REACTOME_NEGATIVE_REGULATION_OF_THE_PI3K_AKT_NETWORK	110	1.09198	-0.275772
3368	2764	bmi	WP_TARGET_OF_RAPAMYCIN_SIGNALING	35	0.732794	-0.275785
3369	2871	bmi	KOHOUTEK_CCNT1_TARGETS	46	0.718335	-0.275905
3370	1566	bmi	REACTOME_NUCLEOTIDE_EXCISION_REPAIR	108	1.04558	-0.27592
3371	5393	bmi	HEBERT_MATRISOME_TNBC_LUNG_METASTASIS	21	0.350859	-0.275968
3372	4146	bmi	KAMIKUBO_MYELOID_CEBPA_NETWORK	26	0.544727	-0.275976
3373	1273	bmi	BENPORATH_MYC_TARGETS_WITH_EBOX	202	1.21242	-0.276164
3374	1978	bmi	FONTAINE_FOLLICULAR_THYROID_ADENOMA_UP	69	0.902283	-0.276181
3375	2720	bmi	REACTOME_AGGREPHAGY	39	0.74006	-0.276317
3376	2590	bmi	REACTOME_NEUROTRANSMITTER_RELEASE_CYCLE	46	0.76241	-0.276419
3377	3166	bmi	REACTOME_REGULATION_OF_BETA_CELL_DEVELOPMENT	41	0.672336	-0.276433
3378	5616	bmi	WP_IRON_METABOLISM_DISORDERS	15	0.299824	-0.276491
3379	2224	bmi	REACTOME_NUCLEAR_RECEPTOR_TRANSCRIPTION_PATHWAY	50	0.836045	-0.276547
3380	3652	bmi	REACTOME_NUCLEAR_SIGNALING_BY_ERBB4	32	0.60213	-0.276565
3381	1617	bmi	KEGG_RIBOSOME	82	1.02113	-0.27664
3382	4528	bmi	REACTOME_RAS_PROCESSING	23	0.494739	-0.276677
3383	4189	bmi	WP_LIPID_METABOLISM_PATHWAY	28	0.539225	-0.276689
3384	5160	bmi	MULLIGAN_NTF3_SIGNALING_VIA_INSR_AND_IGF1R_UP	21	0.398334	-0.276698
3385	5105	bmi	WP_PKC_GAMMA_CALCIUM_SIGNALING_PATHWAY_IN_ATAXIA	21	0.408038	-0.276738
3386	2747	bmi	REACTOME_MAP2K_AND_MAPK_ACTIVATION	37	0.735802	-0.276745
3387	4049	bmi	REACTOME_TIGHT_JUNCTION_INTERACTIONS	27	0.555851	-0.276789
3388	1870	bmi	WP_UROTENSIN_II_MEDIATED_SIGNALING_PATHWAY	68	0.935979	-0.276822
3389	3346	bmi	HUANG_FOXA2_TARGETS_DN	35	0.642757	-0.276928
3390	5609	bmi	REACTOME_YAP1_AND_WWTR1_TAZ_STIMULATED_GENE_EXPRESSION	14	0.301218	-0.277131
3391	5188	bmi	HERNANDEZ_ABERRANT_MITOSIS_BY_DOCETACEL_4NM_UP	19	0.393564	-0.27732
3392	5226	bmi	REACTOME_UNBLOCKING_OF_NMDA_RECEPTORS_GLUTAMATE_BINDING_AND_ACTIVATION	18	0.3856	-0.277511
3393	5224	bmi	KEGG_MEDICUS_PATHOGEN_HCMV_US28_TO_GNAQ_PLCB_G_CALCINEURIN_SIGNALING_PATHWAY	18	0.385654	-0.277534
3394	5631	bmi	REACTOME_ACYL_CHAIN_REMODELLING_OF_PI	16	0.295156	-0.277632
3395	2809	bmi	FAELT_B_CLL_WITH_VH_REARRANGEMENTS_DN	44	0.726807	-0.277637
3396	3380	bmi	BOYLAN_MULTIPLE_MYELOMA_C_CLUSTER_UP	34	0.637053	-0.277646
3397	2075	bmi	REACTOME_MITOCHONDRIAL_BIOGENESIS	66	0.876825	-0.277683
3398	3189	bmi	HUMMEL_BURKITTS_LYMPHOMA_UP	39	0.668685	-0.277704
3399	3245	bmi	PID_RET_PATHWAY	39	0.657182	-0.277902
3400	5023	bmi	OKAWA_NEUROBLASTOMA_1P36_31_DELETION	22	0.422361	-0.278017
3401	5778	bmi	BIOCARTA_NO2IL12_PATHWAY	14	0.235614	-0.278274
3402	3045	bmi	ZHAN_MULTIPLE_MYELOMA_LB_UP	44	0.691499	-0.278302
3403	2954	bmi	ZHAN_MULTIPLE_MYELOMA_DN	40	0.704845	-0.278401
3404	4114	bmi	REACTOME_G1_S_SPECIFIC_TRANSCRIPTION	27	0.548838	-0.27843
3405	1945	bmi	WP_NON_GENOMIC_ACTIONS_OF_1_25_DIHYDROXYVITAMIN_D3	72	0.91189	-0.278452
3406	4909	bmi	REACTOME_CHOLESTEROL_BIOSYNTHESIS	24	0.437068	-0.278473
3407	5451	bmi	REACTOME_LAGGING_STRAND_SYNTHESIS	19	0.339933	-0.278488
3408	5163	bmi	HOFMANN_MYELODYSPLASTIC_SYNDROM_HIGH_RISK_DN	20	0.397911	-0.278676
3409	5292	bmi	HEBERT_MATRISOME_TNBC_BRAIN_METASTASIS	23	0.373249	-0.278716
3410	3395	bmi	GENTILE_UV_RESPONSE_CLUSTER_D6	33	0.635843	-0.278762
3411	2638	bmi	WP_COPPER_HOMEOSTASIS	49	0.753578	-0.279102
3412	5315	bmi	WP_METHIONINE_DE_NOVO_AND_SALVAGE_PATHWAY	21	0.369128	-0.279275
3413	5405	bmi	SARTIPY_BLUNTED_BY_INSULIN_RESISTANCE_UP	17	0.348495	-0.279471
3414	5861	bmi	BIOCARTA_IL10_PATHWAY	13	0.156088	-0.279599
3415	2862	bmi	PID_IFNG_PATHWAY	40	0.719871	-0.279674
3416	3744	bmi	REACTOME_RAF_ACTIVATION	32	0.590672	-0.27968
3417	3662	bmi	LIANG_HEMATOPOIESIS_STEM_CELL_NUMBER_SMALL_VS_HUGE_DN	33	0.60089	-0.279681
3418	5843	bmi	VERRECCHIA_RESPONSE_TO_TGFB1_C3	14	0.187639	-0.279697
3419	4760	bmi	KEGG_MEDICUS_ENV_FACTOR_TCDD_TO_AHR_SIGNALING_PATHWAY	23	0.461633	-0.279869
3420	4362	bmi	REACTOME_RECOGNITION_OF_DNA_DAMAGE_BY_PCNA_CONTAINING_REPLICATION_COMPLEX	29	0.517598	-0.279918
3421	4235	bmi	PID_AURORA_A_PATHWAY	31	0.534246	-0.280049
3422	4117	bmi	BIOCARTA_PDGF_PATHWAY	27	0.548668	-0.280061
3423	1757	bmi	PYEON_HPV_POSITIVE_TUMORS_UP	80	0.970238	-0.280077
3424	1573	bmi	BROCKE_APOPTOSIS_REVERSED_BY_IL6	139	1.03911	-0.280196
3425	3308	bmi	REACTOME_DISASSEMBLY_OF_THE_DESTRUCTION_COMPLEX_AND_RECRUITMENT_OF_AXIN_TO_THE_MEMBRANE	30	0.648989	-0.280207
3426	2851	bmi	WP_INFLAMMATORY_BOWEL_DISEASE_SIGNALING	40	0.720952	-0.28021
3427	3197	bmi	REACTOME_RESOLUTION_OF_D_LOOP_STRUCTURES	33	0.667574	-0.280279
3428	5743	bmi	LI_CYTIDINE_ANALOGS_CYCTOTOXICITY	14	0.254681	-0.280383
3429	4256	bmi	KEGG_MEDICUS_REFERENCE_CORE_NER_REACTION	28	0.532044	-0.280422
3430	2581	bmi	REACTOME_ADHERENS_JUNCTIONS_INTERACTIONS	51	0.764462	-0.280461
3431	5773	bmi	KEGG_STEROID_BIOSYNTHESIS	15	0.236791	-0.280533
3432	5735	bmi	KORKOLA_YOLK_SAC_TUMOR_UP	19	0.257924	-0.280568
3433	3556	bmi	KEGG_MEDICUS_VARIANT_MUTATION_CAUSED_ABERRANT_HTT_TO_26S_PROTEASOME_MEDIATED_PROTEIN_DEGRADATION	33	0.615243	-0.280708
3434	2999	bmi	WP_DEVELOPMENT_AND_HETEROGENEITY_OF_THE_ILC_FAMILY	32	0.697641	-0.280737
3435	1675	bmi	SCHLOSSER_SERUM_RESPONSE_AUGMENTED_BY_MYC	100	1.00145	-0.280903
3436	1200	bmi	YAGI_AML_WITH_INV_16_TRANSLOCATION	376	1.2792	-0.280946
3437	4358	bmi	BIOCARTA_AGR_PATHWAY	29	0.518234	-0.280991
3438	5560	bmi	REACTOME_VXPX_CARGO_TARGETING_TO_CILIUM	20	0.315992	-0.280993
3439	5639	bmi	REACTOME_RECEPTOR_TYPE_TYROSINE_PROTEIN_PHOSPHATASES	16	0.292427	-0.281026
3440	4832	bmi	KEGG_MEDICUS_REFERENCE_CA2_CAM_CAMK_SIGNALING_PATHWAY	19	0.449319	-0.281133
3441	4519	bmi	GAZIN_EPIGENETIC_SILENCING_BY_KRAS	25	0.495726	-0.281208
3442	3443	bmi	REACTOME_FORMATION_OF_THE_EARLY_ELONGATION_COMPLEX	33	0.630083	-0.281215
3443	5076	bmi	RAMPON_ENRICHED_LEARNING_ENVIRONMENT_LATE_UP	21	0.412657	-0.281342
3444	4919	bmi	SUH_COEXPRESSED_WITH_ID1_AND_ID2_UP	18	0.436139	-0.281478
3445	3761	bmi	PID_ERBB1_RECEPTOR_PROXIMAL_PATHWAY	34	0.588735	-0.281482
3446	3366	bmi	REACTOME_HIV_TRANSCRIPTION_ELONGATION	39	0.639716	-0.281492
3447	1963	bmi	REACTOME_RHOB_GTPASE_CYCLE	64	0.905835	-0.281517
3448	4501	bmi	KEGG_MEDICUS_REFERENCE_CA2_ENTRY_VOLTAGE_GATED_CA2_CHANNEL	24	0.497585	-0.281557
3449	1847	bmi	DARWICHE_PAPILLOMA_PROGRESSION_RISK	72	0.940792	-0.281627
3450	5102	bmi	WP_METABOLISM_OF_SPHINGOLIPIDS_IN_ER_AND_GOLGI_APPARATUS	21	0.408383	-0.281637
3451	5270	bmi	DESERT_EXTRACELLULAR_MATRIX_HEPATOCELLULAR_CARCINOMA_SUBCLASS_UP	19	0.378051	-0.281705
3452	3399	bmi	KEGG_MEDICUS_VARIANT_SCRAPIE_CONFORMATION_PRPSC_TO_26S_PROTEASOME_MEDIATED_PROTEIN_DEGRADATION	33	0.635486	-0.281715
3453	5806	bmi	XU_HGF_TARGETS_INDUCED_BY_AKT1_48HR_UP	13	0.215669	-0.281797
3454	3691	bmi	BIOCARTA_INTEGRIN_PATHWAY	33	0.597944	-0.28182
3455	4053	bmi	MUELLER_COMMON_TARGETS_OF_AML_FUSIONS_DN	27	0.555353	-0.281952
3456	5098	bmi	HU_ANGIOGENESIS_UP	20	0.408967	-0.28201
3457	2745	bmi	GARGALOVIC_RESPONSE_TO_OXIDIZED_PHOSPHOLIPIDS_TURQUOISE_DN	49	0.736747	-0.282023
3458	5817	bmi	GREENBAUM_E2A_TARGETS_DN	17	0.210598	-0.282047
3459	4732	bmi	REACTOME_RESOLUTION_OF_D_LOOP_STRUCTURES_THROUGH_SYNTHESIS_DEPENDENT_STRAND_ANNEALING_SDSA	25	0.465451	-0.282103
3460	4230	bmi	DEN_INTERACT_WITH_LCA5	24	0.534717	-0.282109
3461	2027	bmi	PID_FCER1_PATHWAY	56	0.88675	-0.282201
3462	4187	bmi	CHO_NR4A1_TARGETS	29	0.539275	-0.282207
3463	3241	bmi	HANN_RESISTANCE_TO_BCL2_INHIBITOR_UP	31	0.658037	-0.282263
3464	5682	bmi	KEGG_MEDICUS_REFERENCE_WNT_SIGNALING_MODULATION_WNT_ACYLATION	18	0.279594	-0.282275
3465	2398	bmi	SWEET_KRAS_TARGETS_DN	55	0.799448	-0.282295
3466	3226	bmi	PID_ECADHERIN_NASCENT_AJ_PATHWAY	38	0.660363	-0.28232
3467	1989	bmi	REACTOME_GLYCOLYSIS	70	0.898253	-0.282418
3468	3005	bmi	WP_IMMUNE_INFILTRATION_IN_PANCREATIC_CANCER	37	0.697134	-0.28249
3469	4897	bmi	REACTOME_BBSOME_MEDIATED_CARGO_TARGETING_TO_CILIUM	23	0.438416	-0.282689
3470	3926	bmi	CREIGHTON_AKT1_SIGNALING_VIA_MTOR_UP	32	0.569319	-0.282725
3471	5739	bmi	MASRI_RESISTANCE_TO_TAMOXIFEN_AND_AROMATASE_INHIBITORS_DN	16	0.257229	-0.282737
3472	1991	bmi	KEGG_P53_SIGNALING_PATHWAY	64	0.898129	-0.282795
3473	5185	bmi	LU_TUMOR_ENDOTHELIAL_MARKERS_UP	20	0.39396	-0.282866
3474	1484	bmi	LIU_SOX4_TARGETS_UP	125	1.08282	-0.283031
3475	2051	bmi	PID_MTOR_4PATHWAY	67	0.881659	-0.283069
3476	5647	bmi	KEGG_MEDICUS_PATHOGEN_HIV_TAT_TO_TLR2_4_NFKB_SIGNALING_PATHWAY	17	0.289603	-0.283109
3477	4360	bmi	BOYAULT_LIVER_CANCER_SUBCLASS_G2	27	0.518016	-0.283241
3478	5569	bmi	HOWLIN_CITED1_TARGETS_2_UP	16	0.314322	-0.283265
3479	3246	bmi	REACTOME_RECYCLING_PATHWAY_OF_L1	40	0.657013	-0.283296
3480	2119	bmi	REACTOME_EXTRA_NUCLEAR_ESTROGEN_SIGNALING	73	0.864189	-0.283312
3481	5177	bmi	CHIBA_RESPONSE_TO_TSA_DN	19	0.395367	-0.283481
3482	5134	bmi	REACTOME_CELLULAR_HEXOSE_TRANSPORT	20	0.403019	-0.283562
3483	4048	bmi	KEGG_MEDICUS_REFERENCE_TRANSCRIPTION_COUPLED_NER	30	0.55594	-0.283737
3484	3313	bmi	VALK_AML_WITH_CEBPA	33	0.648429	-0.283738
3485	1421	bmi	NAGASHIMA_NRG1_SIGNALING_UP	166	1.10969	-0.28389
3486	1618	bmi	REACTOME_GENE_SILENCING_BY_RNA	77	1.02041	-0.283948
3487	3668	bmi	AMIT_SERUM_RESPONSE_40_MCF10A	30	0.600464	-0.283956
3488	5129	bmi	DELLA_RESPONSE_TO_TSA_AND_BUTYRATE	21	0.403484	-0.283982
3489	5770	bmi	KEGG_MEDICUS_REFERENCE_TNF_JNK_SIGNALING_PATHWAY	16	0.239256	-0.283996
3490	2182	bmi	REACTOME_SCF_SKP2_MEDIATED_DEGRADATION_OF_P27_P21	55	0.8446	-0.28404
3491	4575	bmi	PID_IL27_PATHWAY	26	0.489048	-0.284047
3492	4694	bmi	YU_BAP1_TARGETS	28	0.470806	-0.284124
3493	3767	bmi	REACTOME_MEIOTIC_SYNAPSIS	31	0.588199	-0.284136
3494	5052	bmi	WP_COMPLEMENT_ACTIVATION	20	0.417212	-0.284206
3495	3463	bmi	KEGG_MEDICUS_VARIANT_MUTATION_CAUSED_ABERRANT_SNCA_TO_26S_PROTEASOME_MEDIATED_PROTEIN_DEGRADATION	33	0.62681	-0.284217
3496	5583	bmi	MEISSNER_NPC_ICP_WITH_H3_UNMETHYLATED	21	0.31024	-0.284299
3497	5784	bmi	VISALA_AGING_LYMPHOCYTE_DN	16	0.228176	-0.284332
3498	5707	bmi	KEGG_MEDICUS_REFERENCE_EGF_EGFR_PLCG_CALCINEURIN_SIGNALING_PATHWAY	16	0.272306	-0.284366
3499	3917	bmi	ZHENG_FOXP3_TARGETS_IN_T_LYMPHOCYTE_DN	35	0.569887	-0.284579
3500	5218	bmi	MOOTHA_FFA_OXYDATION	22	0.386451	-0.284592
3501	4554	bmi	SARTIPY_NORMAL_AT_INSULIN_RESISTANCE_UP	27	0.49191	-0.284619
3502	1608	bmi	KEGG_MELANOGENESIS	100	1.0238	-0.284708
3503	4491	bmi	PID_SYNDECAN_2_PATHWAY	30	0.498904	-0.284718
3504	5703	bmi	MELLMAN_TUT1_TARGETS_UP	18	0.275106	-0.284782
3505	4579	bmi	JOSEPH_RESPONSE_TO_SODIUM_BUTYRATE_UP	26	0.488218	-0.284862
3506	3791	bmi	REACTOME_SIGNALING_BY_CSF3_G_CSF	28	0.585901	-0.284949
3507	2357	bmi	PID_RAC1_PATHWAY	52	0.806756	-0.284954
3508	3815	bmi	REACTOME_DOWNREGULATION_OF_TGF_BETA_RECEPTOR_SIGNALING	26	0.583391	-0.285001
3509	4663	bmi	BIOCARTA_CTCF_PATHWAY	24	0.474875	-0.285096
3510	2234	bmi	KESHELAVA_MULTIPLE_DRUG_RESISTANCE	67	0.833159	-0.285243
3511	4043	bmi	WENDT_COHESIN_TARGETS_UP	31	0.556813	-0.285326
3512	5624	bmi	KORKOLA_TERATOMA_UP	17	0.298428	-0.28537
3513	4147	bmi	DANG_MYC_TARGETS_DN	28	0.544683	-0.285498
3514	4841	bmi	REACTOME_ACYL_CHAIN_REMODELLING_OF_PE	24	0.447041	-0.285508
3515	4758	bmi	WANG_BARRETTS_ESOPHAGUS_DN	24	0.461872	-0.28551
3516	4833	bmi	KEGG_HISTIDINE_METABOLISM	26	0.449228	-0.285845
3517	4929	bmi	HOEGERKORP_CD44_TARGETS_TEMPORAL_DN	22	0.434867	-0.285893
3518	3092	bmi	LIANG_SILENCED_BY_METHYLATION_2	46	0.682977	-0.2859
3519	2651	bmi	BERTUCCI_INVASIVE_CARCINOMA_DUCTAL_VS_LOBULAR_DN	42	0.750633	-0.285933
3520	2857	bmi	REACTOME_INTERLEUKIN_10_SIGNALING	44	0.720325	-0.285964
3521	5875	bmi	REACTOME_SIGNALING_BY_PDGFRA_TRANSMEMBRANE_JUXTAMEMBRANE_AND_KINASE_DOMAIN_MUTANTS	11	0.118016	-0.286046
3522	5428	bmi	UROSEVIC_RESPONSE_TO_IMIQUIMOD	18	0.34533	-0.286156
3523	1501	bmi	KEGG_LYSOSOME	114	1.07434	-0.286161
3524	4871	bmi	WP_PHOTODYNAMIC_THERAPY_INDUCED_UNFOLDED_PROTEIN_RESPONSE	25	0.442919	-0.286195
3525	5610	bmi	NUNODA_RESPONSE_TO_DASATINIB_IMATINIB_DN	13	0.301212	-0.286325
3526	5220	bmi	NABA_MATRISOME_POORLY_METASTATIC_BREAST_CANCER	24	0.386154	-0.286417
3527	5781	bmi	REACTOME_DEGRADATION_OF_CYSTEINE_AND_HOMOCYSTEINE	13	0.234491	-0.286484
3528	5173	bmi	BIOCARTA_ARENRF2_PATHWAY	20	0.396141	-0.286501
3529	4948	bmi	MEBARKI_HCC_PROGENITOR_WNT_DN_CTNNB1_DEPENDENT	24	0.432914	-0.286651
3530	4341	bmi	KOHN_EMT_EPITHELIAL	22	0.520639	-0.286679
3531	5795	bmi	RODRIGUES_THYROID_CARCINOMA_UP	14	0.222335	-0.286809
3532	4555	bmi	MARSON_FOXP3_TARGETS_STIMULATED_UP	29	0.4917	-0.286831
3533	2301	bmi	VANASSE_BCL2_TARGETS_DN	56	0.819605	-0.286839
3534	2303	bmi	REACTOME_SIGNALING_BY_ALK_IN_CANCER	51	0.819131	-0.286844
3535	5084	bmi	KEGG_MEDICUS_REFERENCE_CXCR4_GNAQ_PLCB_G_CALCINEURIN_SIGNALING_PATHWAY	21	0.411468	-0.286948
3536	5431	bmi	IKEDA_MIR30_TARGETS_DN	22	0.344963	-0.286984
3537	5368	bmi	WP_GLYCOSPHINGOLIPID_METABOLISM	19	0.35737	-0.287028
3538	4937	bmi	XIE_ST_HSC_S1PR3_OE_DN	23	0.434208	-0.287175
3539	5656	bmi	GENTLES_LEUKEMIC_STEM_CELL_DN	17	0.287959	-0.287184
3540	3814	bmi	KEGG_MEDICUS_PATHOGEN_HCMV_UL33_TO_GNB_G_RHO_SIGNALING_PATHWAY	33	0.583449	-0.28736
3541	3261	bmi	NUTT_GBM_VS_AO_GLIOMA_DN	44	0.654901	-0.287378
3542	1506	bmi	REACTOME_GLYCEROPHOSPHOLIPID_BIOSYNTHESIS	114	1.07297	-0.287392
3543	2408	bmi	DAVICIONI_RHABDOMYOSARCOMA_PAX_FOXO1_FUSION_UP	56	0.79847	-0.287416
3544	4984	bmi	WP_SPHINGOLIPID_METABOLISM_OVERVIEW	23	0.427843	-0.28746
3545	3150	bmi	REACTOME_RNA_POLYMERASE_I_TRANSCRIPTION_INITIATION	43	0.67447	-0.287469
3546	2752	bmi	WP_IL_3_SIGNALING_PATHWAY	46	0.734998	-0.287505
3547	5556	bmi	REACTOME_OTHER_INTERLEUKIN_SIGNALING	24	0.316726	-0.287538
3548	5128	bmi	REACTOME_SIGNALING_BY_FLT3_FUSION_PROTEINS	19	0.40379	-0.287595
3549	5831	bmi	KEGG_MEDICUS_VARIANT_MUTATION_CAUSED_ABERRANT_ABETA_TO_TRANSPORT_OF_CALCIUM	13	0.197184	-0.287627
3550	4735	bmi	PID_P38_MKK3_6PATHWAY	26	0.465149	-0.287803
3551	3163	bmi	WP_THYMIC_STROMAL_LYMPHOPOIETIN_TSLP_SIGNALING_PATHWAY	37	0.672463	-0.287842
3552	5096	bmi	REACTOME_DEFECTS_IN_VITAMIN_AND_COFACTOR_METABOLISM	20	0.409226	-0.287972
3553	3214	bmi	REACTOME_BINDING_AND_UPTAKE_OF_LIGANDS_BY_SCAVENGER_RECEPTORS	41	0.663209	-0.288017
3554	5211	bmi	OLSSON_E2F3_TARGETS_UP	22	0.387181	-0.288039
3555	3849	bmi	REACTOME_SIGNAL_AMPLIFICATION	33	0.578782	-0.288094
3556	3865	bmi	REACTOME_KERATAN_SULFATE_BIOSYNTHESIS	27	0.576656	-0.288175
3557	4723	bmi	ZWANG_EGF_PERSISTENTLY_UP	28	0.467402	-0.288192
3558	2513	bmi	PID_TAP63_PATHWAY	53	0.777151	-0.288431
3559	4838	bmi	REACTOME_N_GLYCAN_ANTENNAE_ELONGATION_IN_THE_MEDIAL_TRANS_GOLGI	26	0.448092	-0.288498
3560	2701	bmi	REACTOME_REGULATION_OF_TP53_EXPRESSION_AND_DEGRADATION	37	0.743196	-0.288566
3561	3305	bmi	GRADE_COLON_VS_RECTAL_CANCER_UP	32	0.649523	-0.28869
3562	5574	bmi	FRASOR_RESPONSE_TO_SERM_OR_FULVESTRANT_UP	21	0.311683	-0.2887
3563	3148	bmi	PID_HNF3A_PATHWAY	42	0.674727	-0.288856
3564	4261	bmi	SHI_SPARC_TARGETS_UP	24	0.531362	-0.288868
3565	1736	bmi	KEGG_PPAR_SIGNALING_PATHWAY	67	0.978995	-0.288933
3566	2758	bmi	WP_CARDIAC_PROGENITOR_DIFFERENTIATION	52	0.734247	-0.289081
3567	3182	bmi	REACTOME_FLT3_SIGNALING	38	0.669579	-0.289088
3568	3896	bmi	REACTOME_ROS_AND_RNS_PRODUCTION_IN_PHAGOCYTES	35	0.572861	-0.289114
3569	2548	bmi	WESTON_VEGFA_TARGETS_6HR	46	0.77048	-0.289172
3570	5458	bmi	REACTOME_SYNTHESIS_OF_LEUKOTRIENES_LT_AND_EOXINS_EX	20	0.339056	-0.289307
3571	2191	bmi	ROY_WOUND_BLOOD_VESSEL_UP	45	0.841867	-0.289429
3572	4945	bmi	PID_ALK1_PATHWAY	26	0.43321	-0.289456
3573	4584	bmi	MIKKELSEN_MCV6_ICP_WITH_H3K4ME3_AND_H3K27ME3	30	0.487744	-0.28952
3574	3110	bmi	WP_PDGF_PATHWAY	38	0.680158	-0.289523
3575	2941	bmi	WP_GLYCOLYSIS_AND_GLUCONEOGENESIS	42	0.706018	-0.289534
3576	2518	bmi	MCCLUNG_CREB1_TARGETS_DN	53	0.775962	-0.289548
3577	1580	bmi	MIKKELSEN_IPS_WITH_HCP_H3K27ME3	97	1.03355	-0.289561
3578	4173	bmi	MOSERLE_IFNA_RESPONSE	30	0.540843	-0.289697
3579	5836	bmi	PID_INTEGRIN5_PATHWAY	16	0.19084	-0.289722
3580	5812	bmi	REACTOME_NEGATIVE_REGULATION_OF_TCF_DEPENDENT_SIGNALING_BY_WNT_LIGAND_ANTAGONISTS	15	0.212934	-0.289789
3581	2827	bmi	STAMBOLSKY_TARGETS_OF_MUTATED_TP53_UP	46	0.724578	-0.289905
3582	2901	bmi	WP_FAS_LIGAND_PATHWAY_AND_STRESS_INDUCTION_OF_HEAT_SHOCK_PROTEINS	42	0.713747	-0.289924
3583	1317	bmi	REACTOME_TOLL_LIKE_RECEPTOR_CASCADES	155	1.18276	-0.28993
3584	5793	bmi	REACTOME_SIGNALING_BY_CYTOSOLIC_FGFR1_FUSION_MUTANTS	17	0.224279	-0.290038
3585	2664	bmi	HOQUE_METHYLATED_IN_CANCER	56	0.749229	-0.290059
3586	5876	bmi	WATANABE_ULCERATIVE_COLITIS_WITH_CANCER_DN	14	0.102871	-0.290059
3587	2724	bmi	WP_IL6_SIGNALING_PATHWAY	41	0.739422	-0.290113
3588	4960	bmi	REACTOME_SEMA4D_IN_SEMAPHORIN_SIGNALING	24	0.430835	-0.290172
3589	5722	bmi	WP_STING_PATHWAY_IN_KAWASAKI_LIKE_DISEASE_AND_COVID_19	18	0.263167	-0.290197
3590	2726	bmi	WP_ENERGY_METABOLISM	47	0.739142	-0.290247
3591	2797	bmi	REACTOME_TP53_REGULATES_TRANSCRIPTION_OF_CELL_CYCLE_GENES	47	0.728691	-0.290274
3592	4739	bmi	WP_FATTY_ACID_BIOSYNTHESIS	21	0.46397	-0.290368
3593	5065	bmi	DI_MARTINO_MATRISOME_HIGHLY_PROLIFERATIVE_HNSCC	27	0.414025	-0.290481
3594	5251	bmi	WU_HBX_TARGETS_1_DN	22	0.381798	-0.290487
3595	4691	bmi	PID_IL8_CXCR1_PATHWAY	26	0.471148	-0.290517
3596	4397	bmi	KEGG_MEDICUS_REFERENCE_ANGIOTENSIN_ALDOSTERONE_SIGNALING_PATHWAY	28	0.512604	-0.290526
3597	4569	bmi	WOTTON_RUNX_TARGETS_DN	28	0.490226	-0.290547
3598	3071	bmi	PID_CERAMIDE_PATHWAY	43	0.686947	-0.290656
3599	5679	bmi	WP_2Q21_1_COPY_NUMBER_VARIATION_SYNDROME	16	0.280754	-0.290669
3600	3702	bmi	WANG_IMMORTALIZED_BY_HOXA9_AND_MEIS1_UP	29	0.596738	-0.290674
3601	3339	bmi	AIGNER_ZEB1_TARGETS	33	0.643659	-0.290678
3602	5418	bmi	REACTOME_RA_BIOSYNTHESIS_PATHWAY	21	0.346923	-0.29084
3603	4898	bmi	PID_NECTIN_PATHWAY	25	0.438388	-0.291005
3604	4159	bmi	REACTOME_TRAF6_MEDIATED_IRF7_ACTIVATION	29	0.542868	-0.291281
3605	5501	bmi	MINGUEZ_LIVER_CANCER_VASCULAR_INVASION_DN	21	0.329703	-0.291299
3606	5049	bmi	WP_SPHINGOLIPID_METABOLISM_INTEGRATED_PATHWAY	23	0.4174	-0.291383
3607	5379	bmi	WP_GLYCOSYLATION_AND_RELATED_CONGENITAL_DEFECTS	22	0.354501	-0.291423
3608	3180	bmi	ZHAN_MULTIPLE_MYELOMA_UP	47	0.669816	-0.291542
3609	3961	bmi	REACTOME_HDR_THROUGH_SINGLE_STRAND_ANNEALING_SSA	36	0.565007	-0.291594
3610	5807	bmi	KEGG_MEDICUS_REFERENCE_IL1_IL1R_JNK_SIGNALING_PATHWAY	17	0.215173	-0.291715
3611	2544	bmi	REACTOME_AMYLOID_FIBER_FORMATION	50	0.771099	-0.291721
3612	4044	bmi	PID_INTEGRIN_A4B1_PATHWAY	32	0.556719	-0.291816
3613	5301	bmi	XU_HGF_SIGNALING_NOT_VIA_AKT1_48HR_DN	18	0.370691	-0.291855
3614	5596	bmi	REACTOME_CITRIC_ACID_CYCLE_TCA_CYCLE	20	0.305279	-0.291895
3615	3415	bmi	MATZUK_MEIOTIC_AND_DNA_REPAIR	37	0.633947	-0.291929
3616	2900	bmi	PID_P38_ALPHA_BETA_DOWNSTREAM_PATHWAY	37	0.71399	-0.291981
3617	5511	bmi	REACTOME_ACTIVATED_TAK1_MEDIATES_P38_MAPK_ACTIVATION	20	0.327895	-0.292068
3618	5411	bmi	REACTOME_PCNA_DEPENDENT_LONG_PATCH_BASE_EXCISION_REPAIR	21	0.347674	-0.292086
3619	4887	bmi	TING_SILENCED_BY_DICER	26	0.440007	-0.292151
3620	5383	bmi	GAUSSMANN_MLL_AF4_FUSION_TARGETS_B_UP	24	0.353216	-0.292198
3621	4100	bmi	KEGG_MEDICUS_REFERENCE_HOMOLOGOUS_RECOMBINATION	31	0.549779	-0.292293
3622	3491	bmi	KEGG_MEDICUS_VARIANT_MUTATION_CAUSED_ABERRANT_SOD1_TO_26S_PROTEASOME_MEDIATED_PROTEIN_DEGRADATION	38	0.624243	-0.292313
3623	5436	bmi	KEGG_MEDICUS_REFERENCE_BMP_SIGNALING_PATHWAY	20	0.343016	-0.292319
3624	4017	bmi	ANDERSEN_LIVER_CANCER_KRT19_UP	33	0.55876	-0.292388
3625	4849	bmi	WP_NANOPARTICLE_MEDIATED_ACTIVATION_OF_RECEPTOR_SIGNALING	28	0.445574	-0.29245
3626	5042	bmi	TIAN_TNF_SIGNALING_VIA_NFKB	24	0.419226	-0.292471
3627	3280	bmi	KEGG_MEDICUS_REFERENCE_TIGHT_JUNCTION_ACTIN_SIGNALING_PATHWAY	35	0.652528	-0.292473
3628	2007	bmi	BARIS_THYROID_CANCER_DN	52	0.891118	-0.292501
3629	5749	bmi	MEISSNER_NPC_ICP_WITH_H3K4ME3	17	0.250712	-0.292646
3630	2814	bmi	ZWANG_CLASS_2_TRANSIENTLY_INDUCED_BY_EGF	47	0.726381	-0.292664
3631	3908	bmi	VANDESLUIS_COMMD1_TARGETS_GROUP_3_DN	34	0.571422	-0.292688
3632	5398	bmi	WP_HIPPO_YAP_SIGNALING	22	0.349989	-0.292709
3633	3842	bmi	REACTOME_G_PROTEIN_BETA_GAMMA_SIGNALLING	30	0.579796	-0.292772
3634	5824	bmi	KEGG_MEDICUS_REFERENCE_CONDENSIN_LOADING	19	0.204278	-0.292977
3635	5115	bmi	REACTOME_SEMA4D_INDUCED_CELL_MIGRATION_AND_GROWTH_CONE_COLLAPSE	20	0.406607	-0.293041
3636	4654	bmi	FIRESTEIN_CTNNB1_PATHWAY	25	0.476112	-0.293081
3637	3160	bmi	CUI_TCF21_TARGETS_UP	35	0.673301	-0.293233
3638	5774	bmi	WP_FARNESOID_X_RECEPTOR_PATHWAY	19	0.236069	-0.293355
3639	3754	bmi	NAKAMURA_ADIPOGENESIS_EARLY_DN	33	0.589663	-0.29339
3640	2829	bmi	GERHOLD_ADIPOGENESIS_UP	47	0.724495	-0.29344
3641	4104	bmi	REACTOME_NUCLEOTIDE_CATABOLISM	35	0.549468	-0.293518
3642	1990	bmi	TOOKER_GEMCITABINE_RESISTANCE_UP	73	0.898245	-0.293589
3643	2287	bmi	PID_TCR_PATHWAY	59	0.822178	-0.293627
3644	1983	bmi	PID_ENDOTHELIN_PATHWAY	62	0.899391	-0.293656
3645	4828	bmi	PID_AVB3_OPN_PATHWAY	29	0.450037	-0.293668
3646	5167	bmi	SCHMIDT_POR_TARGETS_IN_LIMB_BUD_UP	26	0.396869	-0.29375
3647	3584	bmi	KEGG_SPHINGOLIPID_METABOLISM	34	0.611409	-0.293766
3648	4318	bmi	REACTOME_TNFS_BIND_THEIR_PHYSIOLOGICAL_RECEPTORS	27	0.523172	-0.293864
3649	4200	bmi	UZONYI_RESPONSE_TO_LEUKOTRIENE_AND_THROMBIN	34	0.538125	-0.293888
3650	5709	bmi	BIOCARTA_PAR1_PATHWAY	19	0.271777	-0.293893
3651	2016	bmi	KEGG_CARDIAC_MUSCLE_CONTRACTION	67	0.889411	-0.293958
3652	4332	bmi	WP_SARS_CORONAVIRUS_AND_INNATE_IMMUNITY	29	0.521929	-0.294082
3653	5323	bmi	KEGG_MEDICUS_REFERENCE_TYPE_II_INTERFERON_TO_JAK_STAT_SIGNALING_PATHWAY	21	0.367691	-0.294095
3654	4487	bmi	WP_PROSTAGLANDIN_AND_LEUKOTRIENE_METABOLISM_IN_SENESCENCE_WP5122	29	0.499489	-0.294138
3655	3608	bmi	PID_FAS_PATHWAY	35	0.608099	-0.29415
3656	2842	bmi	REACTOME_SCF_BETA_TRCP_MEDIATED_DEGRADATION_OF_EMI1	51	0.722506	-0.294194
3657	3539	bmi	SAKAI_CHRONIC_HEPATITIS_VS_LIVER_CANCER_DN	35	0.618362	-0.294504
3658	1733	bmi	REACTOME_RESPONSE_OF_EIF2AK4_GCN2_TO_AMINO_ACID_DEFICIENCY	94	0.979481	-0.294678
3659	4881	bmi	REACTOME_NICOTINATE_METABOLISM	28	0.440948	-0.294726
3660	5692	bmi	WP_INTRAFLAGELLAR_TRANSPORT_PROTEINS_BINDING_TO_DYNEIN	21	0.277622	-0.294945
3661	5521	bmi	STEGER_ADIPOGENESIS_DN	22	0.325203	-0.29495
3662	4506	bmi	YAO_TEMPORAL_RESPONSE_TO_PROGESTERONE_CLUSTER_15	29	0.497123	-0.295021
3663	4022	bmi	ZHAN_MULTIPLE_MYELOMA_SUBGROUPS	29	0.558496	-0.295056
3664	3834	bmi	WP_PDGFR_BETA_PATHWAY	28	0.580611	-0.295237
3665	4552	bmi	KEGG_ETHER_LIPID_METABOLISM	30	0.492121	-0.295242
3666	5366	bmi	KEGG_MEDICUS_REFERENCE_RIG_I_NFKB_SIGNALING_PATHWAY	20	0.358014	-0.295349
3667	5179	bmi	TSENG_ADIPOGENIC_POTENTIAL_UP	25	0.394862	-0.295432
3668	1411	bmi	REACTOME_PTEN_REGULATION	132	1.11971	-0.295474
3669	2928	bmi	SHIPP_DLBCL_VS_FOLLICULAR_LYMPHOMA_UP	44	0.708906	-0.29548
3670	5826	bmi	KEGG_MEDICUS_VARIANT_SCRAPIE_CONFORMATION_PRPSC_TO_TRANSPORT_OF_CALCIUM	16	0.20115	-0.295534
3671	2275	bmi	REACTOME_THE_ROLE_OF_GTSE1_IN_G2_M_PROGRESSION_AFTER_G2_CHECKPOINT	72	0.82494	-0.295622
3672	4795	bmi	REACTOME_DOWNSTREAM_SIGNAL_TRANSDUCTION	28	0.455244	-0.295688
3673	5671	bmi	ROY_WOUND_BLOOD_VESSEL_DN	20	0.28378	-0.295765
3674	5426	bmi	CHEN_LUNG_CANCER_SURVIVAL	25	0.345384	-0.296007
3675	1232	bmi	LEI_MYB_TARGETS	296	1.24918	-0.296022
3676	5061	bmi	REACTOME_ACYL_CHAIN_REMODELLING_OF_PC	26	0.414371	-0.29648
3677	3521	bmi	ONO_FOXP3_TARGETS_DN	39	0.620602	-0.29652
3678	3470	bmi	REACTOME_MET_PROMOTES_CELL_MOTILITY	41	0.626194	-0.296542
3679	4914	bmi	WP_CARDIOMYOCYTE_SIGNALING_PATHWAYS_CONVERGING_ON_TITIN	31	0.436753	-0.296609
3680	3356	bmi	ZHAN_MULTIPLE_MYELOMA_CD2_UP	43	0.641311	-0.296733
3681	5659	bmi	REACTOME_TRANSLESION_SYNTHESIS_BY_POLH	18	0.287453	-0.296774
3682	1992	bmi	MATZUK_SPERMATOCYTE	68	0.897678	-0.296778
3683	2384	bmi	PID_SHP2_PATHWAY	55	0.801889	-0.296789
3684	4009	bmi	JIANG_AGING_CEREBRAL_CORTEX_UP	30	0.559766	-0.296877
3685	4498	bmi	REACTOME_TELOMERE_C_STRAND_LAGGING_STRAND_SYNTHESIS	31	0.498002	-0.297005
3686	4559	bmi	CHNG_MULTIPLE_MYELOMA_HYPERPLOID_DN	30	0.490816	-0.297107
3687	5450	bmi	KEGG_MISMATCH_REPAIR	22	0.340046	-0.297265
3688	1117	bmi	REACTOME_POST_TRANSLATIONAL_PROTEIN_MODIFICATION	1302	1.36536	-0.297278
3689	5133	bmi	TERAMOTO_OPN_TARGETS_CLUSTER_6	25	0.403059	-0.297286
3690	3732	bmi	WP_NEURAL_CREST_CELL_MIGRATION_IN_CANCER	40	0.592746	-0.297333
3691	2065	bmi	HOSHIDA_LIVER_CANCER_SURVIVAL_UP	71	0.879406	-0.297368
3692	3135	bmi	STEARMAN_TUMOR_FIELD_EFFECT_UP	35	0.676908	-0.297425
3693	4520	bmi	MMS_MOUSE_LYMPH_HIGH_4HRS_UP	28	0.495406	-0.297442
3694	3023	bmi	KEGG_TYPE_II_DIABETES_MELLITUS	45	0.694541	-0.297526
3695	3647	bmi	NABA_PROTEOGLYCANS	33	0.602767	-0.297596
3696	3555	bmi	KEGG_MEDICUS_VARIANT_MUTATION_INACTIVATED_UBQLN2_TO_26S_PROTEASOME_MEDIATED_PROTEIN_DEGRADATION	36	0.615388	-0.297664
3697	4889	bmi	REACTOME_A_TETRASACCHARIDE_LINKER_SEQUENCE_IS_REQUIRED_FOR_GAG_SYNTHESIS	23	0.439642	-0.297741
3698	3482	bmi	REACTOME_COLLAGEN_CHAIN_TRIMERIZATION	41	0.62494	-0.297779
3699	3682	bmi	GROSS_ELK3_TARGETS_DN	32	0.599218	-0.297781
3700	4450	bmi	REACTOME_AMINO_ACID_TRANSPORT_ACROSS_THE_PLASMA_MEMBRANE	29	0.504492	-0.297818
3701	5235	bmi	CHEN_ETV5_TARGETS_TESTIS	20	0.384292	-0.297841
3702	2554	bmi	PID_TELOMERASE_PATHWAY	64	0.76964	-0.297927
3703	3353	bmi	SIG_CD40PATHWAYMAP	33	0.641513	-0.298008
3704	5804	bmi	REACTOME_APOPTOTIC_CLEAVAGE_OF_CELL_ADHESION_PROTEINS	11	0.217203	-0.298165
3705	3448	bmi	WEIGEL_OXIDATIVE_STRESS_BY_HNE_AND_H2O2	32	0.629412	-0.298173
3706	5783	bmi	WP_FOXP3_IN_COVID_19	13	0.230105	-0.298226
3707	4642	bmi	KRIGE_AMINO_ACID_DEPRIVATION	24	0.477737	-0.29824
3708	2237	bmi	CHNG_MULTIPLE_MYELOMA_HYPERPLOID_UP	52	0.833028	-0.298263
3709	2728	bmi	WP_NETRIN_UNC5B_SIGNALING_PATHWAY	49	0.738876	-0.298319
3710	5471	bmi	REACTOME_EGR2_AND_SOX10_MEDIATED_INITIATION_OF_SCHWANN_CELL_MYELINATION	25	0.335884	-0.298388
3711	4448	bmi	KEGG_MEDICUS_REFERENCE_NUCLEAR_EXPORT_OF_MRNA	28	0.504627	-0.298514
3712	5326	bmi	WONG_ENDMETRIUM_CANCER_UP	24	0.367432	-0.29868
3713	3921	bmi	GUTIERREZ_MULTIPLE_MYELOMA_UP	31	0.569792	-0.298901
3714	3853	bmi	PID_ATR_PATHWAY	38	0.57845	-0.299054
3715	1735	bmi	BONCI_TARGETS_OF_MIR15A_AND_MIR16_1	90	0.979186	-0.299165
3716	5851	bmi	TONKS_TARGETS_OF_RUNX1_RUNX1T1_FUSION_ERYTHROCYTE_DN	17	0.17659	-0.299166
3717	4910	bmi	BOYLAN_MULTIPLE_MYELOMA_C_CLUSTER_DN	27	0.436973	-0.299195
3718	1553	bmi	KEGG_INSULIN_SIGNALING_PATHWAY	129	1.04905	-0.299228
3719	3980	bmi	GAUSSMANN_MLL_AF4_FUSION_TARGETS_F_DN	31	0.562724	-0.299247
3720	5800	bmi	REACTOME_JNK_C_JUN_KINASES_PHOSPHORYLATION_AND_ACTIVATION_MEDIATED_BY_ACTIVATED_HUMAN_TAK1	19	0.218443	-0.299296
3721	3656	bmi	REACTOME_FGFR2_MUTANT_RECEPTOR_ACTIVATION	32	0.601807	-0.299332
3722	2666	bmi	WP_IL_4_SIGNALING_PATHWAY	46	0.748867	-0.299416
3723	5787	bmi	KEGG_MEDICUS_REFERENCE_CGAS_STING_SIGNALING_PATHWAY	16	0.22663	-0.299456
3724	2553	bmi	KENNY_CTNNB1_TARGETS_DN	50	0.769997	-0.299582
3725	5474	bmi	MOROSETTI_FACIOSCAPULOHUMERAL_MUSCULAR_DISTROPHY_UP	18	0.335348	-0.299584
3726	3287	bmi	PAPASPYRIDONOS_UNSTABLE_ATEROSCLEROTIC_PLAQUE_DN	39	0.651385	-0.299617
3727	4986	bmi	KEGG_MEDICUS_REFERENCE_TYPE_I_IFN_SIGNALING_PATHWAY	23	0.427445	-0.299665
3728	3872	bmi	ONGUSAHA_TP53_TARGETS	35	0.5756	-0.299809
3729	2962	bmi	LINDSTEDT_DENDRITIC_CELL_MATURATION_B	45	0.703939	-0.299834
3730	1838	bmi	KEGG_PYRIMIDINE_METABOLISM	93	0.94365	-0.29995
3731	1511	bmi	GLASS_IGF2BP1_CLIP_TARGETS_KNOCKDOWN_DN	107	1.06996	-0.300013
3732	4471	bmi	KEGG_MEDICUS_REFERENCE_CXCR4_GNB_G_PLCB_PKC_SIGNALING_PATHWAY	31	0.501624	-0.300044
3733	4158	bmi	ROZANOV_MMP14_TARGETS_SUBSET	31	0.542901	-0.30008
3734	3589	bmi	KEGG_REGULATION_OF_AUTOPHAGY	33	0.610977	-0.300284
3735	4400	bmi	KEGG_MEDICUS_REFERENCE_CCR_CXCR_GNB_G_PI3K_RAC_SIGNALING_PATHWAY	30	0.512414	-0.300396
3736	1243	bmi	LINDGREN_BLADDER_CANCER_CLUSTER_3_UP	283	1.2351	-0.300587
3737	2370	bmi	URS_ADIPOCYTE_DIFFERENTIATION_UP	64	0.804428	-0.300622
3738	5369	bmi	REACTOME_XENOBIOTICS	23	0.356801	-0.300721
3739	2693	bmi	WP_PHOSPHODIESTERASES_IN_NEURONAL_FUNCTION	52	0.744888	-0.300807
3740	5479	bmi	WP_IMMUNE_RESPONSE_TO_TUBERCULOSIS	22	0.334202	-0.301237
3741	4952	bmi	REACTOME_ACTIVATION_OF_KAINATE_RECEPTORS_UPON_GLUTAMATE_BINDING	29	0.432452	-0.301257
3742	5116	bmi	BERENJENO_TRANSFORMED_BY_RHOA_REVERSIBLY_DN	26	0.406428	-0.301276
3743	4811	bmi	KEGG_MEDICUS_PATHOGEN_KSHV_VGPCR_TO_GNB_G_PI3K_JNK_SIGNALING_PATHWAY	28	0.451831	-0.30132
3744	2137	bmi	REACTOME_SIGNALING_BY_BRAF_AND_RAF1_FUSIONS	61	0.859575	-0.301464
3745	5641	bmi	REACTOME_INSERTION_OF_TAIL_ANCHORED_PROTEINS_INTO_THE_ENDOPLASMIC_RETICULUM_MEMBRANE	18	0.292204	-0.301674
3746	3994	bmi	RIZ_ERYTHROID_DIFFERENTIATION_HBZ	37	0.561637	-0.30168
3747	3472	bmi	REACTOME_SIGNALING_BY_MODERATE_KINASE_ACTIVITY_BRAF_MUTANTS	41	0.626051	-0.30169
3748	5154	bmi	PID_PDGFRA_PATHWAY	21	0.399933	-0.301727
3749	2358	bmi	REACTOME_COPII_MEDIATED_VESICLE_TRANSPORT	65	0.806287	-0.301801
3750	3046	bmi	WP_MITOCHONDRIAL_COMPLEX_I_ASSEMBLY_MODEL_OXPHOS_SYSTEM	44	0.691426	-0.301807
3751	4632	bmi	WP_INITIATION_OF_TRANSCRIPTION_AND_TRANSLATION_ELONGATION_AT_THE_HIV_1_LTR	31	0.480011	-0.301974
3752	5704	bmi	REACTOME_SIGNALING_BY_HIPPO	19	0.27472	-0.302002
3753	4721	bmi	REACTOME_MEIOTIC_RECOMBINATION	25	0.467524	-0.302044
3754	5844	bmi	NEWMAN_ERCC6_TARGETS_UP	21	0.186189	-0.302063
3755	5553	bmi	WU_ALZHEIMER_DISEASE_DN	18	0.317702	-0.302193
3756	4432	bmi	LI_CISPLATIN_RESISTANCE_DN	29	0.506913	-0.302203
3757	4712	bmi	REACTOME_PHASE_0_RAPID_DEPOLARISATION	31	0.468408	-0.302252
3758	5664	bmi	BIOCARTA_STRESS_PATHWAY	22	0.286314	-0.302366
3759	5272	bmi	REACTOME_SYNTHESIS_OF_IP3_AND_IP4_IN_THE_CYTOSOL	25	0.378039	-0.302426
3760	2243	bmi	REACTOME_ISG15_ANTIVIRAL_MECHANISM	72	0.831417	-0.302503
3761	4551	bmi	BIOCARTA_TNFR1_PATHWAY	29	0.492444	-0.302597
3762	5244	bmi	WANG_CLASSIC_ADIPOGENIC_TARGETS_OF_PPARG	26	0.383266	-0.302648
3763	2315	bmi	KEGG_ADHERENS_JUNCTION	66	0.816243	-0.302671
3764	3601	bmi	PID_SYNDECAN_4_PATHWAY	32	0.608616	-0.302687
3765	5579	bmi	CHEOK_RESPONSE_TO_HD_MTX_UP	20	0.310701	-0.302817
3766	3641	bmi	CORONEL_RFX7_DIRECT_TARGETS_UP	38	0.603708	-0.302822
3767	2074	bmi	GRABARCZYK_BCL11B_TARGETS_UP	68	0.876951	-0.302927
3768	5830	bmi	WP_MIR_509_3P_ALTERATION_OF_YAP1_ECM_AXIS	17	0.198823	-0.302969
3769	3495	bmi	WP_MAPK_CASCADE	31	0.623065	-0.303091
3770	3234	bmi	BUFFA_HYPOXIA_METAGENE	45	0.659401	-0.303169
3771	4419	bmi	PID_WNT_NONCANONICAL_PATHWAY	31	0.508412	-0.303449
3772	1697	bmi	HOELZEL_NF1_TARGETS_DN	102	0.992714	-0.303465
3773	5603	bmi	ZHENG_FOXP3_TARGETS_UP	24	0.3026	-0.303633
3774	2213	bmi	WP_HEAD_AND_NECK_SQUAMOUS_CELL_CARCINOMA	72	0.838644	-0.303722
3775	5775	bmi	REACTOME_ACTIVATION_OF_SMO	17	0.235973	-0.303838
3776	1854	bmi	KEGG_OXIDATIVE_PHOSPHORYLATION	93	0.9389	-0.303866
3777	5820	bmi	WEBER_METHYLATED_IN_COLON_CANCER	18	0.209262	-0.303888
3778	1431	bmi	LINSLEY_MIR16_TARGETS	191	1.10565	-0.303896
3779	1834	bmi	REACTOME_EUKARYOTIC_TRANSLATION_ELONGATION	88	0.944795	-0.303902
3780	2496	bmi	KRIEG_HYPOXIA_VIA_KDM3A	46	0.780518	-0.303912
3781	4970	bmi	WP_SPHINGOLIPID_METABOLISM_IN_SENESCENCE	27	0.429746	-0.303927
3782	4692	bmi	YANG_BREAST_CANCER_ESR1_BULK_UP	23	0.470852	-0.303936
3783	5635	bmi	SEKI_INFLAMMATORY_RESPONSE_LPS_DN	22	0.293317	-0.303958
3784	2018	bmi	REACTOME_MITOTIC_PROPHASE	77	0.888632	-0.304004
3785	5373	bmi	REACTOME_SIGNALING_BY_EGFR_IN_CANCER	25	0.355299	-0.304291
3786	5149	bmi	TIEN_INTESTINE_PROBIOTICS_2HR_UP	28	0.401075	-0.304355
3787	5810	bmi	WEBER_METHYLATED_ICP_IN_FIBROBLAST	17	0.213382	-0.304368
3788	3931	bmi	PID_NFAT_TFPATHWAY	41	0.568539	-0.304433
3789	4743	bmi	WP_EXTRACELLULAR_VESICLE_MEDIATED_SIGNALING_IN_RECIPIENT_CELLS	30	0.463593	-0.304496
3790	5715	bmi	LANDIS_ERBB2_BREAST_TUMORS_65_UP	21	0.266898	-0.304528
3791	1380	bmi	FISCHER_G1_S_CELL_CYCLE	173	1.13684	-0.304614
3792	4001	bmi	BIOCARTA_BCR_PATHWAY	31	0.56054	-0.304684
3793	5798	bmi	KEGG_MEDICUS_VARIANT_MUTATION_CAUSED_ABERRANT_HTT_TO_TRANSPORT_OF_CALCIUM	17	0.221064	-0.304729
3794	5542	bmi	REACTOME_THE_CANONICAL_RETINOID_CYCLE_IN_RODS_TWILIGHT_VISION	23	0.321649	-0.304737
3795	3492	bmi	LEE_CALORIE_RESTRICTION_MUSCLE_UP	38	0.624146	-0.304768
3796	2486	bmi	REACTOME_ACTIVATION_OF_THE_MRNA_UPON_BINDING_OF_THE_CAP_BINDING_COMPLEX_AND_EIFS_AND_SUBSEQUENT_BINDING_TO_43S	55	0.781837	-0.304962
3797	5868	bmi	REACTOME_SIGNALING_BY_KIT_IN_DISEASE	19	0.147125	-0.305282
3798	3329	bmi	KEGG_LYSINE_DEGRADATION	37	0.645076	-0.305318
3799	3643	bmi	REACTOME_NEGATIVE_REGULATION_OF_MAPK_PATHWAY	41	0.603402	-0.305347
3800	4321	bmi	BLANCO_MELO_INFLUENZA_A_INFECTION_A594_CELLS_UP	36	0.523041	-0.305348
3801	3667	bmi	VANTVEER_BREAST_CANCER_BRCA1_DN	37	0.600582	-0.305625
3802	4888	bmi	REACTOME_SYNTHESIS_OF_BILE_ACIDS_AND_BILE_SALTS_VIA_7ALPHA_HYDROXYCHOLESTEROL	24	0.439665	-0.305734
3803	4516	bmi	WP_MITOCHONDRIAL_COMPLEX_IV_ASSEMBLY	30	0.496105	-0.305836
3804	4297	bmi	REACTOME_LYSOSOME_VESICLE_BIOGENESIS	33	0.526487	-0.305837
3805	4581	bmi	WP_HOST_PATHOGEN_INTERACTION_OF_HUMAN_CORONAVIRUSES_INTERFERON_INDUCTION	30	0.488157	-0.305871
3806	1654	bmi	DAZARD_RESPONSE_TO_UV_SCC_UP	86	1.01018	-0.305975
3807	2221	bmi	PID_RB_1PATHWAY	62	0.837006	-0.30604
3808	1610	bmi	WP_BRAIN_DERIVED_NEUROTROPHIC_FACTOR_BDNF_SIGNALING_PATHWAY	129	1.02331	-0.306084
3809	4414	bmi	REACTOME_TERMINATION_OF_TRANSLESION_DNA_SYNTHESIS	31	0.509905	-0.306178
3810	5000	bmi	PLASARI_NFIC_TARGETS_BASAL_UP	28	0.425439	-0.306275
3811	1662	bmi	BROWNE_HCMV_INFECTION_12HR_UP	101	1.00637	-0.306355
3812	4621	bmi	REACTOME_PEROXISOMAL_LIPID_METABOLISM	28	0.482251	-0.306405
3813	5592	bmi	MEBARKI_HCC_PROGENITOR_WNT_UP_CTNNB1_INDEPENDENT	21	0.306113	-0.306413
3814	1220	bmi	HELLER_HDAC_TARGETS_UP	258	1.25732	-0.306466
3815	2794	bmi	WP_10Q22Q23_COPY_NUMBER_VARIATION	54	0.729249	-0.306639
3816	2738	bmi	REACTOME_GOLGI_ASSOCIATED_VESICLE_BIOGENESIS	51	0.737854	-0.306875
3817	3905	bmi	REACTOME_ASSOCIATION_OF_TRIC_CCT_WITH_TARGET_PROTEINS_DURING_BIOSYNTHESIS	36	0.571623	-0.307052
3818	4280	bmi	WP_FLUOROPYRIMIDINE_ACTIVITY	33	0.528772	-0.307121
3819	2279	bmi	REACTOME_RHOC_GTPASE_CYCLE	68	0.824275	-0.30721
3820	5537	bmi	PID_HEDGEHOG_2PATHWAY	21	0.322961	-0.307458
3821	4606	bmi	MOOTHA_GLUCONEOGENESIS	29	0.484558	-0.307482
3822	3602	bmi	ABRAMSON_INTERACT_WITH_AIRE	39	0.608538	-0.307495
3823	3554	bmi	KEGG_MEDICUS_REFERENCE_26S_PROTEASOME_MEDIATED_PROTEIN_DEGRADATION	36	0.615388	-0.307513
3824	5212	bmi	TERAO_AOX4_TARGETS_HG_UP	27	0.387176	-0.30754
3825	3851	bmi	REACTOME_COOPERATION_OF_PDCL_PHLP1_AND_TRIC_CCT_IN_G_PROTEIN_BETA_FOLDING	38	0.578661	-0.307541
3826	1833	bmi	WP_NCRNAS_INVOLVED_IN_WNT_SIGNALING_IN_HEPATOCELLULAR_CARCINOMA	83	0.944927	-0.30756
3827	5877	bmi	TERAO_AOX4_TARGETS_SKIN_DN	16	0.0960686	-0.307641
3828	1626	bmi	YEGNASUBRAMANIAN_PROSTATE_CANCER	103	1.01961	-0.307837
3829	2313	bmi	BLANCO_MELO_BRONCHIAL_EPITHELIAL_CELLS_INFLUENZA_A_INFECTION_DN	72	0.816562	-0.307897
3830	4884	bmi	WP_RAS_AND_BRADYKININ_PATHWAYS_IN_COVID_19	26	0.440321	-0.307906
3831	3543	bmi	WP_HISTONE_MODIFICATIONS	35	0.61743	-0.308041
3832	2822	bmi	OHGUCHI_LIVER_HNF4A_TARGETS_UP	47	0.725202	-0.308166
3833	5228	bmi	LEE_DOUBLE_POLAR_THYMOCYTE	24	0.385022	-0.308232
3834	4996	bmi	BIOCARTA_VIP_PATHWAY	26	0.426146	-0.308277
3835	5559	bmi	REACTOME_INTERLEUKIN_RECEPTOR_SHC_SIGNALING	23	0.316295	-0.308301
3836	5274	bmi	WP_SYNTHESIS_OF_CERAMIDES_AND_1_DEOXYCERAMIDES	22	0.377772	-0.308313
3837	2953	bmi	DAVICIONI_PAX_FOXO1_SIGNATURE_IN_ARMS_UP	52	0.704856	-0.308442
3838	2361	bmi	KEGG_PANCREATIC_CANCER	65	0.805412	-0.308484
3839	5073	bmi	XIE_LT_HSC_S1PR3_OE_UP	27	0.412947	-0.308604
3840	4181	bmi	REACTOME_MITOCHONDRIAL_FATTY_ACID_BETA_OXIDATION	34	0.539891	-0.3087
3841	2204	bmi	MIKKELSEN_MEF_LCP_WITH_H3K27ME3	63	0.840543	-0.308777
3842	2964	bmi	ZHOU_TNF_SIGNALING_30MIN	43	0.70359	-0.308827
3843	3967	bmi	REACTOME_RND3_GTPASE_CYCLE	40	0.563983	-0.30887
3844	5025	bmi	REACTOME_THE_PHOTOTRANSDUCTION_CASCADE	32	0.421583	-0.308901
3845	5071	bmi	REACTOME_PROCESSING_OF_CAPPED_INTRONLESS_PRE_MRNA	28	0.413049	-0.308902
3846	5566	bmi	REACTOME_DARPP_32_EVENTS	24	0.315003	-0.30899
3847	2713	bmi	IKEDA_MIR1_TARGETS_UP	53	0.741313	-0.309038
3848	3228	bmi	REACTOME_STABILIZATION_OF_P53	52	0.660177	-0.309057
3849	1355	bmi	TIEN_INTESTINE_PROBIOTICS_6HR_DN	158	1.15175	-0.309082
3850	3535	bmi	NAKAMURA_METASTASIS_MODEL_DN	41	0.618807	-0.309243
3851	4094	bmi	WP_RETT_SYNDROME_CAUSING_GENES	41	0.550222	-0.309311
3852	2241	bmi	PID_PTP1B_PATHWAY	51	0.831999	-0.309514
3853	4196	bmi	DORSAM_HOXA9_TARGETS_DN	30	0.538409	-0.309561
3854	4882	bmi	WP_ENDOTHELIN_PATHWAYS	31	0.440833	-0.309659
3855	4211	bmi	REACTOME_FORMATION_OF_FIBRIN_CLOT_CLOTTING_CASCADE	36	0.536906	-0.309722
3856	2028	bmi	BURTON_ADIPOGENESIS_8	71	0.886343	-0.309737
3857	3551	bmi	PID_CXCR3_PATHWAY	41	0.615781	-0.309741
3858	5716	bmi	BIOCARTA_NFKB_PATHWAY	19	0.266598	-0.309801
3859	5416	bmi	REACTOME_SYNDECAN_INTERACTIONS	25	0.346986	-0.309861
3860	5661	bmi	GOLUB_ALL_VS_AML_UP	24	0.286953	-0.309881
3861	4075	bmi	REACTOME_SIGNALING_BY_NOTCH2	32	0.552563	-0.309918
3862	2112	bmi	DACOSTA_UV_RESPONSE_VIA_ERCC3_XPCS_DN	79	0.866157	-0.309927
3863	5294	bmi	PID_WNT_SIGNALING_PATHWAY	27	0.372828	-0.310046
3864	5576	bmi	REACTOME_INTEGRIN_SIGNALING	26	0.311076	-0.310219
3865	2511	bmi	LIN_APC_TARGETS	63	0.777622	-0.310323
3866	1593	bmi	OHGUCHI_LIVER_HNF4A_TARGETS_DN	157	1.02872	-0.310348
3867	5198	bmi	REACTOME_CYCLIN_A_B1_B2_ASSOCIATED_EVENTS_DURING_G2_M_TRANSITION	24	0.391324	-0.310355
3868	3666	bmi	SESTO_RESPONSE_TO_UV_C6	35	0.600659	-0.310512
3869	2391	bmi	PID_IL2_1PATHWAY	54	0.80059	-0.310522
3870	5046	bmi	ZHAN_LATE_DIFFERENTIATION_GENES_UP	28	0.418264	-0.310696
3871	3309	bmi	KHETCHOUMIAN_TRIM24_TARGETS_UP	44	0.648705	-0.310742
3872	4112	bmi	REACTOME_MRNA_CAPPING	29	0.548905	-0.310771
3873	4808	bmi	ICHIBA_GRAFT_VERSUS_HOST_DISEASE_D7_DN	37	0.452193	-0.310857
3874	2838	bmi	PID_HES_HEY_PATHWAY	46	0.723309	-0.310874
3875	2549	bmi	CHIARADONNA_NEOPLASTIC_TRANSFORMATION_KRAS_CDC25_UP	53	0.770386	-0.310986
3876	5653	bmi	WP_EBSTEIN_BARR_VIRUS_LMP1_SIGNALING	19	0.288389	-0.311006
3877	2743	bmi	BYSTROEM_CORRELATED_WITH_IL5_DN	56	0.737299	-0.31101
3878	2389	bmi	REACTOME_TRNA_PROCESSING_IN_THE_NUCLEUS	53	0.801242	-0.311258
3879	3536	bmi	VANHARANTA_UTERINE_FIBROID_WITH_7Q_DELETION_DN	35	0.618747	-0.3114
3880	2157	bmi	WP_BURN_WOUND_HEALING	68	0.851269	-0.311475
3881	1412	bmi	KEGG_FOCAL_ADHESION	188	1.11949	-0.311501
3882	4679	bmi	VALK_AML_CLUSTER_15	29	0.472522	-0.311633
3883	3685	bmi	EBAUER_MYOGENIC_TARGETS_OF_PAX3_FOXO1_FUSION	43	0.598563	-0.311683
3884	4004	bmi	PETRETTO_CARDIAC_HYPERTROPHY	33	0.560361	-0.311877
3885	5853	bmi	REACTOME_ABC_TRANSPORTERS_IN_LIPID_HOMEOSTASIS	17	0.170434	-0.311901
3886	2477	bmi	KAUFFMANN_MELANOMA_RELAPSE_UP	60	0.782995	-0.311944
3887	5243	bmi	CLIMENT_BREAST_CANCER_COPY_NUMBER_UP	23	0.383313	-0.312051
3888	5118	bmi	LEIN_LOCALIZED_TO_PROXIMAL_DENDRITES	31	0.406335	-0.312069
3889	2742	bmi	REACTOME_REGULATION_OF_CHOLESTEROL_BIOSYNTHESIS_BY_SREBP_SREBF	53	0.73744	-0.312114
3890	4257	bmi	REACTOME_RET_SIGNALING	39	0.531751	-0.312193
3891	2697	bmi	REACTOME_SIGNALING_BY_FGFR1	51	0.744322	-0.312324
3892	3922	bmi	CHEN_LVAD_SUPPORT_OF_FAILING_HEART_DN	41	0.569711	-0.312421
3893	2661	bmi	REACTOME_PKR_MEDIATED_SIGNALING	65	0.749534	-0.312446
3894	3466	bmi	WP_INTERLEUKIN_1_IL_1_STRUCTURAL_PATHWAY	43	0.62635	-0.312786
3895	2442	bmi	LEIN_NEURON_MARKERS	57	0.792266	-0.312805
3896	5408	bmi	REACTOME_TRP_CHANNELS	27	0.348219	-0.312825
3897	3611	bmi	MARTIN_INTERACT_WITH_HDAC	38	0.607698	-0.312826
3898	5593	bmi	PID_CDC42_REG_PATHWAY	25	0.305971	-0.312882
3899	5276	bmi	WP_IL1_AND_MEGAKARYOCYTES_IN_OBESITY	22	0.37744	-0.313214
3900	5066	bmi	VALK_AML_CLUSTER_13	29	0.413971	-0.313267
3901	4309	bmi	TSAI_RESPONSE_TO_RADIATION_THERAPY	29	0.524758	-0.313314
3902	4620	bmi	REACTOME_SIGNALING_BY_CSF1_M_CSF_IN_MYELOID_CELLS	30	0.482529	-0.313394
3903	4209	bmi	BIOCARTA_ALK_PATHWAY	37	0.537563	-0.313514
3904	5509	bmi	REACTOME_ENDOGENOUS_STEROLS	25	0.328514	-0.313515
3905	2729	bmi	PID_KIT_PATHWAY	52	0.73887	-0.31355
3906	2479	bmi	REACTOME_NUCLEOTIDE_BINDING_DOMAIN_LEUCINE_RICH_REPEAT_CONTAINING_RECEPTOR_NLR_SIGNALING_PATHWAYS	53	0.782899	-0.313627
3907	1997	bmi	ZHAN_MULTIPLE_MYELOMA_CD1_AND_CD2_UP	79	0.895373	-0.313688
3908	2397	bmi	YAMASHITA_METHYLATED_IN_PROSTATE_CANCER	59	0.799544	-0.313765
3909	5189	bmi	POS_HISTAMINE_RESPONSE_NETWORK	27	0.39306	-0.313815
3910	5384	bmi	VALK_AML_CLUSTER_2	25	0.353081	-0.313866
3911	5737	bmi	YIH_RESPONSE_TO_ARSENITE_C1	21	0.257775	-0.313892
3912	4680	bmi	VALK_AML_CLUSTER_10	28	0.472408	-0.313937
3913	1424	bmi	RAO_BOUND_BY_SALL4	206	1.10853	-0.314173
3914	5013	bmi	WP_INFLAMMATORY_RESPONSE_PATHWAY	28	0.42323	-0.314237
3915	1843	bmi	REACTOME_TRANSCRIPTIONAL_REGULATION_BY_RUNX3	90	0.942382	-0.314426
3916	5695	bmi	REACTOME_INACTIVATION_OF_CSF3_G_CSF_SIGNALING	23	0.277145	-0.314467
3917	5261	bmi	WP_DRAVET_SYNDROME	26	0.379613	-0.314488
3918	3807	bmi	WP_NEURAL_CREST_CELL_MIGRATION_DURING_DEVELOPMENT	37	0.584676	-0.314499
3919	4696	bmi	CERIBELLI_PROMOTERS_INACTIVE_AND_BOUND_BY_NFY	33	0.47053	-0.314558
3920	5688	bmi	OUYANG_PROSTATE_CANCER_PROGRESSION_UP	18	0.278086	-0.314645
3921	2940	bmi	WHITFIELD_CELL_CYCLE_LITERATURE	44	0.706357	-0.314677
3922	5320	bmi	REACTOME_SURFACTANT_METABOLISM	27	0.368122	-0.314721
3923	4087	bmi	PID_ERBB4_PATHWAY	37	0.550981	-0.314795
3924	1715	bmi	LU_IL4_SIGNALING	86	0.986672	-0.315066
3925	1956	bmi	WP_CYTOPLASMIC_RIBOSOMAL_PROTEINS	81	0.908513	-0.315251
3926	3359	bmi	TAVOR_CEBPA_TARGETS_UP	48	0.640805	-0.315287
3927	2674	bmi	REACTOME_TRANSCRIPTIONAL_ACTIVITY_OF_SMAD2_SMAD3_SMAD4_HETEROTRIMER	48	0.748231	-0.315416
3928	3373	bmi	REACTOME_TRANSPORT_OF_VITAMINS_NUCLEOSIDES_AND_RELATED_MOLECULES	38	0.638374	-0.315456
3929	3516	bmi	FLECHNER_PBL_KIDNEY_TRANSPLANT_REJECTED_VS_OK_DN	48	0.621424	-0.315547
3930	5026	bmi	KEGG_FRUCTOSE_AND_MANNOSE_METABOLISM	30	0.421328	-0.31556
3931	5355	bmi	REACTOME_RESOLUTION_OF_AP_SITES_VIA_THE_MULTIPLE_NUCLEOTIDE_PATCH_REPLACEMENT_PATHWAY	24	0.360752	-0.315568
3932	1575	bmi	BOSCO_ALLERGEN_INDUCED_TH2_ASSOCIATED_MODULE	133	1.03797	-0.315592
3933	5865	bmi	MCBRYAN_TERMINAL_END_BUD_UP	12	0.148134	-0.315691
3934	5481	bmi	YANG_BREAST_CANCER_ESR1_BULK_DN	22	0.33379	-0.3157
3935	4731	bmi	KEGG_LINOLEIC_ACID_METABOLISM	29	0.466157	-0.315734
3936	2208	bmi	WNT_SIGNALING	83	0.839557	-0.315955
3937	2464	bmi	CHIARETTI_ACUTE_LYMPHOBLASTIC_LEUKEMIA_ZAP70	62	0.786566	-0.316015
3938	1310	bmi	JAEGER_METASTASIS_DN	243	1.18847	-0.316058
3939	5837	bmi	TURASHVILI_BREAST_CARCINOMA_DUCTAL_VS_LOBULAR_UP	21	0.19049	-0.316196
3940	2671	bmi	PID_FGF_PATHWAY	55	0.748708	-0.316332
3941	3902	bmi	REACTOME_FORMATION_OF_WDR5_CONTAINING_HISTONE_MODIFYING_COMPLEXES	36	0.571882	-0.316463
3942	5353	bmi	CHIANG_LIVER_CANCER_SUBCLASS_POLYSOMY7_DN	24	0.361754	-0.316592
3943	4082	bmi	YANG_BREAST_CANCER_ESR1_UP	34	0.551436	-0.31664
3944	4030	bmi	ABBUD_LIF_SIGNALING_1_UP	41	0.558154	-0.316657
3945	4511	bmi	PID_HIV_NEF_PATHWAY	34	0.496471	-0.316713
3946	5545	bmi	KEGG_MEDICUS_REFERENCE_MISMATCH_REPAIR	26	0.320734	-0.316759
3947	2003	bmi	REACTOME_RESPIRATORY_ELECTRON_TRANSPORT	86	0.893262	-0.316786
3948	2687	bmi	REACTOME_SIGNALING_BY_PTK6	54	0.745584	-0.316875
3949	5846	bmi	KEGG_MEDICUS_REFERENCE_TLR7_8_9_IRF5_SIGNALING_PATHWAY	18	0.184217	-0.316951
3950	5483	bmi	LU_TUMOR_VASCULATURE_UP	27	0.333676	-0.317154
3951	4273	bmi	LIU_OVARIAN_CANCER_TUMORS_AND_XENOGRAFTS_KINASES_DN	33	0.529956	-0.317437
3952	2856	bmi	WP_IL_18_SIGNALING_PATHWAY	53	0.720406	-0.317468
3953	4351	bmi	TANG_SENESCENCE_TP53_TARGETS_UP	33	0.518903	-0.317637
3954	5135	bmi	REACTOME_G0_AND_EARLY_G1	26	0.402948	-0.317669
3955	4137	bmi	REACTOME_MOLECULES_ASSOCIATED_WITH_ELASTIC_FIBRES	36	0.545925	-0.317783
3956	2988	bmi	POMEROY_MEDULLOBLASTOMA_DESMOPLASIC_VS_CLASSIC_UP	55	0.699617	-0.317786
3957	3498	bmi	JAERVINEN_AMPLIFIED_IN_LARYNGEAL_CANCER	39	0.622932	-0.317859
3958	5124	bmi	WP_13Q12_12_COPY_NUMBER_VARIATION	31	0.40513	-0.317862
3959	3778	bmi	ROESSLER_LIVER_CANCER_METASTASIS_DN	46	0.587181	-0.317875
3960	5595	bmi	WP_DNA_MISMATCH_REPAIR	23	0.305389	-0.317967
3961	2695	bmi	NABA_MATRISOME_HGSOC_OMENTAL_METASTASIS	55	0.744442	-0.318018
3962	5606	bmi	KEGG_SELENOAMINO_ACID_METABOLISM	24	0.301732	-0.318182
3963	2482	bmi	REACTOME_COMPLEMENT_CASCADE	55	0.782609	-0.318322
3964	4302	bmi	REACTOME_SIALIC_ACID_METABOLISM	33	0.525623	-0.318348
3965	2509	bmi	PID_ATF2_PATHWAY	57	0.778048	-0.318372
3966	5570	bmi	EINAV_INTERFERON_SIGNATURE_IN_CANCER	27	0.314263	-0.318387
3967	5504	bmi	REACTOME_BLOOD_GROUP_SYSTEMS_BIOSYNTHESIS	21	0.32878	-0.318433
3968	2189	bmi	REACTOME_UNFOLDED_PROTEIN_RESPONSE_UPR	87	0.842479	-0.318482
3969	5090	bmi	BONOME_OVARIAN_CANCER_POOR_SURVIVAL_UP	28	0.409778	-0.318587
3970	3937	bmi	SILIGAN_BOUND_BY_EWS_FLT1_FUSION	42	0.567694	-0.318635
3971	4649	bmi	TRAYNOR_RETT_SYNDROM_UP	37	0.47652	-0.318641
3972	5191	bmi	ROZANOV_MMP14_TARGETS_DN	29	0.392343	-0.318646
3973	3181	bmi	BERENJENO_ROCK_SIGNALING_NOT_VIA_RHOA_DN	48	0.669622	-0.318647
3974	4788	bmi	WP_TUMOR_SUPPRESSOR_ACTIVITY_OF_SMARCB1	29	0.456052	-0.318657
3975	5003	bmi	HAN_JNK_SINGALING_UP	34	0.425068	-0.318715
3976	4706	bmi	WP_METABOLIC_PATHWAYS_OF_FIBROBLASTS	30	0.469421	-0.318998
3977	5829	bmi	KORKOLA_EMBRYONIC_CARCINOMA_VS_SEMINOMA_DN	20	0.200447	-0.319252
3978	4547	bmi	KIM_ALL_DISORDERS_CALB1_CORR_DN	35	0.49297	-0.319282
3979	2924	bmi	REACTOME_TRANSCRIPTIONAL_REGULATION_BY_MECP2	58	0.710196	-0.319373
3980	5736	bmi	WILSON_PROTEASES_AT_TUMOR_BONE_INTERFACE_UP	19	0.257839	-0.319594
3981	5132	bmi	REACTOME_POSTMITOTIC_NUCLEAR_PORE_COMPLEX_NPC_REFORMATION	26	0.40314	-0.319831
3982	3954	bmi	KEGG_ALDOSTERONE_REGULATED_SODIUM_REABSORPTION	38	0.566194	-0.319987
3983	3375	bmi	DEMAGALHAES_AGING_UP	51	0.637637	-0.320053
3984	5548	bmi	BIOCARTA_NOS1_PATHWAY	21	0.318636	-0.320092
3985	4868	bmi	SUMI_HNF4A_TARGETS	28	0.443119	-0.32012
3986	5794	bmi	WP_MIRNA_TARGETS_IN_ECM_AND_MEMBRANE_RECEPTORS	22	0.223014	-0.320217
3987	3708	bmi	WP_TNF_RELATED_WEAK_INDUCER_OF_APOPTOSIS_TWEAK_SIGNALING_PATHWAY	37	0.595303	-0.32033
3988	4327	bmi	REACTOME_DISEASES_ASSOCIATED_WITH_GLYCOSAMINOGLYCAN_METABOLISM	38	0.522432	-0.320426
3989	4965	bmi	PID_CD40_PATHWAY	29	0.430518	-0.320538
3990	5020	bmi	REACTOME_B_WICH_COMPLEX_POSITIVELY_REGULATES_RRNA_EXPRESSION	28	0.422478	-0.320585
3991	2848	bmi	AMIT_SERUM_RESPONSE_120_MCF10A	63	0.721608	-0.32064
3992	3500	bmi	GUILLAUMOND_KLF10_TARGETS_UP	48	0.622878	-0.32071
3993	3653	bmi	WP_KIT_RECEPTOR_SIGNALING_PATHWAY	50	0.602003	-0.320772
3994	5531	bmi	BILANGES_SERUM_SENSITIVE_VIA_TSC2	25	0.323815	-0.320833
3995	4447	bmi	VERRECCHIA_DELAYED_RESPONSE_TO_TGFB1	35	0.504678	-0.320993
3996	4851	bmi	CROONQUIST_NRAS_SIGNALING_UP	31	0.445553	-0.321056
3997	3538	bmi	LEE_METASTASIS_AND_ALTERNATIVE_SPLICING_DN	43	0.618438	-0.321088
3998	5584	bmi	FONTAINE_THYROID_TUMOR_UNCERTAIN_MALIGNANCY_DN	25	0.310227	-0.321127
3999	2424	bmi	REACTOME_INTERLEUKIN_17_SIGNALING	66	0.795977	-0.321264
4000	1684	bmi	REACTOME_PHASE_II_CONJUGATION_OF_COMPOUNDS	107	0.997111	-0.32136
4001	4738	bmi	KEGG_CYSTEINE_AND_METHIONINE_METABOLISM	33	0.464172	-0.321386
4002	3278	bmi	BIOCARTA_NFAT_PATHWAY	51	0.652657	-0.321541
4003	2702	bmi	BOYLAN_MULTIPLE_MYELOMA_C_DN	52	0.743091	-0.321629
4004	5745	bmi	WP_GLUCURONIDATION	25	0.253178	-0.321677
4005	4677	bmi	REACTOME_RHOH_GTPASE_CYCLE	35	0.472554	-0.321709
4006	4161	bmi	REACTOME_RND2_GTPASE_CYCLE	39	0.542492	-0.32183
4007	2443	bmi	WP_EXTRAFOLLICULAR_AND_FOLLICULAR_B_CELL_ACTIVATION_BY_SARS_COV_2	69	0.79224	-0.321844
4008	5225	bmi	SIMBULAN_UV_RESPONSE_NORMAL_DN	33	0.385625	-0.32191
4009	1689	bmi	WELCSH_BRCA1_TARGETS_DN	129	0.995908	-0.322007
4010	5036	bmi	REACTOME_PIWI_INTERACTING_RNA_PIRNA_BIOGENESIS	29	0.420249	-0.322158
4011	4740	bmi	GYORFFY_MITOXANTRONE_RESISTANCE	32	0.46384	-0.322244
4012	3952	bmi	ABE_INNER_EAR	39	0.566464	-0.322454
4013	3718	bmi	WONG_PROTEASOME_GENE_MODULE	46	0.593902	-0.322574
4014	5721	bmi	KUROZUMI_RESPONSE_TO_ONCOCYTIC_VIRUS_AND_CYCLIC_RGD	20	0.26401	-0.32263
4015	3753	bmi	PID_PLK1_PATHWAY	41	0.589723	-0.322682
4016	4399	bmi	REACTOME_PLASMA_LIPOPROTEIN_REMODELING	32	0.512518	-0.322709
4017	4396	bmi	LEE_AGING_MUSCLE_DN	39	0.512859	-0.322801
4018	4775	bmi	WP_PURINERGIC_SIGNALING	29	0.458763	-0.322862
4019	5141	bmi	WP_TYPE_I_COLLAGEN_SYNTHESIS_IN_THE_CONTEXT_OF_OSTEOGENESIS_IMPERFECTA	30	0.402599	-0.323001
4020	4504	bmi	PID_AURORA_B_PATHWAY	36	0.497367	-0.323017
4021	3406	bmi	REACTOME_SOMITOGENESIS	51	0.634677	-0.323049
4022	4822	bmi	BERNARD_PPAPDC1B_TARGETS_UP	35	0.450637	-0.323081
4023	4352	bmi	REACTOME_DUAL_INCISION_IN_GG_NER	40	0.518882	-0.323438
4024	3067	bmi	PID_ERBB2_ERBB3_PATHWAY	43	0.68716	-0.323487
4025	5033	bmi	PEPPER_CHRONIC_LYMPHOCYTIC_LEUKEMIA_UP	29	0.420521	-0.323536
4026	3282	bmi	BOHN_PRIMARY_IMMUNODEFICIENCY_SYNDROM_UP	44	0.651775	-0.323678
4027	4936	bmi	HATADA_METHYLATED_IN_LUNG_CANCER_DN	31	0.434263	-0.323726
4028	3199	bmi	REACTOME_COMPLEX_I_BIOGENESIS	47	0.666434	-0.323848
4029	3061	bmi	PID_A6B1_A6B4_INTEGRIN_PATHWAY	46	0.688402	-0.324102
4030	3315	bmi	BURTON_ADIPOGENESIS_PEAK_AT_24HR	41	0.64795	-0.324184
4031	4556	bmi	WP_PROSTAGLANDIN_AND_LEUKOTRIENE_METABOLISM_IN_SENESCENCE_WP5321	32	0.491361	-0.324256
4032	4385	bmi	REACTOME_RESOLUTION_OF_ABASIC_SITES_AP_SITES	37	0.514071	-0.324344
4033	5097	bmi	KEGG_CITRATE_CYCLE_TCA_CYCLE	27	0.408972	-0.324367
4034	1786	bmi	WP_OSTEOBLAST_DIFFERENTIATION_AND_RELATED_DISEASES	117	0.959328	-0.324454
4035	4445	bmi	PID_PI3KCI_AKT_PATHWAY	34	0.505356	-0.324623
4036	5601	bmi	KEGG_MEDICUS_REFERENCE_TYPE_I_INTERFERON_TO_JAK_STAT_SIGNALING_PATHWAY	24	0.303477	-0.32469
4037	3321	bmi	WP_VITAMIN_B12_METABOLISM	48	0.646883	-0.324775
4038	2434	bmi	KEGG_CHRONIC_MYELOID_LEUKEMIA	70	0.794382	-0.324796
4039	2808	bmi	REACTOME_KINESINS	57	0.726905	-0.324876
4040	4820	bmi	PLASARI_TGFB1_SIGNALING_VIA_NFIC_10HR_DN	30	0.450945	-0.324925
4041	5464	bmi	LIANG_SILENCED_BY_METHYLATION_UP	27	0.33715	-0.325402
4042	5811	bmi	OZEN_MIR125B1_TARGETS	22	0.213301	-0.32542
4043	4404	bmi	REACTOME_TP53_REGULATES_TRANSCRIPTION_OF_CELL_DEATH_GENES	41	0.511708	-0.32563
4044	4231	bmi	ODONNELL_TARGETS_OF_MYC_AND_TFRC_DN	42	0.534696	-0.32574
4045	2880	bmi	DELPUECH_FOXO3_TARGETS_UP	62	0.717391	-0.32575
4046	5150	bmi	REACTOME_METABOLISM_OF_PORPHYRINS	26	0.400957	-0.325894
4047	1845	bmi	MCCLUNG_CREB1_TARGETS_UP	89	0.94166	-0.325925
4048	5719	bmi	REACTOME_ACYL_CHAIN_REMODELLING_OF_PS	21	0.265172	-0.325989
4049	3879	bmi	MARTIN_NFKB_TARGETS_UP	41	0.574314	-0.325991
4050	3635	bmi	KEGG_MEDICUS_VARIANT_MUTATION_INACTIVATED_VCP_TO_26S_PROTEASOME_MEDIATED_PROTEIN_DEGRADATION	37	0.604591	-0.326088
4051	3972	bmi	WP_NO_CGMP_PKG_MEDIATED_NEUROPROTECTION	41	0.563421	-0.326167
4052	4441	bmi	REACTOME_EARLY_SARS_COV_2_INFECTION_EVENTS	34	0.506144	-0.326274
4053	4854	bmi	WP_T_CELL_RECEPTOR_AND_CO_STIMULATORY_SIGNALING	28	0.444944	-0.326328
4054	5827	bmi	REACTOME_MITOCHONDRIAL_CALCIUM_ION_TRANSPORT	20	0.201052	-0.326403
4055	4153	bmi	WEBER_METHYLATED_HCP_IN_FIBROBLAST_DN	42	0.543791	-0.326416
4056	5223	bmi	KEGG_MEDICUS_REFERENCE_PRE_IC_FORMATION	27	0.385767	-0.326443
4057	3262	bmi	WP_11P11_2_COPY_NUMBER_VARIATION_SYNDROME	51	0.654575	-0.326507
4058	1477	bmi	REACTOME_DISORDERS_OF_TRANSMEMBRANE_TRANSPORTERS	165	1.08535	-0.326599
4059	4248	bmi	WANG_BARRETTS_ESOPHAGUS_AND_ESOPHAGUS_CANCER_DN	36	0.532867	-0.326876
4060	4647	bmi	REACTOME_ACTIVATED_NOTCH1_TRANSMITS_SIGNAL_TO_THE_NUCLEUS	31	0.476684	-0.326955
4061	2884	bmi	GEORGES_CELL_CYCLE_MIR192_TARGETS	58	0.716165	-0.327087
4062	5825	bmi	SPIELMAN_LYMPHOBLAST_EUROPEAN_VS_ASIAN_2FC_DN	19	0.201956	-0.327119
4063	3069	bmi	PID_LKB1_PATHWAY	46	0.687081	-0.327146
4064	2791	bmi	BILANGES_SERUM_AND_RAPAMYCIN_SENSITIVE_GENES	62	0.729812	-0.327172
4065	5857	bmi	REACTOME_E2F_MEDIATED_REGULATION_OF_DNA_REPLICATION	20	0.165611	-0.32719
4066	3672	bmi	REACTOME_BETA_DEFENSINS	39	0.600141	-0.327324
4067	1432	bmi	KOBAYASHI_EGFR_SIGNALING_24HR_DN	242	1.1051	-0.327476
4068	5769	bmi	SESTO_RESPONSE_TO_UV_C4	20	0.239959	-0.327564
4069	5213	bmi	REACTOME_INSULIN_RECEPTOR_RECYCLING	29	0.387049	-0.327592
4070	4130	bmi	KRASNOSELSKAYA_ILF3_TARGETS_DN	43	0.546824	-0.327605
4071	3953	bmi	MA_MYELOID_DIFFERENTIATION_UP	37	0.566351	-0.32785
4072	3941	bmi	NAKAMURA_CANCER_MICROENVIRONMENT_DN	40	0.56747	-0.327949
4073	5001	bmi	PID_REELIN_PATHWAY	28	0.425434	-0.328219
4074	3427	bmi	JAZAERI_BREAST_CANCER_BRCA1_VS_BRCA2_UP	45	0.632008	-0.328251
4075	3634	bmi	KEGG_MEDICUS_REFERENCE_CYTOKINE_JAK_STAT_SIGNALING_PATHWAY	42	0.605041	-0.328309
4076	3799	bmi	KEGG_PROTEASOME	41	0.585195	-0.328658
4077	4631	bmi	OLSSON_E2F3_TARGETS_DN	33	0.480508	-0.328658
4078	5170	bmi	VALK_AML_CLUSTER_3	27	0.396445	-0.328913
4079	2492	bmi	BREDEMEYER_RAG_SIGNALING_NOT_VIA_ATM_UP	60	0.781324	-0.329081
4080	4376	bmi	NIKOLSKY_BREAST_CANCER_1Q21_AMPLICON	33	0.51536	-0.329091
4081	5088	bmi	SHIN_B_CELL_LYMPHOMA_CLUSTER_2	31	0.41041	-0.329298
4082	4126	bmi	MCBRYAN_PUBERTAL_BREAST_3_4WK_DN	32	0.547582	-0.329457
4083	1189	bmi	MITSIADES_RESPONSE_TO_APLIDIN_UP	390	1.28866	-0.329528
4084	5530	bmi	BOYAULT_LIVER_CANCER_SUBCLASS_G5_DN	27	0.323983	-0.329607
4085	1460	bmi	NABA_ECM_AFFILIATED	162	1.09441	-0.329609
4086	1745	bmi	WP_CELL_CYCLE	116	0.975744	-0.329626
4087	3434	bmi	REACTOME_CROSS_PRESENTATION_OF_SOLUBLE_EXOGENOUS_ANTIGENS_ENDOSOMES	45	0.631368	-0.329628
4088	4401	bmi	WP_METABOLIC_REPROGRAMMING_IN_COLON_CANCER	38	0.512373	-0.329679
4089	5588	bmi	ROYLANCE_BREAST_CANCER_16Q_COPY_NUMBER_DN	24	0.308024	-0.329763
4090	5324	bmi	VANASSE_BCL2_TARGETS_UP	27	0.367546	-0.329816
4091	2014	bmi	REACTOME_TP53_REGULATES_METABOLIC_GENES	80	0.889519	-0.329864
4092	4221	bmi	SATO_SILENCED_EPIGENETICALLY_IN_PANCREATIC_CANCER	38	0.535873	-0.329944
4093	1211	bmi	FLECHNER_BIOPSY_KIDNEY_TRANSPLANT_REJECTED_VS_OK_DN	504	1.26602	-0.329964
4094	5246	bmi	TAKEDA_TARGETS_OF_NUP98_HOXA9_FUSION_3D_DN	28	0.382957	-0.330128
4095	5578	bmi	KEGG_GLYCOSAMINOGLYCAN_BIOSYNTHESIS_HEPARAN_SULFATE	25	0.31092	-0.330303
4096	4249	bmi	GENTILE_UV_RESPONSE_CLUSTER_D5	35	0.532674	-0.330349
4097	2566	bmi	LIN_NPAS4_TARGETS_DN	64	0.767443	-0.330408
4098	4901	bmi	SMID_BREAST_CANCER_RELAPSE_IN_BRAIN_UP	35	0.438152	-0.330481
4099	1350	bmi	KEGG_REGULATION_OF_ACTIN_CYTOSKELETON	196	1.15445	-0.330642
4100	3142	bmi	TONKS_TARGETS_OF_RUNX1_RUNX1T1_FUSION_GRANULOCYTE_UP	47	0.67561	-0.330776
4101	4340	bmi	CHANDRAN_METASTASIS_TOP50_DN	37	0.520725	-0.330806
4102	3098	bmi	FRASOR_RESPONSE_TO_SERM_OR_FULVESTRANT_DN	47	0.682312	-0.330915
4103	3447	bmi	REACTOME_SIGNALING_BY_EGFR	49	0.629785	-0.330933
4104	3286	bmi	PID_HNF3B_PATHWAY	44	0.651546	-0.330948
4105	2559	bmi	PID_HIF1_TFPATHWAY	65	0.768658	-0.330968
4106	5816	bmi	NAKAJIMA_EOSINOPHIL	23	0.211849	-0.331011
4107	4665	bmi	BIOCARTA_FCER1_PATHWAY	37	0.474643	-0.331304
4108	5607	bmi	REACTOME_ACTIVATION_OF_MATRIX_METALLOPROTEINASES	31	0.301594	-0.331386
4109	2259	bmi	PUIFFE_INVASION_INHIBITED_BY_ASCITES_UP	66	0.827659	-0.331734
4110	1461	bmi	UEDA_PERIFERAL_CLOCK	154	1.09424	-0.331768
4111	4018	bmi	XU_CREBBP_TARGETS_DN	35	0.558743	-0.331972
4112	3461	bmi	JI_RESPONSE_TO_FSH_DN	49	0.62721	-0.332138
4113	5151	bmi	KEGG_MEDICUS_REFERENCE_DYNEIN_RECRUITMENT_TO_THE_KINETOCHORE	29	0.400806	-0.332167
4114	4474	bmi	NOJIMA_SFRP2_TARGETS_UP	29	0.501447	-0.332291
4115	2388	bmi	VANHARANTA_UTERINE_FIBROID_DN	62	0.801248	-0.332311
4116	3352	bmi	WP_ROLE_OF_HYPOXIA_ANGIOGENESIS_AND_FGF_PATHWAY_IN_OA_CHONDROCYTE_HYPERTROPHY	48	0.641624	-0.332431
4117	3266	bmi	REACTOME_INTRAFLAGELLAR_TRANSPORT	46	0.653909	-0.332617
4118	3790	bmi	MAGRANGEAS_MULTIPLE_MYELOMA_IGLL_VS_IGLK_UP	38	0.585961	-0.332872
4119	5194	bmi	REACTOME_DNA_STRAND_ELONGATION	31	0.391893	-0.333223
4120	4455	bmi	LIANG_HEMATOPOIESIS_STEM_CELL_NUMBER_LARGE_VS_TINY_DN	37	0.503724	-0.33325
4121	2084	bmi	REACTOME_HCMV_EARLY_EVENTS	68	0.87416	-0.333299
4122	3074	bmi	KEGG_AMYOTROPHIC_LATERAL_SCLEROSIS_ALS	52	0.686481	-0.333345
4123	3924	bmi	WP_SPLICING_FACTOR_NOVA_REGULATED_SYNAPTIC_PROTEINS	41	0.569501	-0.333473
4124	5634	bmi	XU_HGF_SIGNALING_NOT_VIA_AKT1_6HR	23	0.29332	-0.333558
4125	4619	bmi	PID_ERBB1_INTERNALIZATION_PATHWAY	39	0.482608	-0.333614
4126	2215	bmi	BURTON_ADIPOGENESIS_5	98	0.838222	-0.333694
4127	4671	bmi	KYNG_DNA_DAMAGE_BY_4NQO	33	0.473784	-0.333719
4128	2131	bmi	WP_THYROID_HORMONES_PRODUCTION_AND_PERIPHERAL_DOWNSTREAM_SIGNALING_EFFECTS	90	0.86108	-0.333801
4129	5112	bmi	ONO_AML1_TARGETS_DN	34	0.407355	-0.333858
4130	4064	bmi	WP_FIBRIN_COMPLEMENT_RECEPTOR_3_SIGNALING_PATHWAY	41	0.553808	-0.333934
4131	1773	bmi	WP_ANDROGEN_RECEPTOR_NETWORK_IN_PROSTATE_CANCER	106	0.964495	-0.333952
4132	3887	bmi	REACTOME_GLYCOSPHINGOLIPID_METABOLISM	40	0.573575	-0.334192
4133	3993	bmi	KEGG_AMINO_SUGAR_AND_NUCLEOTIDE_SUGAR_METABOLISM	40	0.561687	-0.334246
4134	4558	bmi	REACTOME_SIGNALING_BY_FGFR2_IN_DISEASE	42	0.490997	-0.334309
4135	2037	bmi	REACTOME_PEPTIDE_HORMONE_METABOLISM	81	0.884014	-0.334528
4136	4570	bmi	LOPEZ_TRANSLATION_VIA_FN1_SIGNALING	34	0.490123	-0.334676
4137	3481	bmi	NABA_COLLAGENS	41	0.62494	-0.334738
4138	1403	bmi	ONDER_CDH1_TARGETS_2_UP	226	1.12309	-0.334876
4139	2140	bmi	KIM_GASTRIC_CANCER_CHEMOSENSITIVITY	85	0.858261	-0.335057
4140	5310	bmi	KEGG_MEDICUS_VARIANT_MUTATION_ACTIVATED_SMO_TO_HEDGEHOG_SIGNALING_PATHWAY	29	0.369478	-0.335061
4141	4057	bmi	PARENT_MTOR_SIGNALING_DN	41	0.554233	-0.335083
4142	4066	bmi	TAKEDA_TARGETS_OF_NUP98_HOXA9_FUSION_6HR_DN	41	0.553695	-0.335103
4143	5258	bmi	MURAKAMI_UV_RESPONSE_6HR_UP	31	0.380087	-0.335112
4144	5840	bmi	REACTOME_REGULATION_OF_SIGNALING_BY_CBL	21	0.1889	-0.335394
4145	4747	bmi	MALONEY_RESPONSE_TO_17AAG_UP	37	0.46343	-0.335591
4146	5396	bmi	GARGALOVIC_RESPONSE_TO_OXIDIZED_PHOSPHOLIPIDS_YELLOW_UP	27	0.350195	-0.3356
4147	5513	bmi	WILLIAMS_ESR2_TARGETS_UP	26	0.327806	-0.335677
4148	3981	bmi	REACTOME_EXTENSION_OF_TELOMERES	47	0.562693	-0.335715
4149	2463	bmi	KEGG_MELANOMA	67	0.786847	-0.335805
4150	3389	bmi	ZHAN_MULTIPLE_MYELOMA_PR_UP	42	0.63648	-0.33609
4151	4443	bmi	MIKKELSEN_MEF_ICP_WITH_H3K4ME3_AND_H3K27ME3	37	0.505638	-0.336094
4152	5404	bmi	GILDEA_METASTASIS	28	0.348828	-0.336121
4153	5619	bmi	KEGG_PROTEIN_EXPORT	22	0.29913	-0.336266
4154	5082	bmi	REACTOME_RHOV_GTPASE_CYCLE	36	0.411767	-0.336307
4155	3459	bmi	REACTOME_DEGRADATION_OF_AXIN	51	0.627269	-0.336454
4156	2973	bmi	NATSUME_RESPONSE_TO_INTERFERON_BETA_DN	51	0.702118	-0.336527
4157	4067	bmi	HEIDENBLAD_AMPLICON_8Q24_DN	39	0.553552	-0.33661
4158	5321	bmi	REACTOME_NOD1_2_SIGNALING_PATHWAY	33	0.367998	-0.336755
4159	4962	bmi	BIOCARTA_P38MAPK_PATHWAY	35	0.430764	-0.336818
4160	4807	bmi	PID_ER_NONGENOMIC_PATHWAY	39	0.45258	-0.336883
4161	1907	bmi	REACTOME_TRANSPORT_OF_INORGANIC_CATIONS_ANIONS_AND_AMINO_ACIDS_OLIGOPEPTIDES	99	0.922199	-0.336931
4162	2619	bmi	LIAN_LIPA_TARGETS_3M	58	0.757561	-0.336937
4163	1340	bmi	NAKAMURA_TUMOR_ZONE_PERIPHERAL_VS_CENTRAL_UP	254	1.15849	-0.336942
4164	4089	bmi	PID_INSULIN_PATHWAY	44	0.550856	-0.336981
4165	4792	bmi	ELVIDGE_HIF1A_AND_HIF2A_TARGETS_UP	38	0.455267	-0.337069
4166	2133	bmi	REACTOME_SLC_TRANSPORTER_DISORDERS	92	0.860847	-0.337094
4167	5447	bmi	BAE_BRCA1_TARGETS_DN	29	0.340758	-0.337126
4168	1230	bmi	KEGG_OLFACTORY_TRANSDUCTION	379	1.24953	-0.337205
4169	4125	bmi	BOYAULT_LIVER_CANCER_SUBCLASS_G23_UP	46	0.547606	-0.337256
4170	3193	bmi	REACTOME_PARASITE_INFECTION	57	0.668385	-0.337283
4171	4138	bmi	REACTOME_ELASTIC_FIBRE_FORMATION	43	0.545673	-0.337319
4172	5302	bmi	OUELLET_CULTURED_OVARIAN_CANCER_INVASIVE_VS_LMP_DN	30	0.370688	-0.337356
4173	2608	bmi	REACTOME_NUCLEAR_ENVELOPE_NE_REASSEMBLY	71	0.759904	-0.337364
4174	4342	bmi	WP_KISSPEPTIN_KISSPEPTIN_RECEPTOR_SYSTEM_IN_THE_OVARY	38	0.520419	-0.33753
4175	5526	bmi	REACTOME_GLYOXYLATE_METABOLISM_AND_GLYCINE_DEGRADATION	30	0.324258	-0.33759
4176	2293	bmi	GAVIN_FOXP3_TARGETS_CLUSTER_T4	82	0.820229	-0.337598
4177	5409	bmi	REACTOME_CD28_CO_STIMULATION	30	0.348028	-0.337619
4178	4678	bmi	ZHAN_MULTIPLE_MYELOMA_HP_UP	38	0.472535	-0.337672
4179	3946	bmi	ZHU_CMV_8_HR_UP	39	0.567062	-0.337841
4180	5748	bmi	DAZARD_UV_RESPONSE_CLUSTER_G24	21	0.251792	-0.33793
4181	1456	bmi	VANOEVELEN_MYOGENESIS_SIN3A_TARGETS	206	1.09592	-0.338004
4182	3460	bmi	MILI_PSEUDOPODIA	41	0.627227	-0.338095
4183	4508	bmi	REACTOME_SYNTHESIS_OF_BILE_ACIDS_AND_BILE_SALTS	34	0.496978	-0.338114
4184	5874	bmi	REACTOME_SIGNALING_BY_PDGFR_IN_DISEASE	19	0.122061	-0.338286
4185	5514	bmi	NABA_MATRISOME_HIGHLY_METASTATIC_BREAST_CANCER_TUMOR_CELL_DERIVED	25	0.327532	-0.338433
4186	5506	bmi	BURTON_ADIPOGENESIS_12	26	0.328676	-0.338498
4187	2995	bmi	WATANABE_COLON_CANCER_MSI_VS_MSS_DN	55	0.698606	-0.338514
4188	5391	bmi	TAKADA_GASTRIC_CANCER_COPY_NUMBER_DN	26	0.350978	-0.338713
4189	1318	bmi	BLUM_RESPONSE_TO_SALIRASIB_DN	310	1.18258	-0.338747
4190	4858	bmi	REACTOME_PKMTS_METHYLATE_HISTONE_LYSINES	36	0.444519	-0.338935
4191	3871	bmi	SMITH_LIVER_CANCER	44	0.575659	-0.33897
4192	4877	bmi	REACTOME_DNA_DAMAGE_RECOGNITION_IN_GG_NER	36	0.442104	-0.339045
4193	4213	bmi	JAZAERI_BREAST_CANCER_BRCA1_VS_BRCA2_DN	40	0.536572	-0.339269
4194	4051	bmi	ZHAN_EARLY_DIFFERENTIATION_GENES_DN	41	0.555688	-0.339327
4195	3963	bmi	SESTO_RESPONSE_TO_UV_C5	46	0.564847	-0.33937
4196	5318	bmi	WP_SPHINGOLIPID_PATHWAY	27	0.368663	-0.339424
4197	2751	bmi	WP_T_CELL_RECEPTOR_SIGNALING_PATHWAY	70	0.735184	-0.339513
4198	2675	bmi	PID_LYSOPHOSPHOLIPID_PATHWAY	62	0.748099	-0.339565
4199	3731	bmi	PID_ANGIOPOIETIN_RECEPTOR_PATHWAY	47	0.592779	-0.339688
4200	1778	bmi	HOSHIDA_LIVER_CANCER_SUBCLASS_S2	109	0.963148	-0.339719
4201	3648	bmi	DUNNE_TARGETS_OF_AML1_MTG8_FUSION_UP	50	0.602755	-0.339766
4202	5057	bmi	REACTOME_ACTIVATION_OF_ATR_IN_RESPONSE_TO_REPLICATION_STRESS	37	0.414814	-0.339979
4203	3334	bmi	REACTOME_DEGRADATION_OF_GLI1_BY_THE_PROTEASOME	56	0.644273	-0.340001
4204	3248	bmi	PID_CASPASE_PATHWAY	49	0.656857	-0.34018
4205	2280	bmi	KYNG_DNA_DAMAGE_BY_GAMMA_AND_UV_RADIATION	73	0.8242	-0.340373
4206	4338	bmi	SNIJDERS_AMPLIFIED_IN_HEAD_AND_NECK_TUMORS	37	0.520842	-0.340546
4207	4072	bmi	CHANGOLKAR_H2AFY_TARGETS_UP	42	0.553187	-0.340635
4208	5662	bmi	REACTOME_TRANSFERRIN_ENDOCYTOSIS_AND_RECYCLING	30	0.286884	-0.340842
4209	5099	bmi	RIZ_ERYTHROID_DIFFERENTIATION_12HR	34	0.408825	-0.341109
4210	5062	bmi	REACTOME_ACTIVATION_OF_THE_PRE_REPLICATIVE_COMPLEX	31	0.414367	-0.341249
4211	3221	bmi	REACTOME_DECTIN_1_MEDIATED_NONCANONICAL_NF_KB_SIGNALING	57	0.661233	-0.341305
4212	5344	bmi	WP_ALSTROM_SYNDROME	31	0.363212	-0.341316
4213	3571	bmi	BAKKER_FOXO3_TARGETS_UP	51	0.613107	-0.341443
4214	2569	bmi	KEGG_GLIOMA	63	0.766229	-0.341537
4215	5248	bmi	PID_P38_ALPHA_BETA_PATHWAY	29	0.382054	-0.341603
4216	4716	bmi	PID_ARF6_PATHWAY	34	0.467782	-0.341667
4217	4473	bmi	REACTOME_SMOOTH_MUSCLE_CONTRACTION	40	0.50148	-0.341682
4218	5006	bmi	KEGG_SNARE_INTERACTIONS_IN_VESICULAR_TRANSPORT	36	0.424629	-0.341696
4219	5399	bmi	WP_COHESIN_COMPLEX_CORNELIA_DE_LANGE_SYNDROME	27	0.349831	-0.341944
4220	3259	bmi	BERNARD_PPAPDC1B_TARGETS_DN	53	0.654955	-0.342173
4221	2893	bmi	PID_NFAT_3PATHWAY	53	0.715014	-0.342175
4222	1970	bmi	WANG_HCP_PROSTATE_CANCER	100	0.904013	-0.342403
4223	5303	bmi	DORSEY_GAB2_TARGETS	27	0.37044	-0.342406
4224	4411	bmi	YU_MYC_TARGETS_UP	40	0.51043	-0.342575
4225	5285	bmi	REACTOME_HSF1_ACTIVATION	29	0.375563	-0.342634
4226	2609	bmi	HUANG_GATA2_TARGETS_DN	68	0.759829	-0.342737
4227	5633	bmi	MEISSNER_BRAIN_ICP_WITH_H3K4ME3	27	0.293846	-0.342811
4228	5367	bmi	GAZDA_DIAMOND_BLACKFAN_ANEMIA_MYELOID_UP	28	0.357898	-0.342855
4229	2413	bmi	LEE_TARGETS_OF_PTCH1_AND_SUFU_DN	80	0.797909	-0.342951
4230	4204	bmi	SCHLOSSER_MYC_TARGETS_AND_SERUM_RESPONSE_DN	42	0.537823	-0.343202
4231	4081	bmi	REACTOME_HIV_TRANSCRIPTION_INITIATION	44	0.551566	-0.343281
4232	5522	bmi	REACTOME_TRANSLATION_OF_SARS_COV_1_STRUCTURAL_PROTEINS	29	0.32488	-0.343404
4233	4571	bmi	JAEGER_METASTASIS_UP	38	0.489756	-0.343433
4234	1482	bmi	RICKMAN_TUMOR_DIFFERENTIATED_WELL_VS_POORLY_UP	216	1.08307	-0.343598
4235	2872	bmi	REACTOME_G1_S_DNA_DAMAGE_CHECKPOINTS	63	0.718239	-0.343658
4236	3996	bmi	REACTOME_METABOLISM_OF_FAT_SOLUBLE_VITAMINS	45	0.561153	-0.343703
4237	2692	bmi	CHANG_IMMORTALIZED_BY_HPV31_DN	58	0.744966	-0.343942
4238	4860	bmi	LASTOWSKA_COAMPLIFIED_WITH_MYCN	35	0.443944	-0.343951
4239	2716	bmi	HOSHIDA_LIVER_CANCER_LATE_RECURRENCE_DN	63	0.741051	-0.343952
4240	5306	bmi	BARRIER_CANCER_RELAPSE_NORMAL_SAMPLE_UP	29	0.370219	-0.343993
4241	4263	bmi	NAKAMURA_METASTASIS	44	0.530783	-0.343998
4242	4497	bmi	KEGG_TRYPTOPHAN_METABOLISM	36	0.498017	-0.344106
4243	4796	bmi	CHUNG_BLISTER_CYTOTOXICITY_DN	39	0.455241	-0.344264
4244	4275	bmi	REACTOME_TBC_RABGAPS	41	0.529411	-0.344283
4245	3421	bmi	REACTOME_SIGNALING_BY_ERBB2	49	0.632929	-0.344494
4246	4372	bmi	PARK_HSC_MARKERS	41	0.516164	-0.344811
4247	3985	bmi	REACTOME_SIGNALING_BY_NOTCH3	48	0.562491	-0.344859
4248	5336	bmi	ZHAN_VARIABLE_EARLY_DIFFERENTIATION_GENES_DN	27	0.364978	-0.345152
4249	3599	bmi	BROWNE_HCMV_INFECTION_8HR_DN	41	0.608818	-0.345249
4250	2265	bmi	SESTO_RESPONSE_TO_UV_C8	67	0.826876	-0.345284
4251	5814	bmi	KEGG_ASCORBATE_AND_ALDARATE_METABOLISM	24	0.212408	-0.345294
4252	4483	bmi	MARZEC_IL2_SIGNALING_DN	36	0.500211	-0.345384
4253	5849	bmi	REACTOME_GLUCURONIDATION	24	0.177075	-0.345387
4254	5171	bmi	NABA_BASEMENT_MEMBRANES	38	0.396244	-0.345491
4255	2041	bmi	REACTOME_SRP_DEPENDENT_COTRANSLATIONAL_PROTEIN_TARGETING_TO_MEMBRANE	105	0.883321	-0.345665
4256	3187	bmi	WP_THYROID_STIMULATING_HORMONE_TSH_SIGNALING_PATHWAY	57	0.66892	-0.345872
4257	5089	bmi	WP_FATTY_ACID_BETA_OXIDATION	32	0.410199	-0.345932
4258	4836	bmi	CHANGOLKAR_H2AFY_TARGETS_DN	37	0.448608	-0.346058
4259	4754	bmi	STEIN_ESRRA_TARGETS_RESPONSIVE_TO_ESTROGEN_DN	39	0.462236	-0.346137
4260	4071	bmi	SASAI_RESISTANCE_TO_NEOPLASTIC_TRANSFROMATION	45	0.553269	-0.346247
4261	1451	bmi	MCBRYAN_PUBERTAL_BREAST_4_5WK_UP	242	1.0971	-0.346289
4262	3979	bmi	REACTOME_BILE_ACID_AND_BILE_SALT_METABOLISM	45	0.562808	-0.346457
4263	3913	bmi	PID_ILK_PATHWAY	44	0.5703	-0.346795
4264	5502	bmi	CLASPER_LYMPHATIC_VESSELS_DURING_METASTASIS_DN	33	0.328787	-0.346833
4265	5797	bmi	BIOCARTA_RAC1_PATHWAY	21	0.221758	-0.346905
4266	4322	bmi	FIGUEROA_AML_METHYLATION_CLUSTER_2_UP	47	0.522811	-0.346911
4267	3439	bmi	SCHEIDEREIT_IKK_INTERACTING_PROTEINS	52	0.630733	-0.346969
4268	2267	bmi	REACTOME_GLUCOSE_METABOLISM	88	0.826472	-0.347005
4269	1605	bmi	SHEPARD_CRASH_AND_BURN_MUTANT_DN	182	1.0245	-0.347344
4270	3803	bmi	KANG_DOXORUBICIN_RESISTANCE_UP	50	0.584787	-0.347348
4271	3442	bmi	WP_8P23_1_COPY_NUMBER_VARIATION_SYNDROME	50	0.630224	-0.347417
4272	4728	bmi	WP_EUKARYOTIC_TRANSCRIPTION_INITIATION	42	0.46663	-0.3477
4273	5869	bmi	CHEN_ETV5_TARGETS_SERTOLI	22	0.139931	-0.347825
4274	4698	bmi	TOMLINS_PROSTATE_CANCER_UP	36	0.470449	-0.347829
4275	3723	bmi	REACTOME_REGULATION_OF_RUNX3_EXPRESSION_AND_ACTIVITY	51	0.593258	-0.348163
4276	4176	bmi	WP_PROSTAGLANDIN_SYNTHESIS_AND_REGULATION	45	0.540465	-0.34844
4277	5786	bmi	NABA_MATRISOME_POORLY_METASTATIC_MELANOMA_TUMOR_CELL_DERIVED	22	0.226859	-0.348726
4278	3598	bmi	WP_MET_IN_TYPE_1_PAPILLARY_RENAL_CELL_CARCINOMA	52	0.609023	-0.348731
4279	5421	bmi	REACTOME_SULFUR_AMINO_ACID_METABOLISM	26	0.346299	-0.348805
4280	2864	bmi	SHEDDEN_LUNG_CANCER_GOOD_SURVIVAL_A5	63	0.719603	-0.348881
4281	4943	bmi	HALMOS_CEBPA_TARGETS_DN	39	0.43342	-0.348933
4282	3596	bmi	ZHAN_MULTIPLE_MYELOMA_PR_DN	47	0.609488	-0.348938
4283	2883	bmi	FONTAINE_PAPILLARY_THYROID_CARCINOMA_UP	60	0.716177	-0.348939
4284	4823	bmi	REACTOME_CARGO_CONCENTRATION_IN_THE_ER	31	0.450596	-0.349005
4285	5841	bmi	KEGG_GLYCOSAMINOGLYCAN_BIOSYNTHESIS_CHONDROITIN_SULFATE	21	0.188431	-0.349032
4286	4179	bmi	GROSS_HYPOXIA_VIA_ELK3_ONLY_DN	43	0.5401	-0.349137
4287	4803	bmi	FIGUEROA_AML_METHYLATION_CLUSTER_6_DN	33	0.453381	-0.349142
4288	3293	bmi	REACTOME_NOTCH1_INTRACELLULAR_DOMAIN_REGULATES_TRANSCRIPTION	44	0.650764	-0.349185
4289	5136	bmi	REACTOME_APOPTOTIC_CLEAVAGE_OF_CELLULAR_PROTEINS	35	0.402947	-0.349226
4290	2870	bmi	FONTAINE_FOLLICULAR_THYROID_ADENOMA_DN	62	0.718378	-0.349261
4291	5305	bmi	SCHRAETS_MLL_TARGETS_DN	33	0.370349	-0.349461
4292	4717	bmi	BARRIER_COLON_CANCER_RECURRENCE_UP	37	0.467781	-0.349491
4293	5267	bmi	REACTOME_UPTAKE_AND_ACTIONS_OF_BACTERIAL_TOXINS	28	0.378948	-0.349543
4294	4234	bmi	CHEN_HOXA5_TARGETS_9HR_DN	37	0.534362	-0.349589
4295	4413	bmi	HARRIS_BRAIN_CANCER_PROGENITORS	38	0.510114	-0.349601
4296	5469	bmi	LY_AGING_PREMATURE_DN	27	0.336293	-0.349624
4297	4083	bmi	MORI_IMMATURE_B_LYMPHOCYTE_UP	46	0.55142	-0.349689
4298	3121	bmi	WP_PATHWAYS_AFFECTED_IN_ADENOID_CYSTIC_CARCINOMA	55	0.678862	-0.349757
4299	2644	bmi	CHESLER_BRAIN_QTL_CIS	65	0.752483	-0.349994
4300	5538	bmi	REACTOME_HS_GAG_BIOSYNTHESIS	28	0.322712	-0.35
4301	1542	bmi	REACTOME_G_ALPHA_S_SIGNALLING_EVENTS	152	1.05457	-0.350208
4302	4544	bmi	PARK_APL_PATHOGENESIS_DN	44	0.493192	-0.350239
4303	4197	bmi	BOYAULT_LIVER_CANCER_SUBCLASS_G123_DN	46	0.538336	-0.350359
4304	3857	bmi	SMIRNOV_RESPONSE_TO_IR_2HR_DN	52	0.577622	-0.350389
4305	3175	bmi	REACTOME_REGULATION_OF_RAS_BY_GAPS	64	0.67063	-0.35046
4306	2149	bmi	REACTOME_ESTROGEN_DEPENDENT_GENE_EXPRESSION	87	0.85624	-0.350497
4307	3729	bmi	MCCLUNG_DELTA_FOSB_TARGETS_8WK	45	0.592915	-0.350597
4308	3205	bmi	REACTOME_GAMMA_CARBOXYLATION_HYPUSINYLATION_HYDROXYLATION_AND_ARYLSULFATASE_ACTIVATION	52	0.664344	-0.350637
4309	5700	bmi	KEGG_PENTOSE_AND_GLUCURONATE_INTERCONVERSIONS	27	0.275562	-0.350705
4310	4953	bmi	REACTOME_TRANSLESION_SYNTHESIS_BY_Y_FAMILY_DNA_POLYMERASES_BYPASSES_LESIONS_ON_DNA_TEMPLATE	37	0.43238	-0.350705
4311	4920	bmi	KEGG_DNA_REPLICATION	34	0.435963	-0.350771
4312	5311	bmi	KEGG_MEDICUS_VARIANT_MUTATION_INACTIVATED_PTCH1_TO_HEDGEHOG_SIGNALING_PATHWAY	29	0.369478	-0.350782
4313	4846	bmi	KEGG_FATTY_ACID_METABOLISM	40	0.446091	-0.350796
4314	2294	bmi	FRIDMAN_SENESCENCE_UP	75	0.820134	-0.350855
4315	3739	bmi	CHIANG_LIVER_CANCER_SUBCLASS_INTERFERON_DN	46	0.591551	-0.35092
4316	5528	bmi	FINAK_BREAST_CANCER_SDPP_SIGNATURE	21	0.324187	-0.350944
4317	5497	bmi	SEITZ_NEOPLASTIC_TRANSFORMATION_BY_8P_DELETION_DN	30	0.330206	-0.350964
4318	5561	bmi	DOANE_BREAST_CANCER_CLASSES_DN	32	0.315732	-0.350979
4319	4108	bmi	KUNINGER_IGF1_VS_PDGFB_TARGETS_DN	41	0.549185	-0.351234
4320	5527	bmi	REACTOME_SIGNALING_BY_BMP	30	0.324202	-0.351318
4321	4918	bmi	REACTOME_SPHINGOLIPID_DE_NOVO_BIOSYNTHESIS	32	0.436444	-0.351511
4322	2600	bmi	SLEBOS_HEAD_AND_NECK_CANCER_WITH_HPV_UP	67	0.761321	-0.351531
4323	4238	bmi	ZHAN_MULTIPLE_MYELOMA_MF_UP	42	0.533735	-0.35163
4324	4637	bmi	PID_EPHB_FWD_PATHWAY	39	0.478405	-0.351661
4325	4050	bmi	REACTOME_NEGATIVE_EPIGENETIC_REGULATION_OF_RRNA_EXPRESSION	45	0.555726	-0.351684
4326	5629	bmi	SIG_REGULATION_OF_THE_ACTIN_CYTOSKELETON_BY_RHO_GTPASES	30	0.295486	-0.351831
4327	3800	bmi	PEART_HDAC_PROLIFERATION_CLUSTER_UP	51	0.585015	-0.351925
4328	1264	bmi	SPIELMAN_LYMPHOBLAST_EUROPEAN_VS_ASIAN_UP	440	1.22127	-0.351994
4329	1979	bmi	KIM_MYC_AMPLIFICATION_TARGETS_DN	89	0.901988	-0.352081
4330	3949	bmi	REACTOME_NON_INTEGRIN_MEMBRANE_ECM_INTERACTIONS	54	0.56695	-0.352107
4331	4394	bmi	BOYAULT_LIVER_CANCER_SUBCLASS_G123_UP	43	0.512959	-0.352235
4332	3893	bmi	BLANCO_MELO_COVID19_BRONCHIAL_EPITHELIAL_CELLS_SARS_COV_2_INFECTION_DN	50	0.573168	-0.352244
4333	2321	bmi	KIM_MYCN_AMPLIFICATION_TARGETS_UP	82	0.815537	-0.352476
4334	2485	bmi	KEGG_FC_EPSILON_RI_SIGNALING_PATHWAY	77	0.78224	-0.35254
4335	5239	bmi	NABA_MATRISOME_HIGHLY_METASTATIC_BREAST_CANCER	36	0.383646	-0.35255
4336	2990	bmi	SIG_PIP3_SIGNALING_IN_CARDIAC_MYOCTES	62	0.699034	-0.352666
4337	5317	bmi	TARTE_PLASMA_CELL_VS_B_LYMPHOCYTE_DN	34	0.368909	-0.352812
4338	5478	bmi	REACTOME_FGFR1_MUTANT_RECEPTOR_ACTIVATION	30	0.334207	-0.352837
4339	2146	bmi	WP_WNT_SIGNALING_PATHWAY_AND_PLURIPOTENCY	98	0.856983	-0.352965
4340	4101	bmi	CAFFAREL_RESPONSE_TO_THC_24HR_5_DN	45	0.549693	-0.35298
4341	4722	bmi	PID_ECADHERIN_STABILIZATION_PATHWAY	39	0.467485	-0.353058
4342	4267	bmi	REACTOME_NCAM1_INTERACTIONS	41	0.530392	-0.353156
4343	5110	bmi	MEDINA_SMARCA4_TARGETS	35	0.407435	-0.35343
4344	2174	bmi	REACTOME_ONCOGENIC_MAPK_SIGNALING	76	0.846298	-0.353526
4345	5217	bmi	MORI_PLASMA_CELL_DN	34	0.386493	-0.353586
4346	5750	bmi	WP_DISORDERS_OF_BILE_ACID_SYNTHESIS_AND_BILIARY_TRANSPORT	29	0.250039	-0.354166
4347	3493	bmi	RICKMAN_HEAD_AND_NECK_CANCER_F	50	0.623545	-0.354175
4348	4729	bmi	VALK_AML_CLUSTER_11	37	0.466477	-0.354206
4349	4563	bmi	CHAUHAN_RESPONSE_TO_METHOXYESTRADIOL_UP	42	0.490574	-0.354248
4350	5625	bmi	REACTOME_LAMININ_INTERACTIONS	28	0.297478	-0.354417
4351	3081	bmi	WP_ELECTRON_TRANSPORT_CHAIN_OXPHOS_SYSTEM_IN_MITOCHONDRIA	66	0.685099	-0.354435
4352	4282	bmi	VANHARANTA_UTERINE_FIBROID_UP	39	0.52854	-0.354881
4353	2843	bmi	REACTOME_ACTIVATION_OF_ANTERIOR_HOX_GENES_IN_HINDBRAIN_DEVELOPMENT_DURING_EARLY_EMBRYOGENESIS	58	0.722413	-0.355056
4354	5068	bmi	ZHAN_MULTIPLE_MYELOMA_LB_DN	35	0.413479	-0.355087
4355	5507	bmi	SCHLESINGER_H3K27ME3_IN_NORMAL_AND_METHYLATED_IN_CANCER	27	0.328573	-0.355406
4356	4831	bmi	WP_NUCLEOTIDE_BINDING_OLIGOMERIZATION_DOMAIN_NOD_PATHWAY	38	0.449491	-0.355453
4357	2062	bmi	REACTOME_RESPIRATORY_ELECTRON_TRANSPORT_ATP_SYNTHESIS_BY_CHEMIOSMOTIC_COUPLING_AND_HEAT_PRODUCTION_BY_UNCOUPLING_PROTEINS	91	0.879834	-0.3555
4358	3692	bmi	NAGASHIMA_NRG1_SIGNALING_DN	49	0.597877	-0.355599
4359	2874	bmi	ENGELMANN_CANCER_PROGENITORS_DN	63	0.717627	-0.35578
4360	3948	bmi	REACTOME_CARBOXYTERMINAL_POST_TRANSLATIONAL_MODIFICATIONS_OF_TUBULIN	42	0.567	-0.355805
4361	3185	bmi	YAO_TEMPORAL_RESPONSE_TO_PROGESTERONE_CLUSTER_7	66	0.669052	-0.355886
4362	4798	bmi	DOANE_BREAST_CANCER_ESR1_DN	41	0.455117	-0.355889
4363	5803	bmi	XU_CREBBP_TARGETS_UP	20	0.217873	-0.355935
4364	4311	bmi	WP_ARYL_HYDROCARBON_RECEPTOR_PATHWAY_WP2586	46	0.524697	-0.356108
4365	3292	bmi	LAU_APOPTOSIS_CDKN2A_UP	55	0.650921	-0.356375
4366	4170	bmi	OSADA_ASCL1_TARGETS_UP	43	0.541284	-0.35641
4367	2770	bmi	WP_CHOLESTEROL_METABOLISM	69	0.732304	-0.3568
4368	1221	bmi	KIM_BIPOLAR_DISORDER_OLIGODENDROCYTE_DENSITY_CORR_UP	608	1.25723	-0.356907
4369	4577	bmi	REACTOME_SARS_COV_1_ACTIVATES_MODULATES_INNATE_IMMUNE_RESPONSES	36	0.488715	-0.356964
4370	5439	bmi	KEGG_MEDICUS_REFERENCE_ORIGIN_UNWINDING_AND_ELONGATION	29	0.342141	-0.357149
4371	4378	bmi	REACTOME_DNA_DAMAGE_BYPASS	45	0.51508	-0.357177
4372	4027	bmi	REACTOME_IRE1ALPHA_ACTIVATES_CHAPERONES	47	0.558249	-0.357179
4373	1975	bmi	DOANE_BREAST_CANCER_ESR1_UP	100	0.902759	-0.357636
4374	1728	bmi	DESERT_PERIPORTAL_HEPATOCELLULAR_CARCINOMA_SUBCLASS_UP	146	0.981977	-0.357951
4375	3988	bmi	REACTOME_METABOLISM_OF_POLYAMINES	52	0.562327	-0.358148
4376	2390	bmi	REACTOME_POST_TRANSLATIONAL_MODIFICATION_SYNTHESIS_OF_GPI_ANCHORED_PROTEINS	86	0.800949	-0.358458
4377	2624	bmi	TAKEDA_TARGETS_OF_NUP98_HOXA9_FUSION_6HR_UP	77	0.756235	-0.358469
4378	5674	bmi	KEGG_MEDICUS_REFERENCE_WNT_SIGNALING_MODULATION_WNT_INHIBITOR	28	0.282195	-0.358489
4379	4308	bmi	ZHAN_MULTIPLE_MYELOMA_CD1_UP	43	0.524768	-0.358794
4380	3446	bmi	WP_CARDIAC_HYPERTROPHIC_RESPONSE	52	0.629836	-0.358817
4381	5764	bmi	COLIN_PILOCYTIC_ASTROCYTOMA_VS_GLIOBLASTOMA_DN	27	0.24372	-0.358818
4382	2561	bmi	REACTOME_REGULATION_OF_HSF1_MEDIATED_HEAT_SHOCK_RESPONSE	78	0.76846	-0.358841
4383	5313	bmi	SCHOEN_NFKB_SIGNALING	31	0.369368	-0.359024
4384	5237	bmi	EPPERT_CE_HSC_LSC	35	0.383928	-0.3594
4385	5761	bmi	URS_ADIPOCYTE_DIFFERENTIATION_DN	31	0.245094	-0.359412
4386	4634	bmi	WENG_POR_TARGETS_LIVER_UP	42	0.479527	-0.359422
4387	3324	bmi	GARGALOVIC_RESPONSE_TO_OXIDIZED_PHOSPHOLIPIDS_BLUE_DN	58	0.646137	-0.359617
4388	3296	bmi	REACTOME_ASYMMETRIC_LOCALIZATION_OF_PCP_PROTEINS	60	0.650476	-0.359757
4389	3011	bmi	WP_LEPTIN_SIGNALING_PATHWAY	68	0.696155	-0.359987
4390	5751	bmi	WP_SIGNAL_TRANSDUCTION_THROUGH_IL1R	31	0.2493	-0.360145
4391	4733	bmi	REACTOME_POSITIVE_EPIGENETIC_REGULATION_OF_RRNA_EXPRESSION	42	0.465353	-0.36021
4392	2082	bmi	WP_LNCRNA_IN_CANONICAL_WNT_SIGNALING_AND_COLORECTAL_CANCER	91	0.874261	-0.360265
4393	1449	bmi	WANG_CISPLATIN_RESPONSE_AND_XPC_DN	207	1.09739	-0.360487
4394	5293	bmi	PID_NETRIN_PATHWAY	32	0.37287	-0.360512
4395	2656	bmi	SETLUR_PROSTATE_CANCER_TMPRSS2_ERG_FUSION_UP	65	0.749912	-0.360531
4396	1254	bmi	WP_PLEURAL_MESOTHELIOMA	420	1.22752	-0.360556
4397	3323	bmi	SONG_TARGETS_OF_IE86_CMV_PROTEIN	52	0.646184	-0.360679
4398	5043	bmi	AMIT_SERUM_RESPONSE_480_MCF10A	33	0.41878	-0.360727
4399	5463	bmi	GYORFFY_DOXORUBICIN_RESISTANCE	35	0.337156	-0.361063
4400	3763	bmi	DELASERNA_MYOD_TARGETS_DN	48	0.588429	-0.361174
4401	2897	bmi	REACTOME_TRANS_GOLGI_NETWORK_VESICLE_BUDDING	67	0.714619	-0.361454
4402	5017	bmi	HU_GENOTOXIN_ACTION_DIRECT_VS_INDIRECT_4HR	36	0.422833	-0.361486
4403	5771	bmi	REACTOME_SIGNALING_BY_ERYTHROPOIETIN	25	0.238904	-0.361604
4404	1699	bmi	CONCANNON_APOPTOSIS_BY_EPOXOMICIN_DN	150	0.991648	-0.361762
4405	1741	bmi	KEGG_CELL_CYCLE	120	0.977034	-0.361766
4406	1875	bmi	SERVITJA_ISLET_HNF1A_TARGETS_DN	101	0.934467	-0.361925
4407	5717	bmi	REACTOME_WNT_LIGAND_BIOGENESIS_AND_TRAFFICKING	25	0.266449	-0.362102
4408	2468	bmi	SCHUETZ_BREAST_CANCER_DUCTAL_INVASIVE_DN	80	0.785906	-0.362198
4409	3310	bmi	PID_ERA_GENOMIC_PATHWAY	62	0.648593	-0.362216
4410	1747	bmi	PODAR_RESPONSE_TO_ADAPHOSTIN_UP	128	0.97494	-0.36225
4411	5663	bmi	KEGG_ALANINE_ASPARTATE_AND_GLUTAMATE_METABOLISM	29	0.286342	-0.362251
4412	3540	bmi	WP_NUCLEOTIDE_EXCISION_REPAIR_IN_XERODERMA_PIGMENTOSUM	56	0.618356	-0.362514
4413	5359	bmi	REACTOME_PLATELET_AGGREGATION_PLUG_FORMATION	38	0.358999	-0.362651
4414	3808	bmi	MEISSNER_BRAIN_HCP_WITH_H3K4ME2_AND_H3K27ME3	55	0.584617	-0.362704
4415	4939	bmi	KEGG_PYRUVATE_METABOLISM	39	0.433985	-0.36274
4416	2668	bmi	CARD_MIR302A_TARGETS	75	0.748821	-0.362742
4417	1429	bmi	LIU_SOX4_TARGETS_DN	288	1.10604	-0.362866
4418	2190	bmi	XU_GH1_EXOGENOUS_TARGETS_DN	91	0.842085	-0.362992
4419	4954	bmi	SATO_SILENCED_BY_METHYLATION_IN_PANCREATIC_CANCER_2	41	0.43235	-0.363119
4420	5731	bmi	MEISSNER_ES_ICP_WITH_H3K4ME3	29	0.260162	-0.363188
4421	2366	bmi	KEGG_MEDICUS_REFERENCE_GF_RTK_RAS_ERK_SIGNALING_PATHWAY	88	0.805136	-0.363224
4422	4194	bmi	WP_SYNAPTIC_VESICLE_PATHWAY	48	0.538626	-0.363229
4423	3146	bmi	WP_RAC1_PAK1_P38_MMP2_PATHWAY	66	0.674986	-0.363407
4424	5723	bmi	PID_EPHA_FWDPATHWAY	33	0.26224	-0.363443
4425	4250	bmi	ELLWOOD_MYC_TARGETS_DN	41	0.532492	-0.363445
4426	5678	bmi	KEGG_MEDICUS_REFERENCE_IFN_RIPK1_3_SIGNALING_PATHWAY	31	0.280918	-0.363668
4427	5166	bmi	CROONQUIST_NRAS_VS_STROMAL_STIMULATION_UP	35	0.397088	-0.363673
4428	3290	bmi	ROVERSI_GLIOMA_COPY_NUMBER_DN	51	0.650982	-0.363713
4429	5435	bmi	PID_IL8_CXCR2_PATHWAY	33	0.343235	-0.36376
4430	4085	bmi	REACTOME_AUF1_HNRNP_D0_BINDS_AND_DESTABILIZES_MRNA	51	0.551252	-0.363857
4431	1959	bmi	REACTOME_O_LINKED_GLYCOSYLATION	101	0.906911	-0.363892
4432	5567	bmi	NEWMAN_ERCC6_TARGETS_DN	33	0.314793	-0.364036
4433	5401	bmi	REACTOME_O_GLYCOSYLATION_OF_TSR_DOMAIN_CONTAINING_PROTEINS	35	0.349116	-0.364143
4434	3828	bmi	PID_FOXO_PATHWAY	47	0.581476	-0.364314
4435	4055	bmi	WU_APOPTOSIS_BY_CDKN1A_VIA_TP53	50	0.55442	-0.364337
4436	1561	bmi	REACTOME_CELLULAR_RESPONSE_TO_CHEMICAL_STRESS	199	1.04678	-0.364702
4437	5558	bmi	PID_NEPHRIN_NEPH1_PATHWAY	29	0.316441	-0.364839
4438	3866	bmi	WP_IL_1_SIGNALING_PATHWAY	49	0.576591	-0.364938
4439	3882	bmi	LEE_LIVER_CANCER_MYC_DN	57	0.573971	-0.365021
4440	3735	bmi	WP_NRP1_TRIGGERED_SIGNALING_PATHWAYS_IN_PANCREATIC_CANCER	51	0.59239	-0.365406
4441	5290	bmi	GROSS_HYPOXIA_VIA_ELK3_ONLY_UP	32	0.374271	-0.365439
4442	5762	bmi	LIU_LIVER_CANCER	30	0.244341	-0.365563
4443	4369	bmi	ULE_SPLICING_VIA_NOVA2	42	0.516471	-0.365625
4444	4007	bmi	BROWNE_HCMV_INFECTION_4HR_UP	48	0.55992	-0.36571
4445	4890	bmi	IKEDA_MIR133_TARGETS_UP	40	0.439574	-0.365747
4446	4035	bmi	REACTOME_COPI_INDEPENDENT_GOLGI_TO_ER_RETROGRADE_TRAFFIC	50	0.557623	-0.365966
4447	4382	bmi	WP_15Q25_COPY_NUMBER_VARIATION	43	0.514315	-0.366206
4448	3711	bmi	MOLENAAR_TARGETS_OF_CCND1_AND_CDK4_UP	58	0.594825	-0.366392
4449	2169	bmi	WP_THERMOGENESIS	105	0.848581	-0.366688
4450	4465	bmi	ISHIDA_E2F_TARGETS	51	0.502307	-0.366736
4451	1681	bmi	WP_INSULIN_SIGNALING	154	0.998668	-0.366784
4452	3765	bmi	REACTOME_GAP_JUNCTION_TRAFFICKING_AND_REGULATION	47	0.588292	-0.367054
4453	5557	bmi	KYNG_RESPONSE_TO_H2O2_VIA_ERCC6_UP	34	0.31672	-0.367096
4454	4312	bmi	CHIARADONNA_NEOPLASTIC_TRANSFORMATION_KRAS_CDC25_DN	48	0.524507	-0.367182
4455	4616	bmi	MA_MYELOID_DIFFERENTIATION_DN	41	0.483162	-0.367367
4456	1517	bmi	REACTOME_MITOTIC_G2_G2_M_PHASES	187	1.06662	-0.367462
4457	4420	bmi	KEGG_STARCH_AND_SUCROSE_METABOLISM	49	0.508407	-0.36762
4458	4926	bmi	LUI_THYROID_CANCER_CLUSTER_2	42	0.435267	-0.367629
4459	5767	bmi	REACTOME_EPHA_MEDIATED_GROWTH_CONE_COLLAPSE	28	0.241394	-0.367712
4460	2124	bmi	REACTOME_SELENOAMINO_ACID_METABOLISM	103	0.862764	-0.368007
4461	4098	bmi	CHARAFE_BREAST_CANCER_BASAL_VS_MESENCHYMAL_DN	50	0.549835	-0.36822
4462	3850	bmi	KEGG_HEDGEHOG_SIGNALING_PATHWAY	55	0.578722	-0.368374
4463	3900	bmi	WP_HEMATOPOIETIC_STEM_CELL_DIFFERENTIATION	51	0.572126	-0.368383
4464	3770	bmi	WANG_PROSTATE_CANCER_ANDROGEN_INDEPENDENT	59	0.587671	-0.368451
4465	4391	bmi	WP_EXERCISE_INDUCED_CIRCADIAN_REGULATION	44	0.513282	-0.368536
4466	3104	bmi	PID_P53_REGULATION_PATHWAY	55	0.681507	-0.368624
4467	4736	bmi	PID_RHOA_PATHWAY	42	0.464995	-0.368765
4468	3037	bmi	BYSTRYKH_HEMATOPOIESIS_STEM_CELL_AND_BRAIN_QTL_CIS	61	0.692644	-0.368791
4469	2837	bmi	MARTIN_VIRAL_GPCR_SIGNALING_UP	81	0.723356	-0.36897
4470	4685	bmi	KEGG_ARGININE_AND_PROLINE_METABOLISM	46	0.47203	-0.36909
4471	4587	bmi	JIANG_AGING_HYPOTHALAMUS_UP	41	0.48728	-0.369096
4472	2526	bmi	MORI_SMALL_PRE_BII_LYMPHOCYTE_DN	72	0.774347	-0.369262
4473	4930	bmi	LEE_CALORIE_RESTRICTION_MUSCLE_DN	41	0.434813	-0.369286
4474	4212	bmi	ISSAEVA_MLL2_TARGETS	51	0.536611	-0.369467
4475	3151	bmi	WP_AMP_ACTIVATED_PROTEIN_KINASE_SIGNALING	66	0.674448	-0.369514
4476	5053	bmi	PID_UPA_UPAR_PATHWAY	40	0.415883	-0.369526
4477	4348	bmi	FLOTHO_PEDIATRIC_ALL_THERAPY_RESPONSE_UP	51	0.51957	-0.369721
4478	2172	bmi	BENPORATH_ES_CORE_NINE_CORRELATED	94	0.847421	-0.369758
4479	5184	bmi	PID_INTEGRIN3_PATHWAY	37	0.393964	-0.369885
4480	2660	bmi	WP_A_NETWORK_MAP_OF_MACROPHAGE_STIMULATING_PROTEIN_MSP_SIGNALING	79	0.74968	-0.370085
4481	4052	bmi	GENTILE_RESPONSE_CLUSTER_D3	51	0.555466	-0.370138
4482	5747	bmi	BIOCARTA_IL1R_PATHWAY	29	0.251841	-0.370257
4483	5878	bmi	NIKOLSKY_BREAST_CANCER_19Q13.1_AMPLICON	21	0.0905312	-0.37119
4484	5045	bmi	LANDIS_BREAST_CANCER_PROGRESSION_UP	40	0.418369	-0.371192
4485	2934	bmi	REACTOME_RAC3_GTPASE_CYCLE	82	0.707933	-0.37138
4486	5453	bmi	REACTOME_RHOU_GTPASE_CYCLE	36	0.339678	-0.371572
4487	5577	bmi	WP_PREGNANE_X_RECEPTOR_PATHWAY	31	0.310961	-0.371639
4488	2887	bmi	REACTOME_CELL_CELL_JUNCTION_ORGANIZATION	80	0.716034	-0.371705
4489	2790	bmi	REACTOME_CONSTITUTIVE_SIGNALING_BY_ABERRANT_PI3K_IN_CANCER	76	0.730073	-0.371716
4490	5147	bmi	FIGUEROA_AML_METHYLATION_CLUSTER_3_DN	35	0.401556	-0.371843
4491	1740	bmi	RIGGI_EWING_SARCOMA_PROGENITOR_DN	172	0.977298	-0.371844
4492	4510	bmi	PID_DELTA_NP63_PATHWAY	44	0.496532	-0.371904
4493	4899	bmi	WP_DNA_REPLICATION	40	0.43838	-0.372157
4494	1344	bmi	WANG_LMO4_TARGETS_UP	313	1.15628	-0.372251
4495	5197	bmi	LIN_MELANOMA_COPY_NUMBER_DN	38	0.391515	-0.372429
4496	3331	bmi	WP_TH17_CELL_DIFFERENTIATION_PATHWAY	67	0.644656	-0.372516
4497	5011	bmi	SCHLINGEMANN_SKIN_CARCINOGENESIS_TPA_UP	35	0.423633	-0.372578
4498	1406	bmi	RODWELL_AGING_KIDNEY_NO_BLOOD_UP	196	1.12242	-0.373045
4499	2102	bmi	ZHU_CMV_ALL_DN	113	0.869128	-0.373129
4500	1195	bmi	NUYTTEN_EZH2_TARGETS_DN	907	1.28229	-0.373255
4501	4865	bmi	REACTOME_INTERLEUKIN_12_SIGNALING	45	0.443502	-0.373549
4502	5130	bmi	REACTOME_HOMOLOGOUS_DNA_PAIRING_AND_STRAND_EXCHANGE	41	0.403482	-0.373676
4503	4956	bmi	PID_TCPTP_PATHWAY	41	0.431879	-0.373805
4504	3707	bmi	BREDEMEYER_RAG_SIGNALING_NOT_VIA_ATM_DN	54	0.595559	-0.373926
4505	5390	bmi	REACTOME_RHOF_GTPASE_CYCLE	39	0.35101	-0.373974
4506	4243	bmi	WP_PLURIPOTENT_STEM_CELL_DIFFERENTIATION_PATHWAY	48	0.533169	-0.374156
4507	4485	bmi	PRAMOONJAGO_SOX4_TARGETS_DN	46	0.499596	-0.374236
4508	2304	bmi	TAKAO_RESPONSE_TO_UVB_RADIATION_DN	91	0.818917	-0.374247
4509	4277	bmi	CHEN_NEUROBLASTOMA_COPY_NUMBER_GAINS	48	0.528951	-0.374392
4510	3299	bmi	REACTOME_RHOG_GTPASE_CYCLE	68	0.650166	-0.374456
4511	3277	bmi	BIOCARTA_HIVNEF_PATHWAY	54	0.652948	-0.374631
4512	5657	bmi	KEGG_BUTANOATE_METABOLISM	33	0.287608	-0.37476
4513	1995	bmi	GERY_CEBP_TARGETS	118	0.89738	-0.37497
4514	2858	bmi	WP_MECP2_AND_ASSOCIATED_RETT_SYNDROME	69	0.720295	-0.375103
4515	5449	bmi	MEISSNER_BRAIN_HCP_WITH_H3_UNMETHYLATED	33	0.340214	-0.375348
4516	3322	bmi	REACTOME_AMINO_ACIDS_REGULATE_MTORC1	50	0.646364	-0.375499
4517	2010	bmi	SESTO_RESPONSE_TO_UV_C0	99	0.890197	-0.375537
4518	3190	bmi	ROSS_AML_WITH_AML1_ETO_FUSION	69	0.66861	-0.375792
4519	4148	bmi	BIOCARTA_PPARA_PATHWAY	52	0.5445	-0.375973
4520	4383	bmi	HUANG_FOXA2_TARGETS_UP	46	0.514278	-0.376006
4521	2054	bmi	REACTOME_HCMV_INFECTION	92	0.880989	-0.376331
4522	4008	bmi	REACTOME_SIGNALING_BY_NOTCH1_PEST_DOMAIN_MUTANTS_IN_CANCER	54	0.559794	-0.376428
4523	5340	bmi	WP_WNT_SIGNALING_IN_KIDNEY_DISEASE	36	0.364453	-0.37657
4524	3752	bmi	REACTOME_RAB_GERANYLGERANYLATION	56	0.589798	-0.37665
4525	3561	bmi	PID_FAK_PATHWAY	57	0.614224	-0.377107
4526	2419	bmi	MARKEY_RB1_CHRONIC_LOF_UP	103	0.796713	-0.377297
4527	5788	bmi	PID_EPHRINB_REV_PATHWAY	28	0.226376	-0.377322
4528	5190	bmi	ZHAN_MULTIPLE_MYELOMA_MF_DN	40	0.392865	-0.377531
4529	2571	bmi	REACTOME_SELECTIVE_AUTOPHAGY	74	0.766057	-0.377533
4530	3964	bmi	ANDERSEN_CHOLANGIOCARCINOMA_CLASS1	56	0.564531	-0.377916
4531	4656	bmi	REACTOME_NETRIN_1_SIGNALING	48	0.475675	-0.378027
4532	5768	bmi	REACTOME_INTERACTION_BETWEEN_L1_AND_ANKYRINS	30	0.241036	-0.378032
4533	2815	bmi	LIAN_LIPA_TARGETS_6M	71	0.726103	-0.378149
4534	5599	bmi	KAAB_FAILED_HEART_ATRIUM_UP	33	0.304437	-0.378308
4535	5386	bmi	GEISS_RESPONSE_TO_DSRNA_UP	37	0.353065	-0.378348
4536	1563	bmi	YAMAZAKI_TCEB3_TARGETS_DN	182	1.04641	-0.378445
4537	4781	bmi	WP_TRANSLATION_FACTORS	46	0.457256	-0.378492
4538	2632	bmi	REACTOME_SIGNALING_BY_FGFR2	72	0.754738	-0.378494
4539	5100	bmi	AIYAR_COBRA1_TARGETS_UP	36	0.408613	-0.378707
4540	4045	bmi	REN_BOUND_BY_E2F	52	0.556576	-0.378742
4541	5870	bmi	NIKOLSKY_BREAST_CANCER_5P15_AMPLICON	25	0.136441	-0.378808
4542	5208	bmi	STREICHER_LSM1_TARGETS_UP	39	0.387887	-0.379095
4543	5620	bmi	JAZAG_TGFB1_SIGNALING_DN	31	0.298802	-0.379225
4544	5199	bmi	ASTON_MAJOR_DEPRESSIVE_DISORDER_UP	43	0.391318	-0.37932
4545	2903	bmi	SHEPARD_BMYB_TARGETS	73	0.713258	-0.379356
4546	4946	bmi	TSENG_ADIPOGENIC_POTENTIAL_DN	40	0.433207	-0.37941
4547	2918	bmi	PID_VEGFR1_2_PATHWAY	68	0.711379	-0.379428
4548	3951	bmi	TANG_SENESCENCE_TP53_TARGETS_DN	51	0.566722	-0.379609
4549	5101	bmi	PID_THROMBIN_PAR1_PATHWAY	42	0.40842	-0.379666
4550	1347	bmi	FARMER_BREAST_CANCER_APOCRINE_VS_BASAL	294	1.15524	-0.379692
4551	4144	bmi	LUCAS_HNF4A_TARGETS_UP	53	0.545028	-0.38015
4552	5162	bmi	WP_GLYCOGEN_SYNTHESIS_AND_DEGRADATION	35	0.398068	-0.380189
4553	5358	bmi	COWLING_MYCN_TARGETS	39	0.359997	-0.380266
4554	3256	bmi	BLANCO_MELO_COVID19_SARS_COV_2_INFECTION_A594_CELLS_DN	70	0.65516	-0.38084
4555	3311	bmi	NOUZOVA_METHYLATED_IN_APL	56	0.648536	-0.380979
4556	4660	bmi	FIGUEROA_AML_METHYLATION_CLUSTER_5_DN	46	0.475432	-0.381065
4557	3526	bmi	PID_BCR_5PATHWAY	60	0.620205	-0.381172
4558	3827	bmi	OUELLET_CULTURED_OVARIAN_CANCER_INVASIVE_VS_LMP_UP	63	0.581542	-0.38132
4559	5485	bmi	LANDIS_ERBB2_BREAST_TUMORS_65_DN	36	0.333394	-0.381517
4560	5518	bmi	REACTOME_EPHB_MEDIATED_FORWARD_SIGNALING	41	0.326711	-0.381963
4561	3257	bmi	ROSS_AML_WITH_PML_RARA_FUSION	71	0.655153	-0.381968
4562	5581	bmi	CASORELLI_APL_SECONDARY_VS_DE_NOVO_UP	35	0.31038	-0.382101
4563	1600	bmi	MCBRYAN_PUBERTAL_BREAST_3_4WK_UP	194	1.02705	-0.382132
4564	5406	bmi	LIU_TARGETS_OF_VMYB_VS_CMYB_DN	40	0.348375	-0.382248
4565	5029	bmi	REACTOME_RETROGRADE_TRANSPORT_AT_THE_TRANS_GOLGI_NETWORK	46	0.420976	-0.382285
4566	1846	bmi	IBRAHIM_NRF1_DOWN	129	0.94088	-0.382563
4567	5407	bmi	BOYAULT_LIVER_CANCER_SUBCLASS_G12_UP	38	0.348247	-0.382586
4568	4928	bmi	KORKOLA_TERATOMA	41	0.434993	-0.382759
4569	5335	bmi	WP_CHOLESTEROL_BIOSYNTHESIS_PATHWAY_IN_HEPATOCYTES	40	0.365277	-0.382815
4570	5339	bmi	REACTOME_GENE_AND_PROTEIN_EXPRESSION_BY_JAK_STAT_SIGNALING_AFTER_INTERLEUKIN_12_STIMULATION	37	0.364806	-0.382965
4571	3585	bmi	REACTOME_ASSEMBLY_OF_COLLAGEN_FIBRILS_AND_OTHER_MULTIMERIC_STRUCTURES	59	0.611377	-0.383112
4572	1806	bmi	WP_EPITHELIAL_TO_MESENCHYMAL_TRANSITION_IN_COLORECTAL_CANCER	155	0.954709	-0.383432
4573	5628	bmi	KEGG_PROPANOATE_METABOLISM	31	0.295594	-0.383463
4574	5490	bmi	REACTOME_SIGNALING_BY_FGFR1_IN_DISEASE	37	0.332502	-0.38355
4575	2522	bmi	KEGG_MEDICUS_REFERENCE_GF_RTK_PI3K_SIGNALING_PATHWAY	79	0.775451	-0.383582
4576	4549	bmi	ROSS_AML_WITH_CBFB_MYH11_FUSION	47	0.492559	-0.383701
4577	3898	bmi	DAWSON_METHYLATED_IN_LYMPHOMA_TCL1	53	0.572572	-0.383895
4578	3973	bmi	KOKKINAKIS_METHIONINE_DEPRIVATION_48HR_DN	57	0.563396	-0.384036
4579	5137	bmi	REACTOME_RND1_GTPASE_CYCLE	40	0.402899	-0.384149
4580	5862	bmi	KUUSELO_PANCREATIC_CANCER_19Q13_AMPLIFICATION	31	0.15474	-0.384488
4581	1361	bmi	MONNIER_POSTRADIATION_TUMOR_ESCAPE_UP	373	1.14845	-0.384504
4582	2926	bmi	OUILLETTE_CLL_13Q14_DELETION_UP	70	0.709374	-0.384687
4583	4493	bmi	WP_PANCREATIC_CANCER_SUBTYPES	47	0.498236	-0.384731
4584	3557	bmi	WP_ENDOCHONDRAL_OSSIFICATION	63	0.615222	-0.384741
4585	2931	bmi	CHIANG_LIVER_CANCER_SUBCLASS_UNANNOTATED_UP	82	0.708537	-0.384771
4586	4107	bmi	REACTOME_MEIOSIS	55	0.549219	-0.384965
4587	2640	bmi	WP_OREXIN_RECEPTOR_PATHWAY	85	0.753085	-0.385091
4588	5675	bmi	REACTOME_STRIATED_MUSCLE_CONTRACTION	34	0.281135	-0.38522
4589	5281	bmi	LIAO_HAVE_SOX4_BINDING_SITES	40	0.376629	-0.385282
4590	3646	bmi	REACTOME_DEGRADATION_OF_DVL	53	0.60279	-0.385467
4591	2902	bmi	PID_REG_GR_PATHWAY	80	0.713547	-0.385748
4592	3156	bmi	PEDERSEN_TARGETS_OF_611CTF_ISOFORM_OF_ERBB2	68	0.673985	-0.385751
4593	5142	bmi	AMIT_EGF_RESPONSE_480_MCF10A	42	0.402384	-0.385816
4594	3465	bmi	MOREAUX_B_LYMPHOCYTE_MATURATION_BY_TACI_DN	69	0.626463	-0.385835
4595	1679	bmi	REACTOME_FATTY_ACID_METABOLISM	162	0.999786	-0.385879
4596	1586	bmi	WP_FOCAL_ADHESION	189	1.03017	-0.385912
4597	4805	bmi	ZHAN_MULTIPLE_MYELOMA_CD1_AND_CD2_DN	50	0.453095	-0.385992
4598	5111	bmi	REACTOME_APOPTOTIC_EXECUTION_PHASE	43	0.407359	-0.386045
4599	4815	bmi	NIKOLSKY_BREAST_CANCER_8P12_P11_AMPLICON	48	0.451626	-0.386046
4600	3938	bmi	WP_2Q13_COPY_NUMBER_VARIATION_SYNDROME	57	0.567649	-0.386204
4601	4000	bmi	REACTOME_FORMATION_OF_RNA_POL_II_ELONGATION_COMPLEX	53	0.560601	-0.386268
4602	3831	bmi	LEE_LIVER_CANCER_ACOX1_DN	62	0.580824	-0.386302
4603	4703	bmi	HENDRICKS_SMARCA4_TARGETS_UP	50	0.469772	-0.386583
4604	1334	bmi	FARMER_BREAST_CANCER_APOCRINE_VS_LUMINAL	294	1.16469	-0.386636
4605	2229	bmi	SAUL_SEN_MAYO	120	0.834632	-0.386666
4606	3824	bmi	REACTOME_HDR_THROUGH_HOMOLOGOUS_RECOMBINATION_HRR	66	0.581713	-0.386895
4607	3901	bmi	REACTOME_COLLAGEN_DEGRADATION	59	0.572126	-0.387115
4608	5146	bmi	KIM_LIVER_CANCER_POOR_SURVIVAL_DN	41	0.401578	-0.387275
4609	2269	bmi	COULOUARN_TEMPORAL_TGFB1_SIGNATURE_UP	102	0.825849	-0.387406
4610	4916	bmi	DAUER_STAT3_TARGETS_UP	46	0.43658	-0.387623
4611	4968	bmi	WP_NUCLEOTIDE_EXCISION_REPAIR	42	0.430147	-0.387906
4612	1655	bmi	REACTOME_SIGNALING_BY_NOTCH	168	1.00999	-0.388107
4613	4809	bmi	YAO_TEMPORAL_RESPONSE_TO_PROGESTERONE_CLUSTER_8	47	0.452189	-0.388214
4614	2746	bmi	REACTOME_REGULATION_OF_MRNA_STABILITY_BY_PROTEINS_THAT_BIND_AU_RICH_ELEMENTS	83	0.73612	-0.388238
4615	3529	bmi	YAO_TEMPORAL_RESPONSE_TO_PROGESTERONE_CLUSTER_10	66	0.619603	-0.388526
4616	2484	bmi	HELLER_SILENCED_BY_METHYLATION_DN	99	0.782481	-0.388559
4617	4981	bmi	WOOD_EBV_EBNA1_TARGETS_DN	45	0.428616	-0.388638
4618	1504	bmi	CHYLA_CBFA2T3_TARGETS_DN	209	1.07341	-0.388719
4619	4866	bmi	REACTOME_INTERLEUKIN_3_INTERLEUKIN_5_AND_GM_CSF_SIGNALING	44	0.443458	-0.388741
4620	5711	bmi	NABA_MATRISOME_POORLY_METASTATIC_MELANOMA	34	0.27102	-0.388778
4621	4674	bmi	LI_WILMS_TUMOR_VS_FETAL_KIDNEY_2_DN	46	0.472931	-0.388784
4622	2061	bmi	BOYLAN_MULTIPLE_MYELOMA_C_D_UP	123	0.880421	-0.388861
4623	5273	bmi	BEGUM_TARGETS_OF_PAX3_FOXO1_FUSION_DN	45	0.37798	-0.388919
4624	3167	bmi	MCLACHLAN_DENTAL_CARIES_DN	69	0.672182	-0.388964
4625	4068	bmi	PID_TGFBR_PATHWAY	52	0.553552	-0.389011
4626	4975	bmi	KEGG_NUCLEOTIDE_EXCISION_REPAIR	41	0.429398	-0.389068
4627	3113	bmi	LEE_LIVER_CANCER_CIPROFIBRATE_DN	63	0.679991	-0.38913
4628	4195	bmi	MARSON_FOXP3_TARGETS_DN	50	0.538502	-0.38941
4629	5818	bmi	WP_STRIATED_MUSCLE_CONTRACTION_PATHWAY	36	0.210529	-0.389812
4630	4347	bmi	CORRE_MULTIPLE_MYELOMA_DN	51	0.519722	-0.389858
4631	5385	bmi	WIERENGA_PML_INTERACTOME	37	0.353068	-0.389946
4632	4129	bmi	WP_TGF_BETA_RECEPTOR_SIGNALING_IN_SKELETAL_DYSPLASIAS	57	0.546879	-0.389949
4633	2890	bmi	ROSS_LEUKEMIA_WITH_MLL_FUSIONS	75	0.715613	-0.390234
4634	4246	bmi	NIKOLSKY_BREAST_CANCER_16Q24_AMPLICON	49	0.532996	-0.390729
4635	4337	bmi	WP_RANKL_RANK_SIGNALING_PATHWAY	48	0.521087	-0.390862
4636	5280	bmi	KEGG_ABC_TRANSPORTERS	41	0.376687	-0.390892
4637	2473	bmi	ROVERSI_GLIOMA_COPY_NUMBER_UP	95	0.78451	-0.39094
4638	3130	bmi	QUINTENS_EMBRYONIC_BRAIN_RESPONSE_TO_IR	70	0.677688	-0.391081
4639	2602	bmi	REACTOME_APC_C_MEDIATED_DEGRADATION_OF_CELL_CYCLE_PROTEINS	84	0.761311	-0.39115
4640	4290	bmi	LEE_LIVER_CANCER_E2F1_DN	60	0.527469	-0.391274
4641	1190	bmi	DANG_BOUND_BY_MYC	945	1.28729	-0.391429
4642	4993	bmi	APPIERTO_RESPONSE_TO_FENRETINIDE_DN	43	0.426311	-0.391839
4643	3202	bmi	KUNINGER_IGF1_VS_PDGFB_TARGETS_UP	74	0.66541	-0.391882
4644	4185	bmi	LEE_LIVER_CANCER_MYC_TGFA_DN	58	0.539604	-0.392061
4645	3681	bmi	LEE_CALORIE_RESTRICTION_NEOCORTEX_DN	60	0.599227	-0.392128
4646	4214	bmi	VILLANUEVA_LIVER_CANCER_KRT19_DN	57	0.5364	-0.392154
4647	4403	bmi	ZAMORA_NOS2_TARGETS_UP	52	0.511887	-0.39234
4648	5232	bmi	JOHANSSON_BRAIN_CANCER_EARLY_VS_LATE_DN	42	0.384634	-0.392373
4649	4987	bmi	WP_PHOSPHOINOSITIDES_METABOLISM	43	0.427107	-0.39256
4650	4673	bmi	REACTOME_BASE_EXCISION_REPAIR	44	0.473202	-0.392568
4651	1302	bmi	MOREAUX_MULTIPLE_MYELOMA_BY_TACI_UP	329	1.19189	-0.392647
4652	2958	bmi	REACTOME_SIGNALING_BY_INSULIN_RECEPTOR	78	0.704314	-0.392661
4653	4241	bmi	RAMASWAMY_METASTASIS_UP	60	0.533418	-0.392728
4654	3758	bmi	PID_CDC42_PATHWAY	68	0.588956	-0.392773
4655	4416	bmi	DIRMEIER_LMP1_RESPONSE_LATE_UP	51	0.509373	-0.39278
4656	4437	bmi	BOYAULT_LIVER_CANCER_SUBCLASS_G6_UP	59	0.506454	-0.392992
4657	4184	bmi	GRABARCZYK_BCL11B_TARGETS_DN	56	0.539659	-0.393292
4658	2754	bmi	WP_ERBB_SIGNALING_PATHWAY	84	0.734916	-0.393403
4659	2774	bmi	SEAVEY_EPITHELIOID_HEMANGIOENDOTHELIOMA	88	0.731886	-0.393512
4660	5172	bmi	KENNY_CTNNB1_TARGETS_UP	47	0.396209	-0.393579
4661	2175	bmi	REACTOME_SIGNALING_BY_NTRKS	131	0.845676	-0.393589
4662	5480	bmi	WANG_TARGETS_OF_MLL_CBP_FUSION_DN	38	0.333791	-0.394587
4663	4285	bmi	RIZKI_TUMOR_INVASIVENESS_2D_DN	55	0.528126	-0.39466
4664	2847	bmi	WINTER_HYPOXIA_UP	87	0.721698	-0.394664
4665	3810	bmi	KEGG_GLYCOLYSIS_GLUCONEOGENESIS	57	0.58439	-0.394816
4666	3433	bmi	FOROUTAN_INTEGRATED_TGFB_EMT_DN	71	0.631392	-0.394922
4667	2322	bmi	WP_5Q35_COPY_NUMBER_VARIATION	99	0.815498	-0.394934
4668	3552	bmi	WP_PHYSICO_CHEMICAL_FEATURES_AND_TOXICITY_ASSOCIATED_PATHWAYS	63	0.615646	-0.395003
4669	5632	bmi	REACTOME_INTERLEUKIN_2_FAMILY_SIGNALING	39	0.293861	-0.395252
4670	1602	bmi	PROVENZANI_METASTASIS_UP	173	1.02701	-0.395403
4671	3201	bmi	GRAESSMANN_RESPONSE_TO_MC_AND_SERUM_DEPRIVATION_DN	78	0.665973	-0.395516
4672	4669	bmi	MADAN_DPPA4_TARGETS	51	0.473963	-0.395549
4673	5454	bmi	KEGG_VALINE_LEUCINE_AND_ISOLEUCINE_DEGRADATION	42	0.339628	-0.395588
4674	2457	bmi	REACTOME_CELLULAR_RESPONSE_TO_HEAT_STRESS	96	0.787746	-0.395711
4675	5430	bmi	FIGUEROA_AML_METHYLATION_CLUSTER_1_DN	41	0.344971	-0.396022
4676	2231	bmi	REACTOME_EUKARYOTIC_TRANSLATION_INITIATION	112	0.8342	-0.396323
4677	5665	bmi	REACTOME_MATURATION_OF_SARS_COV_2_SPIKE_PROTEIN	35	0.286032	-0.396327
4678	2501	bmi	REACTOME_ACTIVATION_OF_NMDA_RECEPTORS_AND_POSTSYNAPTIC_EVENTS	84	0.77984	-0.396531
4679	2765	bmi	SANA_RESPONSE_TO_IFNG_DN	79	0.732709	-0.396578
4680	4806	bmi	REACTOME_DISEASES_OF_DNA_REPAIR	49	0.452684	-0.396629
4681	5500	bmi	SHAFFER_IRF4_MULTIPLE_MYELOMA_PROGRAM	32	0.329935	-0.396856
4682	1947	bmi	WP_EGF_EGFR_SIGNALING_PATHWAY	152	0.911251	-0.396936
4683	1284	bmi	GARY_CD5_TARGETS_DN	396	1.20282	-0.397235
4684	5535	bmi	KEGG_N_GLYCAN_BIOSYNTHESIS	44	0.323069	-0.397299
4685	5713	bmi	WP_GLYCOSAMINOGLYCAN_SYNTHESIS_IN_FIBROBLASTS	39	0.269889	-0.397315
4686	2885	bmi	TURASHVILI_BREAST_LOBULAR_CARCINOMA_VS_DUCTAL_NORMAL_DN	81	0.716116	-0.39755
4687	3947	bmi	REACTOME_TRANSCRIPTION_OF_THE_HIV_GENOME	63	0.567003	-0.397605
4688	3630	bmi	BRUNO_HEMATOPOIESIS	60	0.60543	-0.397746
4689	2813	bmi	WP_TOLL_LIKE_RECEPTOR_SIGNALING_PATHWAY	95	0.726452	-0.39794
4690	5203	bmi	PEDERSEN_METASTASIS_BY_ERBB2_ISOFORM_1	42	0.390561	-0.397941
4691	3558	bmi	WP_ENDOCHONDRAL_OSSIFICATION_WITH_SKELETAL_DYSPLASIAS	63	0.615222	-0.398768
4692	3696	bmi	LANDIS_BREAST_CANCER_PROGRESSION_DN	67	0.597437	-0.398805
4693	3794	bmi	SANSOM_WNT_PATHWAY_REQUIRE_MYC	60	0.585674	-0.399002
4694	5422	bmi	GOBERT_CORE_OLIGODENDROCYTE_DIFFERENTIATION	40	0.34595	-0.399085
4695	5125	bmi	SOTIRIOU_BREAST_CANCER_GRADE_1_VS_3_DN	48	0.405005	-0.399303
4696	4025	bmi	REACTOME_PYRUVATE_METABOLISM_AND_CITRIC_ACID_TCA_CYCLE	51	0.558366	-0.399469
4697	4553	bmi	OUILLETTE_CLL_13Q14_DELETION_DN	51	0.491963	-0.39952
4698	1376	bmi	DELACROIX_RARG_BOUND_MEF	343	1.13992	-0.399589
4699	4748	bmi	PID_HEDGEHOG_GLI_PATHWAY	46	0.463136	-0.399882
4700	5789	bmi	PID_IL1_PATHWAY	32	0.22633	-0.40003
4701	1925	bmi	BROWNE_HCMV_INFECTION_30MIN_DN	126	0.917216	-0.400303
4702	3222	bmi	REACTOME_HATS_ACETYLATE_HISTONES	71	0.661148	-0.400522
4703	4812	bmi	WP_OXYSTEROLS_DERIVED_FROM_CHOLESTEROL	49	0.451792	-0.400525
4704	2120	bmi	TONKS_TARGETS_OF_RUNX1_RUNX1T1_FUSION_ERYTHROCYTE_UP	144	0.863936	-0.400569
4705	4472	bmi	JOHNSTONE_PARVB_TARGETS_1_DN	57	0.501524	-0.400581
4706	3281	bmi	REACTOME_APC_C_CDH1_MEDIATED_DEGRADATION_OF_CDC20_AND_OTHER_APC_C_CDH1_TARGETED_PROTEINS_IN_LATE_MITOSIS_EARLY_G1	70	0.6521	-0.400954
4707	4326	bmi	MARSON_FOXP3_TARGETS_UP	59	0.522536	-0.400972
4708	1214	bmi	REACTOME_METABOLISM_OF_RNA	658	1.26019	-0.401021
4709	4538	bmi	WIERENGA_STAT5A_TARGETS_GROUP2	50	0.4938	-0.401069
4710	5242	bmi	ROVERSI_GLIOMA_LOH_REGIONS	44	0.383371	-0.401076
4711	4938	bmi	GAZDA_DIAMOND_BLACKFAN_ANEMIA_PROGENITOR_DN	56	0.434052	-0.401248
4712	4136	bmi	REACTOME_SIGNALING_BY_ERBB4	57	0.545955	-0.401285
4713	5484	bmi	HAN_JNK_SINGALING_DN	38	0.333417	-0.401443
4714	2291	bmi	WP_ADIPOGENESIS	128	0.820667	-0.401614
4715	3873	bmi	REACTOME_TELOMERE_MAINTENANCE	60	0.575445	-0.401736
4716	4639	bmi	LEE_LIVER_CANCER_MYC_UP	50	0.478198	-0.401832
4717	1798	bmi	KEGG_PURINE_METABOLISM	147	0.956197	-0.402086
4718	3534	bmi	KEGG_RENAL_CELL_CARCINOMA	63	0.618976	-0.402177
4719	2916	bmi	WP_7Q11_23_COPY_NUMBER_VARIATION_SYNDROME	87	0.711495	-0.402259
4720	2263	bmi	MIKKELSEN_IPS_ICP_WITH_H3K4ME3_AND_H327ME3	115	0.827097	-0.402288
4721	3805	bmi	DITTMER_PTHLH_TARGETS_DN	69	0.584719	-0.402414
4722	3115	bmi	KONG_E2F3_TARGETS	89	0.679894	-0.402514
4723	3318	bmi	SMID_BREAST_CANCER_RELAPSE_IN_BRAIN_DN	74	0.647236	-0.402517
4724	5505	bmi	ZHAN_V2_LATE_DIFFERENTIATION_GENES	38	0.328773	-0.402793
4725	1574	bmi	REACTOME_PLATELET_ACTIVATION_SIGNALING_AND_AGGREGATION	245	1.03835	-0.403019
4726	4418	bmi	NADLER_OBESITY_UP	58	0.508913	-0.403036
4727	4533	bmi	MARIADASON_REGULATED_BY_HISTONE_ACETYLATION_UP	53	0.494213	-0.403195
4728	2703	bmi	KEGG_MEDICUS_REFERENCE_GF_RTK_RAS_PI3K_SIGNALING_PATHWAY	85	0.742826	-0.403307
4729	3576	bmi	KOKKINAKIS_METHIONINE_DEPRIVATION_96HR_DN	68	0.612407	-0.403354
4730	4682	bmi	BROWNE_HCMV_INFECTION_30MIN_UP	48	0.472296	-0.403471
4731	3243	bmi	BIOCARTA_MAPK_PATHWAY	78	0.657907	-0.403582
4732	2985	bmi	BROWNE_HCMV_INFECTION_8HR_UP	91	0.700138	-0.403589
4733	4032	bmi	WP_15Q11Q13_COPY_NUMBER_VARIATION	54	0.557921	-0.403831
4734	3217	bmi	MCCLUNG_COCAIN_REWARD_4WK	68	0.661899	-0.40397
4735	4036	bmi	YAO_TEMPORAL_RESPONSE_TO_PROGESTERONE_CLUSTER_0	70	0.5572	-0.404074
4736	5541	bmi	KAMMINGA_EZH2_TARGETS	39	0.322284	-0.404417
4737	1623	bmi	REACTOME_DISEASES_OF_METABOLISM	227	1.01997	-0.40467
4738	4765	bmi	BOYAULT_LIVER_CANCER_SUBCLASS_G3_DN	49	0.460917	-0.404795
4739	3640	bmi	HOFFMANN_PRE_BI_TO_LARGE_PRE_BII_LYMPHOCYTE_DN	71	0.603946	-0.404802
4740	4317	bmi	LIM_MAMMARY_LUMINAL_PROGENITOR_UP	57	0.523353	-0.404879
4741	3593	bmi	ZHONG_SECRETOME_OF_LUNG_CANCER_AND_MACROPHAGE	70	0.61011	-0.404898
4742	4839	bmi	REACTOME_FORMATION_OF_TC_NER_PRE_INCISION_COMPLEX	52	0.447837	-0.404916
4743	5119	bmi	REACTOME_CARGO_TRAFFICKING_TO_THE_PERICILIARY_MEMBRANE	49	0.406237	-0.404948
4744	5550	bmi	REACTOME_INTRA_GOLGI_TRAFFIC	42	0.318432	-0.405005
4745	5265	bmi	REACTOME_INOSITOL_PHOSPHATE_METABOLISM	45	0.379355	-0.405735
4746	3029	bmi	MEISSNER_NPC_HCP_WITH_H3K27ME3	77	0.693778	-0.406225
4747	2070	bmi	IVANOVA_HEMATOPOIESIS_INTERMEDIATE_PROGENITOR	122	0.878265	-0.406254
4748	2354	bmi	YAGI_AML_SURVIVAL	111	0.807496	-0.40643
4749	3950	bmi	VANHARANTA_UTERINE_FIBROID_WITH_7Q_DELETION_UP	59	0.566846	-0.40646
4750	3251	bmi	WP_CLEAR_CELL_RENAL_CELL_CARCINOMA_PATHWAYS	83	0.65589	-0.406923
4751	5423	bmi	KEGG_PORPHYRIN_AND_CHLOROPHYLL_METABOLISM	37	0.34559	-0.407218
4752	5140	bmi	REACTOME_SIGNALING_BY_SCF_KIT	42	0.402608	-0.407229
4753	2423	bmi	WP_SPINAL_CORD_INJURY	113	0.796056	-0.407448
4754	3892	bmi	RAGHAVACHARI_PLATELET_SPECIFIC_GENES	60	0.573281	-0.407513
4755	2776	bmi	BLANCO_MELO_COVID19_SARS_COV_2_INFECTION_A594_ACE2_EXPRESSING_CELLS_DN	90	0.731673	-0.408014
4756	5808	bmi	WP_OVERVIEW_OF_INTERFERONS_MEDIATED_SIGNALING_PATHWAY	36	0.214994	-0.408041
4757	3014	bmi	PID_MET_PATHWAY	78	0.695985	-0.408049
4758	5437	bmi	TSUNODA_CISPLATIN_RESISTANCE_DN	43	0.342593	-0.408199
4759	3512	bmi	KEGG_VEGF_SIGNALING_PATHWAY	75	0.621925	-0.408294
4760	5107	bmi	PID_TXA2PATHWAY	52	0.407787	-0.408323
4761	4192	bmi	SHAFFER_IRF4_TARGETS_IN_ACTIVATED_DENDRITIC_CELL	58	0.538839	-0.408639
4762	5108	bmi	SUNG_METASTASIS_STROMA_DN	51	0.407487	-0.408782
4763	4198	bmi	LANDIS_ERBB2_BREAST_PRENEOPLASTIC_DN	55	0.538234	-0.408824
4764	2565	bmi	ZHANG_RESPONSE_TO_IKK_INHIBITOR_AND_TNF_DN	96	0.767544	-0.409137
4765	2045	bmi	PECE_MAMMARY_STEM_CELL_DN	122	0.882637	-0.409651
4766	4701	bmi	STARK_HYPPOCAMPUS_22Q11_DELETION_UP	46	0.470347	-0.409858
4767	3670	bmi	NIKOLSKY_BREAST_CANCER_7Q21_Q22_AMPLICON	69	0.600173	-0.410077
4768	5400	bmi	MEBARKI_HCC_PROGENITOR_WNT_UP_CTNNB1_DEPENDENT_BLOCKED_BY_FZD8CRD	41	0.349146	-0.410316
4769	2284	bmi	KEGG_NEUROTROPHIN_SIGNALING_PATHWAY	119	0.823151	-0.410382
4770	5472	bmi	REACTOME_ASPIRIN_ADME	43	0.33586	-0.410383
4771	1398	bmi	BENPORATH_ES_1	339	1.12493	-0.410583
4772	2786	bmi	REACTOME_CYCLIN_A_CDK2_ASSOCIATED_EVENTS_AT_S_PHASE_ENTRY	80	0.730515	-0.41064
4773	5618	bmi	KORKOLA_EMBRYONAL_CARCINOMA_UP	40	0.299173	-0.410757
4774	4218	bmi	HADDAD_T_LYMPHOCYTE_AND_NK_PROGENITOR_DN	57	0.535974	-0.410898
4775	3986	bmi	LEE_AGING_CEREBELLUM_DN	65	0.562422	-0.410921
4776	2418	bmi	AMBROSINI_FLAVOPIRIDOL_TREATMENT_TP53	96	0.796773	-0.411012
4777	4222	bmi	WP_TGF_BETA_RECEPTOR_SIGNALING	53	0.535507	-0.411199
4778	3326	bmi	MILI_PSEUDOPODIA_CHEMOTAXIS_UP	74	0.645408	-0.411203
4779	2605	bmi	WP_EGFR_TYROSINE_KINASE_INHIBITOR_RESISTANCE	82	0.760836	-0.411366
4780	5389	bmi	REACTOME_EPH_EPHRIN_MEDIATED_REPULSION_OF_CELLS	49	0.351882	-0.411464
4781	5080	bmi	KEGG_DRUG_METABOLISM_OTHER_ENZYMES	49	0.412301	-0.411534
4782	4488	bmi	BILD_SRC_ONCOGENIC_SIGNATURE	54	0.499262	-0.41157
4783	3749	bmi	AKL_HTLV1_INFECTION_DN	60	0.590219	-0.411821
4784	3909	bmi	SESTO_RESPONSE_TO_UV_C1	68	0.571404	-0.41213
4785	2599	bmi	DAIRKEE_CANCER_PRONE_RESPONSE_BPA_E2	107	0.761325	-0.412171
4786	4319	bmi	MULLIGHAN_NPM1_MUTATED_SIGNATURE_2_DN	65	0.523119	-0.412538
4787	4595	bmi	WP_COMPLEMENT_AND_COAGULATION_CASCADES	55	0.486176	-0.412666
4788	4963	bmi	RIGGINS_TAMOXIFEN_RESISTANCE_UP	54	0.430741	-0.412908
4789	5187	bmi	VANTVEER_BREAST_CANCER_METASTASIS_UP	42	0.393789	-0.413147
4790	1543	bmi	KOYAMA_SEMA3B_TARGETS_UP	221	1.05435	-0.413355
4791	3327	bmi	LIEN_BREAST_CARCINOMA_METAPLASTIC_VS_DUCTAL_UP	72	0.645316	-0.413505
4792	5262	bmi	REACTOME_RHOD_GTPASE_CYCLE	47	0.379517	-0.413541
4793	4029	bmi	REACTOME_HEDGEHOG_LIGAND_BIOGENESIS	61	0.55817	-0.413541
4794	4425	bmi	LINDSTEDT_DENDRITIC_CELL_MATURATION_D	60	0.508166	-0.413956
4795	5612	bmi	NIKOLSKY_BREAST_CANCER_12Q13_Q21_AMPLICON	42	0.300851	-0.414083
4796	2907	bmi	TURASHVILI_BREAST_LOBULAR_CARCINOMA_VS_LOBULAR_NORMAL_UP	91	0.712794	-0.414364
4797	5376	bmi	LINDGREN_BLADDER_CANCER_HIGH_RECURRENCE	45	0.355021	-0.41439
4798	4470	bmi	ZHENG_GLIOBLASTOMA_PLASTICITY_DN	56	0.5017	-0.414391
4799	3515	bmi	RASHI_RESPONSE_TO_IONIZING_RADIATION_6	71	0.621703	-0.414569
4800	5152	bmi	WP_MICROTUBULE_CYTOSKELETON_REGULATION	46	0.40067	-0.414573
4801	3154	bmi	REACTOME_SIGNALING_BY_MET	78	0.674217	-0.414667
4802	5283	bmi	REACTOME_TGF_BETA_RECEPTOR_SIGNALING_ACTIVATES_SMADS	46	0.3761	-0.414904
4803	4500	bmi	NABA_MATRISOME_PRIMARY_METASTATIC_COLORECTAL_TUMOR	52	0.497595	-0.414974
4804	1346	bmi	FLORIO_NEOCORTEX_BASAL_RADIAL_GLIA_UP	338	1.15576	-0.415453
4805	5362	bmi	GARCIA_TARGETS_OF_FLI1_AND_DAX1_UP	46	0.358585	-0.415561
4806	4133	bmi	REACTOME_COLLAGEN_BIOSYNTHESIS_AND_MODIFYING_ENZYMES	61	0.546119	-0.415668
4807	3264	bmi	NAKAYAMA_SOFT_TISSUE_TUMORS_PCA2_UP	78	0.654467	-0.415697
4808	3609	bmi	NAKAYAMA_SOFT_TISSUE_TUMORS_PCA2_DN	69	0.607867	-0.415723
4809	5710	bmi	PID_BMP_PATHWAY	39	0.271159	-0.415836
4810	2096	bmi	BASSO_B_LYMPHOCYTE_NETWORK	130	0.870668	-0.415907
4811	4572	bmi	REACTOME_HSP90_CHAPERONE_CYCLE_FOR_STEROID_HORMONE_RECEPTORS_SHR_IN_THE_PRESENCE_OF_LIGAND	53	0.489733	-0.415966
4812	2886	bmi	LIM_MAMMARY_LUMINAL_MATURE_UP	94	0.716091	-0.416087
4813	1940	bmi	QI_HYPOXIA	128	0.914051	-0.416267
4814	4835	bmi	TURASHVILI_BREAST_NORMAL_DUCTAL_VS_LOBULAR_UP	58	0.448613	-0.416394
4815	3736	bmi	ZHOU_CELL_CYCLE_GENES_IN_IR_RESPONSE_6HR	77	0.59228	-0.416974
4816	5524	bmi	WP_MECHANOREGULATION_AND_PATHOLOGY_OF_YAP_TAZ_VIA_HIPPO_AND_NON_HIPPO_MECHANISMS	43	0.3244	-0.417045
4817	2588	bmi	REACTOME_POTASSIUM_CHANNELS	102	0.762956	-0.417418
4818	4080	bmi	REACTOME_FORMATION_OF_PARAXIAL_MESODERM	63	0.551937	-0.417435
4819	3661	bmi	SHAFFER_IRF4_TARGETS_IN_ACTIVATED_B_LYMPHOCYTE	74	0.601137	-0.417652
4820	4120	bmi	REACTOME_RUNX1_REGULATES_TRANSCRIPTION_OF_GENES_INVOLVED_IN_DIFFERENTIATION_OF_HSCS	65	0.548382	-0.417973
4821	3164	bmi	RUAN_RESPONSE_TO_TNF_DN	76	0.672449	-0.417992
4822	3376	bmi	GAVIN_FOXP3_TARGETS_CLUSTER_P7	82	0.637532	-0.418003
4823	4752	bmi	REACTOME_SIGNALING_BY_FGFR_IN_DISEASE	61	0.462555	-0.41802
4824	4562	bmi	REACTOME_RRNA_MODIFICATION_IN_THE_NUCLEUS_AND_CYTOSOL	53	0.490662	-0.418599
4825	3044	bmi	WP_RETINOBLASTOMA_GENE_IN_CANCER	81	0.691806	-0.418704
4826	4799	bmi	WP_IL_26_SIGNALING_PATHWAYS	45	0.454724	-0.418727
4827	2064	bmi	WP_CELL_LINEAGE_MAP_FOR_NEURONAL_DIFFERENTIATION	121	0.879552	-0.418953
4828	3705	bmi	REACTOME_SIGNALING_BY_NOTCH1	70	0.595766	-0.418958
4829	5752	bmi	PID_RAC1_REG_PATHWAY	36	0.248372	-0.419025
4830	5263	bmi	ZHAN_MULTIPLE_MYELOMA_CD2_DN	44	0.379466	-0.419034
4831	5544	bmi	MCDOWELL_ACUTE_LUNG_INJURY_UP	43	0.321094	-0.419117
4832	4134	bmi	REACTOME_CELLULAR_RESPONSE_TO_HYPOXIA	69	0.54605	-0.419328
4833	2906	bmi	REACTOME_DRUG_ADME	107	0.712799	-0.419412
4834	5413	bmi	NOUSHMEHR_GBM_SILENCED_BY_METHYLATION	45	0.347158	-0.419522
4835	3971	bmi	SEITZ_NEOPLASTIC_TRANSFORMATION_BY_8P_DELETION_UP	67	0.563699	-0.41954
4836	2155	bmi	SANSOM_APC_TARGETS_UP	119	0.85165	-0.41958
4837	5835	bmi	FARMER_BREAST_CANCER_CLUSTER_1	37	0.192357	-0.419735
4838	3229	bmi	LI_DCP2_BOUND_MRNA	79	0.660136	-0.41985
4839	4763	bmi	REACTOME_DEFENSINS	48	0.461203	-0.420067
4840	3880	bmi	PID_E2F_PATHWAY	69	0.574061	-0.420108
4841	2643	bmi	KEGG_FC_GAMMA_R_MEDIATED_PHAGOCYTOSIS	90	0.752635	-0.420117
4842	3475	bmi	FALVELLA_SMOKERS_WITH_LUNG_CANCER	73	0.625908	-0.420213
4843	3511	bmi	CROMER_METASTASIS_DN	75	0.62196	-0.42054
4844	3455	bmi	SU_TESTIS	72	0.627858	-0.420542
4845	4284	bmi	DIRMEIER_LMP1_RESPONSE_EARLY	62	0.528176	-0.420615
4846	4695	bmi	GALE_APL_WITH_FLT3_MUTATED_UP	55	0.470644	-0.420632
4847	4314	bmi	KEGG_INOSITOL_PHOSPHATE_METABOLISM	53	0.524038	-0.420682
4848	5536	bmi	MCGARVEY_SILENCED_BY_METHYLATION_IN_COLON_CANCER	41	0.323012	-0.420688
4849	4915	bmi	PLASARI_TGFB1_SIGNALING_VIA_NFIC_10HR_UP	51	0.436618	-0.42073
4850	4689	bmi	LEE_LIVER_CANCER_DENA_UP	55	0.47144	-0.420807
4851	5650	bmi	KUROZUMI_RESPONSE_TO_ONCOCYTIC_VIRUS	41	0.288704	-0.420953
4852	3458	bmi	GAVIN_FOXP3_TARGETS_CLUSTER_P2	74	0.627436	-0.421306
4853	1761	bmi	BERTUCCI_MEDULLARY_VS_DUCTAL_BREAST_CANCER_UP	186	0.967837	-0.421311
4854	5381	bmi	REACTOME_SYNTHESIS_OF_PIPS_AT_THE_PLASMA_MEMBRANE	46	0.353784	-0.421334
4855	2248	bmi	WP_FRAGILE_X_SYNDROME	117	0.829599	-0.421389
4856	4252	bmi	GINESTIER_BREAST_CANCER_ZNF217_AMPLIFIED_UP	63	0.532196	-0.421446
4857	2153	bmi	LANDIS_ERBB2_BREAST_TUMORS_324_UP	138	0.853705	-0.421454
4858	4077	bmi	PURBEY_TARGETS_OF_CTBP1_AND_SATB1_UP	68	0.552302	-0.421501
4859	3209	bmi	SASSON_RESPONSE_TO_FORSKOLIN_DN	83	0.66398	-0.421651
4860	4964	bmi	ZHENG_IL22_SIGNALING_UP	53	0.430663	-0.42173
4861	1849	bmi	REACTOME_MUSCLE_CONTRACTION	193	0.940364	-0.421825
4862	3087	bmi	REACTOME_SWITCHING_OF_ORIGINS_TO_A_POST_REPLICATIVE_STATE	88	0.683303	-0.422095
4863	5040	bmi	WP_NOVEL_INTRACELLULAR_COMPONENTS_OF_RIG_I_LIKE_RECEPTOR_PATHWAY	52	0.419845	-0.422518
4864	4002	bmi	REACTOME_ORC1_REMOVAL_FROM_CHROMATIN	67	0.560535	-0.422554
4865	4700	bmi	KEGG_NOD_LIKE_RECEPTOR_SIGNALING_PATHWAY	57	0.470405	-0.422619
4866	4947	bmi	HERNANDEZ_MITOTIC_ARREST_BY_DOCETAXEL_2_UP	55	0.433	-0.422717
4867	2925	bmi	WP_G_PROTEIN_SIGNALING_PATHWAYS	90	0.710112	-0.423095
4868	5287	bmi	POMEROY_MEDULLOBLASTOMA_PROGNOSIS_UP	44	0.375271	-0.423228
4869	3928	bmi	REACTOME_NCAM_SIGNALING_FOR_NEURITE_OUT_GROWTH	62	0.569083	-0.423348
4870	5394	bmi	PID_RHOA_REG_PATHWAY	42	0.350546	-0.42339
4871	4468	bmi	REACTOME_DUAL_INCISION_IN_TC_NER	64	0.502195	-0.423406
4872	4299	bmi	REACTOME_REGULATION_OF_PTEN_STABILITY_AND_ACTIVITY	64	0.526348	-0.42345
4873	2798	bmi	DING_LUNG_CANCER_EXPRESSION_BY_COPY_NUMBER	96	0.728482	-0.423784
4874	3674	bmi	SOGA_COLORECTAL_CANCER_MYC_UP	76	0.600088	-0.423966
4875	2527	bmi	WP_WNT_SIGNALING	111	0.773992	-0.423974
4876	5532	bmi	VANTVEER_BREAST_CANCER_POOR_PROGNOSIS	45	0.32359	-0.424133
4877	5322	bmi	MOLENAAR_TARGETS_OF_CCND1_AND_CDK4_DN	49	0.367928	-0.424239
4878	1896	bmi	SMIRNOV_CIRCULATING_ENDOTHELIOCYTES_IN_CANCER_UP	147	0.926647	-0.424348
4879	3195	bmi	IVANOVSKA_MIR106B_TARGETS	83	0.66765	-0.424695
4880	5240	bmi	REACTOME_CHONDROITIN_SULFATE_DERMATAN_SULFATE_METABOLISM	45	0.383568	-0.425274
4881	3358	bmi	DURCHDEWALD_SKIN_CARCINOGENESIS_UP	75	0.64086	-0.425483
4882	3977	bmi	HARRIS_HYPOXIA	75	0.562862	-0.42552
4883	4879	bmi	WP_LUNG_FIBROSIS	58	0.441899	-0.425535
4884	4976	bmi	MAYBURD_RESPONSE_TO_L663536_DN	52	0.429212	-0.425549
4885	5539	bmi	KORKOLA_SEMINOMA_UP	40	0.322681	-0.425667
4886	1582	bmi	SHETH_LIVER_CANCER_VS_TXNIP_LOSS_PAM1	236	1.03116	-0.426058
4887	3062	bmi	REACTOME_SARS_COV_1_HOST_INTERACTIONS	89	0.68821	-0.42614
4888	2011	bmi	VART_KSHV_INFECTION_ANGIOGENIC_MARKERS_UP	152	0.889885	-0.426298
4889	2991	bmi	WP_P53_TRANSCRIPTIONAL_GENE_NETWORK	87	0.699002	-0.426365
4890	3449	bmi	VANLOO_SP3_TARGETS_DN	81	0.629316	-0.42642
4891	3597	bmi	KEGG_ERBB_SIGNALING_PATHWAY	82	0.609172	-0.426682
4892	5424	bmi	WP_CHOLESTEROL_METABOLISM_WITH_BLOCH_AND_KANDUTSCH_RUSSELL_PATHWAYS	44	0.345501	-0.426714
4893	2130	bmi	KEGG_WNT_SIGNALING_PATHWAY	146	0.861093	-0.427014
4894	2043	bmi	TAKEDA_TARGETS_OF_NUP98_HOXA9_FUSION_8D_UP	146	0.882706	-0.427079
4895	3622	bmi	WP_STEROL_REGULATORY_ELEMENT_BINDING_PROTEINS_SREBP_SIGNALING	68	0.606602	-0.427228
4896	5056	bmi	REACTOME_ION_TRANSPORT_BY_P_TYPE_ATPASES	51	0.415213	-0.427287
4897	2919	bmi	REACTOME_INTERLEUKIN_4_AND_INTERLEUKIN_13_SIGNALING	102	0.711047	-0.427609
4898	5012	bmi	WANG_BARRETTS_ESOPHAGUS_UP	50	0.423325	-0.427675
4899	2802	bmi	KEGG_TOLL_LIKE_RECEPTOR_SIGNALING_PATHWAY	95	0.727767	-0.427898
4900	4925	bmi	BECKER_TAMOXIFEN_RESISTANCE_UP	52	0.435305	-0.427996
4901	3194	bmi	PID_MYC_ACTIV_PATHWAY	77	0.668183	-0.428381
4902	3031	bmi	LIU_PROSTATE_CANCER_UP	88	0.693742	-0.428571
4903	1730	bmi	REACTOME_MITOTIC_PROMETAPHASE	185	0.981155	-0.428613
4904	1343	bmi	PURBEY_TARGETS_OF_CTBP1_NOT_SATB1_DN	357	1.1565	-0.42883
4905	3343	bmi	UEDA_CENTRAL_CLOCK	81	0.642845	-0.428847
4906	4826	bmi	MEBARKI_HCC_PROGENITOR_WNT_DN_BLOCKED_BY_FZD8CRD	53	0.450377	-0.429182
4907	2793	bmi	CHEBOTAEV_GR_TARGETS_DN	109	0.729423	-0.429192
4908	4012	bmi	VERNELL_RETINOBLASTOMA_PATHWAY_UP	67	0.559441	-0.429736
4909	3773	bmi	ZHU_CMV_24_HR_UP	79	0.587523	-0.429867
4910	3212	bmi	KANG_IMMORTALIZED_BY_TERT_UP	82	0.66341	-0.430271
4911	4193	bmi	BOYLAN_MULTIPLE_MYELOMA_PCA3_DN	62	0.538797	-0.430271
4912	1627	bmi	DANG_REGULATED_BY_MYC_DN	227	1.01888	-0.430359
4913	1356	bmi	PUJANA_BRCA2_PCC_NETWORK	397	1.15129	-0.430396
4914	4885	bmi	GENTILE_UV_RESPONSE_CLUSTER_D4	52	0.440286	-0.431098
4915	4078	bmi	KEGG_APOPTOSIS	79	0.552195	-0.431202
4916	5214	bmi	MIDORIKAWA_AMPLIFIED_IN_LIVER_CANCER	50	0.386737	-0.431208
4917	5565	bmi	REACTOME_RHOJ_GTPASE_CYCLE	49	0.315054	-0.431223
4918	4151	bmi	ODONNELL_METASTASIS_UP	68	0.544294	-0.431331
4919	5204	bmi	AMIT_SERUM_RESPONSE_240_MCF10A	53	0.39028	-0.4315
4920	2789	bmi	LE_EGR2_TARGETS_UP	99	0.73012	-0.431573
4921	4065	bmi	REACTOME_BACTERIAL_INFECTION_PATHWAYS	68	0.553762	-0.431728
4922	5702	bmi	BREDEMEYER_RAG_SIGNALING_VIA_ATM_NOT_VIA_NFKB_UP	45	0.275263	-0.431787
4923	3686	bmi	YAMASHITA_LIVER_CANCER_STEM_CELL_DN	73	0.598393	-0.431955
4924	3537	bmi	XU_HGF_TARGETS_REPRESSED_BY_AKT1_DN	84	0.618627	-0.432285
4925	4373	bmi	BAE_BRCA1_TARGETS_UP	60	0.516111	-0.432313
4926	2989	bmi	REACTOME_NUCLEAR_EVENTS_MEDIATED_BY_NFE2L2	91	0.699551	-0.432314
4927	5348	bmi	LY_AGING_OLD_DN	50	0.362726	-0.432339
4928	4479	bmi	ELVIDGE_HIF1A_TARGETS_UP	64	0.501067	-0.432437
4929	2058	bmi	KEGG_HUNTINGTONS_DISEASE	150	0.88077	-0.43262
4930	3772	bmi	HERNANDEZ_ABERRANT_MITOSIS_BY_DOCETACEL_2NM_UP	65	0.587557	-0.43269
4931	5175	bmi	BROWNE_HCMV_INFECTION_2HR_DN	47	0.3959	-0.432774
4932	3300	bmi	WP_MICRORNAS_IN_CARDIOMYOCYTE_HYPERTROPHY	80	0.64997	-0.432789
4933	1269	bmi	SCHLOSSER_SERUM_RESPONSE_DN	636	1.21545	-0.432806
4934	3288	bmi	WP_CORTICOTROPIN_RELEASING_HORMONE_SIGNALING_PATHWAY	89	0.651289	-0.4331
4935	2629	bmi	BLANCO_MELO_HUMAN_PARAINFLUENZA_VIRUS_3_INFECTION_A594_CELLS_DN	102	0.755187	-0.433282
4936	2730	bmi	WINZEN_DEGRADED_VIA_KHSRP	95	0.738833	-0.433299
4937	2332	bmi	ACEVEDO_LIVER_CANCER_WITH_H3K9ME3_UP	115	0.812494	-0.433368
4938	3155	bmi	SASSON_RESPONSE_TO_GONADOTROPHINS_DN	84	0.6742	-0.433392
4939	5186	bmi	REACTOME_HEPARAN_SULFATE_HEPARIN_HS_GAG_METABOLISM	52	0.393841	-0.433417
4940	3422	bmi	FOROUTAN_PRODRANK_TGFB_EMT_DN	78	0.632597	-0.433513
4941	2023	bmi	REACTOME_INFLUENZA_INFECTION	148	0.887127	-0.433788
4942	3700	bmi	CHIANG_LIVER_CANCER_SUBCLASS_POLYSOMY7_UP	68	0.596928	-0.434005
4943	2957	bmi	KEGG_T_CELL_RECEPTOR_SIGNALING_PATHWAY	102	0.704369	-0.434086
4944	4905	bmi	MIKKELSEN_ES_HCP_WITH_H3_UNMETHYLATED	54	0.437888	-0.434326
4945	5034	bmi	SU_LIVER	56	0.42051	-0.434377
4946	2855	bmi	WP_HIPPO_SIGNALING_REGULATION_PATHWAYS	98	0.720731	-0.434664
4947	5757	bmi	PID_IL23_PATHWAY	37	0.246327	-0.4349
4948	5740	bmi	GU_PDEF_TARGETS_DN	39	0.256422	-0.434903
4949	5375	bmi	HUPER_BREAST_BASAL_VS_LUMINAL_UP	52	0.355118	-0.434947
4950	3746	bmi	GROSS_HYPOXIA_VIA_HIF1A_UP	73	0.590471	-0.435145
4951	4169	bmi	TURASHVILI_BREAST_DUCTAL_CARCINOMA_VS_LOBULAR_NORMAL_UP	70	0.541326	-0.435356
4952	4845	bmi	AMIT_EGF_RESPONSE_240_HELA	56	0.446702	-0.435429
4953	2749	bmi	REACTOME_PI3K_AKT_SIGNALING_IN_CANCER	102	0.735308	-0.435498
4954	1926	bmi	REACTOME_TRANSCRIPTIONAL_REGULATION_BY_RUNX1	171	0.916278	-0.435736
4955	4172	bmi	TURASHVILI_BREAST_LOBULAR_CARCINOMA_VS_LOBULAR_NORMAL_DN	67	0.541	-0.435847
4956	3426	bmi	WP_GPCRS_OTHER	77	0.632104	-0.435936
4957	3089	bmi	CAMPS_COLON_CANCER_COPY_NUMBER_UP	85	0.683231	-0.436325
4958	2628	bmi	REACTOME_TRNA_PROCESSING	96	0.755437	-0.436351
4959	1976	bmi	WP_SUDDEN_INFANT_DEATH_SYNDROME_SIDS_SUSCEPTIBILITY_PATHWAYS	150	0.902576	-0.436562
4960	4902	bmi	REACTOME_INTERLEUKIN_12_FAMILY_SIGNALING	55	0.438037	-0.436708
4961	2520	bmi	SENESE_HDAC2_TARGETS_DN	109	0.775656	-0.436805
4962	3028	bmi	REACTOME_SIGNALING_BY_FGFR	87	0.693906	-0.436881
4963	4618	bmi	GOTTWEIN_TARGETS_OF_KSHV_MIR_K12_11	59	0.482794	-0.436965
4964	3759	bmi	WOO_LIVER_CANCER_RECURRENCE_DN	75	0.588922	-0.437064
4965	1437	bmi	OISHI_CHOLANGIOMA_STEM_CELL_LIKE_UP	322	1.10369	-0.437261
4966	3826	bmi	JIANG_VHL_TARGETS	78	0.581547	-0.437613
4967	3726	bmi	KEGG_B_CELL_RECEPTOR_SIGNALING_PATHWAY	72	0.593122	-0.438167
4968	1585	bmi	BONOME_OVARIAN_CANCER_SURVIVAL_OPTIMAL_DEBULKING	219	1.0305	-0.438461
4969	5412	bmi	HANN_RESISTANCE_TO_BCL2_INHIBITOR_DN	44	0.347432	-0.438906
4970	1902	bmi	WANG_CLIM2_TARGETS_DN	164	0.923241	-0.438927
4971	3388	bmi	SMID_BREAST_CANCER_RELAPSE_IN_BONE_UP	88	0.636536	-0.440009
4972	4333	bmi	HUANG_DASATINIB_RESISTANCE_DN	65	0.521865	-0.440151
4973	3022	bmi	PLASARI_TGFB1_SIGNALING_VIA_NFIC_1HR_DN	98	0.694791	-0.440509
4974	3829	bmi	BOYLAN_MULTIPLE_MYELOMA_PCA3_UP	76	0.581466	-0.440941
4975	3513	bmi	HILLION_HMGA1_TARGETS	77	0.621902	-0.441259
4976	4770	bmi	PID_HDAC_CLASSI_PATHWAY	61	0.460056	-0.44126
4977	3116	bmi	JAZAG_TGFB1_SIGNALING_VIA_SMAD4_UP	98	0.679866	-0.441391
4978	3600	bmi	SCHUHMACHER_MYC_TARGETS_UP	74	0.608749	-0.441601
4979	2170	bmi	REACTOME_CELLULAR_RESPONSE_TO_STARVATION	144	0.848222	-0.441895
4980	3864	bmi	ACOSTA_PROLIFERATION_INDEPENDENT_MYC_TARGETS_UP	77	0.576707	-0.443042
4981	4894	bmi	WESTON_VEGFA_TARGETS_3HR	58	0.439054	-0.443326
4982	1430	bmi	MOHANKUMAR_HOXA1_TARGETS_UP	364	1.10566	-0.443364
4983	5523	bmi	KYNG_DNA_DAMAGE_BY_UV	51	0.324473	-0.443431
4984	2911	bmi	WANG_ESOPHAGUS_CANCER_VS_NORMAL_DN	95	0.712187	-0.443454
4985	1458	bmi	REACTOME_SIGNALING_BY_WNT	259	1.09558	-0.443758
4986	4659	bmi	HOWLIN_PUBERTAL_MAMMARY_GLAND	61	0.475525	-0.443986
4987	5219	bmi	ANASTASSIOU_MULTICANCER_INVASIVENESS_SIGNATURE	62	0.386161	-0.444057
4988	4374	bmi	SHETH_LIVER_CANCER_VS_TXNIP_LOSS_PAM3	69	0.516105	-0.444184
4989	4054	bmi	BURTON_ADIPOGENESIS_2	69	0.555145	-0.444693
4990	5508	bmi	GUTIERREZ_CHRONIC_LYMPHOCYTIC_LEUKEMIA_DN	50	0.328558	-0.44494
4991	4521	bmi	LEE_METASTASIS_AND_ALTERNATIVE_SPLICING_UP	65	0.495365	-0.445053
4992	3615	bmi	ZHU_CMV_24_HR_DN	80	0.60708	-0.445091
4993	3510	bmi	DACOSTA_UV_RESPONSE_VIA_ERCC3_TTD_DN	78	0.62219	-0.44522
4994	4825	bmi	MCBRYAN_PUBERTAL_TGFB1_TARGETS_DN	59	0.450415	-0.445259
4995	5346	bmi	BURTON_ADIPOGENESIS_11	46	0.362952	-0.445288
4996	4031	bmi	BILD_CTNNB1_ONCOGENIC_SIGNATURE	72	0.558022	-0.445587
4997	2323	bmi	SMITH_TERT_TARGETS_UP	131	0.815086	-0.446854
4998	4643	bmi	PEART_HDAC_PROLIFERATION_CLUSTER_DN	67	0.477721	-0.446971
4999	4927	bmi	ASTIER_INTEGRIN_SIGNALING	54	0.435113	-0.447137
5000	1465	bmi	MCCABE_BOUND_BY_HOXC6	366	1.09268	-0.4475
5001	3524	bmi	REACTOME_COPI_DEPENDENT_GOLGI_TO_ER_RETROGRADE_TRAFFIC	95	0.620249	-0.447557
5002	4306	bmi	RODRIGUES_THYROID_CARCINOMA_DN	72	0.525468	-0.447559
5003	4010	bmi	LEIN_CEREBELLUM_MARKERS	76	0.559617	-0.447855
5004	4666	bmi	LEE_LIVER_CANCER_MYC_E2F1_DN	60	0.474518	-0.4479
5005	4681	bmi	KEGG_COMPLEMENT_AND_COAGULATION_CASCADES	66	0.472373	-0.448212
5006	5432	bmi	SESTO_RESPONSE_TO_UV_C2	50	0.344146	-0.448527
5007	4586	bmi	REACTOME_RNA_POLYMERASE_II_TRANSCRIBES_SNRNA_GENES	69	0.48747	-0.44895
5008	3644	bmi	WP_COMPLEMENT_SYSTEM	89	0.603281	-0.449013
5009	2002	bmi	DARWICHE_PAPILLOMA_RISK_LOW_DN	155	0.89352	-0.449045
5010	1987	bmi	LEE_DIFFERENTIATING_T_LYMPHOCYTE	170	0.898619	-0.449068
5011	5652	bmi	PID_TNF_PATHWAY	43	0.288515	-0.449822
5012	4874	bmi	GOTZMANN_EPITHELIAL_TO_MESENCHYMAL_TRANSITION_UP	64	0.442414	-0.450031
5013	3885	bmi	LEE_CALORIE_RESTRICTION_NEOCORTEX_UP	66	0.573814	-0.450414
5014	4482	bmi	BRUECKNER_TARGETS_OF_MIRLET7A3_DN	70	0.500283	-0.450513
5015	2788	bmi	WP_CKAP4_SIGNALING_PATHWAY_MAP	107	0.730383	-0.450802
5016	4489	bmi	TAYLOR_METHYLATED_IN_ACUTE_LYMPHOBLASTIC_LEUKEMIA	68	0.499151	-0.450886
5017	3835	bmi	REACTOME_TRANSCRIPTIONAL_REGULATION_OF_WHITE_ADIPOCYTE_DIFFERENTIATION	81	0.580429	-0.451404
5018	4294	bmi	REACTOME_DOWNSTREAM_SIGNALING_EVENTS_OF_B_CELL_RECEPTOR_BCR	76	0.527172	-0.451532
5019	3532	bmi	GAVIN_FOXP3_TARGETS_CLUSTER_P6	84	0.619061	-0.451851
5020	2524	bmi	HOELZEL_NF1_TARGETS_UP	117	0.775039	-0.451981
5021	2610	bmi	WP_TGF_BETA_SIGNALING_PATHWAY	125	0.759681	-0.452024
5022	3304	bmi	WP_TNF_ALPHA_SIGNALING_PATHWAY	85	0.649623	-0.452095
5023	4985	bmi	REACTOME_SEMAPHORIN_INTERACTIONS	61	0.427591	-0.453553
5024	4464	bmi	BLANCO_MELO_COVID19_SARS_COV_2_INFECTION_A594_ACE2_EXPRESSING_CELLS_RUXOLITINIB_DN	69	0.502321	-0.453708
5025	4436	bmi	CROONQUIST_NRAS_SIGNALING_DN	67	0.506627	-0.453814
5026	3781	bmi	WESTON_VEGFA_TARGETS	86	0.587042	-0.454573
5027	4635	bmi	REACTOME_REGULATION_OF_RUNX2_EXPRESSION_AND_ACTIVITY	69	0.478904	-0.454756
5028	5209	bmi	LINDSTEDT_DENDRITIC_CELL_MATURATION_A	60	0.387303	-0.455324
5029	4876	bmi	CHANG_IMMORTALIZED_BY_HPV31_UP	65	0.442229	-0.455353
5030	5122	bmi	REACTOME_CHEMOKINE_RECEPTORS_BIND_CHEMOKINES	56	0.405355	-0.455443
5031	2613	bmi	WP_GASTRIN_SIGNALING_PATHWAY	111	0.759366	-0.455665
5032	5649	bmi	ZHAN_MULTIPLE_MYELOMA_CD1_VS_CD2_DN	49	0.28945	-0.455692
5033	2039	bmi	REACTOME_NEUROTRANSMITTER_RECEPTORS_AND_POSTSYNAPTIC_SIGNAL_TRANSMISSION	188	0.88373	-0.455987
5034	4578	bmi	KEGG_RIG_I_LIKE_RECEPTOR_SIGNALING_PATHWAY	63	0.488238	-0.456328
5035	3412	bmi	WP_B_CELL_RECEPTOR_SIGNALING_PATHWAY	88	0.634118	-0.456343
5036	1712	bmi	ALFANO_MYC_TARGETS	226	0.98708	-0.456723
5037	4208	bmi	MCCLUNG_COCAINE_REWARD_5D	68	0.537565	-0.457205
5038	4115	bmi	HOOI_ST7_TARGETS_UP	82	0.548822	-0.457353
5039	4531	bmi	MALONEY_RESPONSE_TO_17AAG_DN	67	0.494323	-0.457391
5040	5370	bmi	NAKAMURA_ADIPOGENESIS_EARLY_UP	56	0.356694	-0.457451
5041	2326	bmi	REACTOME_AUTOPHAGY	138	0.813823	-0.457507
5042	1869	bmi	REACTOME_PEPTIDE_LIGAND_BINDING_RECEPTORS	189	0.93617	-0.457663
5043	3788	bmi	BROWNE_HCMV_INFECTION_16HR_DN	80	0.586353	-0.457775
5044	5725	bmi	REACTOME_SENSORY_PROCESSING_OF_SOUND_BY_OUTER_HAIR_CELLS_OF_THE_COCHLEA	49	0.262126	-0.457879
5045	3883	bmi	WP_CLOCK_CONTROLLED_AUTOPHAGY_IN_BONE_METABOLISM	76	0.573924	-0.458263
5046	5792	bmi	TURASHVILI_BREAST_DUCTAL_CARCINOMA_VS_DUCTAL_NORMAL_UP	42	0.224448	-0.458297
5047	3218	bmi	STEIN_ESRRA_TARGETS_DN	91	0.661467	-0.458311
5048	3935	bmi	REACTOME_CHROMOSOME_MAINTENANCE	82	0.568141	-0.458487
5049	3519	bmi	HECKER_IFNB1_TARGETS	90	0.620705	-0.45868
5050	3999	bmi	BHAT_ESR1_TARGETS_VIA_AKT1_DN	79	0.560839	-0.458704
5051	4154	bmi	MORI_PRE_BI_LYMPHOCYTE_DN	71	0.543319	-0.458902
5052	1637	bmi	MULLIGHAN_MLL_SIGNATURE_2_DN	254	1.01435	-0.459091
5053	5077	bmi	JI_RESPONSE_TO_FSH_UP	59	0.412538	-0.459093
5054	3706	bmi	KOBAYASHI_EGFR_SIGNALING_24HR_UP	86	0.595572	-0.459339
5055	4164	bmi	RADMACHER_AML_PROGNOSIS	69	0.541796	-0.459715
5056	3298	bmi	SEIDEN_ONCOGENESIS_BY_MET	82	0.650215	-0.459849
5057	2978	bmi	YAGI_AML_WITH_T_9_11_TRANSLOCATION	115	0.701235	-0.459947
5058	3165	bmi	OUELLET_OVARIAN_CANCER_INVASIVE_VS_LMP_UP	103	0.672443	-0.460129
5059	1885	bmi	BOYAULT_LIVER_CANCER_SUBCLASS_G3_UP	177	0.929991	-0.460137
5060	4289	bmi	REACTOME_RAC2_GTPASE_CYCLE	78	0.527611	-0.460728
5061	5568	bmi	CROMER_TUMORIGENESIS_UP	53	0.314521	-0.460951
5062	4303	bmi	SCHLESINGER_METHYLATED_DE_NOVO_IN_CANCER	82	0.525543	-0.461771
5063	1982	bmi	BLANCO_MELO_BRONCHIAL_EPITHELIAL_CELLS_INFLUENZA_A_DEL_NS1_INFECTION_DN	156	0.899607	-0.4618
5064	5009	bmi	DAVICIONI_TARGETS_OF_PAX_FOXO1_FUSIONS_DN	61	0.423694	-0.461949
5065	5552	bmi	WP_N_GLYCAN_BIOSYNTHESIS	54	0.318134	-0.46206
5066	4713	bmi	REACTOME_TRANSLOCATION_OF_SLC2A4_GLUT4_TO_THE_PLASMA_MEMBRANE	69	0.4684	-0.462517
5067	2818	bmi	REACTOME_REGULATION_OF_LIPID_METABOLISM_BY_PPARALPHA	114	0.725791	-0.462959
5068	4817	bmi	JECHLINGER_EPITHELIAL_TO_MESENCHYMAL_TRANSITION_UP	65	0.4513	-0.463263
5069	3340	bmi	BHAT_ESR1_TARGETS_NOT_VIA_AKT1_DN	83	0.643595	-0.463505
5070	3846	bmi	REACTOME_FCERI_MEDIATED_NF_KB_ACTIVATION	75	0.579365	-0.463566
5071	2254	bmi	WP_CILIOPATHIES	157	0.82827	-0.463779
5072	4367	bmi	REACTOME_PLASMA_LIPOPROTEIN_ASSEMBLY_REMODELING_AND_CLEARANCE	73	0.516727	-0.463928
5073	4892	bmi	ZHAN_MULTIPLE_MYELOMA_CD1_VS_CD2_UP	61	0.439068	-0.464041
5074	4016	bmi	WP_AMINO_ACID_METABOLISM	80	0.559074	-0.464076
5075	3070	bmi	KAN_RESPONSE_TO_ARSENIC_TRIOXIDE	111	0.687021	-0.464397
5076	4842	bmi	KEGG_METABOLISM_OF_XENOBIOTICS_BY_CYTOCHROME_P450	68	0.447037	-0.465014
5077	2400	bmi	RASHI_RESPONSE_TO_IONIZING_RADIATION_5	125	0.799123	-0.465152
5078	3009	bmi	SCHAEFFER_PROSTATE_DEVELOPMENT_12HR_UP	102	0.696258	-0.465366
5079	5192	bmi	INGRAM_SHH_TARGETS_DN	57	0.392294	-0.465434
5080	3716	bmi	KEGG_TGF_BETA_SIGNALING_PATHWAY	84	0.594033	-0.465441
5081	2001	bmi	UDAYAKUMAR_MED1_TARGETS_DN	213	0.893768	-0.46557
5082	5161	bmi	TURASHVILI_BREAST_LOBULAR_CARCINOMA_VS_DUCTAL_NORMAL_UP	63	0.398147	-0.465702
5083	2099	bmi	REACTOME_TCF_DEPENDENT_SIGNALING_IN_RESPONSE_TO_WNT	164	0.870202	-0.465715
5084	3464	bmi	GRADE_COLON_AND_RECTAL_CANCER_DN	95	0.626659	-0.465998
5085	4935	bmi	SESTO_RESPONSE_TO_UV_C7	65	0.434296	-0.466102
5086	5298	bmi	WP_10Q11_21Q11_23_COPY_NUMBER_VARIATION_SYNDROME	56	0.372183	-0.466893
5087	2967	bmi	IZADPANAH_STEM_CELL_ADIPOSE_VS_BONE_DN	100	0.702703	-0.467293
5088	4458	bmi	YAO_TEMPORAL_RESPONSE_TO_PROGESTERONE_CLUSTER_16	70	0.503169	-0.467649
5089	2731	bmi	POOLA_INVASIVE_BREAST_CANCER_DN	125	0.738793	-0.467674
5090	5091	bmi	RIZKI_TUMOR_INVASIVENESS_2D_UP	61	0.409653	-0.46781
5091	3203	bmi	ROESSLER_LIVER_CANCER_METASTASIS_UP	100	0.665204	-0.46817
5092	4229	bmi	REACTOME_RNA_POLYMERASE_II_PRE_TRANSCRIPTION_EVENTS	73	0.534879	-0.468241
5093	4971	bmi	REACTOME_SYNTHESIS_OF_SUBSTRATES_IN_N_GLYCAN_BIOSYTHESIS	60	0.429711	-0.468337
5094	3188	bmi	RODRIGUES_DCC_TARGETS_DN	111	0.668744	-0.46843
5095	3390	bmi	KAYO_CALORIE_RESTRICTION_MUSCLE_UP	89	0.636395	-0.468523
5096	3123	bmi	BOUDOUKHA_BOUND_BY_IGF2BP2	96	0.678488	-0.470196
5097	5201	bmi	KEGG_RETINOL_METABOLISM	59	0.391037	-0.470638
5098	3713	bmi	WP_METABOLIC_EPILEPTIC_DISORDERS	85	0.594513	-0.471238
5099	5103	bmi	WAMUNYOKOLI_OVARIAN_CANCER_GRADES_1_2_DN	64	0.408175	-0.471284
5100	1818	bmi	RIZKI_TUMOR_INVASIVENESS_3D_UP	185	0.949708	-0.471377
5101	5488	bmi	REACTOME_IRON_UPTAKE_AND_TRANSPORT	56	0.332951	-0.471498
5102	4980	bmi	JECHLINGER_EPITHELIAL_TO_MESENCHYMAL_TRANSITION_DN	59	0.428702	-0.471968
5103	3562	bmi	REACTOME_REPRODUCTION	93	0.61422	-0.472349
5104	2594	bmi	WHITFIELD_CELL_CYCLE_S	126	0.762051	-0.472699
5105	3566	bmi	MORI_EMU_MYC_LYMPHOMA_BY_ONSET_TIME_UP	101	0.613613	-0.472728
5106	3336	bmi	REACTOME_PROTEIN_FOLDING	92	0.643882	-0.47276
5107	4638	bmi	SWEET_KRAS_TARGETS_UP	75	0.47832	-0.473007
5108	4787	bmi	FURUKAWA_DUSP6_TARGETS_PCI35_DN	70	0.456129	-0.473121
5109	2636	bmi	KIM_RESPONSE_TO_TSA_AND_DECITABINE_UP	108	0.753861	-0.473566
5110	4949	bmi	GU_PDEF_TARGETS_UP	68	0.432892	-0.473763
5111	5227	bmi	WP_PROXIMAL_TUBULE_TRANSPORT	55	0.385219	-0.473926
5112	4205	bmi	HILLION_HMGA1B_TARGETS	78	0.53775	-0.474049
5113	2339	bmi	REACTOME_ANTIVIRAL_MECHANISM_BY_IFN_STIMULATED_GENES	137	0.809851	-0.474316
5114	4755	bmi	BURTON_ADIPOGENESIS_9	75	0.462151	-0.474457
5115	3968	bmi	BRUINS_UVC_RESPONSE_MIDDLE	89	0.563807	-0.474654
5116	4226	bmi	CHICAS_RB1_TARGETS_LOW_SERUM	77	0.5351	-0.474701
5117	5022	bmi	KEGG_EPITHELIAL_CELL_SIGNALING_IN_HELICOBACTER_PYLORI_INFECTION	64	0.422422	-0.474893
5118	4580	bmi	HESS_TARGETS_OF_HOXA9_AND_MEIS1_DN	80	0.488175	-0.475084
5119	5284	bmi	WP_OXIDATION_BY_CYTOCHROME_P450	60	0.375642	-0.475184
5120	3858	bmi	BROWNE_HCMV_INFECTION_20HR_DN	90	0.577505	-0.475329
5121	1876	bmi	GROSS_HYPOXIA_VIA_ELK3_UP	195	0.934118	-0.475813
5122	4452	bmi	YAO_TEMPORAL_RESPONSE_TO_PROGESTERONE_CLUSTER_6	71	0.504274	-0.475909
5123	2892	bmi	MULLIGHAN_NPM1_MUTATED_SIGNATURE_2_UP	116	0.715022	-0.476153
5124	3192	bmi	BLANCO_MELO_INFLUENZA_A_INFECTION_A594_CELLS_DN	102	0.668492	-0.47678
5125	5587	bmi	REACTOME_RHOQ_GTPASE_CYCLE	57	0.308209	-0.477046
5126	2667	bmi	WP_OVERVIEW_OF_PROINFLAMMATORY_AND_PROFIBROTIC_MEDIATORS	127	0.748849	-0.477215
5127	2202	bmi	SHETH_LIVER_CANCER_VS_TXNIP_LOSS_PAM2	152	0.840902	-0.47879
5128	3502	bmi	MENSE_HYPOXIA_UP	94	0.622793	-0.478932
5129	5512	bmi	ONDER_CDH1_TARGETS_3_DN	54	0.327887	-0.478963
5130	3396	bmi	REACTOME_TNFR2_NON_CANONICAL_NF_KB_PATHWAY	93	0.635707	-0.479836
5131	5602	bmi	REACTOME_NRAGE_SIGNALS_DEATH_THROUGH_JNK	54	0.303329	-0.479933
5132	5402	bmi	REACTOME_ARACHIDONIC_ACID_METABOLISM	55	0.349081	-0.480088
5133	3590	bmi	IGARASHI_ATF4_TARGETS_DN	89	0.610572	-0.480221
5134	3239	bmi	ZHU_CMV_ALL_UP	102	0.658484	-0.481076
5135	4974	bmi	REACTOME_PEROXISOMAL_PROTEIN_IMPORT	62	0.429433	-0.481105
5136	5746	bmi	BURTON_ADIPOGENESIS_4	43	0.252446	-0.481644
5137	5028	bmi	SHAFFER_IRF4_TARGETS_IN_PLASMA_CELL_VS_MATURE_B_LYMPHOCYTE	65	0.421097	-0.481863
5138	5475	bmi	WP_3Q29_COPY_NUMBER_VARIATION_SYNDROME	56	0.335231	-0.481958
5139	3099	bmi	BHATI_G2M_ARREST_BY_2METHOXYESTRADIOL_DN	112	0.68229	-0.481973
5140	3172	bmi	STEARMAN_LUNG_CANCER_EARLY_VS_LATE_UP	116	0.671272	-0.48207
5141	2592	bmi	LEE_NEURAL_CREST_STEM_CELL_UP	137	0.762185	-0.482313
5142	3039	bmi	IKEDA_MIR30_TARGETS_UP	109	0.692572	-0.48249
5143	5503	bmi	KUMAR_AUTOPHAGY_NETWORK	60	0.328785	-0.482525
5144	4021	bmi	GAVIN_FOXP3_TARGETS_CLUSTER_T7	90	0.558582	-0.483103
5145	5572	bmi	KIM_GERMINAL_CENTER_T_HELPER_UP	55	0.312598	-0.483168
5146	3444	bmi	HOSHIDA_LIVER_CANCER_SURVIVAL_DN	100	0.630043	-0.483196
5147	2582	bmi	SABATES_COLORECTAL_ADENOMA_UP	126	0.764344	-0.483467
5148	1522	bmi	RICKMAN_TUMOR_DIFFERENTIATED_WELL_VS_POORLY_DN	354	1.064	-0.483689
5149	3520	bmi	WHITFIELD_CELL_CYCLE_G1_S	111	0.62061	-0.483894
5150	4188	bmi	KIM_BIPOLAR_DISORDER_OLIGODENDROCYTE_DENSITY_CORR_DN	83	0.539243	-0.483951
5151	4526	bmi	ZAMORA_NOS2_TARGETS_DN	77	0.495049	-0.484217
5152	4370	bmi	LIU_VAV3_PROSTATE_CARCINOGENESIS_UP	83	0.516387	-0.48453
5153	5473	bmi	PETROVA_PROX1_TARGETS_DN	54	0.335386	-0.485243
5154	1824	bmi	WANG_CLIM2_TARGETS_UP	209	0.947624	-0.485801
5155	5489	bmi	REACTOME_SIGNALING_BY_PDGF	56	0.332887	-0.485873
5156	3786	bmi	REACTOME_DNA_REPLICATION_PRE_INITIATION	94	0.5867	-0.486418
5157	2536	bmi	JINESH_BLEBBISHIELD_TRANSFORMED_STEM_CELL_SPHERES_UP	154	0.772764	-0.486461
5158	2823	bmi	LI_INDUCED_T_TO_NATURAL_KILLER_DN	127	0.725144	-0.486482
5159	2311	bmi	BROWNE_HCMV_INFECTION_24HR_UP	134	0.817212	-0.486986
5160	3701	bmi	KANG_IMMORTALIZED_BY_TERT_DN	94	0.596841	-0.487438
5161	1832	bmi	MULLIGHAN_NPM1_MUTATED_SIGNATURE_1_UP	235	0.945162	-0.48747
5162	2534	bmi	REACTOME_THE_CITRIC_ACID_TCA_CYCLE_AND_RESPIRATORY_ELECTRON_TRANSPORT	139	0.77333	-0.487867
5163	3859	bmi	BURTON_ADIPOGENESIS_3	93	0.577289	-0.489198
5164	3242	bmi	RICKMAN_HEAD_AND_NECK_CANCER_C	100	0.657971	-0.48968
5165	3007	bmi	FLECHNER_PBL_KIDNEY_TRANSPLANT_OK_VS_DONOR_UP	133	0.697077	-0.489739
5166	1445	bmi	CHARAFE_BREAST_CANCER_LUMINAL_VS_MESENCHYMAL_DN	421	1.09901	-0.48987
5167	2286	bmi	TAKEDA_TARGETS_OF_NUP98_HOXA9_FUSION_10D_UP	169	0.822583	-0.490012
5168	3048	bmi	WP_DNA_REPAIR_PATHWAYS_FULL_NETWORK	110	0.691317	-0.490087
5169	4424	bmi	REACTOME_UCH_PROTEINASES	79	0.508176	-0.490197
5170	2645	bmi	CASORELLI_ACUTE_PROMYELOCYTIC_LEUKEMIA_UP	141	0.752406	-0.49054
5171	3279	bmi	REACTOME_KEAP1_NFE2L2_PATHWAY	118	0.652533	-0.490995
5172	4697	bmi	REACTOME_TRANSCRIPTION_COUPLED_NUCLEOTIDE_EXCISION_REPAIR_TC_NER	77	0.470527	-0.491051
5173	2657	bmi	GREGORY_SYNTHETIC_LETHAL_WITH_IMATINIB	132	0.749849	-0.491072
5174	5350	bmi	MCMURRAY_TP53_HRAS_COOPERATION_RESPONSE_DN	64	0.36219	-0.491403
5175	3225	bmi	CHIARADONNA_NEOPLASTIC_TRANSFORMATION_KRAS_UP	109	0.660463	-0.491753
5176	4206	bmi	GAVIN_FOXP3_TARGETS_CLUSTER_P4	90	0.537733	-0.491852
5177	2116	bmi	LINDGREN_BLADDER_CANCER_CLUSTER_3_DN	203	0.865613	-0.492229
5178	5467	bmi	REACTOME_CYTOCHROME_P450_ARRANGED_BY_SUBSTRATE_TYPE	62	0.336618	-0.49223
5179	3568	bmi	GROSS_HYPOXIA_VIA_HIF1A_DN	101	0.61339	-0.492449
5180	4907	bmi	REACTOME_BIOSYNTHESIS_OF_THE_N_GLYCAN_PRECURSOR_DOLICHOL_LIPID_LINKED_OLIGOSACCHARIDE_LLO_AND_TRANSFER_TO_A_NASCENT_PROTEIN	73	0.437776	-0.492808
5181	4512	bmi	CHEBOTAEV_GR_TARGETS_UP	76	0.496384	-0.492817
5182	2374	bmi	DARWICHE_PAPILLOMA_RISK_HIGH_DN	166	0.803644	-0.492883
5183	1591	bmi	WP_PI3K_AKT_SIGNALING_PATHWAY	326	1.02886	-0.492989
5184	4950	bmi	WONG_ENDMETRIUM_CANCER_DN	69	0.432719	-0.49309
5185	4142	bmi	REACTOME_MAPK6_MAPK4_SIGNALING	85	0.545424	-0.494138
5186	2440	bmi	LI_AMPLIFIED_IN_LUNG_CANCER	166	0.792329	-0.494174
5187	4883	bmi	KEGG_DRUG_METABOLISM_CYTOCHROME_P450	68	0.440425	-0.494517
5188	4856	bmi	ANDERSEN_LIVER_CANCER_KRT19_DN	72	0.444757	-0.494685
5189	4305	bmi	TIEN_INTESTINE_PROBIOTICS_2HR_DN	81	0.525471	-0.494863
5190	4228	bmi	REACTOME_COLLAGEN_FORMATION	84	0.534902	-0.495015
5191	3762	bmi	REACTOME_METABOLISM_OF_NUCLEOTIDES	91	0.588707	-0.495205
5192	5109	bmi	MCBRYAN_PUBERTAL_BREAST_6_7WK_DN	70	0.407468	-0.495451
5193	2305	bmi	WP_METAPATHWAY_BIOTRANSFORMATION_PHASE_I_AND_II	177	0.818857	-0.495757
5194	1636	bmi	CHANDRAN_METASTASIS_DN	291	1.01436	-0.495784
5195	3357	bmi	DAZARD_RESPONSE_TO_UV_SCC_DN	110	0.641273	-0.496018
5196	2450	bmi	REACTOME_ESR_MEDIATED_SIGNALING	156	0.790217	-0.496163
5197	3651	bmi	FOROUTAN_TGFB_EMT_DN	103	0.602167	-0.496194
5198	4804	bmi	SASSON_RESPONSE_TO_GONADOTROPHINS_UP	75	0.453252	-0.496195
5199	2422	bmi	SENGUPTA_NASOPHARYNGEAL_CARCINOMA_WITH_LMP1_DN	148	0.796282	-0.496412
5200	2839	bmi	REACTOME_HIV_LIFE_CYCLE	140	0.72305	-0.496734
5201	1888	bmi	LOCKWOOD_AMPLIFIED_IN_LUNG_CANCER	200	0.929541	-0.496912
5202	3823	bmi	LINDGREN_BLADDER_CANCER_CLUSTER_1_UP	102	0.581901	-0.497241
5203	4536	bmi	RICKMAN_HEAD_AND_NECK_CANCER_E	75	0.493962	-0.497293
5204	4534	bmi	REACTOME_RAB_GEFS_EXCHANGE_GTP_FOR_GDP_ON_RABS	81	0.494191	-0.497552
5205	1840	bmi	MITSIADES_RESPONSE_TO_APLIDIN_DN	230	0.943335	-0.497793
5206	1780	bmi	KUMAR_PATHOGEN_LOAD_BY_MACROPHAGES	229	0.961727	-0.498039
5207	2969	bmi	SERVITJA_LIVER_HNF1A_TARGETS_UP	133	0.702598	-0.498701
5208	4427	bmi	DELASERNA_MYOD_TARGETS_UP	81	0.507249	-0.499592
5209	3002	bmi	WP_MESODERMAL_COMMITMENT_PATHWAY	137	0.697206	-0.500044
5210	5159	bmi	WP_GLUCOCORTICOID_RECEPTOR_PATHWAY	67	0.398967	-0.500283
5211	1577	bmi	SENGUPTA_NASOPHARYNGEAL_CARCINOMA_DN	292	1.03635	-0.500305
5212	1663	bmi	SHEDDEN_LUNG_CANCER_GOOD_SURVIVAL_A12	250	1.00616	-0.501143
5213	3254	bmi	KIM_WT1_TARGETS_8HR_DN	114	0.655231	-0.50171
5214	4608	bmi	NELSON_RESPONSE_TO_ANDROGEN_UP	75	0.484176	-0.501719
5215	4627	bmi	SMITH_TERT_TARGETS_DN	82	0.481032	-0.501964
5216	1581	bmi	PASINI_SUZ12_TARGETS_DN	287	1.03189	-0.502211
5217	4233	bmi	HAHTOLA_SEZARY_SYNDROM_UP	87	0.534466	-0.502656
5218	5637	bmi	JOSEPH_RESPONSE_TO_SODIUM_BUTYRATE_DN	56	0.29266	-0.502822
5219	3227	bmi	IWANAGA_CARCINOGENESIS_BY_KRAS_DN	110	0.660202	-0.503041
5220	4782	bmi	REACTOME_PI_METABOLISM	76	0.457206	-0.503158
5221	1844	bmi	REACTOME_SLC_MEDIATED_TRANSMEMBRANE_TRANSPORT	232	0.941999	-0.504122
5222	3962	bmi	REACTOME_STIMULI_SENSING_CHANNELS	100	0.564946	-0.504329
5223	3694	bmi	CHENG_IMPRINTED_BY_ESTRADIOL	97	0.597604	-0.504518
5224	5327	bmi	MARTINEZ_RESPONSE_TO_TRABECTEDIN_UP	64	0.367237	-0.504563
5225	3361	bmi	ZHONG_SECRETOME_OF_LUNG_CANCER_AND_FIBROBLAST	122	0.640523	-0.504753
5226	1281	bmi	PUJANA_CHEK2_PCC_NETWORK	696	1.20536	-0.504824
5227	2552	bmi	DARWICHE_SQUAMOUS_CELL_CARCINOMA_DN	167	0.770007	-0.505197
5228	3624	bmi	WP_EMBRYONIC_STEM_CELL_PLURIPOTENCY_PATHWAYS	109	0.606479	-0.505345
5229	2606	bmi	VILLANUEVA_LIVER_CANCER_KRT19_UP	151	0.760226	-0.506143
5230	5288	bmi	LINDVALL_IMMORTALIZED_BY_TERT_UP	62	0.37491	-0.506325
5231	1718	bmi	WAMUNYOKOLI_OVARIAN_CANCER_LMP_UP	253	0.98575	-0.506355
5232	1592	bmi	REACTOME_TRANSCRIPTIONAL_REGULATION_BY_TP53	340	1.02875	-0.506677
5233	4429	bmi	REACTOME_SPHINGOLIPID_METABOLISM	81	0.507024	-0.507807
5234	4957	bmi	SMID_BREAST_CANCER_LUMINAL_A_UP	78	0.43163	-0.508349
5235	2618	bmi	NIKOLSKY_BREAST_CANCER_8Q23_Q24_AMPLICON	140	0.758074	-0.50839
5236	4149	bmi	HUMMERICH_SKIN_CANCER_PROGRESSION_DN	92	0.544498	-0.508602
5237	3847	bmi	RICKMAN_TUMOR_DIFFERENTIATED_WELL_VS_MODERATELY_UP	97	0.579321	-0.509092
5238	3049	bmi	REACTOME_MITOTIC_G1_PHASE_AND_G1_S_TRANSITION	140	0.691292	-0.509697
5239	5349	bmi	MORI_MATURE_B_LYMPHOCYTE_DN	69	0.362226	-0.510064
5240	4375	bmi	ROSS_ACUTE_MYELOID_LEUKEMIA_CBF	80	0.515463	-0.510071
5241	1368	bmi	ONKEN_UVEAL_MELANOMA_DN	480	1.14505	-0.510075
5242	3191	bmi	KARLSSON_TGFB1_TARGETS_UP	113	0.668536	-0.510436
5243	3728	bmi	ACOSTA_PROLIFERATION_INDEPENDENT_MYC_TARGETS_DN	106	0.59298	-0.511282
5244	3813	bmi	LE_EGR2_TARGETS_DN	102	0.583705	-0.511739
5245	2516	bmi	TONKS_TARGETS_OF_RUNX1_RUNX1T1_FUSION_HSC_UP	169	0.776379	-0.512372
5246	2314	bmi	GAUSSMANN_MLL_AF4_FUSION_TARGETS_F_UP	169	0.816539	-0.51257
5247	5055	bmi	REACTOME_ECM_PROTEOGLYCANS	72	0.415457	-0.51282
5248	4155	bmi	REACTOME_SIGNALING_BY_TGF_BETA_RECEPTOR_COMPLEX	90	0.543295	-0.512874
5249	4292	bmi	QI_PLASMACYTOMA_DN	92	0.527269	-0.513021
5250	5564	bmi	LINDVALL_IMMORTALIZED_BY_TERT_DN	64	0.315132	-0.513223
5251	5415	bmi	BLANCO_MELO_COVID19_SARS_COV_2_INFECTION_A594_CELLS_UP	69	0.34699	-0.513465
5252	5534	bmi	REACTOME_LATE_SARS_COV_2_INFECTION_EVENTS	67	0.323474	-0.513755
5253	2800	bmi	MARTORIATI_MDM4_TARGETS_NEUROEPITHELIUM_UP	152	0.728067	-0.513825
5254	3471	bmi	REACTOME_MITOTIC_SPINDLE_CHECKPOINT	105	0.626182	-0.514074
5255	5677	bmi	REACTOME_TRANSLATION_OF_SARS_COV_2_STRUCTURAL_PROTEINS	55	0.281004	-0.514493
5256	4801	bmi	STAMBOLSKY_RESPONSE_TO_VITAMIN_D3_UP	76	0.454253	-0.51456
5257	2343	bmi	SHEDDEN_LUNG_CANCER_GOOD_SURVIVAL_A4	183	0.809438	-0.515056
5258	3035	bmi	DAZARD_UV_RESPONSE_CLUSTER_G6	134	0.692939	-0.5154
5259	1900	bmi	QI_PLASMACYTOMA_UP	244	0.924641	-0.515563
5260	3032	bmi	PECE_MAMMARY_STEM_CELL_UP	123	0.693181	-0.516656
5261	3863	bmi	WOO_LIVER_CANCER_RECURRENCE_UP	97	0.576846	-0.516747
5262	3845	bmi	PID_ERBB1_DOWNSTREAM_PATHWAY	101	0.579393	-0.516815
5263	2085	bmi	JAATINEN_HEMATOPOIETIC_STEM_CELL_DN	219	0.874116	-0.51683
5264	1721	bmi	WP_FOCAL_ADHESION_PI3K_AKT_MTOR_SIGNALING_PATHWAY	289	0.984774	-0.517239
5265	4924	bmi	ONDER_CDH1_SIGNALING_VIA_CTNNB1	77	0.435747	-0.518243
5266	3844	bmi	FIGUEROA_AML_METHYLATION_CLUSTER_7_UP	106	0.57947	-0.518287
5267	5196	bmi	LEE_LIVER_CANCER_DENA_DN	71	0.391641	-0.518885
5268	4565	bmi	REACTOME_REGULATION_OF_TP53_ACTIVITY_THROUGH_PHOSPHORYLATION	88	0.490452	-0.518985
5269	4329	bmi	CROONQUIST_IL6_DEPRIVATION_DN	90	0.522388	-0.519396
5270	3215	bmi	REACTOME_CELL_JUNCTION_ORGANIZATION	105	0.662298	-0.519511
5271	4304	bmi	LIM_MAMMARY_LUMINAL_MATURE_DN	89	0.525477	-0.519669
5272	5341	bmi	REACTOME_SENSORY_PROCESSING_OF_SOUND	69	0.364427	-0.519678
5273	3508	bmi	HOLLERN_EMT_BREAST_TUMOR_DN	114	0.622241	-0.519709
5274	2733	bmi	MANNE_COVID19_NONICU_VS_HEALTHY_DONOR_PLATELETS_UP	134	0.738651	-0.519819
5275	4790	bmi	SASSON_RESPONSE_TO_FORSKOLIN_UP	77	0.455381	-0.520115
5276	2104	bmi	WP_CIRCADIAN_RHYTHM_GENES	191	0.869096	-0.520554
5277	3693	bmi	LIEN_BREAST_CARCINOMA_METAPLASTIC_VS_DUCTAL_DN	102	0.597651	-0.520629
5278	2662	bmi	SOTIRIOU_BREAST_CANCER_GRADE_1_VS_3_UP	137	0.749481	-0.521133
5279	3122	bmi	GOZGIT_ESR1_TARGETS_UP	131	0.678798	-0.521338
5280	3250	bmi	WP_MALE_INFERTILITY	131	0.656055	-0.522247
5281	5143	bmi	MEBARKI_HCC_PROGENITOR_WNT_DN	71	0.402327	-0.522541
5282	4741	bmi	WP_BARDET_BIEDL_SYNDROME	76	0.463834	-0.523122
5283	2532	bmi	PETROVA_ENDOTHELIUM_LYMPHATIC_VS_BLOOD_DN	152	0.773676	-0.523376
5284	2806	bmi	PASQUALUCCI_LYMPHOMA_BY_GC_STAGE_DN	151	0.727195	-0.523391
5285	1394	bmi	PARENT_MTOR_SIGNALING_UP	515	1.12837	-0.523875
5286	2572	bmi	TURASHVILI_BREAST_DUCTAL_CARCINOMA_VS_DUCTAL_NORMAL_DN	172	0.765988	-0.524102
5287	4325	bmi	REACTOME_PCP_CE_PATHWAY	88	0.522554	-0.524552
5288	3006	bmi	GROSS_HYPOXIA_VIA_ELK3_AND_HIF1A_UP	126	0.697095	-0.524596
5289	1524	bmi	GAZDA_DIAMOND_BLACKFAN_ANEMIA_ERYTHROID_DN	405	1.06385	-0.525786
5290	4867	bmi	DE_YY1_TARGETS_DN	86	0.443322	-0.526511
5291	3825	bmi	BLANCO_MELO_RESPIRATORY_SYNCYTIAL_VIRUS_INFECTION_A594_CELLS_DN	103	0.581713	-0.526738
5292	4310	bmi	BRUECKNER_TARGETS_OF_MIRLET7A3_UP	104	0.52475	-0.526764
5293	5338	bmi	MORI_SMALL_PRE_BII_LYMPHOCYTE_UP	74	0.364829	-0.527034
5294	2904	bmi	CAIRO_LIVER_DEVELOPMENT_UP	147	0.713229	-0.527401
5295	3027	bmi	WP_2Q37_COPY_NUMBER_VARIATION_SYNDROME	123	0.694146	-0.527943
5296	3344	bmi	VECCHI_GASTRIC_CANCER_ADVANCED_VS_EARLY_DN	129	0.642833	-0.528524
5297	1698	bmi	LI_INDUCED_T_TO_NATURAL_KILLER_UP	285	0.991813	-0.528677
5298	3983	bmi	EPPERT_HSC_R	108	0.562542	-0.530524
5299	4709	bmi	REACTOME_HEDGEHOG_ON_STATE	81	0.468683	-0.530769
5300	4746	bmi	HOEBEKE_LYMPHOID_STEM_CELL_UP	86	0.463466	-0.530892
5301	1871	bmi	BROWNE_HCMV_INFECTION_4HR_DN	232	0.935841	-0.531537
5302	1994	bmi	GAUSSMANN_MLL_AF4_FUSION_TARGETS_G_UP	219	0.897641	-0.53154
5303	4219	bmi	NAKAMURA_ADIPOGENESIS_LATE_UP	92	0.535898	-0.532274
5304	4281	bmi	GINESTIER_BREAST_CANCER_20Q13_AMPLIFICATION_UP	91	0.528744	-0.53291
5305	3875	bmi	MARKEY_RB1_CHRONIC_LOF_DN	110	0.574781	-0.533715
5306	4165	bmi	WHITEFORD_PEDIATRIC_CANCER_MARKERS	108	0.541792	-0.533952
5307	4702	bmi	KIM_MYCN_AMPLIFICATION_TARGETS_DN	96	0.470187	-0.533963
5308	4797	bmi	RICKMAN_HEAD_AND_NECK_CANCER_A	89	0.455236	-0.534789
5309	2355	bmi	TONKS_TARGETS_OF_RUNX1_RUNX1T1_FUSION_HSC_DN	178	0.807411	-0.535112
5310	4220	bmi	SUNG_METASTASIS_STROMA_UP	102	0.535878	-0.535298
5311	2135	bmi	REACTOME_SIGNALING_BY_NUCLEAR_RECEPTORS	228	0.860063	-0.535408
5312	3789	bmi	WP_22Q11_2_COPY_NUMBER_VARIATION_SYNDROME	108	0.586104	-0.535482
5313	5443	bmi	HESS_TARGETS_OF_HOXA9_AND_MEIS1_UP	67	0.341797	-0.536057
5314	4174	bmi	LEIN_CHOROID_PLEXUS_MARKERS	97	0.540821	-0.536353
5315	3587	bmi	REACTOME_TRANSCRIPTIONAL_REGULATION_BY_RUNX2	114	0.611144	-0.53684
5316	4972	bmi	BROWNE_HCMV_INFECTION_12HR_DN	87	0.429494	-0.537807
5317	2406	bmi	REACTOME_PHOSPHOLIPID_METABOLISM	189	0.798562	-0.538189
5318	4042	bmi	KEGG_LEUKOCYTE_TRANSENDOTHELIAL_MIGRATION	106	0.556834	-0.538775
5319	2521	bmi	KYNG_WERNER_SYNDROM_AND_NORMAL_AGING_DN	162	0.77557	-0.538899
5320	3401	bmi	ZHANG_BREAST_CANCER_PROGENITORS_DN	131	0.635382	-0.539552
5321	3517	bmi	MANNE_COVID19_ICU_VS_HEALTHY_DONOR_PLATELETS_UP	116	0.621165	-0.539907
5322	3698	bmi	CHARAFE_BREAST_CANCER_BASAL_VS_MESENCHYMAL_UP	109	0.597198	-0.540093
5323	5667	bmi	TCGA_GLIOBLASTOMA_COPY_NUMBER_UP	67	0.285636	-0.540376
5324	3086	bmi	MIKKELSEN_ES_ICP_WITH_H3K4ME3_AND_H3K27ME3	127	0.683449	-0.540972
5325	2685	bmi	WP_RAS_SIGNALING	175	0.746344	-0.542125
5326	3782	bmi	ALTEMEIER_RESPONSE_TO_LPS_WITH_MECHANICAL_VENTILATION	120	0.586981	-0.542481
5327	3934	bmi	REACTOME_DNA_REPLICATION	122	0.568218	-0.543091
5328	3740	bmi	ODONNELL_TFRC_TARGETS_DN	115	0.591007	-0.543399
5329	2292	bmi	WP_CILIARY_LANDSCAPE	199	0.820583	-0.543768
5330	2122	bmi	TONKS_TARGETS_OF_RUNX1_RUNX1T1_FUSION_MONOCYTE_UP	191	0.863025	-0.543977
5331	5126	bmi	HINATA_NFKB_TARGETS_KERATINOCYTE_UP	83	0.404612	-0.544524
5332	3017	bmi	MANNE_COVID19_COMBINED_COHORT_VS_HEALTHY_DONOR_PLATELETS_UP	165	0.69583	-0.544721
5333	3780	bmi	CERVERA_SDHB_TARGETS_1_UP	110	0.587043	-0.545149
5334	4276	bmi	REACTOME_RAB_REGULATION_OF_TRAFFICKING	111	0.529287	-0.545611
5335	2933	bmi	WP_CHEMOKINE_SIGNALING_PATHWAY	159	0.708283	-0.545623
5336	3276	bmi	WP_SMITH_MAGENIS_AND_POTOCKI_LUPSKI_SYNDROME_COPY_NUMBER_VARIATION	143	0.652962	-0.546735
5337	4023	bmi	PICCALUGA_ANGIOIMMUNOBLASTIC_LYMPHOMA_DN	120	0.558468	-0.547364
5338	3547	bmi	REACTOME_RESOLUTION_OF_SISTER_CHROMATID_COHESION	113	0.61685	-0.547595
5339	2255	bmi	ZWANG_CLASS_3_TRANSIENTLY_INDUCED_BY_EGF	209	0.828091	-0.547752
5340	3862	bmi	REACTOME_SYNTHESIS_OF_DNA	116	0.576964	-0.547759
5341	2192	bmi	OSWALD_HEMATOPOIETIC_STEM_CELL_IN_COLLAGEN_GEL_UP	208	0.841739	-0.547962
5342	4359	bmi	TAKEDA_TARGETS_OF_NUP98_HOXA9_FUSION_16D_DN	110	0.51813	-0.548376
5343	3564	bmi	WIERENGA_STAT5A_TARGETS_GROUP1	116	0.613844	-0.549097
5344	3697	bmi	DANG_MYC_TARGETS_UP	121	0.597433	-0.550005
5345	4852	bmi	TAVAZOIE_METASTASIS	88	0.445095	-0.550244
5346	4462	bmi	CERVERA_SDHB_TARGETS_2	102	0.50239	-0.550394
5347	3504	bmi	VANTVEER_BREAST_CANCER_ESR1_UP	136	0.622649	-0.551312
5348	5252	bmi	FERRANDO_T_ALL_WITH_MLL_ENL_FUSION_DN	77	0.381507	-0.551832
5349	3137	bmi	REACTOME_CLATHRIN_MEDIATED_ENDOCYTOSIS	137	0.676663	-0.55205
5350	5051	bmi	CHAUHAN_RESPONSE_TO_METHOXYESTRADIOL_DN	88	0.417252	-0.552242
5351	1811	bmi	WP_NUCLEAR_RECEPTORS_META_PATHWAY	302	0.952336	-0.552357
5352	2307	bmi	KIM_WT1_TARGETS_UP	212	0.818158	-0.552397
5353	4982	bmi	WP_HAIR_FOLLICLE_DEVELOPMENT_CYTODIFFERENTIATION_PART_3_OF_3	86	0.42857	-0.553999
5354	1402	bmi	BUYTAERT_PHOTODYNAMIC_THERAPY_STRESS_DN	583	1.1234	-0.554505
5355	1653	bmi	OSMAN_BLADDER_CANCER_DN	350	1.01023	-0.554754
5356	2032	bmi	SABATES_COLORECTAL_ADENOMA_DN	261	0.885548	-0.555008
5357	4725	bmi	REACTOME_VISUAL_PHOTOTRANSDUCTION	92	0.467096	-0.555581
5358	3289	bmi	CARRILLOREIXACH_MRS3_VS_LOWER_RISK_HEPATOBLASTOMA_DN	141	0.651039	-0.555612
5359	5064	bmi	WATANABE_RECTAL_CANCER_RADIOTHERAPY_RESPONSIVE_DN	89	0.414195	-0.556575
5360	4026	bmi	RODWELL_AGING_KIDNEY_NO_BLOOD_DN	126	0.558338	-0.556783
5361	4771	bmi	REACTOME_COPI_MEDIATED_ANTEROGRADE_TRANSPORT	99	0.459813	-0.556971
5362	2696	bmi	TAKEDA_TARGETS_OF_NUP98_HOXA9_FUSION_16D_UP	161	0.74444	-0.557198
5363	3724	bmi	YAUCH_HEDGEHOG_SIGNALING_PARACRINE_UP	129	0.593252	-0.557504
5364	3016	bmi	LI_WILMS_TUMOR_VS_FETAL_KIDNEY_1_DN	153	0.695853	-0.557703
5365	1641	bmi	BLALOCK_ALZHEIMERS_DISEASE_INCIPIENT_UP	349	1.01309	-0.559111
5366	4708	bmi	WP_17Q12_COPY_NUMBER_VARIATION_SYNDROME	93	0.469074	-0.559243
5367	1341	bmi	BENPORATH_SOX2_TARGETS	660	1.15829	-0.559927
5368	5575	bmi	REACTOME_CELL_DEATH_SIGNALLING_VIA_NRAGE_NRIF_AND_NADE	70	0.311465	-0.559948
5369	5615	bmi	REACTOME_G_ALPHA_12_13_SIGNALLING_EVENTS	75	0.29999	-0.560475
5370	1387	bmi	SPIELMAN_LYMPHOBLAST_EUROPEAN_VS_ASIAN_DN	550	1.13144	-0.560836
5371	3065	bmi	WINNEPENNINCKX_MELANOMA_METASTASIS_UP	147	0.687423	-0.560883
5372	1787	bmi	BRUINS_UVC_RESPONSE_EARLY_LATE	288	0.958893	-0.56151
5373	2506	bmi	ZHENG_FOXP3_TARGETS_IN_THYMUS_UP	189	0.778857	-0.563305
5374	2555	bmi	REACTOME_RRNA_PROCESSING	182	0.769387	-0.563754
5375	3457	bmi	WP_NEUROINFLAMMATION_AND_GLUTAMATERGIC_SIGNALING	135	0.627491	-0.564889
5376	2540	bmi	CHANDRAN_METASTASIS_UP	180	0.77167	-0.565509
5377	3939	bmi	TOOKER_GEMCITABINE_RESISTANCE_DN	115	0.567523	-0.566002
5378	2394	bmi	ZWANG_DOWN_BY_2ND_EGF_PULSE	215	0.800194	-0.566321
5379	4239	bmi	REACTOME_EPIGENETIC_REGULATION_OF_GENE_EXPRESSION	116	0.533562	-0.56678
5380	2714	bmi	HAMAI_APOPTOSIS_VIA_TRAIL_DN	180	0.741304	-0.567058
5381	3431	bmi	REACTOME_SARS_COV_1_INFECTION	133	0.631677	-0.567069
5382	2719	bmi	DARWICHE_SKIN_TUMOR_PROMOTER_DN	177	0.740293	-0.567914
5383	1364	bmi	MARTENS_TRETINOIN_RESPONSE_DN	697	1.14683	-0.569094
5384	3840	bmi	NOURUZI_NEPC_ASCL1_TARGETS	124	0.579874	-0.569246
5385	4481	bmi	REACTOME_REGULATION_OF_INSULIN_LIKE_GROWTH_FACTOR_IGF_TRANSPORT_AND_UPTAKE_BY_INSULIN_LIKE_GROWTH_FACTOR_BINDING_PROTEINS_IGFBPS	117	0.500526	-0.569363
5386	3285	bmi	YAO_TEMPORAL_RESPONSE_TO_PROGESTERONE_CLUSTER_13	152	0.651572	-0.569467
5387	1803	bmi	PEDRIOLI_MIR31_TARGETS_DN	368	0.955365	-0.570882
5388	1752	bmi	DAZARD_RESPONSE_TO_UV_NHEK_DN	282	0.971716	-0.570884
5389	5247	bmi	NIKOLSKY_MUTATED_AND_AMPLIFIED_IN_BREAST_CANCER	87	0.382908	-0.572063
5390	3943	bmi	VART_KSHV_INFECTION_ANGIOGENIC_MARKERS_DN	125	0.567446	-0.572298
5391	4718	bmi	FIGUEROA_AML_METHYLATION_CLUSTER_1_UP	103	0.46777	-0.572444
5392	3093	bmi	KASLER_HDAC7_TARGETS_1_UP	178	0.682961	-0.572519
5393	2302	bmi	ZHENG_GLIOBLASTOMA_PLASTICITY_UP	222	0.819194	-0.572605
5394	5438	bmi	REACTOME_P75_NTR_RECEPTOR_MEDIATED_SIGNALLING	90	0.342382	-0.573427
5395	4356	bmi	BOSCO_TH1_CYTOTOXIC_MODULE	108	0.518517	-0.573577
5396	3889	bmi	REACTOME_RESPONSE_TO_ELEVATED_PLATELET_CYTOSOLIC_CA2	119	0.573439	-0.573816
5397	3545	bmi	WP_HEPATITIS_B_INFECTION	142	0.617209	-0.573958
5398	3428	bmi	RUIZ_TNC_TARGETS_UP	141	0.631933	-0.574127
5399	3914	bmi	COULOUARN_TEMPORAL_TGFB1_SIGNATURE_DN	127	0.570214	-0.574248
5400	2142	bmi	REACTOME_EXTRACELLULAR_MATRIX_ORGANIZATION	285	0.858047	-0.576219
5401	4576	bmi	LIU_VMYB_TARGETS_UP	111	0.488853	-0.576467
5402	3503	bmi	LU_AGING_BRAIN_DN	138	0.622654	-0.577183
5403	3742	bmi	SCHAEFFER_PROSTATE_DEVELOPMENT_6HR_UP	139	0.590759	-0.578497
5404	3793	bmi	REACTOME_CELL_SURFACE_INTERACTIONS_AT_THE_VASCULAR_WALL	126	0.585778	-0.579019
5405	3269	bmi	CHIANG_LIVER_CANCER_SUBCLASS_CTNNB1_UP	155	0.653646	-0.579217
5406	4518	bmi	SMIRNOV_RESPONSE_TO_IR_6HR_DN	107	0.495894	-0.579364
5407	5092	bmi	HOOI_ST7_TARGETS_DN	96	0.409573	-0.579647
5408	1587	bmi	MEBARKI_HCC_PROGENITOR_FZD8CRD_UP	478	1.02955	-0.579739
5409	3631	bmi	REACTOME_RHOA_GTPASE_CYCLE	136	0.605363	-0.58029
5410	3076	bmi	CHIANG_LIVER_CANCER_SUBCLASS_UNANNOTATED_DN	162	0.686382	-0.580577
5411	3483	bmi	PYEON_CANCER_HEAD_AND_NECK_VS_CERVICAL_UP	153	0.624869	-0.580797
5412	4210	bmi	KEGG_AXON_GUIDANCE	121	0.537427	-0.581054
5413	2162	bmi	KEGG_NEUROACTIVE_LIGAND_RECEPTOR_INTERACTION	253	0.849243	-0.581568
5414	2648	bmi	SERVITJA_LIVER_HNF1A_TARGETS_DN	154	0.751564	-0.581732
5415	4773	bmi	LIN_SILENCED_BY_TUMOR_MICROENVIRONMENT	97	0.459199	-0.582068
5416	2836	bmi	XU_GH1_AUTOCRINE_TARGETS_UP	156	0.723483	-0.58234
5417	3494	bmi	BLALOCK_ALZHEIMERS_DISEASE_INCIPIENT_DN	148	0.62318	-0.582765
5418	3059	bmi	RAY_TUMORIGENESIS_BY_ERBB2_CDC25A_UP	179	0.688725	-0.582897
5419	3998	bmi	REACTOME_GOLGI_TO_ER_RETROGRADE_TRANSPORT	129	0.561063	-0.58295
5420	2639	bmi	GRAHAM_CML_DIVIDING_VS_NORMAL_QUIESCENT_UP	172	0.753376	-0.583276
5421	5127	bmi	CHEN_LIVER_METABOLISM_QTL_CIS	87	0.404319	-0.583555
5422	4762	bmi	VANTVEER_BREAST_CANCER_METASTASIS_DN	98	0.461475	-0.584042
5423	5266	bmi	SHAFFER_IRF4_TARGETS_IN_MYELOMA_VS_MATURE_B_LYMPHOCYTE	93	0.379181	-0.584149
5424	3476	bmi	REACTOME_CELL_CELL_COMMUNICATION	138	0.625519	-0.585599
5425	5705	bmi	MEBARKI_HCC_PROGENITOR_WNT_UP_CTNNB1_DEPENDENT	74	0.274585	-0.585866
5426	3604	bmi	REACTOME_METABOLISM_OF_STEROIDS	146	0.60844	-0.586726
5427	3186	bmi	BROWNE_HCMV_INFECTION_18HR_UP	155	0.668986	-0.586853
5428	3991	bmi	PID_PDGFRB_PATHWAY	122	0.561921	-0.587078
5429	3974	bmi	REACTOME_RHO_GTPASES_ACTIVATE_FORMINS	129	0.563306	-0.587206
5430	4453	bmi	RASHI_RESPONSE_TO_IONIZING_RADIATION_2	118	0.504181	-0.587224
5431	4891	bmi	REACTOME_CARGO_RECOGNITION_FOR_CLATHRIN_MEDIATED_ENDOCYTOSIS	98	0.439391	-0.587226
5432	4315	bmi	KOKKINAKIS_METHIONINE_DEPRIVATION_48HR_UP	125	0.523963	-0.587445
5433	4232	bmi	PETROVA_ENDOTHELIUM_LYMPHATIC_VS_BLOOD_UP	123	0.534546	-0.587652
5434	4509	bmi	TSENG_IRS1_TARGETS_DN	117	0.49662	-0.587665
5435	4461	bmi	UDAYAKUMAR_MED1_TARGETS_UP	120	0.502419	-0.587797
5436	5582	bmi	GAUSSMANN_MLL_AF4_FUSION_TARGETS_E_UP	89	0.31028	-0.588457
5437	4522	bmi	AZARE_NEOPLASTIC_TRANSFORMATION_BY_STAT3_UP	115	0.495275	-0.588646
5438	3659	bmi	REACTOME_ER_TO_GOLGI_ANTEROGRADE_TRANSPORT	149	0.601299	-0.588769
5439	5425	bmi	MACAEVA_PBMC_RESPONSE_TO_IR	93	0.345468	-0.589147
5440	4355	bmi	RICKMAN_TUMOR_DIFFERENTIATED_MODERATELY_VS_POORLY_UP	111	0.518533	-0.58919
5441	2078	bmi	KAAB_HEART_ATRIUM_VS_VENTRICLE_UP	236	0.87593	-0.590224
5442	3816	bmi	DARWICHE_SKIN_TUMOR_PROMOTER_UP	130	0.583234	-0.591376
5443	4564	bmi	SENESE_HDAC2_TARGETS_UP	105	0.49053	-0.591436
5444	3456	bmi	KAUFFMANN_DNA_REPLICATION_GENES	134	0.627589	-0.591563
5445	3595	bmi	WAKABAYASHI_ADIPOGENESIS_PPARG_RXRA_BOUND_WITH_H4K20ME1_MARK	132	0.609867	-0.591908
5446	3012	bmi	FERNANDEZ_BOUND_BY_MYC	170	0.696142	-0.593016
5447	4255	bmi	WAMUNYOKOLI_OVARIAN_CANCER_GRADES_1_2_UP	124	0.532071	-0.595144
5448	4988	bmi	WOOD_EBV_EBNA1_TARGETS_UP	104	0.427087	-0.595163
5449	4268	bmi	RODWELL_AGING_KIDNEY_DN	125	0.530388	-0.595374
5450	4060	bmi	ROSTY_CERVICAL_CANCER_PROLIFERATION_CLUSTER	130	0.553989	-0.595379
5451	2507	bmi	IVANOVA_HEMATOPOIESIS_STEM_CELL_LONG_TERM	196	0.778162	-0.596199
5452	3958	bmi	DARWICHE_SQUAMOUS_CELL_CARCINOMA_UP	138	0.565635	-0.596471
5453	3055	bmi	KRIEG_KDM3A_TARGETS_NOT_HYPOXIA	178	0.689787	-0.596726
5454	4180	bmi	WP_ENDODERM_DIFFERENTIATION	132	0.5401	-0.597526
5455	5048	bmi	TSENG_IRS1_TARGETS_UP	95	0.418086	-0.597897
5456	3468	bmi	TSAI_RESPONSE_TO_IONIZING_RADIATION	144	0.626341	-0.598482
5457	2481	bmi	CHEN_HOXA5_TARGETS_9HR_UP	209	0.782634	-0.598563
5458	4810	bmi	MEBARKI_HCC_PROGENITOR_WNT_UP_BLOCKED_BY_FZD8CRD	109	0.451979	-0.59867
5459	4761	bmi	CHIARADONNA_NEOPLASTIC_TRANSFORMATION_CDC25_UP	101	0.461531	-0.598979
5460	1609	bmi	DELYS_THYROID_CANCER_UP	417	1.02369	-0.599133
5461	3485	bmi	KAAB_FAILED_HEART_ATRIUM_DN	132	0.624529	-0.599168
5462	3379	bmi	OKUMURA_INFLAMMATORY_RESPONSE_LPS	158	0.637085	-0.599305
5463	3490	bmi	KATSANOU_ELAVL1_TARGETS_UP	156	0.624279	-0.599781
5464	5343	bmi	HIRSCH_CELLULAR_TRANSFORMATION_SIGNATURE_DN	90	0.363714	-0.600176
5465	4705	bmi	MULLIGHAN_NPM1_MUTATED_SIGNATURE_1_DN	110	0.469496	-0.600207
5466	3040	bmi	ANDERSEN_CHOLANGIOCARCINOMA_CLASS2	169	0.692462	-0.600539
5467	3114	bmi	WAMUNYOKOLI_OVARIAN_CANCER_LMP_DN	171	0.679972	-0.60167
5468	4122	bmi	PANGAS_TUMOR_SUPPRESSION_BY_SMAD1_AND_SMAD5_UP	118	0.547812	-0.602047
5469	3766	bmi	KATSANOU_ELAVL1_TARGETS_DN	136	0.588217	-0.6021
5470	5268	bmi	REACTOME_ANTIMICROBIAL_PEPTIDES	91	0.378418	-0.602758
5471	1474	bmi	CAIRO_HEPATOBLASTOMA_CLASSES_UP	558	1.08639	-0.603951
5472	5533	bmi	REACTOME_EPH_EPHRIN_SIGNALING	89	0.323547	-0.604046
5473	2197	bmi	HELLER_HDAC_TARGETS_DN	270	0.841558	-0.604147
5474	4862	bmi	PUJANA_BRCA_CENTERED_NETWORK	110	0.443784	-0.604369
5475	3374	bmi	PURBEY_TARGETS_OF_CTBP1_AND_SATB1_DN	149	0.63817	-0.604483
5476	3015	bmi	ZWANG_EGF_INTERVAL_DN	184	0.695886	-0.605209
5477	3096	bmi	KIM_MYC_AMPLIFICATION_TARGETS_UP	171	0.682514	-0.606412
5478	3650	bmi	BYSTRYKH_HEMATOPOIESIS_STEM_CELL_AND_BRAIN_QTL_TRANS	145	0.602594	-0.606418
5479	4350	bmi	REACTOME_FORMATION_OF_THE_CORNIFIED_ENVELOPE	128	0.518984	-0.606759
5480	1391	bmi	KIM_ALL_DISORDERS_OLIGODENDROCYTE_NUMBER_CORR_UP	686	1.12926	-0.606907
5481	2975	bmi	IVANOVA_HEMATOPOIESIS_STEM_CELL	176	0.701914	-0.60813
5482	2483	bmi	BHAT_ESR1_TARGETS_NOT_VIA_AKT1_UP	200	0.782525	-0.609298
5483	3677	bmi	MEISSNER_NPC_HCP_WITH_H3K4ME3_AND_H3K27ME3	139	0.599874	-0.60945
5484	4496	bmi	KOKKINAKIS_METHIONINE_DEPRIVATION_96HR_UP	113	0.498061	-0.609915
5485	1897	bmi	CHEMNITZ_RESPONSE_TO_PROSTAGLANDIN_E2_DN	345	0.925742	-0.610012
5486	3260	bmi	RAO_BOUND_BY_SALL4_ISOFORM_A	173	0.654909	-0.610049
5487	2920	bmi	REACTOME_CHROMATIN_MODIFYING_ENZYMES	182	0.71076	-0.610176
5488	4088	bmi	REACTOME_DEGRADATION_OF_THE_EXTRACELLULAR_MATRIX	133	0.550938	-0.611477
5489	4254	bmi	WP_REGULATION_OF_ACTIN_CYTOSKELETON	139	0.532137	-0.611559
5490	4260	bmi	GROSS_HYPOXIA_VIA_ELK3_DN	138	0.531458	-0.612882
5491	2127	bmi	DEURIG_T_CELL_PROLYMPHOCYTIC_LEUKEMIA_DN	282	0.862157	-0.614054
5492	2500	bmi	MULLIGHAN_MLL_SIGNATURE_1_DN	217	0.779989	-0.614382
5493	3610	bmi	SCHLOSSER_MYC_TARGETS_REPRESSED_BY_SERUM	142	0.607864	-0.61443
5494	2981	bmi	KEGG_CHEMOKINE_SIGNALING_PATHWAY	180	0.700937	-0.617
5495	2584	bmi	KAUFFMANN_DNA_REPAIR_GENES	209	0.763975	-0.617244
5496	3527	bmi	FIGUEROA_AML_METHYLATION_CLUSTER_3_UP	148	0.620043	-0.617296
5497	4599	bmi	WP_ECTODERM_DIFFERENTIATION	122	0.485652	-0.617388
5498	5487	bmi	YAO_TEMPORAL_RESPONSE_TO_PROGESTERONE_CLUSTER_11	87	0.333272	-0.617872
5499	1912	bmi	REACTOME_M_PHASE	329	0.921146	-0.618386
5500	4024	bmi	CHEMNITZ_RESPONSE_TO_PROSTAGLANDIN_E2_UP	123	0.558434	-0.618525
5501	4459	bmi	GARGALOVIC_RESPONSE_TO_OXIDIZED_PHOSPHOLIPIDS_BLUE_UP	125	0.502717	-0.618961
5502	3440	bmi	REACTOME_S_PHASE	154	0.630415	-0.620851
5503	4640	bmi	HOLLERN_EMT_BREAST_TUMOR_UP	127	0.478079	-0.620923
5504	4446	bmi	RUIZ_TNC_TARGETS_DN	135	0.505099	-0.62109
5505	2601	bmi	MARTORIATI_MDM4_TARGETS_FETAL_LIVER_UP	210	0.761317	-0.621235
5506	2227	bmi	LU_EZH2_TARGETS_UP	254	0.834734	-0.6246
5507	4730	bmi	REACTOME_METABOLISM_OF_WATER_SOLUBLE_VITAMINS_AND_COFACTORS	120	0.466451	-0.624879
5508	1645	bmi	BRUINS_UVC_RESPONSE_VIA_TP53_GROUP_B	490	1.01207	-0.625113
5509	3386	bmi	REACTOME_SEPARATION_OF_SISTER_CHROMATIDS	174	0.636699	-0.625523
5510	2921	bmi	KIM_WT1_TARGETS_12HR_DN	203	0.710699	-0.625741
5511	3714	bmi	CARRILLOREIXACH_HEPATOBLASTOMA_VS_NORMAL_HYPOMETHYLATED_AND_UP	158	0.594387	-0.626017
5512	3679	bmi	YAMAZAKI_TCEB3_TARGETS_UP	155	0.599391	-0.626491
5513	5516	bmi	REACTOME_PHASE_I_FUNCTIONALIZATION_OF_COMPOUNDS	97	0.32682	-0.62751
5514	3138	bmi	RAMALHO_STEMNESS_UP	178	0.676547	-0.628166
5515	4609	bmi	REACTOME_SIGNALING_BY_TGFB_FAMILY_MEMBERS	119	0.484038	-0.629227
5516	2352	bmi	FORTSCHEGGER_PHF8_TARGETS_UP	240	0.807769	-0.630322
5517	2799	bmi	MASSARWEH_TAMOXIFEN_RESISTANCE_DN	214	0.728442	-0.630711
5518	5357	bmi	LINDGREN_BLADDER_CANCER_WITH_LOH_IN_CHR9Q	103	0.360059	-0.630941
5519	3382	bmi	SMID_BREAST_CANCER_LUMINAL_B_UP	153	0.636904	-0.631056
5520	3220	bmi	STARK_PREFRONTAL_CORTEX_22Q11_DELETION_UP	178	0.66142	-0.631316
5521	2029	bmi	MIKKELSEN_NPC_ICP_WITH_H3K4ME3	382	0.886151	-0.631326
5522	3764	bmi	BROWN_MYELOID_CELL_DEVELOPMENT_UP	154	0.588364	-0.633037
5523	4719	bmi	NIKOLSKY_BREAST_CANCER_8Q12_Q22_AMPLICON	122	0.46764	-0.634697
5524	3058	bmi	KONDO_EZH2_TARGETS	206	0.688792	-0.635519
5525	4422	bmi	BIDUS_METASTASIS_DN	131	0.508343	-0.635593
5526	4903	bmi	REACTOME_GLYCOSAMINOGLYCAN_METABOLISM	118	0.438036	-0.63565
5527	4644	bmi	RIEGE_DELTANP63_DIRECT_TARGETS_UP	130	0.477559	-0.635806
5528	4127	bmi	REACTOME_FACTORS_INVOLVED_IN_MEGAKARYOCYTE_DEVELOPMENT_AND_PLATELET_PRODUCTION	147	0.547215	-0.635855
5529	3969	bmi	HUANG_GATA2_TARGETS_UP	143	0.56379	-0.637613
5530	3995	bmi	CHIANG_LIVER_CANCER_SUBCLASS_CTNNB1_DN	155	0.561443	-0.637821
5531	2472	bmi	REACTOME_TRANSMISSION_ACROSS_CHEMICAL_SYNAPSES	248	0.784794	-0.63793
5532	4857	bmi	PUIFFE_INVASION_INHIBITED_BY_ASCITES_DN	130	0.444617	-0.638362
5533	4005	bmi	NIKOLSKY_BREAST_CANCER_20Q12_Q13_AMPLICON	136	0.56029	-0.638494
5534	4346	bmi	GAVIN_FOXP3_TARGETS_CLUSTER_P3	146	0.519785	-0.639398
5535	3367	bmi	WIERENGA_STAT5A_TARGETS_DN	170	0.639535	-0.640395
5536	1630	bmi	RAO_BOUND_BY_SALL4_ISOFORM_B	471	1.0179	-0.641151
5537	1680	bmi	STARK_PREFRONTAL_CORTEX_22Q11_DELETION_DN	452	0.999508	-0.642044
5538	3171	bmi	PLASARI_TGFB1_TARGETS_10HR_UP	188	0.671466	-0.642431
5539	4848	bmi	KEGG_TIGHT_JUNCTION	124	0.445615	-0.644442
5540	3717	bmi	REACTOME_UB_SPECIFIC_PROCESSING_PROTEASES	167	0.593955	-0.645312
5541	3003	bmi	WANG_TUMOR_INVASIVENESS_DN	191	0.697174	-0.645377
5542	3235	bmi	SHEPARD_BMYB_MORPHOLINO_DN	191	0.659335	-0.647899
5543	3270	bmi	PICCALUGA_ANGIOIMMUNOBLASTIC_LYMPHOMA_UP	194	0.653515	-0.648247
5544	3997	bmi	DAVICIONI_MOLECULAR_ARMS_VS_ERMS_DN	162	0.561108	-0.648708
5545	2273	bmi	ACEVEDO_LIVER_TUMOR_VS_NORMAL_ADJACENT_TISSUE_DN	242	0.825701	-0.648767
5546	1886	bmi	REACTOME_NEURONAL_SYSTEM	381	0.929966	-0.648989
5547	3157	bmi	REACTOME_MITOTIC_METAPHASE_AND_ANAPHASE	217	0.673844	-0.650983
5548	4676	bmi	CHIARADONNA_NEOPLASTIC_TRANSFORMATION_KRAS_DN	132	0.472581	-0.652249
5549	4171	bmi	RYAN_MANTLE_CELL_LYMPHOMA_NOTCH_DIRECT_UP	146	0.541235	-0.652339
5550	2562	bmi	HIRSCH_CELLULAR_TRANSFORMATION_SIGNATURE_UP	230	0.7682	-0.652567
5551	2429	bmi	MEISSNER_BRAIN_HCP_WITH_H3K27ME3	260	0.794615	-0.654085
5552	4093	bmi	GARCIA_TARGETS_OF_FLI1_AND_DAX1_DN	151	0.550233	-0.656168
5553	4583	bmi	WILCOX_RESPONSE_TO_PROGESTERONE_UP	138	0.48777	-0.656196
5554	4398	bmi	NIKOLSKY_BREAST_CANCER_11Q12_Q14_AMPLICON	148	0.512561	-0.65646
5555	3843	bmi	LEE_LIVER_CANCER_SURVIVAL_UP	164	0.579649	-0.656574
5556	2340	bmi	PURBEY_TARGETS_OF_CTBP1_NOT_SATB1_UP	266	0.809717	-0.657592
5557	4734	bmi	PROVENZANI_METASTASIS_DN	137	0.465333	-0.658963
5558	4334	bmi	LIU_CMYB_TARGETS_UP	149	0.52152	-0.660202
5559	2575	bmi	SANSOM_APC_MYC_TARGETS	222	0.765463	-0.660525
5560	1670	bmi	MARTINEZ_RB1_AND_TP53_TARGETS_DN	555	1.00363	-0.660796
5561	2950	bmi	ZHANG_RESPONSE_TO_IKK_INHIBITOR_AND_TNF_UP	214	0.704901	-0.661476
5562	2689	bmi	TORCHIA_TARGETS_OF_EWSR1_FLI1_FUSION_UP	240	0.745517	-0.661892
5563	4645	bmi	CHIARADONNA_NEOPLASTIC_TRANSFORMATION_CDC25_DN	138	0.477143	-0.662451
5564	4223	bmi	FIRESTEIN_PROLIFERATION	150	0.535448	-0.663004
5565	3345	bmi	TIEN_INTESTINE_PROBIOTICS_24HR_DN	195	0.642786	-0.663739
5566	3066	bmi	GRAESSMANN_APOPTOSIS_BY_SERUM_DEPRIVATION_DN	217	0.68732	-0.664123
5567	2439	bmi	FISCHER_DIRECT_P53_TARGETS_META_ANALYSIS	286	0.792727	-0.664385
5568	3645	bmi	GAUSSMANN_MLL_AF4_FUSION_TARGETS_A_UP	162	0.603031	-0.66683
5569	4757	bmi	EPPERT_PROGENITOR	124	0.46195	-0.666865
5570	3664	bmi	TAKEDA_TARGETS_OF_NUP98_HOXA9_FUSION_3D_UP	167	0.600751	-0.666979
5571	4109	bmi	MOREAUX_MULTIPLE_MYELOMA_BY_TACI_DN	154	0.549104	-0.667549
5572	5229	bmi	LINDGREN_BLADDER_CANCER_CLUSTER_2A_DN	121	0.384948	-0.667701
5573	4074	bmi	HOLLERN_SQUAMOUS_BREAST_TUMOR	170	0.553126	-0.66773
5574	1590	bmi	MIKKELSEN_ES_ICP_WITH_H3K4ME3	630	1.02916	-0.668559
5575	5250	bmi	XU_GH1_AUTOCRINE_TARGETS_DN	116	0.381867	-0.669625
5576	1571	bmi	REACTOME_SENSORY_PERCEPTION	591	1.04421	-0.67122
5577	4469	bmi	DARWICHE_PAPILLOMA_RISK_HIGH_UP	139	0.501754	-0.671945
5578	3737	bmi	PEDRIOLI_MIR31_TARGETS_UP	188	0.591789	-0.671998
5579	3612	bmi	BENPORATH_NOS_TARGETS	163	0.607278	-0.672393
5580	4777	bmi	BERTUCCI_MEDULLARY_VS_DUCTAL_BREAST_CANCER_DN	151	0.458328	-0.672423
5581	3796	bmi	PAL_PRMT5_TARGETS_UP	180	0.585381	-0.672725
5582	1483	bmi	WAKABAYASHI_ADIPOGENESIS_PPARG_RXRA_BOUND_8D	788	1.083	-0.677053
5583	2876	bmi	REACTOME_RHO_GTPASE_EFFECTORS	246	0.717559	-0.678869
5584	1674	bmi	MEISSNER_NPC_HCP_WITH_H3K4ME2	447	1.00151	-0.679502
5585	5286	bmi	TAKEDA_TARGETS_OF_NUP98_HOXA9_FUSION_10D_DN	128	0.37556	-0.681608
5586	3888	bmi	HOLLMANN_APOPTOSIS_VIA_CD40_UP	183	0.573466	-0.684301
5587	4041	bmi	WU_CELL_MIGRATION	169	0.556842	-0.684415
5588	2576	bmi	HELLER_HDAC_TARGETS_SILENCED_BY_METHYLATION_DN	257	0.765309	-0.68645
5589	3441	bmi	SENESE_HDAC1_AND_HDAC2_TARGETS_DN	205	0.630246	-0.686597
5590	4037	bmi	KARLSSON_TGFB1_TARGETS_DN	175	0.557151	-0.686611
5591	2128	bmi	KINSEY_TARGETS_OF_EWSR1_FLII_FUSION_DN	301	0.861338	-0.688376
5592	4371	bmi	ONDER_CDH1_TARGETS_1_DN	156	0.516337	-0.688615
5593	3876	bmi	YAGI_AML_FAB_MARKERS	179	0.574772	-0.688984
5594	2071	bmi	NABA_SECRETED_FACTORS	332	0.877424	-0.689135
5595	4566	bmi	REACTOME_DEATH_RECEPTOR_SIGNALING	141	0.490447	-0.689382
5596	2803	bmi	RAY_TUMORIGENESIS_BY_ERBB2_CDC25A_DN	244	0.727593	-0.689881
5597	4202	bmi	REACTOME_REGULATION_OF_TP53_ACTIVITY	153	0.537982	-0.691024
5598	4079	bmi	GRUETZMANN_PANCREATIC_CANCER_DN	179	0.552144	-0.692604
5599	1671	bmi	STEIN_ESRRA_TARGETS	476	1.00318	-0.693065
5600	3838	bmi	LI_WILMS_TUMOR_VS_FETAL_KIDNEY_1_UP	170	0.580036	-0.695586
5601	3312	bmi	REACTOME_BIOLOGICAL_OXIDATIONS	210	0.648454	-0.696066
5602	3743	bmi	ALONSO_METASTASIS_UP	173	0.590745	-0.696246
5603	4395	bmi	FLORIO_NEOCORTEX_BASAL_RADIAL_GLIA_DN	174	0.512905	-0.697117
5604	5482	bmi	FOROUTAN_INTEGRATED_TGFB_EMT_UP	115	0.333703	-0.699622
5605	2105	bmi	STEIN_ESRRA_TARGETS_UP	351	0.86901	-0.700676
5606	2072	bmi	ZHOU_INFLAMMATORY_RESPONSE_LIVE_UP	385	0.877413	-0.701043
5607	4824	bmi	SARRIO_EPITHELIAL_MESENCHYMAL_TRANSITION_DN	131	0.45044	-0.70134
5608	4103	bmi	NABA_ECM_GLYCOPROTEINS	179	0.549478	-0.702548
5609	1905	bmi	DACOSTA_UV_RESPONSE_VIA_ERCC3_COMMON_DN	434	0.92268	-0.703294
5610	5551	bmi	NIKOLSKY_BREAST_CANCER_17Q11_Q21_AMPLICON	126	0.318367	-0.705462
5611	3405	bmi	THEILGAARD_NEUTROPHIL_AT_SKIN_WOUND_DN	211	0.634739	-0.707594
5612	3975	bmi	SANSOM_APC_TARGETS	191	0.563185	-0.710818
5613	4625	bmi	REACTOME_RAC1_GTPASE_CYCLE	168	0.481126	-0.710928
5614	2375	bmi	REACTOME_CLASS_A_1_RHODOPSIN_LIKE_RECEPTORS	306	0.803307	-0.710935
5615	5462	bmi	BROWNE_HCMV_INFECTION_24HR_DN	133	0.337272	-0.711111
5616	1488	bmi	GEORGES_TARGETS_OF_MIR192_AND_MIR215	794	1.0817	-0.711643
5617	4908	bmi	FERREIRA_EWINGS_SARCOMA_UNSTABLE_VS_STABLE_UP	148	0.437589	-0.711704
5618	3945	bmi	PEREZ_TP53_AND_TP63_TARGETS	181	0.567216	-0.71178
5619	2889	bmi	RIZKI_TUMOR_INVASIVENESS_3D_DN	242	0.715655	-0.713312
5620	2334	bmi	KEGG_PATHWAYS_IN_CANCER	311	0.811695	-0.71347
5621	3607	bmi	DUTERTRE_ESTRADIOL_RESPONSE_6HR_UP	207	0.608156	-0.714583
5622	3021	bmi	MIYAGAWA_TARGETS_OF_EWSR1_ETS_FUSIONS_UP	241	0.694953	-0.71568
5623	2778	bmi	REACTOME_ASPARAGINE_N_LINKED_GLYCOSYLATION	292	0.731553	-0.718536
5624	4119	bmi	LASTOWSKA_NEUROBLASTOMA_COPY_NUMBER_UP	171	0.548443	-0.721305
5625	4829	bmi	GAUSSMANN_MLL_AF4_FUSION_TARGETS_C_UP	155	0.449731	-0.721687
5626	4983	bmi	ACEVEDO_LIVER_CANCER_WITH_H3K27ME3_DN	156	0.428057	-0.723171
5627	3684	bmi	MIKKELSEN_NPC_HCP_WITH_H3K4ME3_AND_H3K27ME3	203	0.598676	-0.723424
5628	4392	bmi	BROWNE_HCMV_INFECTION_18HR_DN	166	0.513124	-0.723949
5629	2118	bmi	REACTOME_GPCR_LIGAND_BINDING	435	0.864292	-0.724989
5630	3619	bmi	RIGGINS_TAMOXIFEN_RESISTANCE_DN	203	0.606796	-0.725367
5631	3745	bmi	CHICAS_RB1_TARGETS_GROWING	221	0.590561	-0.725501
5632	2977	bmi	GABRIELY_MIR21_TARGETS	258	0.701561	-0.725953
5633	3505	bmi	WP_MAPK_SIGNALING_PATHWAY	234	0.622554	-0.726002
5634	2529	bmi	MONNIER_POSTRADIATION_TUMOR_ESCAPE_DN	334	0.773903	-0.727826
5635	4186	bmi	BIDUS_METASTASIS_UP	189	0.539344	-0.728515
5636	5361	bmi	REACTOME_CDC42_GTPASE_CYCLE	142	0.358625	-0.729262
5637	2982	bmi	DURAND_STROMA_S_UP	260	0.700911	-0.72927
5638	2200	bmi	JINESH_BLEBBISHIELD_TO_IMMUNE_CELL_FUSION_PBSHMS_DN	347	0.841201	-0.729574
5639	4655	bmi	DOANE_RESPONSE_TO_ANDROGEN_UP	164	0.475774	-0.731709
5640	3955	bmi	REACTOME_TRANSPORT_TO_THE_GOLGI_AND_SUBSEQUENT_MODIFICATION	180	0.566163	-0.732451
5641	3855	bmi	SANSOM_APC_TARGETS_REQUIRE_MYC	208	0.578177	-0.732725
5642	1325	bmi	BLALOCK_ALZHEIMERS_DISEASE_DN	1107	1.1744	-0.733295
5643	2686	bmi	DUTERTRE_ESTRADIOL_RESPONSE_24HR_UP	294	0.745901	-0.734293
5644	5174	bmi	BLANCO_MELO_COVID19_SARS_COV_2_POS_PATIENT_LUNG_TISSUE_UP	144	0.396082	-0.737627
5645	4991	bmi	DARWICHE_PAPILLOMA_RISK_LOW_UP	150	0.426814	-0.740035
5646	3268	bmi	PLASARI_TGFB1_TARGETS_10HR_DN	234	0.65371	-0.740899
5647	3642	bmi	AGUIRRE_PANCREATIC_CANCER_COPY_NUMBER_DN	219	0.603511	-0.742199
5648	2955	bmi	RICKMAN_METASTASIS_UP	274	0.7047	-0.745461
5649	5230	bmi	VERHAAK_GLIOBLASTOMA_CLASSICAL	149	0.384753	-0.746388
5650	3910	bmi	WIERENGA_STAT5A_TARGETS_UP	185	0.570612	-0.74656
5651	1759	bmi	SMID_BREAST_CANCER_BASAL_UP	590	0.968421	-0.747503
5652	2167	bmi	CHARAFE_BREAST_CANCER_LUMINAL_VS_MESENCHYMAL_UP	403	0.848742	-0.748137
5653	3830	bmi	DELYS_THYROID_CANCER_DN	215	0.58129	-0.748786
5654	4940	bmi	CHIANG_LIVER_CANCER_SUBCLASS_PROLIFERATION_UP	160	0.433977	-0.75092
5655	4476	bmi	REACTOME_ION_CHANNEL_TRANSPORT	172	0.501331	-0.751416
5656	3338	bmi	LU_AGING_BRAIN_UP	236	0.64377	-0.754857
5657	3391	bmi	DAVICIONI_TARGETS_OF_PAX_FOXO1_FUSIONS_UP	234	0.63638	-0.755781
5658	4546	bmi	MIKKELSEN_MEF_HCP_WITH_H3_UNMETHYLATED	188	0.493012	-0.755786
5659	3479	bmi	ZHOU_INFLAMMATORY_RESPONSE_FIMA_DN	243	0.625297	-0.756476
5660	4279	bmi	COLDREN_GEFITINIB_RESISTANCE_DN	204	0.528849	-0.761006
5661	4215	bmi	VERHAAK_GLIOBLASTOMA_MESENCHYMAL	205	0.536322	-0.761179
5662	4629	bmi	FOROUTAN_TGFB_EMT_UP	185	0.480663	-0.761181
5663	3603	bmi	RUTELLA_RESPONSE_TO_HGF_VS_CSF2RB_AND_IL4_DN	222	0.608485	-0.76132
5664	1371	bmi	PUJANA_ATM_PCC_NETWORK	1255	1.1425	-0.762332
5665	4167	bmi	LEE_RECENT_THYMIC_EMIGRANT	201	0.541575	-0.763732
5666	1690	bmi	REACTOME_SIGNALING_BY_GPCR	663	0.99572	-0.764394
5667	2780	bmi	HORIUCHI_WTAP_TARGETS_DN	280	0.731323	-0.76464
5668	4582	bmi	BILD_MYC_ONCOGENIC_SIGNATURE	181	0.487806	-0.766127
5669	3364	bmi	GENTILE_UV_HIGH_DOSE_DN	271	0.640233	-0.767803
5670	2698	bmi	ZHOU_INFLAMMATORY_RESPONSE_LPS_UP	331	0.743974	-0.76796
5671	3833	bmi	DESERT_STEM_CELL_HEPATOCELLULAR_CARCINOMA_SUBCLASS_UP	228	0.580655	-0.769719
5672	2740	bmi	FARMER_BREAST_CANCER_BASAL_VS_LULMINAL	290	0.737596	-0.769909
5673	4439	bmi	REACTOME_INTRA_GOLGI_AND_RETROGRADE_GOLGI_TO_ER_TRAFFIC	194	0.506304	-0.770625
5674	2013	bmi	REACTOME_CELL_CYCLE_MITOTIC	468	0.889542	-0.77124
5675	4933	bmi	CHIANG_LIVER_CANCER_SUBCLASS_PROLIFERATION_DN	166	0.43434	-0.77195
5676	4693	bmi	FOROUTAN_PRODRANK_TGFB_EMT_UP	178	0.470813	-0.773592
5677	2402	bmi	VECCHI_GASTRIC_CANCER_EARLY_UP	384	0.79908	-0.774284
5678	3392	bmi	MARTINEZ_RESPONSE_TO_TRABECTEDIN_DN	253	0.636146	-0.776345
5679	1647	bmi	BYSTRYKH_HEMATOPOIESIS_STEM_CELL_QTL_TRANS	721	1.01114	-0.777463
5680	3355	bmi	SHEN_SMARCA2_TARGETS_DN	268	0.641391	-0.778294
5681	1930	bmi	FEVR_CTNNB1_TARGETS_DN	502	0.915919	-0.779446
5682	1789	bmi	REACTOME_HEMOSTASIS	569	0.958678	-0.781404
5683	3575	bmi	KEGG_MAPK_SIGNALING_PATHWAY	255	0.612793	-0.782197
5684	4028	bmi	SENESE_HDAC1_TARGETS_DN	220	0.558197	-0.782254
5685	4612	bmi	REACTOME_METABOLISM_OF_VITAMINS_AND_COFACTORS	182	0.483618	-0.783605
5686	3080	bmi	VECCHI_GASTRIC_CANCER_EARLY_DN	307	0.68555	-0.78469
5687	3436	bmi	BROWNE_HCMV_INFECTION_14HR_DN	258	0.631213	-0.790184
5688	3817	bmi	REACTOME_DEUBIQUITINATION	236	0.583045	-0.790587
5689	5021	bmi	XIE_ST_HSC_S1PR3_OE_UP	176	0.422441	-0.791006
5690	2455	bmi	SWEET_LUNG_CANCER_KRAS_DN	383	0.788351	-0.794127
5691	4444	bmi	REACTOME_KERATINIZATION	216	0.505619	-0.794269
5692	2179	bmi	WP_VEGFA_VEGFR2_SIGNALING	407	0.844827	-0.795981
5693	3139	bmi	DOUGLAS_BMI1_TARGETS_DN	293	0.676354	-0.797354
5694	3722	bmi	CAIRO_HEPATOBLASTOMA_DN	244	0.593674	-0.798222
5695	1879	bmi	MARSON_BOUND_BY_E2F4_UNSTIMULATED	607	0.933113	-0.80081
5696	4492	bmi	CAIRO_HEPATOBLASTOMA_CLASSES_DN	197	0.498474	-0.800985
5697	3332	bmi	JAATINEN_HEMATOPOIETIC_STEM_CELL_UP	267	0.644544	-0.801416
5698	3354	bmi	IVANOVA_HEMATOPOIESIS_MATURE_CELL	259	0.641407	-0.802507
5699	4116	bmi	YAUCH_HEDGEHOG_SIGNALING_PARACRINE_DN	234	0.548721	-0.803855
5700	4245	bmi	GAL_LEUKEMIC_STEM_CELL_DN	219	0.533012	-0.804502
5701	5254	bmi	MEBARKI_HCC_PROGENITOR_WNT_UP	171	0.381337	-0.80493
5702	3818	bmi	JINESH_BLEBBISHIELD_TRANSFORMED_STEM_CELL_SPHERES_DN	249	0.582876	-0.808433
5703	2019	bmi	FULCHER_INFLAMMATORY_RESPONSE_LECTIN_VS_LPS_UP	523	0.887847	-0.809454
5704	2331	bmi	FULCHER_INFLAMMATORY_RESPONSE_LECTIN_VS_LPS_DN	408	0.812632	-0.809455
5705	4720	bmi	MIYAGAWA_TARGETS_OF_EWSR1_ETS_FUSIONS_DN	205	0.467573	-0.811547
5706	3398	bmi	REACTOME_ANTIGEN_PROCESSING_UBIQUITINATION_PROTEASOME_DEGRADATION	290	0.635502	-0.81213
5707	3577	bmi	HUTTMANN_B_CLL_POOR_SURVIVAL_UP	246	0.612361	-0.812614
5708	1673	bmi	REACTOME_TRANSPORT_OF_SMALL_MOLECULES	684	1.00212	-0.814498
5709	4251	bmi	SENESE_HDAC1_AND_HDAC2_TARGETS_UP	213	0.532254	-0.814902
5710	2519	bmi	OSMAN_BLADDER_CANCER_UP	366	0.775938	-0.815878
5711	3531	bmi	TORCHIA_TARGETS_OF_EWSR1_FLI1_FUSION_DN	285	0.619146	-0.81769
5712	3106	bmi	WANG_RESPONSE_TO_GSK3_INHIBITOR_SB216763_DN	312	0.680977	-0.818789
5713	1496	bmi	KINSEY_TARGETS_OF_EWSR1_FLII_FUSION_UP	1165	1.07881	-0.81957
5714	3944	bmi	NABA_CORE_MATRISOME	253	0.56736	-0.822971
5715	2031	bmi	GOBERT_OLIGODENDROCYTE_DIFFERENTIATION_UP	514	0.885749	-0.828623
5716	1667	bmi	JOHNSTONE_PARVB_TARGETS_3_DN	759	1.00483	-0.829504
5717	3625	bmi	PASQUALUCCI_LYMPHOMA_BY_GC_STAGE_UP	265	0.606331	-0.829568
5718	4090	bmi	DURCHDEWALD_SKIN_CARCINOGENESIS_DN	245	0.5508	-0.83016
5719	3777	bmi	HORIUCHI_WTAP_TARGETS_UP	273	0.587213	-0.831032
5720	3626	bmi	HOSHIDA_LIVER_CANCER_SUBCLASS_S3	248	0.606214	-0.83193
5721	2246	bmi	ENK_UV_RESPONSE_KERATINOCYTE_DN	442	0.830423	-0.831961
5722	2448	bmi	REACTOME_SIGNALING_BY_INTERLEUKINS	434	0.790669	-0.832011
5723	4767	bmi	VANTVEER_BREAST_CANCER_ESR1_DN	211	0.460688	-0.83402
5724	2165	bmi	IVANOVA_HEMATOPOIESIS_LATE_PROGENITOR	461	0.84908	-0.834036
5725	1770	bmi	WONG_ADULT_TISSUE_STEM_MODULE	655	0.965691	-0.83652
5726	4345	bmi	BRUINS_UVC_RESPONSE_VIA_TP53_GROUP_D	246	0.520045	-0.837986
5727	3860	bmi	OISHI_CHOLANGIOMA_STEM_CELL_LIKE_DN	253	0.577096	-0.84087
5728	3124	bmi	KOYAMA_SEMA3B_TARGETS_DN	325	0.678479	-0.84947
5729	3906	bmi	ENK_UV_RESPONSE_EPIDERMIS_UP	269	0.571504	-0.850145
5730	3158	bmi	REACTOME_MAPK_FAMILY_SIGNALING_CASCADES	306	0.673817	-0.85067
5731	2353	bmi	DUTERTRE_ESTRADIOL_RESPONSE_24HR_DN	470	0.80756	-0.852517
5732	3178	bmi	GRESHOCK_CANCER_COPY_NUMBER_UP	311	0.67018	-0.853326
5733	3328	bmi	PEREZ_TP63_TARGETS	310	0.645301	-0.854743
5734	1853	bmi	KRIEG_HYPOXIA_NOT_VIA_KDM3A	658	0.939304	-0.855244
5735	4386	bmi	BLANCO_MELO_MERS_COV_INFECTION_MCR5_CELLS_UP	231	0.51398	-0.855275
5736	3108	bmi	HATADA_METHYLATED_IN_LUNG_CANCER_UP	350	0.680587	-0.855881
5737	1960	bmi	REACTOME_CELL_CYCLE	588	0.906907	-0.859217
5738	3982	bmi	BENPORATH_OCT4_TARGETS	261	0.562691	-0.860866
5739	3779	bmi	WANG_SMARCE1_TARGETS_UP	261	0.587171	-0.862155
5740	2309	bmi	REACTOME_SIGNALING_BY_RECEPTOR_TYROSINE_KINASES	507	0.817673	-0.863547
5741	1594	bmi	BENPORATH_NANOG_TARGETS	884	1.02862	-0.864577
5742	2663	bmi	MARTENS_BOUND_BY_PML_RARA_FUSION	412	0.749462	-0.864884
5743	4105	bmi	BORCZUK_MALIGNANT_MESOTHELIOMA_UP	265	0.549321	-0.871602
5744	2494	bmi	LIM_MAMMARY_STEM_CELL_UP	431	0.781051	-0.872487
5745	4270	bmi	KEGG_CYTOKINE_CYTOKINE_RECEPTOR_INTERACTION	252	0.530224	-0.874888
5746	3549	bmi	AGUIRRE_PANCREATIC_CANCER_COPY_NUMBER_UP	273	0.616072	-0.87686
5747	4759	bmi	HSIAO_LIVER_SPECIFIC_GENES	232	0.461769	-0.877781
5748	3198	bmi	LU_EZH2_TARGETS_DN	345	0.667425	-0.881707
5749	3445	bmi	MEISSNER_NPC_HCP_WITH_H3K4ME2_AND_H3K27ME3	337	0.629876	-0.885935
5750	4515	bmi	FOURNIER_ACINAR_DEVELOPMENT_LATE_2	261	0.496183	-0.887389
5751	3337	bmi	CHARAFE_BREAST_CANCER_LUMINAL_VS_BASAL_UP	339	0.643794	-0.889382
5752	3918	bmi	WANG_MLL_TARGETS	275	0.56987	-0.893228
5753	3036	bmi	KUMAR_TARGETS_OF_MLL_AF9_FUSION	372	0.692906	-0.896021
5754	5024	bmi	NABA_ECM_REGULATORS	227	0.421728	-0.896262
5755	4199	bmi	REACTOME_METABOLISM_OF_CARBOHYDRATES	274	0.538133	-0.898941
5756	1792	bmi	REACTOME_CELLULAR_RESPONSES_TO_STIMULI	710	0.957778	-0.899085
5757	3976	bmi	RUTELLA_RESPONSE_TO_CSF2RB_AND_IL4_UP	302	0.563125	-0.900073
5758	3432	bmi	ACEVEDO_NORMAL_TISSUE_ADJACENT_TO_LIVER_TUMOR_DN	324	0.63167	-0.900274
5759	4764	bmi	REACTOME_NEDDYLATION	228	0.460964	-0.901667
5760	4610	bmi	BOQUEST_STEM_CELL_UP	236	0.484011	-0.903543
5761	5010	bmi	ACEVEDO_LIVER_CANCER_WITH_H3K27ME3_UP	229	0.423655	-0.906315
5762	3410	bmi	WANG_RESPONSE_TO_GSK3_INHIBITOR_SB216763_UP	319	0.634187	-0.906592
5763	3013	bmi	HAN_SATB1_TARGETS_UP	388	0.696084	-0.907702
5764	3588	bmi	MIKKELSEN_NPC_HCP_WITH_H3K27ME3	334	0.61114	-0.908061
5765	3429	bmi	BERENJENO_TRANSFORMED_BY_RHOA_DN	362	0.631908	-0.909616
5766	2888	bmi	MULLIGHAN_MLL_SIGNATURE_2_UP	388	0.715894	-0.909764
5767	3408	bmi	RATTENBACHER_BOUND_BY_CELF1	360	0.63453	-0.919773
5768	3541	bmi	REACTOME_METABOLISM_OF_AMINO_ACIDS_AND_DERIVATIVES	338	0.618328	-0.922741
5769	2499	bmi	ACEVEDO_LIVER_CANCER_DN	493	0.780042	-0.925168
5770	3271	bmi	CREIGHTON_ENDOCRINE_THERAPY_RESISTANCE_2	360	0.653482	-0.925222
5771	4313	bmi	DEBIASI_APOPTOSIS_BY_REOVIRUS_INFECTION_UP	274	0.524109	-0.925683
5772	3832	bmi	JINESH_BLEBBISHIELD_VS_LIVE_CONTROL_UP	304	0.580822	-0.929196
5773	2984	bmi	SENESE_HDAC1_TARGETS_UP	401	0.700587	-0.931441
5774	2935	bmi	REACTOME_DISEASES_OF_SIGNAL_TRANSDUCTION_BY_GROWTH_FACTOR_RECEPTORS_AND_SECOND_MESSENGERS	407	0.707424	-0.933842
5775	2761	bmi	ONDER_CDH1_TARGETS_2_DN	440	0.733605	-0.93802
5776	4484	bmi	SENGUPTA_NASOPHARYNGEAL_CARCINOMA_UP	282	0.500079	-0.939903
5777	2769	bmi	MILI_PSEUDOPODIA_HAPTOTAXIS_UP	445	0.732406	-0.947616
5778	1881	bmi	BUYTAERT_PHOTODYNAMIC_THERAPY_STRESS_UP	764	0.932057	-0.94846
5779	4597	bmi	MANALO_HYPOXIA_DN	263	0.486049	-0.95021
5780	3024	bmi	BROWNE_HCMV_INFECTION_48HR_DN	430	0.694464	-0.95274
5781	1678	bmi	GOBERT_OLIGODENDROCYTE_DIFFERENTIATION_DN	962	1.00002	-0.955843
5782	2912	bmi	LIU_PROSTATE_CANCER_DN	438	0.712147	-0.958305
5783	2986	bmi	SENESE_HDAC3_TARGETS_UP	436	0.700021	-0.958918
5784	2633	bmi	MASSARWEH_TAMOXIFEN_RESISTANCE_UP	508	0.754725	-0.966181
5785	3068	bmi	BOCHKIS_FOXA2_TARGETS	396	0.68711	-0.966498
5786	2681	bmi	IBRAHIM_NRF2_UP	477	0.746924	-0.966709
5787	3903	bmi	BASAKI_YBX1_TARGETS_DN	351	0.571856	-0.966742
5788	2347	bmi	MIKKELSEN_MEF_HCP_WITH_H3K27ME3	562	0.808621	-0.967875
5789	2654	bmi	KIM_ALL_DISORDERS_CALB1_CORR_UP	500	0.750265	-0.970119
5790	4870	bmi	BLANCO_MELO_RESPIRATORY_SYNCYTIAL_VIRUS_INFECTION_A594_CELLS_UP	269	0.443014	-0.97133
5791	3570	bmi	MULLIGHAN_MLL_SIGNATURE_1_UP	352	0.613147	-0.975796
5792	3633	bmi	BOQUEST_STEM_CELL_CULTURED_VS_FRESH_UP	388	0.605136	-0.987708
5793	2446	bmi	GRAESSMANN_RESPONSE_TO_MC_AND_DOXORUBICIN_UP	571	0.791563	-0.988673
5794	4059	bmi	LINDGREN_BLADDER_CANCER_CLUSTER_1_DN	343	0.554174	-0.988786
5795	3420	bmi	GRYDER_PAX3FOXO1_TOP_ENHANCERS	419	0.633061	-0.997717
5796	3606	bmi	RIGGI_EWING_SARCOMA_PROGENITOR_UP	390	0.608242	-1.00522
5797	4166	bmi	YOSHIMURA_MAPK8_TARGETS_DN	352	0.541622	-1.00673
5798	1469	bmi	PUJANA_BRCA1_PCC_NETWORK	1462	1.09104	-1.00938
5799	3128	bmi	BONOME_OVARIAN_CANCER_SURVIVAL_SUBOPTIMAL_DEBULKING	453	0.677928	-1.0132
5800	4819	bmi	BLANCO_MELO_COVID19_SARS_COV_2_INFECTION_CALU3_CELLS_UP	304	0.45099	-1.01487
5801	4402	bmi	YANG_BCL3_TARGETS_UP	312	0.512215	-1.01499
5802	4646	bmi	NIKOLSKY_BREAST_CANCER_17Q21_Q25_AMPLICON	306	0.476733	-1.0172
5803	3371	bmi	MIKKELSEN_MCV6_HCP_WITH_H3K27ME3	410	0.639228	-1.0262
5804	3553	bmi	IBRAHIM_NRF1_UP	390	0.615397	-1.0306
5805	3621	bmi	IVANOVA_HEMATOPOIESIS_EARLY_PROGENITOR	395	0.606717	-1.03446
5806	3703	bmi	SHEDDEN_LUNG_CANCER_POOR_SURVIVAL_A6	418	0.596086	-1.03572
5807	4003	bmi	SCHAEFFER_PROSTATE_DEVELOPMENT_48HR_DN	370	0.560404	-1.0399
5808	3658	bmi	REACTOME_RHO_GTPASE_CYCLE	414	0.601334	-1.04004
5809	2625	bmi	WAKABAYASHI_ADIPOGENESIS_PPARG_BOUND_8D	605	0.756154	-1.04216
5810	3330	bmi	WEST_ADRENOCORTICAL_TUMOR_DN	489	0.645043	-1.04603
5811	3627	bmi	SCHAEFFER_PROSTATE_DEVELOPMENT_6HR_DN	422	0.605699	-1.04669
5812	3750	bmi	CUI_TCF21_TARGETS_2_UP	385	0.590207	-1.04965
5813	3105	bmi	MEISSNER_NPC_HCP_WITH_H3_UNMETHYLATED	489	0.68129	-1.05196
5814	3987	bmi	CREIGHTON_ENDOCRINE_THERAPY_RESISTANCE_5	426	0.562401	-1.05932
5815	3616	bmi	ZHOU_INFLAMMATORY_RESPONSE_FIMA_UP	424	0.607042	-1.0628
5816	2079	bmi	NUYTTEN_NIPP1_TARGETS_DN	765	0.875163	-1.06884
5817	3942	bmi	LIM_MAMMARY_STEM_CELL_DN	384	0.567457	-1.07277
5818	4354	bmi	BLANCO_MELO_BETA_INTERFERON_TREATED_BRONCHIAL_EPITHELIAL_CELLS_UP	338	0.518652	-1.07298
5819	4480	bmi	REN_ALVEOLAR_RHABDOMYOSARCOMA_DN	366	0.500624	-1.07377
5820	2113	bmi	KOINUMA_TARGETS_OF_SMAD2_OR_SMAD3	779	0.86591	-1.0747
5821	3710	bmi	GRYDER_PAX3FOXO1_ENHANCERS_KO_DOWN	416	0.595064	-1.07482
5822	4086	bmi	CHARAFE_BREAST_CANCER_LUMINAL_VS_BASAL_DN	412	0.551043	-1.07559
5823	2417	bmi	SMID_BREAST_CANCER_BASAL_DN	631	0.796921	-1.08881
5824	4421	bmi	ZHANG_BREAST_CANCER_PROGENITORS_UP	393	0.508388	-1.09473
5825	3411	bmi	DOUGLAS_BMI1_TARGETS_UP	511	0.634125	-1.09943
5826	2111	bmi	BRUINS_UVC_RESPONSE_VIA_TP53_GROUP_A	825	0.867565	-1.10291
5827	4111	bmi	BAELDE_DIABETIC_NEPHROPATHY_DN	402	0.548977	-1.10342
5828	3580	bmi	MATSUDA_NATURAL_KILLER_DIFFERENTIATION	439	0.611842	-1.10462
5829	4535	bmi	FOSTER_TOLERANT_MACROPHAGE_DN	379	0.494154	-1.11966
5830	2312	bmi	RODRIGUES_THYROID_CARCINOMA_POORLY_DIFFERENTIATED_DN	707	0.816658	-1.1213
5831	1629	bmi	ZWANG_TRANSIENTLY_UP_BY_2ND_EGF_PULSE_ONLY	1361	1.01792	-1.12553
5832	1895	bmi	HOUNKPE_HOUSEKEEPING_GENES	1061	0.927259	-1.1261
5833	3170	bmi	CHICAS_RB1_TARGETS_CONFLUENT	506	0.671719	-1.13116
5834	4431	bmi	RUTELLA_RESPONSE_TO_HGF_UP	384	0.506919	-1.1327
5835	3179	bmi	REACTOME_NERVOUS_SYSTEM_DEVELOPMENT	538	0.670124	-1.13275
5836	2452	bmi	WEI_MYCN_TARGETS_WITH_E_BOX	722	0.789467	-1.13482
5837	3414	bmi	ENK_UV_RESPONSE_EPIDERMIS_DN	484	0.634037	-1.13852
5838	3757	bmi	SENESE_HDAC3_TARGETS_DN	468	0.589039	-1.13937
5839	2478	bmi	NABA_MATRISOME_ASSOCIATED	721	0.78292	-1.14313
5840	2844	bmi	RODRIGUES_THYROID_CARCINOMA_ANAPLASTIC_UP	637	0.722276	-1.15117
5841	3683	bmi	ZHENG_BOUND_BY_FOXP3	454	0.599179	-1.16401
5842	3177	bmi	BENPORATH_PRC2_TARGETS	587	0.670274	-1.17379
5843	4236	bmi	ZWANG_CLASS_1_TRANSIENTLY_INDUCED_BY_EGF	451	0.534074	-1.18411
5844	2551	bmi	MARTENS_TRETINOIN_RESPONSE_UP	761	0.770116	-1.18819
5845	4076	bmi	RODRIGUES_THYROID_CARCINOMA_ANAPLASTIC_DN	469	0.552509	-1.19164
5846	2283	bmi	LEE_BMP2_TARGETS_DN	819	0.823366	-1.20784
5847	1823	bmi	REACTOME_RNA_POLYMERASE_II_TRANSCRIPTION	1243	0.947921	-1.2275
5848	3207	bmi	CREIGHTON_ENDOCRINE_THERAPY_RESISTANCE_3	643	0.664145	-1.23999
5849	2826	bmi	NUYTTEN_NIPP1_TARGETS_UP	666	0.724642	-1.24668
5850	3407	bmi	REACTOME_SIGNALING_BY_RHO_GTPASES_MIRO_GTPASES_AND_RHOBTB3	610	0.634586	-1.24807
5851	2974	bmi	CARRILLOREIXACH_HEPATOBLASTOMA_VS_NORMAL_UP	745	0.701965	-1.2704
5852	1781	bmi	GRAESSMANN_APOPTOSIS_BY_DOXORUBICIN_DN	1594	0.961231	-1.27189
5853	2207	bmi	MARSON_BOUND_BY_FOXP3_STIMULATED	887	0.839617	-1.29517
5854	2854	bmi	KRIGE_RESPONSE_TO_TOSEDOSTAT_6HR_DN	822	0.720749	-1.30469
5855	2474	bmi	DACOSTA_UV_RESPONSE_VIA_ERCC3_DN	805	0.784356	-1.31426
5856	3965	bmi	REACTOME_MEMBRANE_TRAFFICKING	599	0.564289	-1.33643
5857	3094	bmi	CUI_TCF21_TARGETS_2_DN	752	0.682798	-1.34284
5858	2462	bmi	BRUINS_UVC_RESPONSE_LATE	1028	0.787085	-1.34461
5859	3878	bmi	REACTOME_VESICLE_MEDIATED_TRANSPORT	637	0.574355	-1.34649
5860	3462	bmi	REACTOME_METABOLISM_OF_LIPIDS	682	0.626945	-1.35413
5861	2245	bmi	MARSON_BOUND_BY_FOXP3_UNSTIMULATED	1076	0.830437	-1.38533
5862	4244	bmi	RODRIGUES_THYROID_CARCINOMA_POORLY_DIFFERENTIATED_UP	586	0.533122	-1.39154
5863	3384	bmi	ACEVEDO_METHYLATED_IN_LIVER_CANCER_DN	714	0.636728	-1.40942
5864	2542	bmi	GRAESSMANN_APOPTOSIS_BY_DOXORUBICIN_UP	1062	0.771501	-1.43373
5865	4545	bmi	HAMAI_APOPTOSIS_VIA_TRAIL_UP	592	0.493166	-1.44854
5866	3025	bmi	GRYDER_PAX3FOXO1_ENHANCERS_IN_TADS	950	0.694435	-1.47962
5867	2998	bmi	KRIGE_RESPONSE_TO_TOSEDOSTAT_24HR_DN	914	0.697955	-1.49033
5868	4157	bmi	LASTOWSKA_NEUROBLASTOMA_COPY_NUMBER_DN	721	0.543127	-1.49234
5869	2914	bmi	MEISSNER_BRAIN_HCP_WITH_H3K4ME3_AND_H3K27ME3	1016	0.711545	-1.50948
5870	2945	bmi	NABA_MATRISOME	974	0.705575	-1.53848
5871	2341	bmi	DIAZ_CHRONIC_MYELOGENOUS_LEUKEMIA_UP	1274	0.809605	-1.54123
5872	3394	bmi	BENPORATH_SUZ12_TARGETS	893	0.63607	-1.56346
5873	3303	bmi	CARRILLOREIXACH_HEPATOBLASTOMA_VS_NORMAL_DN	990	0.649666	-1.69098
5874	2993	bmi	REACTOME_DEVELOPMENTAL_BIOLOGY	1131	0.698905	-1.71357
5875	3730	bmi	PEREZ_TP53_TARGETS	1030	0.592899	-1.74101
5876	2373	bmi	BLALOCK_ALZHEIMERS_DISEASE_UP	1528	0.803726	-1.7806
5877	2705	bmi	DODD_NASOPHARYNGEAL_CARCINOMA_UP	1477	0.742701	-1.82076
5878	3131	bmi	DODD_NASOPHARYNGEAL_CARCINOMA_DN	1238	0.677639	-1.90852

### Sheet: CAD
gsr_rank	original_rank	trait	pathway_name	ngenes	enrich	std_effect_size
1	3	cad	BIOCARTA_PRC2_PATHWAY	13	49.5032	13.0793
2	9	cad	TUOMISTO_TUMOR_SUPPRESSION_BY_COL13A1_UP	18	39.9669	11.8078
3	2	cad	LUI_THYROID_CANCER_CLUSTER_5	15	51.1767	11.24
4	16	cad	KEGG_ASTHMA	27	31.8433	10.741
5	1	cad	GUTIERREZ_WALDENSTROEMS_MACROGLOBULINEMIA_2	12	51.318	10.6979
6	4	cad	STEGMEIER_PREMITOTIC_CELL_CYCLE_REGULATORS	11	43.2262	10.258
7	6	cad	KEGG_MEDICUS_PATHOGEN_HTLV_1_TAX_TO_NFY_MEDIATED_TRANSCRIPTION	13	40.7986	10.1872
8	40	cad	KEGG_INTESTINAL_IMMUNE_NETWORK_FOR_IGA_PRODUCTION	44	22.8049	9.90869
9	45	cad	KEGG_SYSTEMIC_LUPUS_ERYTHEMATOSUS	52	20.5005	9.58577
10	8	cad	KEGG_MEDICUS_REFERENCE_ANTIGEN_PROCESSING_AND_PRESENTATION_BY_MHC_CLASS_II_MOLECULES	13	40.2324	9.51671
11	7	cad	NABA_MATRISOME_HIGHLY_METASTATIC_MELANOMA_TUMOR_CELL_DERIVED	12	40.2659	9.40394
12	10	cad	MACLACHLAN_BRCA1_TARGETS_DN	15	39.5326	9.18371
13	15	cad	KEGG_MEDICUS_REFERENCE_ACTIVATION_OF_PRC2.2_BY_UBIQUITINATION_OF_H2AK119	17	32.4602	9.13597
14	42	cad	REACTOME_TRANSCRIPTIONAL_REGULATION_BY_E2F6	32	22.3301	8.86183
15	28	cad	KEGG_MEDICUS_REFERENCE_ACTIVATION_OF_PRC2.2_BY_UBIQUITINATION_OF_H2AK119_IN_GERMLINE_GENES	24	25.7043	8.60666
16	5	cad	BIOCARTA_IL5_PATHWAY	11	41.7919	8.52865
17	33	cad	DIRMEIER_LMP1_RESPONSE_LATE_DN	28	25.0328	8.48301
18	57	cad	KEGG_AUTOIMMUNE_THYROID_DISEASE	49	18.4927	8.43774
19	64	cad	KEGG_STEROID_HORMONE_BIOSYNTHESIS	52	17.2795	8.26298
20	22	cad	SESTO_RESPONSE_TO_UV_C3	18	28.7343	8.25207
21	17	cad	BIOCARTA_TH1TH2_PATHWAY	20	30.7183	8.23633
22	11	cad	BIOCARTA_ASBCELL_PATHWAY	12	37.5483	8.06455
23	13	cad	BIOCARTA_BLYMPHOCYTE_PATHWAY	12	33.2416	8.05507
24	44	cad	BOGNI_TREATMENT_RELATED_MYELOID_LEUKEMIA_DN	30	20.9117	7.96711
25	49	cad	WP_CYTOKINES_AND_INFLAMMATORY_RESPONSE	26	20.3724	7.92961
26	31	cad	KEGG_MEDICUS_REFERENCE_GENE_SILENCING_BY_METHYLATION_OF_H3K27_AND_UBIQUITINATION_OF_H2AK119	28	25.2394	7.70657
27	20	cad	WP_CANCER_IMMUNOTHERAPY_BY_CTLA4_BLOCKADE	13	29.1385	7.67958
28	36	cad	WP_ESTROGEN_METABOLISM_WP5276	23	23.7825	7.63348
29	26	cad	BIOCARTA_CTLA4_PATHWAY	20	27.1246	7.52531
30	21	cad	KEGG_MEDICUS_REFERENCE_BLOCKING_UBIQUITINATION_OF_H2AK119_BY_CK2	12	28.9399	7.44591
31	93	cad	KEGG_ANTIGEN_PROCESSING_AND_PRESENTATION	79	13.2445	7.42472
32	38	cad	BIOCARTA_INFLAM_PATHWAY	26	23.1364	7.41836
33	50	cad	KEGG_ALLOGRAFT_REJECTION	34	20.0854	7.40319
34	75	cad	GAURNIER_PSMD4_TARGETS	67	15.419	7.38517
35	30	cad	NABA_MATRISOME_HIGHLY_METASTATIC_MELANOMA	18	25.2632	7.35553
36	19	cad	REACTOME_ZINC_TRANSPORTERS	15	30.0415	7.32718
37	87	cad	WP_ALLOGRAFT_REJECTION	85	13.6451	7.29408
38	51	cad	KEGG_GRAFT_VERSUS_HOST_DISEASE	37	19.699	7.19774
39	35	cad	WP_PATHOGENESIS_OF_SARS_COV_2_MEDIATED_BY_NSP9_NSP10_COMPLEX	19	24.3093	7.14369
40	12	cad	DAVIES_MULTIPLE_MYELOMA_VS_MGUS_UP	12	34.3531	7.06466
41	63	cad	KEGG_TYPE_I_DIABETES_MELLITUS	41	17.3818	6.97851
42	14	cad	KEGG_MEDICUS_REFERENCE_TRANSCRIPTIONAL_ACTIVATION_BY_ACETYLATION_OF_H3K27	11	33.0549	6.95466
43	89	cad	SANA_RESPONSE_TO_IFNG_UP	71	13.5181	6.94738
44	18	cad	BIOCARTA_TCRA_PATHWAY	12	30.2641	6.89365
45	78	cad	WUNDER_INFLAMMATORY_RESPONSE_AND_CHOLESTEROL_UP	61	14.6969	6.7751
46	65	cad	REACTOME_FATTY_ACYL_COA_BIOSYNTHESIS	32	17.1685	6.58389
47	41	cad	WP_GENES_ASSOCIATED_WITH_THE_DEVELOPMENT_OF_RHEUMATOID_ARTHRITIS	18	22.6691	6.56868
48	43	cad	YUAN_ZNF143_PARTNERS	19	21.3985	6.54329
49	83	cad	KEGG_LEISHMANIA_INFECTION	67	14.0611	6.46524
50	27	cad	KOINUMA_COLON_CANCER_MSI_UP	16	26.1533	6.37261
51	25	cad	BIOCARTA_MHC_PATHWAY	11	27.3322	6.32084
52	37	cad	BIOCARTA_CSK_PATHWAY	20	23.6224	6.21294
53	29	cad	KEGG_MEDICUS_REFERENCE_LECTIN_PATHWAY_OF_COMPLEMENT_CASCADE_C4_C2_TO_C3_CONVERTASE_FORMATION	11	25.6278	6.12581
54	54	cad	REACTOME_PD_1_SIGNALING	21	18.8753	6.0184
55	23	cad	DAZARD_UV_RESPONSE_CLUSTER_G3	14	27.795	5.92466
56	72	cad	WP_ZINC_HOMEOSTASIS	36	16.3164	5.85971
57	97	cad	BEIER_GLIOMA_STEM_CELL_DN	60	13.0746	5.81728
58	155	cad	REACTOME_MHC_CLASS_II_ANTIGEN_PRESENTATION	119	9.2115	5.7754
59	32	cad	REACTOME_SUMOYLATION_OF_DNA_METHYLATION_PROTEINS	16	25.1753	5.75624
60	48	cad	YAN_ESCAPE_FROM_ANOIKIS	22	20.3857	5.73922
61	219	cad	ALCALAY_AML_BY_NPM1_LOCALIZATION_DN	171	7.32546	5.68032
62	139	cad	WIELAND_UP_BY_HBV_INFECTION	94	9.88939	5.61066
63	39	cad	WP_ULCERATIVE_COLITIS_SIGNALING	16	22.8652	5.60501
64	52	cad	WEST_ADRENOCORTICAL_CARCINOMA_VS_ADENOMA_DN	23	19.3909	5.57816
65	46	cad	REACTOME_PRC2_METHYLATES_HISTONES_AND_DNA	12	20.4017	5.48794
66	58	cad	WILENSKY_RESPONSE_TO_DARAPLADIB	26	18.4111	5.47952
67	62	cad	REACTOME_METAL_ION_SLC_TRANSPORTERS	23	17.739	5.40209
68	67	cad	AKL_HTLV1_INFECTION_UP	24	17.0686	5.38244
69	149	cad	ICHIBA_GRAFT_VERSUS_HOST_DISEASE_D7_UP	106	9.48942	5.33931
70	100	cad	YU_MYC_TARGETS_DN	51	12.4499	5.33712
71	47	cad	LUI_THYROID_CANCER_CLUSTER_4	11	20.3968	5.26325
72	60	cad	FLECHNER_BIOPSY_KIDNEY_TRANSPLANT_OK_VS_DONOR_DN	23	17.7638	5.2596
73	24	cad	AMIT_EGF_RESPONSE_20_MCF10A	11	27.6218	5.25099
74	118	cad	KEGG_VIRAL_MYOCARDITIS	66	10.8164	5.25068
75	135	cad	NGUYEN_NOTCH1_TARGETS_DN	78	10.1208	5.18256
76	79	cad	LIANG_HEMATOPOIESIS_STEM_CELL_NUMBER_LARGE_VS_TINY_UP	37	14.3803	5.13137
77	142	cad	KIM_GLIS2_TARGETS_UP	82	9.85793	4.9651
78	241	cad	GINESTIER_BREAST_CANCER_20Q13_AMPLIFICATION_DN	157	6.80044	4.92927
79	34	cad	REACTOME_BUTYROPHILIN_BTN_FAMILY_INTERACTIONS	12	24.4912	4.91988
80	96	cad	GRAHAM_CML_QUIESCENT_VS_NORMAL_QUIESCENT_DN	37	13.1336	4.84529
81	114	cad	BROWNE_HCMV_INFECTION_4HR_UP	48	11.0271	4.81854
82	68	cad	REACTOME_INITIAL_TRIGGERING_OF_COMPLEMENT	20	16.6076	4.79467
83	122	cad	HOFFMANN_SMALL_PRE_BII_TO_IMMATURE_B_LYMPHOCYTE_UP	63	10.7115	4.78402
84	127	cad	DACOSTA_UV_RESPONSE_VIA_ERCC3_COMMON_UP	67	10.2952	4.77358
85	109	cad	REN_BOUND_BY_E2F	52	11.7117	4.71988
86	106	cad	PID_AR_TF_PATHWAY	49	12.0213	4.62908
87	92	cad	ZHAN_V1_LATE_DIFFERENTIATION_GENES_UP	32	13.2545	4.56409
88	66	cad	WP_LTF_DANGER_SIGNAL_RESPONSE_PATHWAY	17	17.1668	4.55622
89	69	cad	WP_CELL_INTERACTIONS_OF_THE_PANCREATIC_CANCER_MICROENVIRONMENT	24	16.6048	4.52269
90	59	cad	KEGG_MEDICUS_REFERENCE_DEUBIQUITINATION_OF_H2AK119	22	18.3558	4.50138
91	81	cad	NEMETH_INFLAMMATORY_RESPONSE_LPS_DN	29	14.2187	4.47425
92	185	cad	KAYO_CALORIE_RESTRICTION_MUSCLE_DN	78	8.39129	4.44918
93	113	cad	REACTOME_SUMOYLATION_OF_RNA_BINDING_PROTEINS	45	11.102	4.42739
94	132	cad	MORI_LARGE_PRE_BII_LYMPHOCYTE_DN	54	10.1343	4.39226
95	86	cad	REACTOME_GENERATION_OF_SECOND_MESSENGER_MOLECULES	29	13.8767	4.3752
96	110	cad	WP_INFLAMMATORY_BOWEL_DISEASE_SIGNALING	40	11.321	4.33814
97	108	cad	APPIERTO_RESPONSE_TO_FENRETINIDE_UP	37	11.94	4.30183
98	223	cad	SCHLOSSER_SERUM_RESPONSE_UP	116	7.25647	4.27954
99	216	cad	ICHIBA_GRAFT_VERSUS_HOST_DISEASE_35D_UP	129	7.41456	4.27504
100	56	cad	BIOCARTA_CLASSIC_PATHWAY	14	18.7108	4.25895
101	53	cad	KEGG_MEDICUS_VARIANT_MUTATION_CAUSED_ABERRANT_ABETA_TO_CROSSTALK_BETWEEN_EXTRINSIC_AND_INTRINSIC_APOPTOTIC_PATHWAYS	11	18.9062	4.25699
102	112	cad	WP_OXIDATIVE_DAMAGE_RESPONSE	40	11.1089	4.1599
103	55	cad	KYNG_ENVIRONMENTAL_STRESS_RESPONSE_NOT_BY_UV_IN_WS	11	18.79	4.11615
104	182	cad	MOREAUX_B_LYMPHOCYTE_MATURATION_BY_TACI_UP	75	8.51597	3.98623
105	380	cad	MOREAUX_MULTIPLE_MYELOMA_BY_TACI_UP	329	4.61536	3.97938
106	71	cad	LIU_VAV3_PROSTATE_CARCINOGENESIS_DN	16	16.3323	3.95687
107	134	cad	RICKMAN_HEAD_AND_NECK_CANCER_D	31	10.1255	3.93159
108	191	cad	MORI_MATURE_B_LYMPHOCYTE_UP	85	8.03453	3.90657
109	140	cad	PID_SYNDECAN_1_PATHWAY	43	9.87551	3.89348
110	202	cad	REACTOME_TRANSPORT_OF_BILE_SALTS_AND_ORGANIC_ACIDS_METAL_IONS_AND_AMINE_COMPOUNDS	81	7.7169	3.88449
111	224	cad	BLANCO_MELO_HUMAN_PARAINFLUENZA_VIRUS_3_INFECTION_A594_CELLS_DN	102	7.22967	3.87497
112	237	cad	KEGG_CELL_ADHESION_MOLECULES_CAMS	121	6.89606	3.8446
113	162	cad	MORI_IMMATURE_B_LYMPHOCYTE_UP	46	8.88807	3.82715
114	150	cad	WP_EXERCISE_INDUCED_CIRCADIAN_REGULATION	44	9.44921	3.81575
115	73	cad	KEGG_MEDICUS_REFERENCE_CROSSTALK_BETWEEN_EXTRINSIC_AND_INTRINSIC_APOPTOTIC_PATHWAYS	15	15.7146	3.80263
116	94	cad	WP_COMPLEMENT_ACTIVATION	20	13.204	3.79773
117	77	cad	BIOCARTA_COMP_PATHWAY	18	14.7527	3.79492
118	180	cad	LIU_COMMON_CANCER_GENES	58	8.58606	3.78637
119	228	cad	SESTO_RESPONSE_TO_UV_C0	99	7.10335	3.78337
120	196	cad	BAELDE_DIABETIC_NEPHROPATHY_UP	79	7.86657	3.76264
121	263	cad	WELCSH_BRCA1_TARGETS_DN	129	6.36113	3.76059
122	258	cad	WANG_ESOPHAGUS_CANCER_VS_NORMAL_UP	113	6.4844	3.7435
123	251	cad	WP_EBOLA_VIRUS_INFECTION_IN_HOST	124	6.6506	3.71925
124	179	cad	LEE_AGING_NEOCORTEX_DN	62	8.61244	3.70593
125	70	cad	KEGG_MEDICUS_REFERENCE_NOTCH_PROTEOLYTIC_ACTIVATION	11	16.5292	3.67322
126	146	cad	REACTOME_NR1H3_NR1H2_REGULATE_GENE_EXPRESSION_LINKED_TO_CHOLESTEROL_TRANSPORT_AND_EFFLUX	36	9.65117	3.66253
127	111	cad	RICKMAN_HEAD_AND_NECK_CANCER_B	36	11.317	3.63802
128	199	cad	KEGG_HEMATOPOIETIC_CELL_LINEAGE	81	7.85136	3.63626
129	231	cad	BASSO_CD40_SIGNALING_UP	98	7.07455	3.62052
130	190	cad	WP_11P11_2_COPY_NUMBER_VARIATION_SYNDROME	51	8.11501	3.58907
131	123	cad	KEGG_THYROID_CANCER	29	10.6282	3.5852
132	181	cad	REACTOME_SUMOYLATION_OF_CHROMATIN_ORGANIZATION_PROTEINS	54	8.53671	3.58033
133	340	cad	BROWNE_HCMV_INFECTION_20HR_UP	215	5.00413	3.55428
134	143	cad	REACTOME_SIGNALING_BY_RETINOIC_ACID	40	9.85655	3.54467
135	61	cad	REACTOME_NOTCH4_ACTIVATION_AND_TRANSMISSION_OF_SIGNAL_TO_THE_NUCLEUS	11	17.7471	3.51908
136	243	cad	WP_NEURAL_CREST_DIFFERENTIATION	98	6.76009	3.48644
137	95	cad	REACTOME_ER_QUALITY_CONTROL_COMPARTMENT_ERQC	20	13.1959	3.48197
138	189	cad	MIKKELSEN_NPC_LCP_WITH_H3K4ME3	54	8.15579	3.47654
139	107	cad	HAHTOLA_MYCOSIS_FUNGOIDES_SKIN_DN	26	11.963	3.44448
140	334	cad	MCLACHLAN_DENTAL_CARIES_UP	214	5.04117	3.42878
141	76	cad	WP_CANCER_IMMUNOTHERAPY_BY_PD_1_BLOCKADE	23	15.1186	3.41169
142	357	cad	WP_NETWORK_MAP_OF_SARS_COV_2_SIGNALING_PATHWAY	209	4.83752	3.40021
143	136	cad	WP_VITAMIN_A_AND_CAROTENOID_METABOLISM	41	10.1047	3.39966
144	104	cad	MURAKAMI_UV_RESPONSE_6HR_DN	20	12.1778	3.39475
145	266	cad	BROWNE_HCMV_INFECTION_12HR_UP	101	6.30323	3.36319
146	151	cad	REACTOME_SUMOYLATION_OF_TRANSCRIPTION_COFACTORS	42	9.41546	3.32893
147	169	cad	NABA_COLLAGENS	41	8.72449	3.28557
148	205	cad	PID_RB_1PATHWAY	62	7.6704	3.28286
149	80	cad	BIOCARTA_LECTIN_PATHWAY	12	14.2816	3.28064
150	374	cad	HELLER_SILENCED_BY_METHYLATION_UP	242	4.6781	3.26162
151	124	cad	REACTOME_CALNEXIN_CALRETICULIN_CYCLE	25	10.4649	3.25572
152	208	cad	MIKKELSEN_MCV6_ICP_WITH_H3K27ME3	74	7.63559	3.23585
153	222	cad	LEE_TARGETS_OF_PTCH1_AND_SUFU_UP	53	7.26262	3.23136
154	85	cad	WORSCHECH_TUMOR_EVASION_AND_TOLEROGENICITY_DN	13	13.8842	3.21485
155	256	cad	TARTE_PLASMA_CELL_VS_B_LYMPHOCYTE_UP	75	6.52626	3.18625
156	244	cad	KEGG_PPAR_SIGNALING_PATHWAY	67	6.753	3.17612
157	74	cad	REACTOME_ADVANCED_GLYCOSYLATION_ENDPRODUCT_RECEPTOR_SIGNALING	13	15.6272	3.15383
158	126	cad	BILANGES_SERUM_SENSITIVE_VIA_TSC2	25	10.3561	3.1486
159	184	cad	WP_NOTCH_SIGNALING_PATHWAY	51	8.41911	3.14689
160	240	cad	WP_PPAR_SIGNALING_PATHWAY	66	6.85566	3.11226
161	212	cad	REACTOME_OXIDATIVE_STRESS_INDUCED_SENESCENCE	63	7.46158	3.1116
162	119	cad	VALK_AML_CLUSTER_6	32	10.7486	3.0955
163	203	cad	REACTOME_COLLAGEN_DEGRADATION	59	7.70657	3.0859
164	167	cad	BURTON_ADIPOGENESIS_PEAK_AT_24HR	41	8.73952	3.08554
165	147	cad	HOFFMANN_IMMATURE_TO_MATURE_B_LYMPHOCYTE_UP	37	9.58773	3.07814
166	194	cad	LEE_LIVER_CANCER_MYC_TGFA_DN	58	7.88425	3.06848
167	378	cad	BOQUEST_STEM_CELL_DN	202	4.63456	3.06428
168	130	cad	PID_RETINOIC_ACID_PATHWAY	30	10.2165	3.04872
169	235	cad	WP_NON_SMALL_CELL_LUNG_CANCER	70	6.97208	3.04167
170	234	cad	REACTOME_SUMOYLATION_OF_DNA_DAMAGE_RESPONSE_AND_REPAIR_PROTEINS	71	7.02003	3.02826
171	82	cad	WP_OSX_AND_MIRNAS_IN_TOOTH_DEVELOPMENT	15	14.0877	3.02275
172	273	cad	WP_SMALL_CELL_LUNG_CANCER	91	6.16103	3.01238
173	218	cad	REACTOME_COSTIMULATION_BY_THE_CD28_FAMILY	64	7.37861	3.00721
174	309	cad	WP_NRF2_PATHWAY	136	5.43319	2.99475
175	88	cad	MURAKAMI_UV_RESPONSE_24HR	19	13.541	2.98581
176	411	cad	POOLA_INVASIVE_BREAST_CANCER_UP	256	4.23803	2.97605
177	330	cad	REACTOME_CELLULAR_SENESCENCE	125	5.11518	2.97139
178	304	cad	REACTOME_TCR_SIGNALING	108	5.53645	2.94017
179	395	cad	MANNE_COVID19_COMBINED_COHORT_VS_HEALTHY_DONOR_PLATELETS_DN	196	4.42284	2.93206
180	90	cad	KEGG_MEDICUS_REFERENCE_INTRINSIC_APOPTOTIC_PATHWAY	13	13.3023	2.89939
181	335	cad	MIKKELSEN_ES_LCP_WITH_H3K4ME3	128	5.03918	2.8956
182	170	cad	REACTOME_COLLAGEN_CHAIN_TRIMERIZATION	41	8.72449	2.89536
183	144	cad	REACTOME_MET_ACTIVATES_PTK2_SIGNALING	30	9.77909	2.87854
184	444	cad	TARTE_PLASMA_CELL_VS_PLASMABLAST_DN	274	3.92	2.87361
185	158	cad	KYNG_ENVIRONMENTAL_STRESS_RESPONSE_NOT_BY_GAMMA_IN_WS	27	9.06485	2.86184
186	469	cad	DACOSTA_UV_RESPONSE_VIA_ERCC3_UP	291	3.75987	2.8609
187	316	cad	MATZUK_SPERMATOZOA	105	5.33741	2.84535
188	267	cad	YAO_TEMPORAL_RESPONSE_TO_PROGESTERONE_CLUSTER_7	66	6.29204	2.82806
189	154	cad	LEIN_LOCALIZED_TO_PROXIMAL_DENDRITES	31	9.21462	2.82767
190	102	cad	WP_NANOMATERIAL_INDUCED_APOPTOSIS	19	12.2393	2.82078
191	214	cad	KLEIN_PRIMARY_EFFUSION_LYMPHOMA_DN	51	7.44414	2.81678
192	156	cad	TARTE_PLASMA_CELL_VS_B_LYMPHOCYTE_DN	34	9.20415	2.79786
193	161	cad	WP_REGULATION_OF_APOPTOSIS_BY_PARATHYROID_HORMONE_RELATED_PROTEIN	23	8.9471	2.78383
194	148	cad	WP_TRIACYLGLYCERIDE_SYNTHESIS	20	9.55257	2.77282
195	217	cad	LINDSTEDT_DENDRITIC_CELL_MATURATION_D	60	7.40136	2.77179
196	157	cad	REACTOME_RUNX1_INTERACTS_WITH_CO_FACTORS_WHOSE_PRECISE_EFFECT_ON_RUNX1_TARGETS_IS_NOT_KNOWN	37	9.1098	2.76424
197	367	cad	MARTORIATI_MDM4_TARGETS_NEUROEPITHELIUM_UP	152	4.71572	2.76091
198	193	cad	KYNG_ENVIRONMENTAL_STRESS_RESPONSE_NOT_BY_4NQO_IN_WS	32	7.9076	2.74934
199	141	cad	FLORIO_HUMAN_NEOCORTEX	31	9.86304	2.74933
200	229	cad	REACTOME_COMPLEMENT_CASCADE	55	7.09397	2.72111
201	206	cad	ISHIDA_E2F_TARGETS	51	7.65301	2.71997
202	253	cad	MUNSHI_MULTIPLE_MYELOMA_UP	70	6.61717	2.71657
203	268	cad	BASSO_CD40_SIGNALING_DN	66	6.28687	2.70673
204	201	cad	SMID_BREAST_CANCER_RELAPSE_IN_BRAIN_UP	35	7.7635	2.70034
205	233	cad	REACTOME_REGULATION_OF_PTEN_GENE_TRANSCRIPTION	59	7.02087	2.69175
206	215	cad	PRAMOONJAGO_SOX4_TARGETS_UP	50	7.42581	2.69103
207	101	cad	REACTOME_APOPTOTIC_FACTOR_MEDIATED_RESPONSE	17	12.3218	2.69039
208	260	cad	REACTOME_COLLAGEN_BIOSYNTHESIS_AND_MODIFYING_ENZYMES	61	6.39914	2.68936
209	105	cad	KEGG_MEDICUS_REFERENCE_AGE_RAGE_SIGNALING_PATHWAY	15	12.1097	2.68172
210	261	cad	BLANCO_MELO_COVID19_SARS_COV_2_INFECTION_A594_CELLS_DN	70	6.39428	2.6695
211	269	cad	KYNG_RESPONSE_TO_H2O2	64	6.27955	2.66922
212	198	cad	REACTOME_NR1H2_AND_NR1H3_MEDIATED_SIGNALING	46	7.85525	2.66853
213	103	cad	BIOCARTA_MITOCHONDRIA_PATHWAY	17	12.1958	2.66001
214	288	cad	RAMALHO_STEMNESS_DN	66	5.88692	2.64766
215	129	cad	REACTOME_TRAF6_MEDIATED_NF_KB_ACTIVATION	23	10.2278	2.6474
216	99	cad	WP_MFAP5_MEDIATED_OVARIAN_CANCER_CELL_MOTILITY_AND_INVASIVENESS	12	12.9988	2.61542
217	159	cad	PID_RXR_VDR_PATHWAY	26	9.03636	2.60173
218	369	cad	MANNE_COVID19_ICU_VS_HEALTHY_DONOR_PLATELETS_DN	136	4.70067	2.59992
219	120	cad	FUKUSHIMA_TNFSF11_TARGETS	16	10.7482	2.59888
220	177	cad	KIM_LRRC3B_TARGETS	30	8.65201	2.58379
221	284	cad	DAZARD_RESPONSE_TO_UV_SCC_UP	86	5.97199	2.57331
222	211	cad	CHIBA_RESPONSE_TO_TSA_UP	48	7.50574	2.57239
223	270	cad	PID_INTEGRIN1_PATHWAY	64	6.26032	2.57131
224	239	cad	GARGALOVIC_RESPONSE_TO_OXIDIZED_PHOSPHOLIPIDS_TURQUOISE_DN	49	6.86596	2.56471
225	98	cad	KEGG_MEDICUS_REFERENCE_NOTCH_SIGNALING_PATHWAY	13	13.0455	2.5629
226	325	cad	WP_COMPLEMENT_SYSTEM_IN_NEURONAL_DEVELOPMENT_AND_PLASTICITY	97	5.19546	2.5499
227	252	cad	REACTOME_ASSEMBLY_OF_COLLAGEN_FIBRILS_AND_OTHER_MULTIMERIC_STRUCTURES	59	6.62452	2.54523
228	314	cad	WP_ACUTE_VIRAL_MYOCARDITIS	83	5.3488	2.54451
229	405	cad	REACTOME_FATTY_ACID_METABOLISM	162	4.33767	2.53889
230	306	cad	REACTOME_INTERFERON_GAMMA_SIGNALING	93	5.51105	2.52108
231	210	cad	CHIBA_RESPONSE_TO_TSA	37	7.53316	2.50868
232	293	cad	KEGG_ECM_RECEPTOR_INTERACTION	82	5.78779	2.50756
233	272	cad	REACTOME_NON_INTEGRIN_MEMBRANE_ECM_INTERACTIONS	54	6.1666	2.49921
234	178	cad	SEITZ_NEOPLASTIC_TRANSFORMATION_BY_8P_DELETION_DN	30	8.62615	2.4881
235	319	cad	ODONNELL_TARGETS_OF_MYC_AND_TFRC_UP	70	5.31002	2.48578
236	265	cad	PID_AVB3_INTEGRIN_PATHWAY	70	6.3273	2.46027
237	116	cad	KEGG_MEDICUS_VARIANT_MUTATION_CAUSED_ABERRANT_ABETA_TO_AGE_RAGE_SIGNALING_PATHWAY	16	10.9845	2.4477
238	564	cad	RODWELL_AGING_KIDNEY_UP	426	3.03313	2.43426
239	160	cad	PETRETTO_HEART_MASS_QTL_CIS_DN	25	9.02926	2.42877
240	280	cad	SCIBETTA_KDM5B_TARGETS_DN	74	6.01724	2.42677
241	125	cad	KEGG_MEDICUS_VARIANT_NOTCH_OVEREXPRESSION_TO_NOTCH_SIGNALING_PATHWAY	16	10.3673	2.42462
242	145	cad	KYNG_ENVIRONMENTAL_STRESS_RESPONSE_NOT_BY_UV_IN_OLD	22	9.6903	2.40374
243	322	cad	MA_RAT_AGING_UP	98	5.27498	2.3948
244	300	cad	URS_ADIPOCYTE_DIFFERENTIATION_UP	64	5.6361	2.37094
245	665	cad	REACTOME_ADAPTIVE_IMMUNE_SYSTEM	721	2.59022	2.36949
246	166	cad	REACTOME_PRE_NOTCH_PROCESSING_IN_GOLGI	18	8.74951	2.36758
247	232	cad	WP_NUCLEAR_RECEPTORS	36	7.05031	2.36565
248	419	cad	WELCSH_BRCA1_TARGETS_UP	179	4.18858	2.36536
249	153	cad	KYNG_ENVIRONMENTAL_STRESS_RESPONSE_NOT_BY_GAMMA_IN_OLD	28	9.2483	2.35088
250	84	cad	SA_PROGRAMMED_CELL_DEATH	11	14.0138	2.34866
251	433	cad	LINSLEY_MIR16_TARGETS	191	4.08788	2.34507
252	259	cad	DACOSTA_UV_RESPONSE_VIA_ERCC3_TTD_UP	49	6.41954	2.33704
253	115	cad	INAMURA_LUNG_CANCER_SCC_DN	12	11.0176	2.33318
254	271	cad	KEGG_NON_SMALL_CELL_LUNG_CANCER	52	6.23404	2.32435
255	294	cad	REACTOME_REGULATION_OF_RAS_BY_GAPS	64	5.76712	2.31548
256	548	cad	LINDGREN_BLADDER_CANCER_CLUSTER_2B	349	3.15453	2.31427
257	559	cad	HSIAO_HOUSEKEEPING_GENES	353	3.09955	2.28538
258	299	cad	WEIGEL_OXIDATIVE_STRESS_BY_HNE_AND_TBH	59	5.65491	2.28047
259	242	cad	REACTOME_SYNTHESIS_OF_PA	35	6.79498	2.27614
260	290	cad	WP_TH17_CELL_DIFFERENTIATION_PATHWAY	67	5.84288	2.26689
261	236	cad	WP_NEOVASCULARISATION_PROCESSES	37	6.90181	2.26566
262	483	cad	SHEN_SMARCA2_TARGETS_DN	268	3.60086	2.26426
263	188	cad	REACTOME_N_GLYCAN_TRIMMING_IN_THE_ER_AND_CALNEXIN_CALRETICULIN_CYCLE	34	8.16541	2.26245
264	544	cad	YAGI_AML_WITH_T_8_21_TRANSLOCATION	332	3.18518	2.25788
265	320	cad	ZHOU_CELL_CYCLE_GENES_IN_IR_RESPONSE_6HR	77	5.28985	2.25509
266	262	cad	PID_A6B1_A6B4_INTEGRIN_PATHWAY	46	6.3775	2.25043
267	472	cad	WP_IL_24_SIGNALING_PATHWAY	219	3.71776	2.24977
268	128	cad	REACTOME_DEFECTIVE_GALNT3_CAUSES_HFTC	15	10.2864	2.24338
269	333	cad	KOBAYASHI_EGFR_SIGNALING_24HR_UP	86	5.07911	2.23932
270	133	cad	KYNG_DNA_DAMAGE_BY_4NQO_OR_GAMMA_RADIATION	15	10.1296	2.22474
271	183	cad	MARKS_HDAC_TARGETS_UP	21	8.46246	2.21493
272	225	cad	PID_RAS_PATHWAY	30	7.15596	2.2133
273	186	cad	YIH_RESPONSE_TO_ARSENITE_C3	26	8.28791	2.21108
274	91	cad	DING_LUNG_CANCER_MUTATED_FREQUENTLY	11	13.2815	2.20841
275	459	cad	KUMAR_PATHOGEN_LOAD_BY_MACROPHAGES	229	3.80878	2.19964
276	779	cad	YOSHIMURA_MAPK8_TARGETS_UP	1197	2.21914	2.19956
277	254	cad	HOLLEMAN_VINCRISTINE_RESISTANCE_B_ALL_UP	36	6.60967	2.19762
278	171	cad	WP_AUTOPHAGY_IN_PANCREATIC_DUCTAL_ADENOCARCINOMA	18	8.71608	2.19297
279	249	cad	WP_GENETIC_CAUSES_OF_PORTO_SINUSOIDAL_VASCULAR_DISEASE	30	6.65742	2.18633
280	331	cad	KEGG_SMALL_CELL_LUNG_CANCER	79	5.08698	2.18427
281	287	cad	REACTOME_NUCLEAR_RECEPTOR_TRANSCRIPTION_PATHWAY	50	5.91282	2.18422
282	328	cad	WP_T_CELL_ACTIVATION_SARS_COV_2	87	5.14466	2.1817
283	137	cad	KEGG_OTHER_GLYCAN_DEGRADATION	15	10.0938	2.17912
284	163	cad	REACTOME_ERCC6_CSB_AND_EHMT2_G9A_POSITIVELY_REGULATE_RRNA_EXPRESSION	15	8.88033	2.17773
285	301	cad	LIU_NASOPHARYNGEAL_CARCINOMA	63	5.57633	2.17736
286	671	cad	BENPORATH_MYC_MAX_TARGETS	685	2.57035	2.17286
287	388	cad	SMITH_TERT_TARGETS_UP	131	4.48895	2.17273
288	138	cad	GRASEMANN_RETINOBLASTOMA_WITH_6P_AMPLIFICATION	14	9.92093	2.17168
289	303	cad	KEGG_ADIPOCYTOKINE_SIGNALING_PATHWAY	63	5.54382	2.16274
290	286	cad	WP_COMPLEMENT_AND_COAGULATION_CASCADES	55	5.93777	2.16261
291	312	cad	KEGG_COMPLEMENT_AND_COAGULATION_CASCADES	66	5.39646	2.15951
292	412	cad	BROWNE_HCMV_INFECTION_30MIN_DN	126	4.23267	2.15179
293	423	cad	REACTOME_PTEN_REGULATION	132	4.16125	2.14917
294	339	cad	WP_NON_GENOMIC_ACTIONS_OF_1_25_DIHYDROXYVITAMIN_D3	72	5.00723	2.13636
295	355	cad	REACTOME_COLLAGEN_FORMATION	84	4.84238	2.13563
296	230	cad	KRASNOSELSKAYA_ILF3_TARGETS_DN	43	7.08291	2.13499
297	496	cad	RIZKI_TUMOR_INVASIVENESS_3D_DN	242	3.52734	2.13275
298	351	cad	ELVIDGE_HIF1A_TARGETS_DN	84	4.87252	2.12066
299	226	cad	REACTOME_MET_PROMOTES_CELL_MOTILITY	41	7.14384	2.11567
300	431	cad	MIKKELSEN_IPS_LCP_WITH_H3K4ME3	156	4.097	2.11189
301	404	cad	MIKKELSEN_MEF_LCP_WITH_H3K4ME3	111	4.35607	2.107
302	247	cad	STANELLE_E2F1_TARGETS	26	6.7065	2.10624
303	168	cad	BILANGES_SERUM_SENSITIVE_VIA_TSC1	21	8.7277	2.10433
304	329	cad	JAIN_NFKB_SIGNALING	65	5.1212	2.10285
305	589	cad	THUM_SYSTOLIC_HEART_FAILURE_UP	372	2.9514	2.09803
306	332	cad	THEILGAARD_NEUTROPHIL_AT_SKIN_WOUND_UP	74	5.07976	2.09739
307	539	cad	SCHUETZ_BREAST_CANCER_DUCTAL_INVASIVE_UP	325	3.20514	2.09169
308	152	cad	REACTOME_DEFECTIVE_C1GALT1C1_CAUSES_TNPS	15	9.33629	2.09008
309	121	cad	WP_GLUCOCORTICOID_BIOSYNTHESIS	13	10.7137	2.08707
310	424	cad	LENAOUR_DENDRITIC_CELL_MATURATION_DN	119	4.1527	2.08611
311	597	cad	SWEET_LUNG_CANCER_KRAS_UP	431	2.90777	2.08555
312	506	cad	BENPORATH_MYC_TARGETS_WITH_EBOX	202	3.48662	2.08417
313	192	cad	MOREIRA_RESPONSE_TO_TSA_UP	26	8.0148	2.07625
314	620	cad	ENK_UV_RESPONSE_KERATINOCYTE_UP	487	2.76487	2.07299
315	391	cad	ONDER_CDH1_TARGETS_1_UP	125	4.45579	2.06574
316	209	cad	REACTOME_PYROPTOSIS	26	7.54078	2.0636
317	432	cad	YAO_TEMPORAL_RESPONSE_TO_PROGESTERONE_CLUSTER_14	129	4.09286	2.05681
318	248	cad	LIU_CDX2_TARGETS_UP	33	6.67734	2.04907
319	204	cad	REACTOME_DECTIN_2_FAMILY	25	7.67125	2.04061
320	172	cad	KEGG_MEDICUS_PATHOGEN_HPV_E6_TO_NOTCH_SIGNALING_PATHWAY_N00382	13	8.71469	2.03202
321	175	cad	KORKOLA_YOLK_SAC_TUMOR_UP	19	8.68185	2.0213
322	418	cad	MIKKELSEN_MCV6_LCP_WITH_H3K4ME3	146	4.19027	2.01518
323	359	cad	REACTOME_SIGNALING_BY_MET	78	4.82734	1.99835
324	176	cad	KEGG_MEDICUS_PATHOGEN_HPV_E6_TO_NOTCH_SIGNALING_PATHWAY_N00380	12	8.65703	1.98124
325	282	cad	KEGG_GLYCEROLIPID_METABOLISM	39	5.99451	1.97407
326	305	cad	BILBAN_B_CLL_LPL_UP	55	5.5162	1.96721
327	466	cad	BROWNE_HCMV_INFECTION_18HR_UP	155	3.77515	1.94721
328	213	cad	WP_REGUCALCIN_IN_PROXIMAL_TUBULE_EPITHELIAL_KIDNEY_CELLS	30	7.45839	1.94042
329	392	cad	REACTOME_TRANSCRIPTIONAL_REGULATION_BY_RUNX3	90	4.45349	1.93147
330	308	cad	WP_RETT_SYNDROME_CAUSING_GENES	41	5.436	1.92753
331	349	cad	GUO_HEX_TARGETS_DN	62	4.90199	1.92401
332	298	cad	PID_AMB2_NEUTROPHILS_PATHWAY	40	5.66842	1.92355
333	647	cad	PARENT_MTOR_SIGNALING_UP	515	2.67112	1.91705
334	410	cad	DIAZ_CHRONIC_MYELOGENOUS_LEUKEMIA_DN	109	4.26724	1.91513
335	576	cad	TARTE_PLASMA_CELL_VS_PLASMABLAST_UP	362	2.99027	1.91509
336	131	cad	REACTOME_INITIATION_OF_NUCLEAR_ENVELOPE_NE_REFORMATION	18	10.142	1.91456
337	117	cad	GOERING_BLOOD_HDL_CHOLESTEROL_QTL_CIS	11	10.8948	1.90217
338	245	cad	SHIN_B_CELL_LYMPHOMA_CLUSTER_7	27	6.73779	1.90023
339	255	cad	ABE_VEGFA_TARGETS_30MIN	26	6.56465	1.89839
340	173	cad	WP_MINERALOCORTICOID_BIOSYNTHESIS	13	8.71298	1.89695
341	501	cad	KAYO_AGING_MUSCLE_UP	206	3.49794	1.89255
342	446	cad	REACTOME_DEGRADATION_OF_THE_EXTRACELLULAR_MATRIX	133	3.89774	1.88911
343	402	cad	ROSS_ACUTE_MYELOID_LEUKEMIA_CBF	80	4.39808	1.86586
344	390	cad	CROONQUIST_IL6_DEPRIVATION_DN	90	4.46531	1.86506
345	409	cad	GAUSSMANN_MLL_AF4_FUSION_TARGETS_A_DN	92	4.27609	1.86343
346	277	cad	WP_DISRUPTION_OF_POSTSYNAPTIC_SIGNALING_BY_CNV	30	6.08108	1.85586
347	174	cad	KEGG_MEDICUS_VARIANT_MUTATION_CAUSED_ABERRANT_PSEN1_TO_MGLUR5_CA2_APOPTOTIC_PATHWAY	11	8.70853	1.84634
348	484	cad	BROWNE_HCMV_INFECTION_1HR_DN	188	3.59506	1.84359
349	313	cad	REACTOME_NEGATIVE_REGULATION_OF_NOTCH4_SIGNALING	50	5.35307	1.84335
350	434	cad	BROWN_MYELOID_CELL_DEVELOPMENT_DN	119	4.08665	1.83746
351	307	cad	REACTOME_KINESINS	57	5.4913	1.82853
352	414	cad	LAIHO_COLORECTAL_CANCER_SERRATED_UP	106	4.22531	1.82135
353	486	cad	WP_VITAMIN_D_RECEPTOR_PATHWAY	173	3.57072	1.8181
354	470	cad	LU_AGING_BRAIN_DN	138	3.7404	1.81127
355	699	cad	MILI_PSEUDOPODIA_HAPTOTAXIS_DN	613	2.44629	1.80979
356	500	cad	AMIT_EGF_RESPONSE_480_HELA	155	3.49982	1.80912
357	398	cad	BROWNE_HCMV_INFECTION_10HR_UP	89	4.40533	1.80812
358	317	cad	WP_DNA_IR_DOUBLE_STRAND_BREAKS_AND_CELLULAR_RESPONSE_VIA_ATM	52	5.32626	1.80499
359	220	cad	WP_DEGRADATION_PATHWAY_OF_SPHINGOLIPIDS_INCLUDING_DISEASES	15	7.2989	1.80244
360	295	cad	KYNG_ENVIRONMENTAL_STRESS_RESPONSE_UP	48	5.74323	1.80109
361	281	cad	KEGG_DORSO_VENTRAL_AXIS_FORMATION	24	6.01394	1.7998
362	555	cad	REACTOME_INTERFERON_SIGNALING	254	3.13346	1.79846
363	297	cad	REACTOME_TAK1_DEPENDENT_IKK_AND_NF_KAPPA_B_ACTIVATION	41	5.70735	1.79288
364	376	cad	SAKAI_CHRONIC_HEPATITIS_VS_LIVER_CANCER_UP	80	4.64756	1.78892
365	497	cad	MANNE_COVID19_NONICU_VS_HEALTHY_DONOR_PLATELETS_DN	177	3.52491	1.78114
366	350	cad	REACTOME_DEFECTIVE_CFTR_CAUSES_CYSTIC_FIBROSIS	57	4.88247	1.77442
367	532	cad	DAZARD_RESPONSE_TO_UV_NHEK_UP	193	3.26221	1.75494
368	246	cad	REACTOME_SEALING_OF_THE_NUCLEAR_ENVELOPE_NE_BY_ESCRT_III	29	6.73739	1.75011
369	417	cad	BLANCO_MELO_RESPIRATORY_SYNCYTIAL_VIRUS_INFECTION_A594_CELLS_DN	103	4.1935	1.74835
370	195	cad	REACTOME_REGULATION_OF_TP53_ACTIVITY_THROUGH_METHYLATION	18	7.86997	1.74447
371	200	cad	WP_CLASSICAL_PATHWAY_OF_STEROIDOGENESIS_WITH_GLUCOCORTICOID_AND_MINERALOCORTICOID_METABOLISM	15	7.81926	1.73731
372	275	cad	WP_CANONICAL_AND_NON_CANONICAL_NOTCH_SIGNALING	27	6.10917	1.73509
373	422	cad	PEDERSEN_METASTASIS_BY_ERBB2_ISOFORM_4	99	4.17434	1.73423
374	478	cad	WP_PRIMARY_OVARIAN_INSUFFICIENCY	160	3.65523	1.73398
375	415	cad	REACTOME_DDX58_IFIH1_MEDIATED_INDUCTION_OF_INTERFERON_ALPHA_BETA	77	4.22481	1.73051
376	358	cad	KOHOUTEK_CCNT2_TARGETS	53	4.83558	1.7203
377	371	cad	REACTOME_DISEASES_ASSOCIATED_WITH_O_GLYCOSYLATION_OF_PROTEINS	60	4.69747	1.70473
378	377	cad	NAKAYAMA_SOFT_TISSUE_TUMORS_PCA1_UP	70	4.64043	1.70449
379	638	cad	PURBEY_TARGETS_OF_CTBP1_NOT_SATB1_DN	357	2.70688	1.69713
380	165	cad	KEGG_MEDICUS_PATHOGEN_HPV_E6_TO_NOTCH_SIGNALING_PATHWAY_N00381	12	8.79366	1.69287
381	363	cad	GOTZMANN_EPITHELIAL_TO_MESENCHYMAL_TRANSITION_UP	64	4.76024	1.68648
382	365	cad	WP_SYNAPTIC_SIGNALING_PATHWAYS_ASSOCIATED_WITH_AUTISM_SPECTRUM_DISORDER	49	4.73541	1.6841
383	221	cad	BONOME_OVARIAN_CANCER_POOR_SURVIVAL_DN	19	7.27639	1.68278
384	465	cad	PUJANA_BRCA_CENTERED_NETWORK	110	3.77966	1.68131
385	614	cad	WANG_RESPONSE_TO_GSK3_INHIBITOR_SB216763_UP	319	2.79602	1.67215
386	650	cad	JOHNSTONE_PARVB_TARGETS_3_UP	395	2.66132	1.67072
387	250	cad	THEODOROU_MAMMARY_TUMORIGENESIS	29	6.65728	1.66948
388	278	cad	WP_PHOTODYNAMIC_THERAPY_INDUCED_HIF_1_SURVIVAL_SIGNALING	36	6.06026	1.66794
389	274	cad	HOFMANN_CELL_LYMPHOMA_UP	43	6.12599	1.66559
390	709	cad	PATIL_LIVER_CANCER	586	2.42409	1.66405
391	164	cad	KEGG_MEDICUS_VARIANT_MUTATION_INACTIVATED_SIGMAR1_TO_CA2_APOPTOTIC_PATHWAY	11	8.80392	1.66086
392	285	cad	WP_GPR40_PATHWAY	15	5.95827	1.65514
393	442	cad	ELVIDGE_HIF1A_AND_HIF2A_TARGETS_DN	97	3.92672	1.65481
394	615	cad	WP_NUCLEAR_RECEPTORS_META_PATHWAY	302	2.79481	1.65255
395	529	cad	REACTOME_SUMOYLATION	164	3.26664	1.65105
396	502	cad	CONCANNON_APOPTOSIS_BY_EPOXOMICIN_DN	150	3.49707	1.63553
397	675	cad	WP_PLEURAL_MESOTHELIOMA	420	2.55102	1.63486
398	764	cad	ONKEN_UVEAL_MELANOMA_UP	723	2.25917	1.63252
399	379	cad	XU_GH1_EXOGENOUS_TARGETS_UP	46	4.61881	1.63133
400	658	cad	MOOTHA_PGC	383	2.6078	1.63067
401	323	cad	LEE_LIVER_CANCER_MYC_E2F1_UP	54	5.26692	1.62963
402	257	cad	REACTOME_NOTCH4_INTRACELLULAR_DOMAIN_REGULATES_TRANSCRIPTION	19	6.52371	1.6287
403	366	cad	DUAN_PRDM5_TARGETS	70	4.71667	1.61867
404	479	cad	ROSTY_CERVICAL_CANCER_PROLIFERATION_CLUSTER	130	3.61957	1.61738
405	187	cad	REACTOME_CREATION_OF_C4_AND_C2_ACTIVATORS	14	8.26369	1.6124
406	515	cad	SOTIRIOU_BREAST_CANCER_GRADE_1_VS_3_UP	137	3.39043	1.60427
407	311	cad	GHANDHI_DIRECT_IRRADIATION_DN	33	5.40008	1.60246
408	342	cad	GALLUZZI_PERMEABILIZE_MITOCHONDRIA	39	4.99155	1.6024
409	504	cad	HOFFMANN_LARGE_TO_SMALL_PRE_BII_LYMPHOCYTE_UP	141	3.49596	1.59999
410	375	cad	RIZ_ERYTHROID_DIFFERENTIATION	73	4.67158	1.59686
411	283	cad	GAZDA_DIAMOND_BLACKFAN_ANEMIA_PROGENITOR_UP	38	5.98396	1.59661
412	634	cad	MILI_PSEUDOPODIA_CHEMOTAXIS_DN	386	2.71908	1.59555
413	674	cad	GARY_CD5_TARGETS_DN	396	2.55354	1.59498
414	453	cad	REACTOME_ABC_FAMILY_PROTEINS_MEDIATED_TRANSPORT	96	3.85934	1.59296
415	602	cad	DURAND_STROMA_S_UP	260	2.87134	1.58762
416	566	cad	HOSHIDA_LIVER_CANCER_SUBCLASS_S1	217	3.02307	1.58649
417	427	cad	LIU_OVARIAN_CANCER_TUMORS_AND_XENOGRAFTS_XDGS_UP	75	4.12675	1.58274
418	542	cad	WP_BREAST_CANCER_PATHWAY	150	3.19032	1.57492
419	592	cad	REACTOME_SLC_MEDIATED_TRANSMEMBRANE_TRANSPORT	232	2.92535	1.57201
420	197	cad	REACTOME_DEPOLYMERIZATION_OF_THE_NUCLEAR_LAMINA	14	7.86637	1.56996
421	428	cad	MORI_IMMATURE_B_LYMPHOCYTE_DN	85	4.11025	1.56548
422	264	cad	WIKMAN_ASBESTOS_LUNG_CANCER_UP	14	6.34206	1.56512
423	238	cad	GARGALOVIC_RESPONSE_TO_OXIDIZED_PHOSPHOLIPIDS_GREEN_DN	21	6.89024	1.56485
424	474	cad	ZHOU_CELL_CYCLE_GENES_IN_IR_RESPONSE_24HR	115	3.7159	1.55314
425	526	cad	KYNG_DNA_DAMAGE_DN	169	3.28185	1.53632
426	558	cad	MCBRYAN_PUBERTAL_BREAST_4_5WK_DN	173	3.11478	1.52873
427	818	cad	DANG_BOUND_BY_MYC	945	2.0899	1.51273
428	397	cad	KYNG_DNA_DAMAGE_BY_4NQO_OR_UV	56	4.40855	1.51185
429	458	cad	COATES_MACROPHAGE_M1_VS_M2_UP	81	3.82137	1.51158
430	467	cad	ZHONG_SECRETOME_OF_LUNG_CANCER_AND_ENDOTHELIUM	65	3.76878	1.50989
431	399	cad	LEE_LIVER_CANCER_ACOX1_UP	62	4.40439	1.50677
432	840	cad	NABA_MATRISOME	974	2.04295	1.49698
433	386	cad	WP_PHOTODYNAMIC_THERAPY_INDUCED_AP_1_SURVIVAL_SIGNALING	50	4.50038	1.48842
434	460	cad	REACTOME_EPIGENETIC_REGULATION_OF_GENE_EXPRESSION	116	3.80778	1.48808
435	318	cad	BOYLAN_MULTIPLE_MYELOMA_D_CLUSTER_DN	35	5.32411	1.48706
436	482	cad	LENAOUR_DENDRITIC_CELL_MATURATION_UP	111	3.601	1.48436
437	406	cad	ROSS_AML_OF_FAB_M7_TYPE	65	4.33146	1.48105
438	640	cad	GOLDRATH_ANTIGEN_RESPONSE	325	2.68515	1.4765
439	344	cad	WP_RENIN_ANGIOTENSIN_ALDOSTERONE_SYSTEM_RAAS	42	4.98338	1.47366
440	227	cad	WP_AIRWAY_SMOOTH_MUSCLE_CELL_CONTRACTION	15	7.10562	1.46846
441	545	cad	PUJANA_XPRSS_INT_NETWORK	155	3.18436	1.46221
442	337	cad	BERENJENO_ROCK_SIGNALING_NOT_VIA_RHOA_UP	29	5.0134	1.45493
443	296	cad	WEIGEL_OXIDATIVE_STRESS_BY_TBH_AND_H2O2	35	5.73746	1.45289
444	519	cad	JOHNSTONE_PARVB_TARGETS_2_UP	127	3.33048	1.42901
445	408	cad	KANNAN_TP53_TARGETS_UP	54	4.29177	1.42339
446	697	cad	MITSIADES_RESPONSE_TO_APLIDIN_UP	390	2.45243	1.41669
447	494	cad	REACTOME_COPI_DEPENDENT_GOLGI_TO_ER_RETROGRADE_TRAFFIC	95	3.53429	1.41429
448	321	cad	REACTOME_DISEASES_ASSOCIATED_WITH_N_GLYCOSYLATION_OF_PROTEINS	18	5.28729	1.41231
449	382	cad	KEGG_LYSINE_DEGRADATION	37	4.56927	1.40097
450	550	cad	REACTOME_DISEASES_OF_GLYCOSYLATION	129	3.15222	1.39298
451	498	cad	LIU_SOX4_TARGETS_UP	125	3.51555	1.39207
452	346	cad	HEBERT_MATRISOME_TNBC_LUNG_METASTASIS	21	4.93869	1.39126
453	326	cad	BRACHAT_RESPONSE_TO_CAMPTOTHECIN_DN	39	5.17601	1.39079
454	621	cad	WALLACE_PROSTATE_CANCER_RACE_UP	257	2.76426	1.38746
455	207	cad	REACTOME_GLUTAMATE_AND_GLUTAMINE_METABOLISM	11	7.64781	1.38574
456	628	cad	NABA_CORE_MATRISOME	253	2.73678	1.38211
457	680	cad	JINESH_BLEBBISHIELD_TO_IMMUNE_CELL_FUSION_PBSHMS_DN	347	2.52424	1.3786
458	437	cad	KESHELAVA_MULTIPLE_DRUG_RESISTANCE	67	4.0235	1.35983
459	600	cad	KEGG_FOCAL_ADHESION	188	2.89906	1.3512
460	324	cad	RIZ_ERYTHROID_DIFFERENTIATION_CCNE1	40	5.25498	1.34979
461	421	cad	REACTOME_REGULATED_NECROSIS	55	4.17723	1.33997
462	429	cad	TENEDINI_MEGAKARYOCYTE_MARKERS	58	4.10653	1.33906
463	491	cad	SWEET_KRAS_ONCOGENIC_SIGNATURE	83	3.55004	1.32964
464	338	cad	NABA_MATRISOME_POORLY_METASTATIC_BREAST_CANCER	24	5.0092	1.3292
465	739	cad	ONKEN_UVEAL_MELANOMA_DN	480	2.324	1.32331
466	292	cad	KEGG_MEDICUS_VARIANT_SCRAPIE_CONFORMATION_PRPSC_TO_MGLUR5_CA2_APOPTOTIC_PATHWAY	17	5.81529	1.31845
467	345	cad	REACTOME_METABOLIC_DISORDERS_OF_BIOLOGICAL_OXIDATION_ENZYMES	32	4.94445	1.3067
468	525	cad	MISSIAGLIA_REGULATED_BY_METHYLATION_UP	109	3.28762	1.30562
469	599	cad	REACTOME_PEPTIDE_LIGAND_BINDING_RECEPTORS	189	2.90063	1.30527
470	511	cad	REACTOME_REGULATION_OF_LIPID_METABOLISM_BY_PPARALPHA	114	3.44584	1.29478
471	302	cad	GARGALOVIC_RESPONSE_TO_OXIDIZED_PHOSPHOLIPIDS_MAGENTA_UP	25	5.57256	1.28907
472	441	cad	REACTOME_INTRINSIC_PATHWAY_FOR_APOPTOSIS	52	3.95053	1.2819
473	569	cad	ASTON_MAJOR_DEPRESSIVE_DISORDER_DN	147	3.01355	1.27696
474	389	cad	REACTOME_METABOLISM_OF_STEROID_HORMONES	32	4.4881	1.27652
475	943	cad	LIU_OVARIAN_CANCER_TUMORS_AND_XENOGRAFTS_XDGS_DN	1392	1.81746	1.27233
476	384	cad	ZHAN_MULTIPLE_MYELOMA_PR_DN	47	4.52246	1.26636
477	353	cad	REACTOME_ENDOGENOUS_STEROLS	25	4.84481	1.26589
478	360	cad	BOYAULT_LIVER_CANCER_SUBCLASS_G1_DN	37	4.80109	1.25773
479	611	cad	REACTOME_TRANSCRIPTIONAL_REGULATION_BY_RUNX1	171	2.81661	1.25634
480	561	cad	MA_RAT_AGING_DN	147	3.04975	1.25455
481	520	cad	MCBRYAN_PUBERTAL_BREAST_5_6WK_UP	115	3.32953	1.25311
482	461	cad	REACTOME_ABC_TRANSPORTER_DISORDERS	73	3.80023	1.25239
483	385	cad	REACTOME_SENSORY_PERCEPTION_OF_TASTE	47	4.50538	1.25219
484	762	cad	LIAO_METASTASIS	478	2.26443	1.25169
485	449	cad	LIAN_LIPA_TARGETS_3M	58	3.86435	1.25147
486	531	cad	REACTOME_GLYCEROPHOSPHOLIPID_BIOSYNTHESIS	114	3.26527	1.24919
487	929	cad	REACTOME_RNA_POLYMERASE_II_TRANSCRIPTION	1243	1.85161	1.24183
488	481	cad	GRAHAM_CML_DIVIDING_VS_NORMAL_QUIESCENT_DN	77	3.61564	1.23334
489	400	cad	WP_CHRONIC_HYPERGLYCEMIA_IMPAIRMENT_OF_NEURON_FUNCTION	44	4.40272	1.22769
490	612	cad	TONKS_TARGETS_OF_RUNX1_RUNX1T1_FUSION_MONOCYTE_UP	191	2.80451	1.22239
491	451	cad	FLECHNER_PBL_KIDNEY_TRANSPLANT_REJECTED_VS_OK_UP	57	3.8623	1.22082
492	471	cad	YAMASHITA_LIVER_CANCER_STEM_CELL_DN	73	3.72553	1.21122
493	440	cad	STEARMAN_LUNG_CANCER_EARLY_VS_LATE_DN	57	3.98059	1.21025
494	343	cad	WP_MTHFR_DEFICIENCY	22	4.98868	1.20944
495	354	cad	REACTOME_SYNTHESIS_OF_PC	27	4.84305	1.20906
496	616	cad	CAIRO_LIVER_DEVELOPMENT_DN	208	2.79144	1.20866
497	485	cad	JAZAG_TGFB1_SIGNALING_VIA_SMAD4_DN	58	3.57657	1.20491
498	581	cad	LANDIS_ERBB2_BREAST_TUMORS_324_DN	140	2.98235	1.20408
499	276	cad	KEGG_MEDICUS_VARIANT_MUTATION_INACTIVATED_PRKCG_TO_MGLUR1_TRPC3_SIGNALING_PATHWAY	11	6.09569	1.19408
500	691	cad	SANSOM_APC_TARGETS_DN	339	2.46167	1.1929
501	503	cad	WP_APOPTOSIS_MODULATION_AND_SIGNALING	83	3.4967	1.18301
502	445	cad	PID_NOTCH_PATHWAY	58	3.90109	1.18279
503	639	cad	REACTOME_DISEASES_OF_METABOLISM	227	2.70564	1.16979
504	685	cad	LEI_MYB_TARGETS	296	2.50664	1.16617
505	443	cad	RAMASWAMY_METASTASIS_DN	52	3.92555	1.16404
506	625	cad	FLORIO_NEOCORTEX_BASAL_RADIAL_GLIA_DN	174	2.74711	1.15776
507	514	cad	KEGG_LYSOSOME	114	3.39169	1.15714
508	582	cad	WP_FRAGILE_X_SYNDROME	117	2.96953	1.15397
509	426	cad	FAELT_B_CLL_WITH_VH3_21_UP	39	4.1403	1.15394
510	416	cad	HOLLERN_MICROACINAR_BREAST_TUMOR_UP	41	4.21917	1.14796
511	393	cad	GYORFFY_MITOXANTRONE_RESISTANCE	32	4.44164	1.14774
512	562	cad	ELVIDGE_HYPOXIA_BY_DMOG_UP	126	3.0434	1.14769
513	336	cad	REACTOME_ELEVATION_OF_CYTOSOLIC_CA2_LEVELS	16	5.03126	1.1476
514	560	cad	MISSIAGLIA_REGULATED_BY_METHYLATION_DN	108	3.09684	1.14283
515	708	cad	DEURIG_T_CELL_PROLYMPHOCYTIC_LEUKEMIA_UP	313	2.42459	1.14197
516	439	cad	KEGG_TASTE_TRANSDUCTION	50	4.00438	1.14172
517	310	cad	HOWLIN_CITED1_TARGETS_2_UP	16	5.42196	1.13993
518	584	cad	RUIZ_TNC_TARGETS_UP	141	2.96486	1.13989
519	593	cad	RODRIGUES_NTN1_TARGETS_DN	152	2.91928	1.13796
520	528	cad	ROPERO_HDAC2_TARGETS	97	3.26991	1.1359
521	622	cad	MULLIGHAN_NPM1_SIGNATURE_3_DN	143	2.76372	1.13261
522	364	cad	REACTOME_RESPONSE_OF_MTB_TO_PHAGOCYTOSIS	22	4.75278	1.12867
523	394	cad	GEISS_RESPONSE_TO_DSRNA_UP	37	4.43794	1.1226
524	356	cad	ZHANG_ANTIVIRAL_RESPONSE_TO_RIBAVIRIN_UP	26	4.83771	1.11771
525	279	cad	JI_CARCINOGENESIS_BY_KRAS_AND_STK11_DN	16	6.05716	1.11487
526	403	cad	REACTOME_TRANSCRIPTIONAL_REGULATION_BY_VENTX	39	4.36059	1.11438
527	609	cad	GAUSSMANN_MLL_AF4_FUSION_TARGETS_C_UP	155	2.83194	1.10588
528	543	cad	TURASHVILI_BREAST_LOBULAR_CARCINOMA_VS_LOBULAR_NORMAL_DN	67	3.1895	1.10163
529	327	cad	KEGG_MEDICUS_REFERENCE_MACHR_CA2_APOPTOTIC_PATHWAY	18	5.17321	1.09747
530	372	cad	KEGG_MEDICUS_VARIANT_MUTATION_CAUSED_ABERRANT_HTT_TO_MGLUR5_CA2_APOPTOTIC_PATHWAY	21	4.69691	1.09534
531	830	cad	FEVR_CTNNB1_TARGETS_UP	637	2.06061	1.09409
532	595	cad	WP_MEASLES_VIRUS_INFECTION	124	2.90915	1.0914
533	512	cad	DER_IFN_GAMMA_RESPONSE_UP	70	3.43904	1.09131
534	702	cad	NAKAMURA_TUMOR_ZONE_PERIPHERAL_VS_CENTRAL_UP	254	2.4447	1.08755
535	348	cad	KEGG_MEDICUS_REFERENCE_MGLUR5_CA2_APOPTOTIC_PATHWAY	20	4.91078	1.0866
536	661	cad	BERTUCCI_MEDULLARY_VS_DUCTAL_BREAST_CANCER_UP	186	2.60411	1.08322
537	577	cad	REACTOME_SIGNALING_BY_NOTCH4	77	2.98724	1.08098
538	291	cad	REACTOME_PEXOPHAGY	11	5.83214	1.07622
539	425	cad	FLOTHO_PEDIATRIC_ALL_THERAPY_RESPONSE_DN	27	4.15186	1.07227
540	742	cad	WP_FOCAL_ADHESION_PI3K_AKT_MTOR_SIGNALING_PATHWAY	289	2.32022	1.07085
541	682	cad	SMID_BREAST_CANCER_RELAPSE_IN_BONE_DN	277	2.51842	1.06668
542	455	cad	YAMASHITA_LIVER_CANCER_STEM_CELL_UP	46	3.84216	1.06529
543	715	cad	REACTOME_EXTRACELLULAR_MATRIX_ORGANIZATION	285	2.39843	1.06404
544	608	cad	REACTOME_C_TYPE_LECTIN_RECEPTORS_CLRS	131	2.84081	1.054
545	508	cad	MIKKELSEN_MEF_LCP_WITH_H3K27ME3	63	3.45918	1.05103
546	447	cad	REACTOME_SENESCENCE_ASSOCIATED_SECRETORY_PHENOTYPE_SASP	50	3.89241	1.04913
547	523	cad	KEGG_GLYCEROPHOSPHOLIPID_METABOLISM	70	3.29602	1.04622
548	747	cad	RUTELLA_RESPONSE_TO_CSF2RB_AND_IL4_DN	300	2.30441	1.04326
549	605	cad	GARGALOVIC_RESPONSE_TO_OXIDIZED_PHOSPHOLIPIDS_BLUE_UP	125	2.84843	1.036
550	745	cad	GINESTIER_BREAST_CANCER_ZNF217_AMPLIFIED_DN	302	2.31196	1.03374
551	632	cad	VART_KSHV_INFECTION_ANGIOGENIC_MARKERS_UP	152	2.72351	1.03298
552	590	cad	FIGUEROA_AML_METHYLATION_CLUSTER_4_UP	97	2.9427	1.03253
553	748	cad	BLALOCK_ALZHEIMERS_DISEASE_INCIPIENT_UP	349	2.30347	1.0223
554	518	cad	HADDAD_T_LYMPHOCYTE_AND_NK_PROGENITOR_UP	72	3.35464	1.0217
555	341	cad	WATANABE_ULCERATIVE_COLITIS_WITH_CANCER_DN	14	4.99559	1.016
556	827	cad	MARTINEZ_RB1_AND_TP53_TARGETS_DN	555	2.06627	1.01423
557	476	cad	WP_MELANOMA	65	3.67356	1.0138
558	401	cad	REACTOME_INFECTION_WITH_MYCOBACTERIUM_TUBERCULOSIS	26	4.3999	1.00913
559	799	cad	SMID_BREAST_CANCER_NORMAL_LIKE_UP	424	2.15189	1.00328
560	851	cad	MARTINEZ_TP53_TARGETS_DN	559	2.02162	0.989945
561	361	cad	KEGG_MEDICUS_VARIANT_MUTATION_CAUSED_ABERRANT_ABETA_TO_MGLUR5_CA2_APOPTOTIC_PATHWAY	20	4.78486	0.98717
562	643	cad	BLANCO_MELO_BRONCHIAL_EPITHELIAL_CELLS_INFLUENZA_A_DEL_NS1_INFECTION_DN	156	2.67627	0.983241
563	554	cad	TAKAO_RESPONSE_TO_UVB_RADIATION_UP	74	3.13475	0.982711
564	574	cad	WP_PANCREATIC_ADENOCARCINOMA_PATHWAY	82	2.9916	0.982303
565	436	cad	APPEL_IMATINIB_RESPONSE	31	4.03455	0.980867
566	627	cad	PANGAS_TUMOR_SUPPRESSION_BY_SMAD1_AND_SMAD5_DN	131	2.73895	0.974235
567	535	cad	UEDA_CENTRAL_CLOCK	81	3.22462	0.969039
568	547	cad	REACTOME_NUCLEAR_ENVELOPE_NE_REASSEMBLY	71	3.15741	0.963326
569	735	cad	REACTOME_INTRACELLULAR_SIGNALING_BY_SECOND_MESSENGERS	295	2.33086	0.960469
570	667	cad	BLANCO_MELO_COVID19_SARS_COV_2_POS_PATIENT_LUNG_TISSUE_DN	156	2.58092	0.960312
571	448	cad	WP_NOTCH_SIGNALING	44	3.88592	0.958991
572	668	cad	ELVIDGE_HYPOXIA_UP	158	2.57977	0.953056
573	879	cad	BYSTRYKH_HEMATOPOIESIS_STEM_CELL_QTL_TRANS	721	1.94739	0.948988
574	352	cad	KEGG_MEDICUS_VARIANT_MUTATION_CAUSED_ABERRANT_ABETA_TO_MACHR_CA2_APOPTOTIC_PATHWAY	19	4.85399	0.946124
575	315	cad	GERHOLD_RESPONSE_TO_TZD_DN	13	5.34509	0.944847
576	450	cad	REACTOME_PKMTS_METHYLATE_HISTONE_LYSINES	36	3.86237	0.938179
577	652	cad	REACTOME_INTEGRATION_OF_ENERGY_METABOLISM	106	2.65227	0.937999
578	527	cad	REACTOME_CHEMOKINE_RECEPTORS_BIND_CHEMOKINES	56	3.27919	0.937617
579	653	cad	KIM_WT1_TARGETS_12HR_UP	156	2.6379	0.936329
580	885	cad	REACTOME_TRANSPORT_OF_SMALL_MOLECULES	684	1.94157	0.930489
581	797	cad	DELACROIX_RAR_BOUND_ES	414	2.15304	0.929476
582	967	cad	HOUNKPE_HOUSEKEEPING_GENES	1061	1.78801	0.92636
583	420	cad	KEGG_MEDICUS_REFERENCE_TCR_PLCG_ITPR_SIGNALING_PATHWAY	19	4.1881	0.923915
584	670	cad	WAKABAYASHI_ADIPOGENESIS_PPARG_RXRA_BOUND_36HR	143	2.57137	0.922152
585	495	cad	MCDOWELL_ACUTE_LUNG_INJURY_DN	41	3.53071	0.909296
586	413	cad	IIZUKA_LIVER_CANCER_PROGRESSION_L1_G1_UP	20	4.23049	0.908857
587	489	cad	REACTOME_PRE_NOTCH_EXPRESSION_AND_PROCESSING	48	3.56206	0.906242
588	752	cad	DANG_REGULATED_BY_MYC_DN	227	2.28945	0.898102
589	347	cad	MIZUKAMI_HYPOXIA_UP	12	4.92531	0.898083
590	578	cad	WANG_ESOPHAGUS_CANCER_VS_NORMAL_DN	95	2.98717	0.896484
591	492	cad	KEGG_SPHINGOLIPID_METABOLISM	34	3.53804	0.89338
592	456	cad	WP_HISTONE_MODIFICATIONS	35	3.82949	0.891919
593	556	cad	REACTOME_CYTOCHROME_P450_ARRANGED_BY_SUBSTRATE_TYPE	62	3.12953	0.8918
594	573	cad	WP_APOPTOSIS	83	2.99256	0.889641
595	570	cad	BORCZUK_MALIGNANT_MESOTHELIOMA_DN	87	3.01186	0.889635
596	383	cad	REACTOME_VEGFR2_MEDIATED_CELL_PROLIFERATION	19	4.53268	0.884269
597	289	cad	REACTOME_CLEC7A_DECTIN_1_INDUCES_NFAT_ACTIVATION	11	5.8665	0.882184
598	499	cad	REACTOME_NUCLEAR_ENVELOPE_BREAKDOWN	50	3.51391	0.879297
599	734	cad	HELLER_HDAC_TARGETS_UP	258	2.33278	0.877605
600	783	cad	BASAKI_YBX1_TARGETS_DN	351	2.19644	0.872045
601	695	cad	SERVITJA_ISLET_HNF1A_TARGETS_UP	157	2.45325	0.869903
602	546	cad	LIAN_LIPA_TARGETS_6M	71	3.1742	0.869455
603	871	cad	SMID_BREAST_CANCER_BASAL_UP	590	1.96451	0.868481
604	468	cad	REACTOME_GLYCOSPHINGOLIPID_CATABOLISM	31	3.7607	0.863893
605	883	cad	MIKKELSEN_ES_ICP_WITH_H3K4ME3	630	1.9451	0.862901
606	915	cad	BUYTAERT_PHOTODYNAMIC_THERAPY_STRESS_UP	764	1.87153	0.8595
607	362	cad	REACTOME_NOTCH_HLH_TRANSCRIPTION_PATHWAY	24	4.78138	0.856096
608	381	cad	REACTOME_TERMINATION_OF_O_GLYCAN_BIOSYNTHESIS	22	4.5954	0.855593
609	507	cad	KEGG_NOTCH_SIGNALING_PATHWAY	47	3.47104	0.851727
610	568	cad	BOSCO_EPITHELIAL_DIFFERENTIATION_MODULE	60	3.02148	0.851618
611	619	cad	PURBEY_TARGETS_OF_CTBP1_AND_SATB1_UP	68	2.76661	0.850279
612	473	cad	MARTIN_VIRAL_GPCR_SIGNALING_DN	46	3.71639	0.842955
613	452	cad	REACTOME_SIALIC_ACID_METABOLISM	33	3.86176	0.841911
614	551	cad	VILLANUEVA_LIVER_CANCER_KRT19_DN	57	3.15112	0.840249
615	585	cad	MAHAJAN_RESPONSE_TO_IL1A_UP	72	2.96013	0.839099
616	407	cad	XU_HGF_TARGETS_INDUCED_BY_AKT1_48HR_DN	20	4.3161	0.836108
617	641	cad	REACTOME_GOLGI_TO_ER_RETROGRADE_TRANSPORT	129	2.68275	0.835741
618	721	cad	REACTOME_SIGNALING_BY_NUCLEAR_RECEPTORS	228	2.37279	0.831724
619	396	cad	NIKOLSKY_BREAST_CANCER_6P24_P22_AMPLICON	21	4.41059	0.827963
620	549	cad	BOYLAN_MULTIPLE_MYELOMA_D_DN	70	3.15332	0.826455
621	370	cad	KEGG_MEDICUS_REFERENCE_MGLUR1_TRPC3_SIGNALING_PATHWAY	13	4.69835	0.825286
622	583	cad	FRASOR_RESPONSE_TO_ESTRADIOL_DN	68	2.96596	0.820235
623	368	cad	CAIRO_PML_TARGETS_BOUND_BY_MYC_DN	13	4.7058	0.814351
624	540	cad	WP_AGE_RAGE_PATHWAY	64	3.20069	0.810412
625	488	cad	SIG_PIP3_SIGNALING_IN_B_LYMPHOCYTES	34	3.56545	0.81001
626	740	cad	FISCHER_G2_M_CELL_CYCLE	217	2.32252	0.809923
627	517	cad	ZHANG_ANTIVIRAL_RESPONSE_TO_RIBAVIRIN_DN	43	3.36497	0.809738
628	727	cad	UDAYAKUMAR_MED1_TARGETS_DN	213	2.35859	0.803633
629	373	cad	BIOCARTA_PLATELETAPP_PATHWAY	11	4.69481	0.791063
630	901	cad	MARTINEZ_RB1_TARGETS_UP	640	1.90825	0.79079
631	462	cad	REACTOME_ROLE_OF_PHOSPHOLIPIDS_IN_PHAGOCYTOSIS	22	3.79772	0.771234
632	673	cad	REACTOME_INTERLEUKIN_1_SIGNALING	107	2.55445	0.769714
633	693	cad	LEE_DIFFERENTIATING_T_LYMPHOCYTE	170	2.45525	0.768914
634	677	cad	ELVIDGE_HYPOXIA_DN	138	2.53237	0.768235
635	705	cad	LI_WILMS_TUMOR_VS_FETAL_KIDNEY_1_DN	153	2.43811	0.767697
636	521	cad	REACTOME_RNA_POLYMERASE_I_TRANSCRIPTION_INITIATION	43	3.31602	0.762337
637	541	cad	LIU_SMARCA4_TARGETS	45	3.19246	0.76213
638	586	cad	JI_RESPONSE_TO_FSH_UP	59	2.95728	0.760636
639	480	cad	REACTOME_PLATELET_CALCIUM_HOMEOSTASIS	27	3.61911	0.760464
640	509	cad	KEGG_MEDICUS_REFERENCE_GPCR_PLCB_ITPR_SIGNALING_PATHWAY	46	3.45293	0.757714
641	921	cad	BENPORATH_CYCLING_GENES	588	1.86383	0.753639
642	505	cad	BILANGES_RAPAMYCIN_SENSITIVE_GENES	35	3.48853	0.751779
643	717	cad	YAO_TEMPORAL_RESPONSE_TO_PROGESTERONE_CLUSTER_13	152	2.38876	0.751222
644	454	cad	HOFMANN_MYELODYSPLASTIC_SYNDROM_RISK_DN	20	3.84536	0.750843
645	664	cad	RODRIGUES_DCC_TARGETS_DN	111	2.59448	0.747543
646	838	cad	WANG_TUMOR_INVASIVENESS_UP	363	2.04493	0.746252
647	700	cad	WHITFIELD_CELL_CYCLE_G2	153	2.44518	0.746077
648	631	cad	WP_CHROMOSOMAL_AND_MICROSATELLITE_INSTABILITY_IN_COLORECTAL_CANCER	72	2.72587	0.736363
649	530	cad	SIG_CHEMOTAXIS	39	3.26639	0.735406
650	537	cad	REACTOME_POSITIVE_EPIGENETIC_REGULATION_OF_RRNA_EXPRESSION	42	3.21099	0.733271
651	858	cad	MONNIER_POSTRADIATION_TUMOR_ESCAPE_UP	373	2.00655	0.733058
652	534	cad	REACTOME_RNA_POLYMERASE_I_TRANSCRIPTION	46	3.23025	0.731709
653	749	cad	PICCALUGA_ANGIOIMMUNOBLASTIC_LYMPHOMA_UP	194	2.30322	0.730852
654	659	cad	REACTOME_TOLL_LIKE_RECEPTOR_9_TLR9_CASCADE	98	2.60632	0.728533
655	490	cad	BRACHAT_RESPONSE_TO_CAMPTOTHECIN_UP	22	3.55619	0.720139
656	844	cad	REACTOME_OLFACTORY_SIGNALING_PATHWAY	388	2.03471	0.719903
657	728	cad	WP_EPITHELIAL_TO_MESENCHYMAL_TRANSITION_IN_COLORECTAL_CANCER	155	2.35552	0.716558
658	493	cad	WP_IMMUNE_INFILTRATION_IN_PANCREATIC_CANCER	37	3.536	0.716154
659	430	cad	BIOCARTA_AMI_PATHWAY	18	4.1056	0.714601
660	698	cad	PICCALUGA_ANGIOIMMUNOBLASTIC_LYMPHOMA_DN	120	2.45027	0.711438
661	645	cad	REACTOME_MYD88_INDEPENDENT_TLR4_CASCADE	103	2.67576	0.710199
662	971	cad	REACTOME_CYTOKINE_SIGNALING_IN_IMMUNE_SYSTEM	726	1.78651	0.709013
663	487	cad	WP_ETHANOL_EFFECTS_ON_HISTONE_MODIFICATIONS	28	3.56831	0.704094
664	463	cad	WP_MIRNA_TARGETS_IN_ECM_AND_MEMBRANE_RECEPTORS	22	3.79689	0.70016
665	624	cad	CAMPS_COLON_CANCER_COPY_NUMBER_DN	58	2.74843	0.694488
666	552	cad	REACTOME_FCERI_MEDIATED_CA_2_MOBILIZATION	30	3.14636	0.68613
667	567	cad	LEIN_NEURON_MARKERS	57	3.02226	0.683426
668	610	cad	KRASNOSELSKAYA_ILF3_TARGETS_UP	37	2.83066	0.677063
669	524	cad	REACTOME_EFFECTS_OF_PIP2_HYDROLYSIS	26	3.29154	0.676407
670	832	cad	REACTOME_G_ALPHA_I_SIGNALLING_EVENTS	305	2.05798	0.674637
671	692	cad	DAZARD_RESPONSE_TO_UV_SCC_DN	110	2.45803	0.669651
672	807	cad	ROZANOV_MMP14_TARGETS_UP	243	2.12177	0.665473
673	873	cad	RUTELLA_RESPONSE_TO_HGF_VS_CSF2RB_AND_IL4_UP	380	1.9624	0.65981
674	565	cad	WP_FATTY_ACIDS_AND_LIPOPROTEINS_TRANSPORT_IN_HEPATOCYTES	35	3.03305	0.653521
675	788	cad	TAKEDA_TARGETS_OF_NUP98_HOXA9_FUSION_8D_DN	176	2.18826	0.653295
676	635	cad	FONTAINE_PAPILLARY_THYROID_CARCINOMA_DN	72	2.71732	0.648721
677	563	cad	REACTOME_GLYCOSPHINGOLIPID_METABOLISM	40	3.04054	0.646241
678	813	cad	IWANAGA_CARCINOGENESIS_BY_KRAS_PTEN_UP	168	2.10359	0.641209
679	672	cad	ZHANG_TARGETS_OF_EWSR1_FLI1_FUSION	83	2.55461	0.633465
680	931	cad	REACTOME_SIGNALING_BY_RECEPTOR_TYROSINE_KINASES	507	1.84886	0.631864
681	655	cad	MAHAJAN_RESPONSE_TO_IL1A_DN	64	2.62922	0.630399
682	954	cad	REACTOME_METABOLISM_OF_LIPIDS	682	1.80565	0.628585
683	898	cad	FULCHER_INFLAMMATORY_RESPONSE_LECTIN_VS_LPS_DN	408	1.91355	0.628217
684	696	cad	WP_COMPLEMENT_SYSTEM	89	2.45249	0.627723
685	516	cad	XU_HGF_SIGNALING_NOT_VIA_AKT1_48HR_UP	31	3.37901	0.627334
686	754	cad	BAKKER_FOXO3_TARGETS_DN	154	2.28501	0.62483
687	536	cad	WILLIAMS_ESR1_TARGETS_UP	26	3.2211	0.624464
688	959	cad	CASORELLI_ACUTE_PROMYELOCYTIC_LEUKEMIA_DN	597	1.79909	0.623843
689	435	cad	YAMASHITA_LIVER_CANCER_WITH_EPCAM_DN	17	4.05744	0.623363
690	753	cad	HAHTOLA_MYCOSIS_FUNGOIDES_SKIN_UP	164	2.28854	0.618554
691	761	cad	WP_OVERVIEW_OF_PROINFLAMMATORY_AND_PROFIBROTIC_MEDIATORS	127	2.26671	0.616184
692	722	cad	WP_DNA_DAMAGE_RESPONSE_ONLY_ATM_DEPENDENT	108	2.37108	0.615991
693	572	cad	DI_MARTINO_MATRISOME_HIGHLY_PROLIFERATIVE_HNSCC	27	3.0057	0.611976
694	806	cad	REACTOME_INTRA_GOLGI_AND_RETROGRADE_GOLGI_TO_ER_TRAFFIC	194	2.12285	0.610514
695	733	cad	WP_OSTEOBLAST_DIFFERENTIATION_AND_RELATED_DISEASES	117	2.33507	0.610176
696	606	cad	REACTOME_SUMOYLATION_OF_UBIQUITINYLATION_PROTEINS	37	2.84719	0.609537
697	882	cad	OISHI_CHOLANGIOMA_STEM_CELL_LIKE_UP	322	1.94573	0.608177
698	688	cad	FERRANDO_T_ALL_WITH_MLL_ENL_FUSION_UP	80	2.48421	0.601479
699	594	cad	MILI_PSEUDOPODIA	41	2.91656	0.600624
700	770	cad	PAL_PRMT5_TARGETS_UP	180	2.23481	0.596707
701	741	cad	MIKKELSEN_IPS_WITH_HCP_H3K27ME3	97	2.32083	0.596174
702	617	cad	KEGG_MEDICUS_REFERENCE_RTK_PLCG_ITPR_SIGNALING_PATHWAY	53	2.78143	0.592869
703	791	cad	ZWANG_EGF_INTERVAL_DN	184	2.17639	0.590975
704	768	cad	FIGUEROA_AML_METHYLATION_CLUSTER_6_UP	127	2.24055	0.58968
705	648	cad	ZHAN_MULTIPLE_MYELOMA_CD1_DN	41	2.66489	0.584828
706	911	cad	GARY_CD5_TARGETS_UP	420	1.87631	0.581463
707	686	cad	PID_P73PATHWAY	76	2.50445	0.578722
708	853	cad	MULLIGHAN_MLL_SIGNATURE_1_DN	217	2.01654	0.572718
709	649	cad	REACTOME_DAG_AND_IP3_SIGNALING	39	2.66269	0.572581
710	824	cad	LEE_LIVER_CANCER_SURVIVAL_UP	164	2.07907	0.571373
711	1108	cad	BLALOCK_ALZHEIMERS_DISEASE_UP	1528	1.57218	0.568433
712	863	cad	NABA_SECRETED_FACTORS	332	1.98725	0.560515
713	706	cad	DARWICHE_PAPILLOMA_PROGRESSION_RISK	72	2.43407	0.559115
714	477	cad	SA_REG_CASCADE_OF_CYCLIN_EXPR	13	3.67311	0.5581
715	387	cad	KEGG_MEDICUS_REFERENCE_CXCR4_GNAI_PI3K_BAD_SIGNALING_PATHWAY	12	4.4951	0.55767
716	642	cad	WP_ENDOMETRIAL_CANCER	60	2.67841	0.554952
717	557	cad	MAHADEVAN_IMATINIB_RESISTANCE_DN	19	3.11556	0.554461
718	710	cad	REACTOME_TOLL_LIKE_RECEPTOR_TLR1_TLR2_CASCADE	109	2.42393	0.553929
719	591	cad	ZHAN_MULTIPLE_MYELOMA_DN	40	2.94143	0.551299
720	869	cad	LINDGREN_BLADDER_CANCER_CLUSTER_3_UP	283	1.96637	0.550674
721	679	cad	REACTOME_MITOTIC_PROPHASE	77	2.52697	0.549684
722	623	cad	WP_STATIN_INHIBITION_OF_CHOLESTEROL_PRODUCTION	29	2.76347	0.548876
723	839	cad	BONOME_OVARIAN_CANCER_SURVIVAL_OPTIMAL_DEBULKING	219	2.04479	0.547848
724	656	cad	PARK_APL_PATHOGENESIS_DN	44	2.62309	0.547654
725	669	cad	RHEIN_ALL_GLUCOCORTICOID_THERAPY_UP	68	2.57411	0.54622
726	475	cad	WP_FAMILIAL_HYPERLIPIDEMIA_TYPE_3	13	3.68895	0.54413
727	553	cad	REACTOME_ANTIGEN_ACTIVATES_B_CELL_RECEPTOR_BCR_LEADING_TO_GENERATION_OF_SECOND_MESSENGERS	28	3.13559	0.543953
728	613	cad	WP_VITAMIN_D_SENSITIVE_CALCIUM_SIGNALING_IN_DEPRESSION	34	2.80098	0.543257
729	598	cad	BURTON_ADIPOGENESIS_PEAK_AT_16HR	39	2.90294	0.542719
730	657	cad	TOMLINS_PROSTATE_CANCER_UP	36	2.61678	0.542395
731	821	cad	REACTOME_G_ALPHA_Q_SIGNALLING_EVENTS	204	2.08481	0.542039
732	823	cad	REACTOME_PHOSPHOLIPID_METABOLISM	189	2.08066	0.537041
733	932	cad	HELLER_HDAC_TARGETS_SILENCED_BY_METHYLATION_UP	375	1.84884	0.533533
734	588	cad	REACTOME_FCGR3A_MEDIATED_IL10_SYNTHESIS	37	2.9555	0.533038
735	713	cad	CUI_GLUCOSE_DEPRIVATION	56	2.41487	0.531728
736	982	cad	MARTENS_TRETINOIN_RESPONSE_DN	697	1.75112	0.529663
737	870	cad	BHAT_ESR1_TARGETS_VIA_AKT1_UP	263	1.96573	0.525116
738	862	cad	WP_RAS_SIGNALING	175	1.99624	0.522741
739	825	cad	WANG_CLIM2_TARGETS_DN	164	2.0738	0.522378
740	646	cad	SCHLOSSER_MYC_TARGETS_AND_SERUM_RESPONSE_UP	44	2.67468	0.52018
741	750	cad	HINATA_NFKB_TARGETS_FIBROBLAST_UP	79	2.30227	0.519052
742	629	cad	CREIGHTON_AKT1_SIGNALING_VIA_MTOR_UP	32	2.73429	0.517947
743	510	cad	CHEN_ETV5_TARGETS_SERTOLI	22	3.44617	0.516254
744	660	cad	REACTOME_SYNTHESIS_OF_SUBSTRATES_IN_N_GLYCAN_BIOSYTHESIS	60	2.60485	0.514885
745	464	cad	WP_BILE_ACIDS_SYNTHESIS_AND_ENTEROHEPATIC_CIRCULATION	12	3.7963	0.509513
746	666	cad	REACTOME_GLUCAGON_LIKE_PEPTIDE_1_GLP1_REGULATES_INSULIN_SECRETION	42	2.58673	0.509259
747	438	cad	KEGG_MEDICUS_REFERENCE_MDM2_P21_CELL_CYCLE_G1_S_N00536	11	4.01981	0.507075
748	457	cad	KEGG_MEDICUS_REFERENCE_GLUTATHIONE_BIOSYNTHESIS	11	3.82604	0.506036
749	522	cad	WP_FARNESOID_X_RECEPTOR_PATHWAY	19	3.31478	0.505685
750	626	cad	STEIN_ESRRA_TARGETS_RESPONSIVE_TO_ESTROGEN_UP	26	2.74091	0.50227
751	808	cad	BANDRES_RESPONSE_TO_CARMUSTIN_MGMT_48HR_DN	149	2.12095	0.500789
752	760	cad	REACTOME_G_PROTEIN_MEDIATED_EVENTS	52	2.26904	0.500749
753	886	cad	WP_ALZHEIMER_39_S_DISEASE	246	1.9384	0.500239
754	729	cad	WP_1P36_COPY_NUMBER_VARIATION_SYNDROME	86	2.34349	0.492657
755	893	cad	SHETH_LIVER_CANCER_VS_TXNIP_LOSS_PAM1	236	1.92606	0.486576
756	1018	cad	KOINUMA_TARGETS_OF_SMAD2_OR_SMAD3	779	1.69547	0.485807
757	787	cad	ZHONG_SECRETOME_OF_LUNG_CANCER_AND_FIBROBLAST	122	2.18829	0.485436
758	865	cad	BILD_MYC_ONCOGENIC_SIGNATURE	181	1.98256	0.481541
759	579	cad	REACTOME_SCAVENGING_BY_CLASS_A_RECEPTORS	19	2.98484	0.478256
760	618	cad	UROSEVIC_RESPONSE_TO_IMIQUIMOD	18	2.77183	0.477118
761	513	cad	WP_METABOLIC_PATHWAY_OF_LDL_HDL_AND_TG_INCLUDING_DISEASES	17	3.41165	0.476551
762	902	cad	REACTOME_CLASS_A_1_RHODOPSIN_LIKE_RECEPTORS	306	1.90819	0.470731
763	887	cad	WP_ALZHEIMER_39_S_DISEASE_AND_MIRNA_EFFECTS	246	1.9384	0.468531
764	933	cad	SPIELMAN_LYMPHOBLAST_EUROPEAN_VS_ASIAN_UP	440	1.84851	0.466423
765	877	cad	DUTERTRE_ESTRADIOL_RESPONSE_24HR_UP	294	1.95285	0.464393
766	834	cad	PID_P53_DOWNSTREAM_PATHWAY	133	2.05487	0.464313
767	604	cad	KEGG_MEDICUS_VARIANT_AMPLIFIED_MYC_TO_P15_CELL_CYCLE_G1_S	13	2.86518	0.463795
768	587	cad	GRANDVAUX_IRF3_TARGETS_DN	18	2.95552	0.462367
769	803	cad	YAO_HOXA10_TARGETS_VIA_PROGESTERONE_UP	75	2.13877	0.461044
770	690	cad	REACTOME_ION_HOMEOSTASIS	52	2.46458	0.455555
771	854	cad	FOSTER_TOLERANT_MACROPHAGE_UP	151	2.01466	0.452902
772	607	cad	BIOCARTA_CCR5_PATHWAY	17	2.84599	0.450449
773	815	cad	REACTOME_INTERLEUKIN_1_FAMILY_SIGNALING	143	2.09061	0.447273
774	603	cad	PID_SYNDECAN_4_PATHWAY	32	2.87013	0.44357
775	732	cad	MILI_PSEUDOPODIA_CHEMOTAXIS_UP	74	2.33823	0.443017
776	792	cad	BLANCO_MELO_INFLUENZA_A_INFECTION_A594_CELLS_DN	102	2.17595	0.443004
777	689	cad	ABRAHAM_ALPC_VS_MULTIPLE_MYELOMA_UP	26	2.47198	0.441472
778	963	cad	TOYOTA_TARGETS_OF_MIR34B_AND_MIR34C	409	1.79338	0.439339
779	939	cad	CUI_TCF21_TARGETS_2_UP	385	1.8313	0.431082
780	850	cad	BLANCO_MELO_COVID19_BRONCHIAL_EPITHELIAL_CELLS_SARS_COV_2_INFECTION_UP	135	2.02179	0.431061
781	946	cad	YAGI_AML_WITH_INV_16_TRANSLOCATION	376	1.81461	0.426907
782	857	cad	REACTOME_TOLL_LIKE_RECEPTOR_CASCADES	155	2.00921	0.426576
783	796	cad	DUTERTRE_ESTRADIOL_RESPONSE_6HR_DN	87	2.15869	0.425639
784	1044	cad	ACEVEDO_LIVER_TUMOR_VS_NORMAL_ADJACENT_TISSUE_UP	762	1.65968	0.42197
785	875	cad	REACTOME_DISORDERS_OF_TRANSMEMBRANE_TRANSPORTERS	165	1.95718	0.418436
786	678	cad	CASORELLI_APL_SECONDARY_VS_DE_NOVO_UP	35	2.53029	0.418231
787	859	cad	NABA_ECM_AFFILIATED	162	2.00416	0.415699
788	757	cad	KORKOLA_YOLK_SAC_TUMOR	56	2.28074	0.414106
789	884	cad	SMID_BREAST_CANCER_ERBB2_UP	128	1.94218	0.413658
790	703	cad	WP_T_CELL_MODULATION_IN_PANCREATIC_CANCER	43	2.44379	0.41332
791	738	cad	WP_DISTURBED_PATHWAYS_IN_DUCHENNE_MUSCULAR_DYSTROPHY	66	2.3244	0.412455
792	831	cad	CHEBOTAEV_GR_TARGETS_DN	109	2.0586	0.409994
793	687	cad	FIGUEROA_AML_METHYLATION_CLUSTER_5_DN	46	2.48604	0.408925
794	633	cad	GROSS_HYPOXIA_VIA_ELK3_ONLY_UP	32	2.71933	0.40716
795	941	cad	KEGG_PATHWAYS_IN_CANCER	311	1.8268	0.406406
796	780	cad	JECHLINGER_EPITHELIAL_TO_MESENCHYMAL_TRANSITION_UP	65	2.21364	0.405866
797	855	cad	HUANG_DASATINIB_SENSITIVITY_UP	74	2.01344	0.404356
798	804	cad	HAHTOLA_MYCOSIS_FUNGOIDES_CD4_UP	57	2.13785	0.403156
799	917	cad	BROWNE_HCMV_INFECTION_16HR_UP	202	1.86805	0.402659
800	724	cad	JOHANSSON_GLIOMAGENESIS_BY_PDGFB_UP	57	2.36669	0.400936
801	676	cad	BERTUCCI_INVASIVE_CARCINOMA_DUCTAL_VS_LOBULAR_DN	42	2.54429	0.397488
802	949	cad	ODONNELL_TFRC_TARGETS_UP	331	1.81059	0.396383
803	755	cad	SIG_BCR_SIGNALING_PATHWAY	45	2.28394	0.394665
804	790	cad	REACTOME_ECM_PROTEOGLYCANS	72	2.17691	0.393138
805	716	cad	ZWANG_EGF_PERSISTENTLY_DN	55	2.39211	0.388375
806	596	cad	REACTOME_SUMOYLATION_OF_TRANSCRIPTION_FACTORS	20	2.90899	0.388013
807	772	cad	WP_CHOLESTEROL_METABOLISM	69	2.2291	0.387907
808	927	cad	BROWNE_HCMV_INFECTION_14HR_DN	258	1.85467	0.387904
809	758	cad	YAO_TEMPORAL_RESPONSE_TO_PROGESTERONE_CLUSTER_2	49	2.28054	0.383187
810	773	cad	WP_SARS_COV_2_INNATE_IMMUNITY_EVASION_AND_CELL_SPECIFIC_IMMUNE_RESPONSE	62	2.22909	0.381422
811	1009	cad	FLECHNER_BIOPSY_KIDNEY_TRANSPLANT_OK_VS_DONOR_UP	510	1.71318	0.381258
812	637	cad	GROSS_ELK3_TARGETS_UP	25	2.70866	0.380562
813	864	cad	REACTOME_FACTORS_INVOLVED_IN_MEGAKARYOCYTE_DEVELOPMENT_AND_PLATELET_PRODUCTION	147	1.9861	0.378026
814	926	cad	OSWALD_HEMATOPOIETIC_STEM_CELL_IN_COLLAGEN_GEL_DN	242	1.85607	0.377864
815	776	cad	SHEPARD_BMYB_TARGETS	73	2.22087	0.374337
816	820	cad	ZHONG_SECRETOME_OF_LUNG_CANCER_AND_MACROPHAGE	70	2.08492	0.372426
817	720	cad	LEE_CALORIE_RESTRICTION_MUSCLE_UP	38	2.37836	0.37238
818	781	cad	REACTOME_BIOSYNTHESIS_OF_THE_N_GLYCAN_PRECURSOR_DOLICHOL_LIPID_LINKED_OLIGOSACCHARIDE_LLO_AND_TRANSFER_TO_A_NASCENT_PROTEIN	73	2.20809	0.370967
819	1012	cad	GRAESSMANN_RESPONSE_TO_MC_AND_DOXORUBICIN_UP	571	1.70778	0.368982
820	701	cad	REACTOME_BETA_DEFENSINS	39	2.44485	0.366203
821	1029	cad	NABA_MATRISOME_ASSOCIATED	721	1.67658	0.361599
822	916	cad	SHEDDEN_LUNG_CANCER_GOOD_SURVIVAL_A12	250	1.87001	0.356513
823	763	cad	ZHAN_V2_LATE_DIFFERENTIATION_GENES	38	2.26252	0.355889
824	904	cad	RUTELLA_RESPONSE_TO_HGF_DN	218	1.90254	0.352797
825	1004	cad	KEGG_OLFACTORY_TRANSDUCTION	379	1.72286	0.349678
826	822	cad	WP_EXTRAFOLLICULAR_AND_FOLLICULAR_B_CELL_ACTIVATION_BY_SARS_COV_2	69	2.08175	0.349424
827	651	cad	KEGG_MEDICUS_PATHOGEN_HBV_HBX_TO_CREB_MEDIATED_TRANSCRIPTION	12	2.65786	0.348924
828	718	cad	TERAO_AOX4_TARGETS_HG_UP	27	2.38746	0.347688
829	789	cad	WP_NOVEL_INTRACELLULAR_COMPONENTS_OF_RIG_I_LIKE_RECEPTOR_PATHWAY	52	2.17901	0.347055
830	1033	cad	BUYTAERT_PHOTODYNAMIC_THERAPY_STRESS_DN	583	1.67134	0.344634
831	972	cad	BLANCO_MELO_HUMAN_PARAINFLUENZA_VIRUS_3_INFECTION_A594_CELLS_UP	188	1.78416	0.343827
832	571	cad	WP_FAMILIAL_HYPERLIPIDEMIA_TYPE_2	16	3.0093	0.341789
833	988	cad	PUJANA_BRCA2_PCC_NETWORK	397	1.73925	0.339629
834	810	cad	KANG_AR_TARGETS_UP	16	2.1158	0.338678
835	775	cad	LAMB_CCND1_TARGETS	18	2.2224	0.338209
836	1096	cad	NUYTTEN_EZH2_TARGETS_DN	907	1.5828	0.337465
837	860	cad	LEE_AGING_CEREBELLUM_UP	79	1.99885	0.334459
838	704	cad	TRAYNOR_RETT_SYNDROM_UP	37	2.43882	0.332876
839	958	cad	ENK_UV_RESPONSE_EPIDERMIS_UP	269	1.8011	0.327687
840	575	cad	HEBERT_MATRISOME_TNBC_LIVER_METASTASIS	13	2.9908	0.326708
841	654	cad	BIOCARTA_INTRINSIC_PATHWAY	19	2.63674	0.323478
842	847	cad	REACTOME_PHASE_I_FUNCTIONALIZATION_OF_COMPOUNDS	97	2.02681	0.322822
843	846	cad	YEGNASUBRAMANIAN_PROSTATE_CANCER	103	2.02898	0.32218
844	819	cad	ROSS_AML_WITH_MLL_FUSIONS	72	2.08597	0.322061
845	681	cad	DACOSTA_ERCC3_ALLELE_XPCS_VS_TTD_UP	27	2.52194	0.321276
846	816	cad	REACTOME_BINDING_AND_UPTAKE_OF_LIGANDS_BY_SCAVENGER_RECEPTORS	41	2.09054	0.318912
847	794	cad	REACTOME_O_LINKED_GLYCOSYLATION_OF_MUCINS	59	2.16903	0.317865
848	1066	cad	RODRIGUES_THYROID_CARCINOMA_POORLY_DIFFERENTIATED_DN	707	1.61897	0.317474
849	771	cad	BIOCARTA_G1_PATHWAY	28	2.23177	0.316322
850	533	cad	BIOCARTA_FIBRINOLYSIS_PATHWAY	12	3.23227	0.315323
851	636	cad	BIOCARTA_ARF_PATHWAY	17	2.71573	0.313059
852	938	cad	CHIANG_LIVER_CANCER_SUBCLASS_PROLIFERATION_DN	166	1.83282	0.308616
853	769	cad	CHEN_LVAD_SUPPORT_OF_FAILING_HEART_DN	41	2.23684	0.306491
854	811	cad	SMID_BREAST_CANCER_RELAPSE_IN_BRAIN_DN	74	2.1062	0.305002
855	707	cad	BIOCARTA_CELLCYCLE_PATHWAY	22	2.4325	0.30495
856	765	cad	REACTOME_E3_UBIQUITIN_LIGASES_UBIQUITINATE_TARGET_PROTEINS	41	2.25265	0.302673
857	841	cad	WP_VITAMIN_B12_METABOLISM	48	2.04234	0.293835
858	874	cad	PASINI_SUZ12_TARGETS_UP	96	1.959	0.293512
859	795	cad	DAUER_STAT3_TARGETS_DN	46	2.16267	0.290333
860	736	cad	KEGG_MEDICUS_REFERENCE_CXCR4_GNB_G_RAC_SIGNALING_PATHWAY	26	2.32684	0.289426
861	725	cad	VETTER_TARGETS_OF_PRKCA_AND_ETS1_DN	16	2.36598	0.289032
862	786	cad	REACTOME_LDL_CLEARANCE	19	2.19418	0.287267
863	644	cad	PID_HIF1A_PATHWAY	15	2.67583	0.28689
864	905	cad	WP_NONALCOHOLIC_FATTY_LIVER_DISEASE	140	1.89313	0.284762
865	538	cad	FUJIWARA_PARK2_HEPATOCYTE_PROLIFERATION_UP	11	3.20777	0.284376
866	784	cad	TSENG_ADIPOGENIC_POTENTIAL_UP	25	2.1964	0.283622
867	730	cad	CASTELLANO_NRAS_TARGETS_DN	13	2.34203	0.283504
868	881	cad	REACTOME_PLATELET_HOMEOSTASIS	81	1.94682	0.282674
869	767	cad	WP_FAMILIAL_HYPERLIPIDEMIA_TYPE_4	22	2.24127	0.281924
870	805	cad	WP_GENES_CONTROLLING_NEPHROGENESIS	43	2.12765	0.280489
871	684	cad	SA_G1_AND_S_PHASES	15	2.51101	0.276584
872	914	cad	FIGUEROA_AML_METHYLATION_CLUSTER_3_UP	148	1.8744	0.275193
873	995	cad	GAL_LEUKEMIC_STEM_CELL_DN	219	1.72856	0.274731
874	802	cad	HASLINGER_B_CLL_WITH_CHROMOSOME_12_TRISOMY	20	2.13912	0.273724
875	683	cad	WP_FAMILIAL_HYPERLIPIDEMIA_TYPE_1	17	2.51284	0.273444
876	974	cad	MARTORIATI_MDM4_TARGETS_FETAL_LIVER_UP	210	1.78063	0.273269
877	833	cad	KEGG_LONG_TERM_DEPRESSION	66	2.05585	0.270195
878	950	cad	KYNG_DNA_DAMAGE_UP	189	1.80986	0.26992
879	1114	cad	REACTOME_INNATE_IMMUNE_SYSTEM	991	1.56336	0.266965
880	712	cad	BIOCARTA_CXCR4_PATHWAY	19	2.41539	0.266299
881	935	cad	DOANE_BREAST_CANCER_ESR1_UP	100	1.84541	0.265762
882	906	cad	REACTOME_CLEC7A_DECTIN_1_SIGNALING	93	1.8904	0.264788
883	842	cad	CAFFAREL_RESPONSE_TO_THC_8HR_5_DN	11	2.03916	0.263262
884	1035	cad	GOBERT_OLIGODENDROCYTE_DIFFERENTIATION_UP	514	1.66893	0.262757
885	630	cad	KEGG_MEDICUS_REFERENCE_MDM2_P21_CELL_CYCLE_G1_S_N00066	13	2.73309	0.26239
886	744	cad	WEST_ADRENOCORTICAL_TUMOR_MARKERS_DN	17	2.31342	0.261968
887	711	cad	HOLLEMAN_PREDNISOLONE_RESISTANCE_B_ALL_UP	18	2.41788	0.261795
888	723	cad	KEGG_MEDICUS_REFERENCE_CXCL12_CXCR4_PKC_ERK_SIGNALING_PATHAWAY	18	2.36993	0.261137
889	726	cad	SUZUKI_RESPONSE_TO_TSA_AND_DECITABINE_1A	19	2.36179	0.2598
890	852	cad	MODY_HIPPOCAMPUS_NEONATAL	30	2.01794	0.256055
891	892	cad	WP_G1_TO_S_CELL_CYCLE_CONTROL	64	1.92728	0.25599
892	743	cad	WP_PATHWAYS_OF_NUCLEIC_ACID_METABOLISM_AND_INNATE_IMMUNE_SENSING	13	2.31876	0.255931
893	817	cad	REACTOME_PLASMA_LIPOPROTEIN_CLEARANCE	37	2.0905	0.255629
894	977	cad	AFFAR_YY1_TARGETS_UP	180	1.77294	0.254706
895	662	cad	WP_FAMILIAL_HYPERLIPIDEMIA_TYPE_5	15	2.60389	0.251101
896	714	cad	ONGUSAHA_BRCA1_TARGETS_UP	11	2.40684	0.250089
897	990	cad	MCBRYAN_PUBERTAL_TGFB1_TARGETS_UP	159	1.735	0.249605
898	809	cad	WP_INTERACTIONS_OF_NATURAL_KILLER_CELLS_IN_PANCREATIC_CANCER	28	2.11985	0.24815
899	975	cad	KASLER_HDAC7_TARGETS_1_UP	178	1.77456	0.247978
900	876	cad	WP_GPCRS_OTHER	77	1.9563	0.246373
901	663	cad	KEGG_MEDICUS_REFERENCE_TSC1_2_MTORC1_SIGNALING_PATHWAY	11	2.5948	0.245673
902	928	cad	KIM_GASTRIC_CANCER_CHEMOSENSITIVITY	85	1.85269	0.244369
903	774	cad	WEINMANN_ADAPTATION_TO_HYPOXIA_UP	25	2.22449	0.240362
904	759	cad	MATTIOLI_MULTIPLE_MYELOMA_WITH_14Q32_TRANSLOCATIONS	30	2.27783	0.240082
905	793	cad	REACTOME_ACTIVATION_OF_MATRIX_METALLOPROTEINASES	31	2.17186	0.237746
906	1107	cad	BRUINS_UVC_RESPONSE_VIA_TP53_GROUP_A	825	1.57223	0.235134
907	1127	cad	CHEN_METABOLIC_SYNDROM_NETWORK	1125	1.54769	0.233517
908	937	cad	REACTOME_CA2_PATHWAY	62	1.83329	0.232458
909	731	cad	WP_OVERVIEW_OF_NANOPARTICLE_EFFECTS	18	2.33903	0.231502
910	1149	cad	GRAESSMANN_APOPTOSIS_BY_DOXORUBICIN_UP	1062	1.52286	0.228557
911	1086	cad	HAN_SATB1_TARGETS_DN	347	1.59888	0.228496
912	837	cad	SCHAEFFER_PROSTATE_DEVELOPMENT_12HR_DN	52	2.04529	0.228197
913	751	cad	REACTOME_CROSSLINKING_OF_COLLAGEN_FIBRILS	16	2.29824	0.228166
914	777	cad	CHESLER_BRAIN_HIGHEST_GENETIC_VARIANCE	33	2.22087	0.225279
915	828	cad	REACTOME_NUCLEAR_SIGNALING_BY_ERBB4	32	2.06291	0.224324
916	951	cad	LEE_AGING_NEOCORTEX_UP	75	1.80722	0.223518
917	999	cad	MCBRYAN_PUBERTAL_BREAST_3_4WK_UP	194	1.72512	0.223245
918	895	cad	LOPES_METHYLATED_IN_COLON_CANCER_UP	28	1.92466	0.221347
919	891	cad	WP_FOLATE_METABOLISM	67	1.93369	0.220994
920	580	cad	FOURNIER_ACINAR_DEVELOPMENT_LATE_UP	11	2.98426	0.220608
921	601	cad	REACTOME_ANCHORING_FIBRIL_FORMATION	13	2.89508	0.21834
922	924	cad	REACTOME_REGULATION_OF_PTEN_STABILITY_AND_ACTIVITY	64	1.86036	0.213602
923	940	cad	SMID_BREAST_CANCER_RELAPSE_IN_BONE_UP	88	1.82681	0.212622
924	782	cad	RORIE_TARGETS_OF_EWSR1_FLI1_FUSION_UP	24	2.19861	0.211857
925	985	cad	CERVERA_SDHB_TARGETS_2	102	1.74334	0.210569
926	955	cad	REACTOME_PLASMA_LIPOPROTEIN_ASSEMBLY_REMODELING_AND_CLEARANCE	73	1.8053	0.209798
927	1010	cad	TORCHIA_TARGETS_OF_EWSR1_FLI1_FUSION_DN	285	1.71162	0.209055
928	737	cad	RAMPON_ENRICHED_LEARNING_ENVIRONMENT_EARLY_UP	14	2.32606	0.207512
929	785	cad	MATZUK_EMBRYONIC_GERM_CELL	18	2.19519	0.203499
930	919	cad	KEGG_MEDICUS_VARIANT_MUTATION_ACTIVATED_PRKACA_TO_ACTH_CORTISOL_SIGNALING_PATHWAY	17	1.86686	0.202906
931	952	cad	JAZAG_TGFB1_SIGNALING_UP	95	1.80681	0.202103
932	812	cad	KEGG_MEDICUS_REFERENCE_CXCR4_GNAQ_PLCB_G_CALCINEURIN_SIGNALING_PATHWAY	21	2.1045	0.199181
933	903	cad	LIANG_SILENCED_BY_METHYLATION_UP	27	1.90411	0.199062
934	766	cad	REACTOME_PLASMA_LIPOPROTEIN_REMODELING	32	2.25029	0.198041
935	694	cad	KUROKAWA_LIVER_CANCER_EARLY_RECURRENCE_UP	12	2.45387	0.197964
936	756	cad	KEGG_PRIMARY_BILE_ACID_BIOSYNTHESIS	16	2.28316	0.196694
937	800	cad	BIOCARTA_CYTOKINE_PATHWAY	18	2.14687	0.196062
938	1013	cad	BROWN_MYELOID_CELL_DEVELOPMENT_UP	154	1.70741	0.194892
939	907	cad	WP_HEMATOPOIETIC_STEM_CELL_DIFFERENTIATION	51	1.88666	0.194563
940	778	cad	REACTOME_REGULATION_OF_BACH1_ACTIVITY	11	2.21934	0.194325
941	798	cad	GENTILE_UV_RESPONSE_CLUSTER_D6	33	2.15208	0.193833
942	913	cad	REACTOME_PEROXISOMAL_PROTEIN_IMPORT	62	1.87619	0.191684
943	912	cad	BIOCARTA_CTCF_PATHWAY	24	1.87625	0.191341
944	1026	cad	ZHANG_GATA6_TARGETS_DN	61	1.68272	0.191077
945	866	cad	REACTOME_ANTI_INFLAMMATORY_RESPONSE_FAVOURING_LEISHMANIA_PARASITE_INFECTION	75	1.97168	0.188742
946	966	cad	KEGG_PHOSPHATIDYLINOSITOL_SIGNALING_SYSTEM	74	1.7896	0.186507
947	1057	cad	SENGUPTA_NASOPHARYNGEAL_CARCINOMA_WITH_LMP1_UP	359	1.63311	0.185518
948	1016	cad	FOSTER_KDM1A_TARGETS_DN	184	1.7042	0.185364
949	984	cad	LANDIS_BREAST_CANCER_PROGRESSION_DN	67	1.74378	0.184542
950	987	cad	WP_BURN_WOUND_HEALING	68	1.7408	0.181723
951	969	cad	STEIN_ESR1_TARGETS	77	1.78687	0.181402
952	1032	cad	WP_METAPATHWAY_BIOTRANSFORMATION_PHASE_I_AND_II	177	1.67296	0.180616
953	945	cad	KEGG_LONG_TERM_POTENTIATION	66	1.81512	0.18021
954	826	cad	KEGG_MEDICUS_REFERENCE_DRD1_GNAS_AC_PKA_SIGNALING_PATHWAY	16	2.07183	0.179064
955	1065	cad	BRUINS_UVC_RESPONSE_VIA_TP53_GROUP_B	490	1.62044	0.178803
956	976	cad	REACTOME_SPHINGOLIPID_METABOLISM	81	1.7739	0.175654
957	968	cad	REACTOME_PROTEIN_UBIQUITINATION	58	1.78716	0.172799
958	880	cad	BIOCARTA_P53HYPOXIA_PATHWAY	20	1.94703	0.171059
959	894	cad	PID_MYC_PATHWAY	25	1.92501	0.170471
960	1060	cad	REACTOME_ASPARAGINE_N_LINKED_GLYCOSYLATION	292	1.6276	0.169907
961	867	cad	NAKAMURA_ADIPOGENESIS_LATE_DN	33	1.97107	0.169123
962	843	cad	TCGA_GLIOBLASTOMA_COPY_NUMBER_DN	28	2.03845	0.166289
963	856	cad	KEGG_MEDICUS_PATHOGEN_HIV_TAT_TO_TLR2_4_NFKB_SIGNALING_PATHWAY	17	2.00992	0.165476
964	970	cad	DE_YY1_TARGETS_UP	18	1.78655	0.164965
965	849	cad	KEGG_MEDICUS_VARIANT_MUTATION_CAUSED_ABERRANT_HTT_TO_CREB_MEDIATED_TRANSCRIPTION	13	2.0244	0.164962
966	861	cad	WILSON_PROTEASES_AT_TUMOR_BONE_INTERFACE_UP	19	1.9973	0.16467
967	1036	cad	REACTOME_APOPTOSIS	162	1.6666	0.163773
968	719	cad	HEBERT_MATRISOME_TNBC_BONE_BRAIN_LIVER_LUNG_METASTASTASES	13	2.38428	0.1615
969	1011	cad	BROWNE_HCMV_INFECTION_48HR_UP	166	1.70787	0.160713
970	1056	cad	DEBIASI_APOPTOSIS_BY_REOVIRUS_INFECTION_DN	249	1.63436	0.159143
971	1007	cad	LI_WILMS_TUMOR_VS_FETAL_KIDNEY_2_DN	46	1.71409	0.158512
972	947	cad	CHUANG_OXIDATIVE_STRESS_RESPONSE_UP	26	1.81212	0.157819
973	1005	cad	KEGG_MEDICUS_REFERENCE_CENPE_INTERACTION_WITH_NDC80_COMPLEX	12	1.71965	0.157492
974	1028	cad	ZHU_CMV_24_HR_DN	80	1.68029	0.154247
975	872	cad	REACTOME_ACTIVATION_OF_IRF3_IRF7_MEDIATED_BY_TBK1_IKBKE	17	1.96267	0.154123
976	920	cad	ABE_VEGFA_TARGETS_2HR	29	1.86663	0.154113
977	1023	cad	KONDO_PROSTATE_CANCER_WITH_H3K27ME3	180	1.68837	0.153443
978	1081	cad	GAZDA_DIAMOND_BLACKFAN_ANEMIA_ERYTHROID_DN	405	1.606	0.152155
979	980	cad	KEGG_OOCYTE_MEIOSIS	106	1.75475	0.15194
980	918	cad	REACTOME_SIGNALING_BY_PDGF	56	1.86789	0.151702
981	910	cad	PID_FRA_PATHWAY	35	1.87819	0.150645
982	908	cad	REACTOME_SMAD2_SMAD3_SMAD4_HETEROTRIMER_REGULATES_TRANSCRIPTION	35	1.88135	0.149213
983	1104	cad	REACTOME_SIGNALING_BY_GPCR	663	1.57532	0.148929
984	878	cad	WARTERS_IR_RESPONSE_5GY	41	1.94949	0.148808
985	835	cad	WP_MFAP5_EFFECT_ON_PERMEABILITY_AND_MOTILITY_OF_ENDOTHELIAL_CELLS_VIA_CYTOSKELETON_REARRANGEMENT	17	2.05393	0.145703
986	962	cad	WP_SELENIUM_MICRONUTRIENT_NETWORK	72	1.79622	0.143904
987	890	cad	PID_UPA_UPAR_PATHWAY	40	1.93453	0.142759
988	1008	cad	LIU_VAV3_PROSTATE_CARCINOGENESIS_UP	83	1.71324	0.142114
989	1038	cad	TURASHVILI_BREAST_DUCTAL_CARCINOMA_VS_DUCTAL_NORMAL_UP	42	1.66311	0.141326
990	964	cad	KEGG_MEDICUS_REFERENCE_ACH_CHRN_RAS_ERK_SIGNALING_PATHWAY	20	1.79134	0.138918
991	973	cad	MARTIN_NFKB_TARGETS_UP	41	1.7832	0.135528
992	925	cad	MOSERLE_IFNA_RESPONSE	30	1.8574	0.135253
993	868	cad	KEGG_MEDICUS_REFERENCE_TNF_P38_SIGNALING_PATHWAY	24	1.96875	0.132721
994	848	cad	YAO_HOXA10_TARGETS_VIA_PROGESTERONE_DN	18	2.02509	0.132565
995	1014	cad	BURTON_ADIPOGENESIS_9	75	1.70551	0.132087
996	836	cad	WP_CHOLESTASIS	19	2.04767	0.13159
997	814	cad	DEBOSSCHER_NFKB_TARGETS_REPRESSED_BY_GLUCOCORTICOIDS	20	2.09473	0.130826
998	1024	cad	TIEN_INTESTINE_PROBIOTICS_6HR_DN	158	1.68416	0.130312
999	899	cad	REACTOME_MRNA_DECAY_BY_5_TO_3_EXORIBONUCLEASE	15	1.90908	0.129814
1000	1000	cad	WATANABE_RECTAL_CANCER_RADIOTHERAPY_RESPONSIVE_UP	94	1.72489	0.129549
1001	934	cad	NEWMAN_ERCC6_TARGETS_DN	33	1.8455	0.12874
1002	1020	cad	LIM_MAMMARY_LUMINAL_MATURE_UP	94	1.69194	0.128332
1003	1085	cad	BLUM_RESPONSE_TO_SALIRASIB_UP	222	1.59984	0.128133
1004	746	cad	REACTOME_DISSOLUTION_OF_FIBRIN_CLOT	13	2.30545	0.12659
1005	998	cad	LAIHO_COLORECTAL_CANCER_SERRATED_DN	70	1.7265	0.126318
1006	909	cad	FAELT_B_CLL_WITH_VH3_21_DN	44	1.87897	0.125318
1007	960	cad	LEIN_MEDULLA_MARKERS	75	1.79826	0.123825
1008	1136	cad	REACTOME_ACETYLCHOLINE_BINDING_AND_DOWNSTREAM_EVENTS	14	1.53824	0.123485
1009	1091	cad	CHEN_HOXA5_TARGETS_9HR_UP	209	1.59719	0.122792
1010	1040	cad	LOCKWOOD_AMPLIFIED_IN_LUNG_CANCER	200	1.66184	0.1224
1011	961	cad	REACTOME_MOLECULES_ASSOCIATED_WITH_ELASTIC_FIBRES	36	1.79703	0.122289
1012	981	cad	CHANGOLKAR_H2AFY_TARGETS_UP	42	1.75457	0.121182
1013	1099	cad	CHYLA_CBFA2T3_TARGETS_UP	348	1.57941	0.11978
1014	1019	cad	KIM_WT1_TARGETS_8HR_DN	114	1.69256	0.119201
1015	829	cad	WP_BLOOD_CLOTTING_CASCADE	20	2.06146	0.117457
1016	1027	cad	REACTOME_ELASTIC_FIBRE_FORMATION	43	1.68071	0.116709
1017	979	cad	FRASOR_RESPONSE_TO_ESTRADIOL_UP	33	1.75599	0.115738
1018	930	cad	BANG_VERTEPORFIN_ENDOMETRIAL_CANCER_CELLS_UP	16	1.84934	0.113626
1019	1003	cad	SATO_SILENCED_EPIGENETICALLY_IN_PANCREATIC_CANCER	38	1.7229	0.111815
1020	1089	cad	REACTOME_DETOXIFICATION_OF_REACTIVE_OXYGEN_SPECIES	34	1.59783	0.111489
1021	1106	cad	LU_EZH2_TARGETS_UP	254	1.57358	0.110018
1022	1077	cad	REACTOME_METABOLISM_OF_FAT_SOLUBLE_VITAMINS	45	1.60856	0.109224
1023	965	cad	KEGG_GAP_JUNCTION	84	1.7907	0.107453
1024	1115	cad	REACTOME_MITOTIC_METAPHASE_AND_ANAPHASE	217	1.56329	0.106578
1025	1002	cad	REACTOME_PINK1_PRKN_MEDIATED_MITOPHAGY	19	1.72379	0.10623
1026	1042	cad	CROMER_TUMORIGENESIS_UP	53	1.66061	0.105401
1027	1082	cad	MARKEY_RB1_ACUTE_LOF_DN	215	1.60573	0.104456
1028	900	cad	PID_INTEGRIN5_PATHWAY	16	1.90875	0.102974
1029	936	cad	REACTOME_PLASMA_LIPOPROTEIN_ASSEMBLY	19	1.84234	0.10156
1030	923	cad	REACTOME_INOSITOL_PHOSPHATE_METABOLISM	45	1.86158	0.101274
1031	845	cad	REACTOME_HIGHLY_CALCIUM_PERMEABLE_POSTSYNAPTIC_NICOTINIC_ACETYLCHOLINE_RECEPTORS	11	2.0304	0.09939
1032	944	cad	DI_MARTINO_MATRISOME_HIGHLY_PROLIFERATIVE_HNSCC_TUMOR_CELL_DERIVED	17	1.81586	0.0965426
1033	1043	cad	GAJATE_RESPONSE_TO_TRABECTEDIN_UP	61	1.66009	0.0951694
1034	993	cad	PID_INTEGRIN3_PATHWAY	37	1.73226	0.0949935
1035	1067	cad	RODWELL_AGING_KIDNEY_NO_BLOOD_UP	196	1.61833	0.0944691
1036	953	cad	REACTOME_TRAF6_MEDIATED_INDUCTION_OF_TAK1_COMPLEX_WITHIN_TLR4_COMPLEX	15	1.80609	0.0931604
1037	996	cad	KAYO_CALORIE_RESTRICTION_MUSCLE_UP	89	1.72851	0.0928231
1038	1022	cad	MCCLUNG_CREB1_TARGETS_DN	53	1.68846	0.0926782
1039	801	cad	VERRECCHIA_RESPONSE_TO_TGFB1_C3	14	2.13967	0.0926173
1040	997	cad	BIOCARTA_TID_PATHWAY	19	1.72719	0.0909541
1041	1139	cad	OSMAN_BLADDER_CANCER_UP	366	1.53492	0.0907589
1042	1025	cad	REACTOME_PI_3K_CASCADE_FGFR3	17	1.68393	0.0881741
1043	889	cad	MCBRYAN_TERMINAL_END_BUD_UP	12	1.93692	0.0865865
1044	1049	cad	VANHARANTA_UTERINE_FIBROID_DN	62	1.6466	0.0857112
1045	1141	cad	REACTOME_GPCR_LIGAND_BINDING	435	1.53312	0.0844145
1046	1103	cad	RIGGI_EWING_SARCOMA_PROGENITOR_DN	172	1.57647	0.0834781
1047	1063	cad	REACTOME_BACTERIAL_INFECTION_PATHWAYS	68	1.62178	0.082939
1048	986	cad	KRIEG_HYPOXIA_VIA_KDM3A	46	1.74097	0.0822074
1049	992	cad	VANDESLUIS_COMMD1_TARGETS_GROUP_4_UP	15	1.73272	0.0819504
1050	957	cad	WP_TP53_NETWORK	19	1.80377	0.0808049
1051	991	cad	REACTOME_SELECTIVE_AUTOPHAGY	74	1.73434	0.0784666
1052	1130	cad	QI_PLASMACYTOMA_UP	244	1.54537	0.0777998
1053	1031	cad	YAO_TEMPORAL_RESPONSE_TO_PROGESTERONE_CLUSTER_4	15	1.67433	0.0776426
1054	1206	cad	PUJANA_ATM_PCC_NETWORK	1255	1.45126	0.0748488
1055	1006	cad	LEE_NAIVE_T_LYMPHOCYTE	17	1.71683	0.0747249
1056	1051	cad	BROWNE_HCMV_INFECTION_14HR_UP	139	1.63947	0.0744736
1057	942	cad	KANG_CISPLATIN_RESISTANCE_UP	18	1.82188	0.0732792
1058	1112	cad	KEGG_MEDICUS_PATHOGEN_HCMV_UL33_TO_GNAI_AC_PKA_SIGNALING_PATHWAY	26	1.56562	0.0725455
1059	1017	cad	DEN_INTERACT_WITH_LCA5	24	1.69906	0.0723612
1060	1076	cad	KEGG_ALZHEIMERS_DISEASE	136	1.60991	0.0722876
1061	1093	cad	REACTOME_SPRY_REGULATION_OF_FGF_SIGNALING	16	1.59625	0.071606
1062	1030	cad	SHARMA_PILOCYTIC_ASTROCYTOMA_LOCATION_UP	26	1.67476	0.0696105
1063	1062	cad	SMIRNOV_RESPONSE_TO_IR_2HR_DN	52	1.6229	0.0694735
1064	1048	cad	REACTOME_ORGANIC_CATION_ANION_ZWITTERION_TRANSPORT	15	1.65132	0.0690526
1065	1064	cad	REACTOME_SIGNALING_BY_ERBB4	57	1.62121	0.0683637
1066	1166	cad	JOHNSTONE_PARVB_TARGETS_3_DN	759	1.49708	0.0681592
1067	1045	cad	KHETCHOUMIAN_TRIM24_TARGETS_UP	44	1.65786	0.0673497
1068	1001	cad	REACTOME_CYCLIN_D_ASSOCIATED_EVENTS_IN_G1	44	1.72389	0.0671478
1069	1095	cad	KEGG_VASCULAR_SMOOTH_MUSCLE_CONTRACTION	109	1.58582	0.0662266
1070	1047	cad	REACTOME_REGULATION_OF_INSULIN_SECRETION	77	1.65316	0.0657528
1071	1116	cad	REACTOME_PI_3K_CASCADE_FGFR1	21	1.56059	0.0655119
1072	1073	cad	KEGG_MEDICUS_PATHOGEN_SARS_COV_2_S_TO_ANGII_AT1R_NOX2_SIGNALING_PATHWAY	11	1.61245	0.0649794
1073	1153	cad	REACTOME_CELLULAR_RESPONSES_TO_STIMULI	710	1.51938	0.063938
1074	956	cad	ZHAN_MULTIPLE_MYELOMA_MF_UP	42	1.80423	0.0625327
1075	1068	cad	KEGG_MEDICUS_REFERENCE_MICROTUBULE_DEPOLYMERIZATION_AT_THE_MINUS_ENDS	19	1.61684	0.0623775
1076	1034	cad	REACTOME_CARDIAC_CONDUCTION	125	1.67015	0.0615526
1077	948	cad	BOGNI_TREATMENT_RELATED_MYELOID_LEUKEMIA_UP	26	1.81204	0.0615263
1078	896	cad	SU_PLACENTA	24	1.92144	0.0614556
1079	989	cad	TSAI_RESPONSE_TO_RADIATION_THERAPY	29	1.73766	0.0610979
1080	1015	cad	HOWLIN_PUBERTAL_MAMMARY_GLAND	61	1.70481	0.0607756
1081	1160	cad	ONGUSAHA_BRCA1_TARGETS_DN	11	1.5086	0.0590306
1082	897	cad	AUJLA_IL22_AND_IL17A_SIGNALING	11	1.91801	0.058992
1083	1117	cad	MARKEY_RB1_CHRONIC_LOF_UP	103	1.56041	0.0589468
1084	1079	cad	KEGG_MEDICUS_VARIANT_MUTATION_ACTIVATED_GNAS_TO_CRHR_PKA_ACTH_SIGNALING_PATHWAY	24	1.60731	0.0589408
1085	1050	cad	LANDIS_ERBB2_BREAST_PRENEOPLASTIC_DN	55	1.64122	0.0587434
1086	1053	cad	STEIN_ESRRA_TARGETS_RESPONSIVE_TO_ESTROGEN_DN	39	1.6382	0.0581401
1087	1157	cad	KEGG_MEDICUS_VARIANT_MUTATION_INACTIVATED_ATP2B3_TO_ANGIOTENSIN_ALDOSTERONE_SIGNALING_PATHWAY	22	1.51176	0.0578494
1088	1074	cad	KEGG_MEDICUS_REFERENCE_CXCR4_GNB_G_PLCB_PKC_SIGNALING_PATHWAY	31	1.61238	0.0561363
1089	994	cad	KEGG_MEDICUS_VARIANT_MUTATION_INACTIVATED_PRKAR1A_TO_ACTH_CORTISOL_SIGNALING_PATHWAY	18	1.72971	0.0543713
1090	1098	cad	KEGG_MEDICUS_REFERENCE_CRHR_PKA_ACTH_SIGNALING_PATHWAY	27	1.58179	0.0536813
1091	922	cad	POS_RESPONSE_TO_HISTAMINE_UP	11	1.86379	0.0533509
1092	888	cad	WP_CONTROL_OF_IMMUNE_TOLERANCE_BY_VASOACTIVE_INTESTINAL_PEPTIDE	13	1.93692	0.0509496
1093	1183	cad	HOSHIDA_LIVER_CANCER_SUBCLASS_S3	248	1.47513	0.0508685
1094	1070	cad	REACTOME_TRAF3_DEPENDENT_IRF_ACTIVATION_PATHWAY	14	1.61566	0.0504424
1095	1088	cad	REACTOME_SIGNALING_BY_NOTCH	168	1.59822	0.0493377
1096	1191	cad	GUENTHER_GROWTH_SPHERICAL_VS_ADHERENT_UP	16	1.46564	0.0476586
1097	1110	cad	WP_CORTICOTROPIN_RELEASING_HORMONE_SIGNALING_PATHWAY	89	1.56795	0.0454983
1098	1039	cad	REACTOME_MISCELLANEOUS_SUBSTRATES	12	1.6628	0.0444659
1099	1138	cad	ONDER_CDH1_TARGETS_3_DN	54	1.53595	0.0442426
1100	1216	cad	ZWANG_TRANSIENTLY_UP_BY_2ND_EGF_PULSE_ONLY	1361	1.43389	0.0432438
1101	1131	cad	KEGG_MEDICUS_REFERENCE_MDA5_IRF7_3_SIGNALING_PATHWAY	24	1.54434	0.0432109
1102	1129	cad	GHO_ATF5_TARGETS_UP	13	1.54581	0.0425037
1103	1126	cad	REACTOME_FC_EPSILON_RECEPTOR_FCERI_SIGNALING	123	1.55063	0.0423984
1104	1135	cad	LEE_AGING_MUSCLE_UP	38	1.53854	0.0420444
1105	1124	cad	BYSTRYKH_HEMATOPOIESIS_STEM_CELL_SCP2_QTL_TRANS	27	1.55203	0.0416922
1106	1078	cad	OHM_METHYLATED_IN_ADULT_CANCERS	27	1.60825	0.0405519
1107	1080	cad	CORRE_MULTIPLE_MYELOMA_DN	51	1.60619	0.0401169
1108	1058	cad	TAKEDA_TARGETS_OF_NUP98_HOXA9_FUSION_3D_UP	167	1.6316	0.0396908
1109	1101	cad	REACTOME_REGULATION_OF_TP53_ACTIVITY	153	1.57755	0.0395111
1110	1072	cad	FRIDMAN_IMMORTALIZATION_DN	31	1.61401	0.0393702
1111	1142	cad	REACTOME_DOWNSTREAM_SIGNALING_OF_ACTIVATED_FGFR3	24	1.53251	0.0392365
1112	1041	cad	NOJIMA_SFRP2_TARGETS_UP	29	1.66063	0.0390681
1113	1092	cad	STEARMAN_TUMOR_FIELD_EFFECT_UP	35	1.59696	0.0390344
1114	1193	cad	WP_A_NETWORK_MAP_OF_MACROPHAGE_STIMULATING_PROTEIN_MSP_SIGNALING	79	1.46434	0.0388533
1115	1158	cad	REACTOME_PI_3K_CASCADE_FGFR2	22	1.51106	0.038173
1116	1161	cad	KAYO_AGING_MUSCLE_DN	109	1.50421	0.0380074
1117	978	cad	KEGG_MEDICUS_REFERENCE_DEPHOSPHORYLATION_OF_KINETOCHORE	12	1.76134	0.0376575
1118	1046	cad	XU_GH1_AUTOCRINE_TARGETS_UP	156	1.6574	0.0368891
1119	1071	cad	REACTOME_ASSEMBLY_OF_ACTIVE_LPL_AND_LIPC_LIPASE_COMPLEXES	17	1.61531	0.0349788
1120	1140	cad	REACTOME_INTERLEUKIN_6_SIGNALING	11	1.53405	0.0323704
1121	1102	cad	PUJANA_BREAST_CANCER_LIT_INT_NETWORK	92	1.57673	0.0301527
1122	1054	cad	YORDY_RECIPROCAL_REGULATION_BY_ETS1_AND_SP100_UP	19	1.63788	0.0290107
1123	1109	cad	REACTOME_FCGAMMA_RECEPTOR_FCGR_DEPENDENT_PHAGOCYTOSIS	81	1.56914	0.0289302
1124	1105	cad	CHEN_ETV5_TARGETS_TESTIS	20	1.57399	0.0286787
1125	1100	cad	AMIT_SERUM_RESPONSE_480_MCF10A	33	1.57789	0.0286196
1126	1087	cad	KEGG_MEDICUS_VARIANT_MUTATION_INACTIVATED_RASD1_TO_CRHR_PKA_ACTH_SIGNALING_PATHWAY	27	1.59834	0.0276787
1127	1123	cad	LINDGREN_BLADDER_CANCER_CLUSTER_1_DN	343	1.55216	0.0273459
1128	1177	cad	WP_ANGIOGENESIS	24	1.47808	0.0271541
1129	1090	cad	ACOSTA_PROLIFERATION_INDEPENDENT_MYC_TARGETS_UP	77	1.59745	0.0267136
1130	1132	cad	VERHAAK_AML_WITH_NPM1_MUTATED_DN	227	1.54246	0.0266669
1131	1083	cad	SIMBULAN_PARP1_TARGETS_UP	28	1.6026	0.0260192
1132	1154	cad	MARSON_BOUND_BY_E2F4_UNSTIMULATED	607	1.51658	0.0237116
1133	1143	cad	BROWNE_HCMV_INFECTION_4HR_DN	232	1.53164	0.0236172
1134	1119	cad	IZADPANAH_STEM_CELL_ADIPOSE_VS_BONE_UP	121	1.55605	0.0225131
1135	1055	cad	GENTILE_UV_LOW_DOSE_UP	23	1.63506	0.0220284
1136	1097	cad	LI_PROSTATE_CANCER_EPIGENETIC	30	1.58256	0.0218387
1137	1263	cad	REACTOME_REGULATION_OF_RUNX3_EXPRESSION_AND_ACTIVITY	51	1.38136	0.021825
1138	1147	cad	KEGG_PEROXISOME	76	1.52854	0.0211359
1139	1156	cad	MULLIGHAN_NPM1_MUTATED_SIGNATURE_2_DN	65	1.51309	0.0210528
1140	1069	cad	LOPEZ_MESOTHELIOMA_SURVIVAL_OVERALL_DN	11	1.61649	0.0208719
1141	1247	cad	WP_INTERACTIONS_BETWEEN_LOXL4_AND_OXIDATIVE_STRESS_PATHWAY	17	1.39946	0.019529
1142	1172	cad	KAAB_HEART_ATRIUM_VS_VENTRICLE_UP	236	1.4896	0.0187398
1143	1180	cad	ZHU_CMV_ALL_DN	113	1.47578	0.0185366
1144	1128	cad	REACTOME_SIGNALING_BY_VEGF	101	1.54601	0.0181495
1145	1052	cad	REACTOME_PRESYNAPTIC_NICOTINIC_ACETYLCHOLINE_RECEPTORS	12	1.63928	0.0176199
1146	1118	cad	YAO_TEMPORAL_RESPONSE_TO_PROGESTERONE_CLUSTER_1	62	1.55822	0.0149457
1147	1162	cad	ENK_UV_RESPONSE_EPIDERMIS_DN	484	1.50222	0.0132482
1148	1111	cad	KANG_DOXORUBICIN_RESISTANCE_DN	17	1.56623	0.0112467
1149	1182	cad	PID_ANGIOPOIETIN_RECEPTOR_PATHWAY	47	1.47576	0.0103992
1150	1164	cad	NAM_FXYD5_TARGETS_DN	17	1.49786	0.00964776
1151	1224	cad	WP_INTEGRATED_CANCER_PATHWAY	43	1.42461	0.00963765
1152	983	cad	KEGG_MEDICUS_VARIANT_LOSS_OF_VHL_TO_HIF_1_SIGNALING_PATHWAY	12	1.74913	0.0081492
1153	1171	cad	WP_APOPTOSIS_MODULATION_BY_HSP70	18	1.48976	0.00727382
1154	1122	cad	REACTOME_PLATELET_SENSITIZATION_BY_LDL	16	1.55433	0.00694429
1155	1227	cad	URS_ADIPOCYTE_DIFFERENTIATION_DN	31	1.4217	0.00605746
1156	1113	cad	REACTOME_OPIOID_SIGNALLING	88	1.5637	0.00591138
1157	1204	cad	ZHENG_RESPONSE_TO_ARSENITE_DN	11	1.45195	0.00511342
1158	1037	cad	PETRETTO_CARDIAC_HYPERTROPHY	33	1.66463	0.00497991
1159	1174	cad	KEGG_MEDICUS_REFERENCE_E2_ER_RAS_ERK_SIGNALING_PATHWAY	22	1.48424	0.00491822
1160	1181	cad	REACTOME_ATTENUATION_PHASE	27	1.47577	0.00358051
1161	1144	cad	WEINMANN_ADAPTATION_TO_HYPOXIA_DN	37	1.53012	0.00292526
1162	1207	cad	BORLAK_LIVER_CANCER_EGF_UP	49	1.45001	0.00115555
1163	1146	cad	SCHEIDEREIT_IKK_INTERACTING_PROTEINS	52	1.52947	0.000184691
1164	1125	cad	PID_E2F_PATHWAY	69	1.55086	-9.60588e-05
1165	1266	cad	NELSON_RESPONSE_TO_ANDROGEN_DN	17	1.38044	-0.000413954
1166	1324	cad	WP_NEPHROGENESIS	18	1.32813	-0.000457463
1167	1433	cad	KEGG_STEROID_BIOSYNTHESIS	15	1.22435	-0.00122137
1168	1187	cad	SHIPP_DLBCL_CURED_VS_FATAL_DN	38	1.47097	-0.0015131
1169	1276	cad	BLANCO_MELO_COVID19_SARS_COV_2_INFECTION_CALU3_CELLS_DN	17	1.37466	-0.00191441
1170	1280	cad	KEGG_MEDICUS_VARIANT_MUTATION_ACTIVATED_KCNJ5_TO_ANGIOTENSIN_ALDOSTERONE_SIGNALING_PATHWAY	25	1.36656	-0.0021759
1171	1155	cad	TSENG_IRS1_TARGETS_DN	117	1.51463	-0.00239609
1172	1021	cad	REACTOME_NF_KB_ACTIVATION_THROUGH_FADD_RIP_1_PATHWAY_MEDIATED_BY_CASPASE_8_AND_10	11	1.6917	-0.00356568
1173	1075	cad	REACTOME_ONCOGENE_INDUCED_SENESCENCE	33	1.6111	-0.00469298
1174	1215	cad	KEGG_MEDICUS_REFERENCE_TLR1_2_4_NFKB_SIGNALING_PATHWAY	18	1.43673	-0.00485482
1175	1168	cad	REACTOME_PASSIVE_TRANSPORT_BY_AQUAPORINS	12	1.49417	-0.00506353
1176	1203	cad	JOHNSTONE_PARVB_TARGETS_2_DN	309	1.45584	-0.00544787
1177	1175	cad	TORCHIA_TARGETS_OF_EWSR1_FLI1_FUSION_TOP20_UP	18	1.48144	-0.00564502
1178	1059	cad	KEGG_MEDICUS_PATHOGEN_HCMV_UL33_TO_GNAS_AC_PKA_SIGNALING_PATHWAY	23	1.63137	-0.00648184
1179	1338	cad	RUAN_RESPONSE_TO_TNF_UP	12	1.31826	-0.0066519
1180	1179	cad	SCIBETTA_KDM5B_TARGETS_UP	18	1.47758	-0.00682879
1181	1307	cad	REACTOME_UNWINDING_OF_DNA	12	1.33835	-0.00730211
1182	1145	cad	KEGG_MEDICUS_REFERENCE_TLR5_NFKB_SIGNALING_PATHWAY	15	1.52996	-0.00759767
1183	1061	cad	WP_TUMOR_SUPPRESSOR_ACTIVITY_OF_SMARCB1	29	1.62468	-0.00820049
1184	1084	cad	TERAO_AOX4_TARGETS_SKIN_UP	25	1.60017	-0.00858624
1185	1151	cad	KEGG_MEDICUS_VARIANT_MUTATION_INACTIVATED_PRKAR1A_TO_CRHR_PKA_ACTH_SIGNALING_PATHWAY	26	1.52039	-0.00876085
1186	1169	cad	VERHAAK_AML_WITH_NPM1_MUTATED_UP	170	1.49308	-0.00880168
1187	1137	cad	KEGG_GNRH_SIGNALING_PATHWAY	98	1.53644	-0.00887453
1188	1221	cad	REACTOME_DEFENSINS	48	1.43136	-0.00910871
1189	1192	cad	TSENG_ADIPOGENIC_POTENTIAL_DN	40	1.46523	-0.00969265
1190	1159	cad	REACTOME_SIGNALING_BY_THE_B_CELL_RECEPTOR_BCR	103	1.51089	-0.0104976
1191	1223	cad	REACTOME_DOWNSTREAM_SIGNALING_OF_ACTIVATED_FGFR2	29	1.4255	-0.0113897
1192	1152	cad	REACTOME_PHOSPHOLIPASE_C_MEDIATED_CASCADE_FGFR1	16	1.52011	-0.0115094
1193	1202	cad	IVANOVA_HEMATOPOIESIS_LATE_PROGENITOR	461	1.4561	-0.0117917
1194	1213	cad	HUPER_BREAST_BASAL_VS_LUMINAL_UP	52	1.44125	-0.0138593
1195	1163	cad	REACTOME_PROGRAMMED_CELL_DEATH	192	1.4982	-0.0144777
1196	1094	cad	WANG_BARRETTS_ESOPHAGUS_AND_ESOPHAGUS_CANCER_UP	23	1.59494	-0.0147574
1197	1482	cad	WP_VITAMIN_B12_DISORDERS	11	1.18155	-0.0150059
1198	1249	cad	REACTOME_MITOPHAGY	25	1.39662	-0.0150449
1199	1250	cad	REACTOME_NA_CL_DEPENDENT_NEUROTRANSMITTER_TRANSPORTERS	18	1.39655	-0.0154211
1200	1233	cad	SA_MMP_CYTOKINE_CONNECTION	14	1.42032	-0.016639
1201	1343	cad	REACTOME_METHYLATION	14	1.31364	-0.0178935
1202	1189	cad	HORTON_SREBF_TARGETS	24	1.46819	-0.0182863
1203	1462	cad	MUELLER_COMMON_TARGETS_OF_AML_FUSIONS_UP	12	1.2013	-0.0192318
1204	1293	cad	VERNOCHET_ADIPOGENESIS	18	1.35326	-0.01989
1205	1134	cad	KEGG_MEDICUS_VARIANT_MUTATION_INACTIVATED_PDE11A_PDE8B_TO_ACTH_CORTISOL_SIGNALING_PATHWAY	20	1.54052	-0.0201471
1206	1226	cad	GOZGIT_ESR1_TARGETS_UP	131	1.42317	-0.0203182
1207	1210	cad	MEBARKI_HCC_PROGENITOR_FZD8CRD_UP	478	1.4454	-0.0209435
1208	1178	cad	VANTVEER_BREAST_CANCER_POOR_PROGNOSIS	45	1.47794	-0.022112
1209	1236	cad	WP_ANGIOTENSIN_II_RECEPTOR_TYPE_1_PATHWAY	25	1.41585	-0.0222742
1210	1234	cad	REACTOME_LYSINE_CATABOLISM	12	1.41759	-0.0232768
1211	1133	cad	CHANG_POU5F1_TARGETS_UP	13	1.54086	-0.025504
1212	1150	cad	LEE_LIVER_CANCER_SURVIVAL_DN	164	1.52053	-0.0259835
1213	1186	cad	MISHRA_CARCINOMA_ASSOCIATED_FIBROBLAST_DN	22	1.47233	-0.0263581
1214	1359	cad	MEISSNER_NPC_ICP_WITH_H3K4ME3	17	1.29884	-0.0265457
1215	1526	cad	HEIDENBLAD_AMPLIFIED_IN_SOFT_TISSUE_CANCER	13	1.15147	-0.0266058
1216	1214	cad	REACTOME_PHOSPHOLIPASE_C_MEDIATED_CASCADE_FGFR2	17	1.44102	-0.0277403
1217	1218	cad	MANALO_HYPOXIA_UP	190	1.43237	-0.0277587
1218	1283	cad	REACTOME_NEGATIVE_REGULATION_OF_FGFR1_SIGNALING	32	1.36494	-0.028138
1219	1270	cad	REACTOME_SIGNALING_BY_ACTIVATED_POINT_MUTANTS_OF_FGFR1	11	1.37885	-0.0281854
1220	1165	cad	REACTOME_O_LINKED_GLYCOSYLATION	101	1.4972	-0.0286531
1221	1212	cad	ROZANOV_MMP14_TARGETS_SUBSET	31	1.44194	-0.0294837
1222	1211	cad	SMID_BREAST_CANCER_LUMINAL_B_DN	496	1.44201	-0.0302852
1223	1371	cad	KEGG_MEDICUS_PATHOGEN_EBV_EBNA3C_TO_P27_CELL_CYCLE_G1_S_N00264	11	1.2858	-0.0313337
1224	1167	cad	WP_6Q16_COPY_NUMBER_VARIATION	14	1.49519	-0.031524
1225	1275	cad	BOYAULT_LIVER_CANCER_SUBCLASS_G6_DN	19	1.37687	-0.0315444
1226	1287	cad	MARTIN_VIRAL_GPCR_SIGNALING_UP	81	1.36157	-0.0320404
1227	1295	cad	REACTOME_SIGNALING_BY_FGFR3	39	1.35203	-0.0320485
1228	1252	cad	PID_P75_NTR_PATHWAY	60	1.39509	-0.0321193
1229	1217	cad	REACTOME_NEGATIVE_REGULATION_OF_FGFR3_SIGNALING	28	1.43307	-0.0322026
1230	1201	cad	MARIADASON_REGULATED_BY_HISTONE_ACETYLATION_DN	37	1.45648	-0.0324649
1231	1323	cad	LEIN_ASTROCYTE_MARKERS	41	1.32851	-0.0326621
1232	1148	cad	WP_HEPATITIS_C_AND_HEPATOCELLULAR_CARCINOMA	48	1.52337	-0.0330008
1233	1253	cad	MARZEC_IL2_SIGNALING_UP	108	1.39494	-0.0333059
1234	1196	cad	MULLIGAN_NTF3_SIGNALING_VIA_INSR_AND_IGF1R_UP	21	1.46043	-0.0336637
1235	1357	cad	REACTOME_FGFR3_LIGAND_BINDING_AND_ACTIVATION	12	1.30204	-0.0336654
1236	1173	cad	HU_ANGIOGENESIS_DN	32	1.48536	-0.0340989
1237	1225	cad	WP_ACE_INHIBITOR_PATHWAY	13	1.42327	-0.0346429
1238	1355	cad	LIU_TOPBP1_TARGETS	12	1.30418	-0.0349146
1239	1208	cad	KIM_ALL_DISORDERS_CALB1_CORR_UP	500	1.44748	-0.034915
1240	1454	cad	WP_BIOSYNTHESIS_AND_REGENERATION_OF_TETRAHYDROBIOPTERIN_AND_CATABOLISM_OF_PHENYLALANINE	12	1.21292	-0.0350819
1241	1200	cad	BROWNE_HCMV_INFECTION_24HR_DN	133	1.45733	-0.0377658
1242	1120	cad	KEGG_MEDICUS_REFERENCE_GHRHR_PKA_GH_SIGNALING_PATHWAY	28	1.55591	-0.0389454
1243	1239	cad	ELVIDGE_HYPOXIA_BY_DMOG_DN	54	1.41093	-0.0394061
1244	1349	cad	WP_PLATELET_MEDIATED_INTERACTIONS_WITH_VASCULAR_AND_CIRCULATING_CELLS	15	1.30676	-0.0400394
1245	1381	cad	WP_MITOCHONDRIAL_COMPLEX_III_ASSEMBLY	13	1.27619	-0.0402045
1246	1188	cad	RICKMAN_HEAD_AND_NECK_CANCER_E	75	1.47022	-0.0403804
1247	1333	cad	DORMOY_ELAVL1_TARGETS	17	1.32099	-0.0406163
1248	1311	cad	PID_FOXM1_PATHWAY	38	1.33507	-0.040722
1249	1228	cad	WP_MAMMARY_GLAND_DEVELOPMENT_PATHWAY_EMBRYONIC_DEVELOPMENT_STAGE_1_OF_4	15	1.42164	-0.0410446
1250	1312	cad	DELASERNA_MYOD_TARGETS_DN	48	1.33425	-0.0413535
1251	1121	cad	REACTOME_PHASE_2_PLATEAU_PHASE	14	1.55523	-0.0415902
1252	1209	cad	MEISSNER_NPC_HCP_WITH_H3_UNMETHYLATED	489	1.44555	-0.0417127
1253	1399	cad	WP_PROSTAGLANDIN_SIGNALING	32	1.25327	-0.041733
1254	1229	cad	REACTOME_NCAM1_INTERACTIONS	41	1.42132	-0.0442381
1255	1195	cad	LU_IL4_SIGNALING	86	1.46105	-0.0443478
1256	1176	cad	RUAN_RESPONSE_TO_TROGLITAZONE_DN	16	1.4784	-0.0445588
1257	1386	cad	REACTOME_TNF_RECEPTOR_SUPERFAMILY_TNFSF_MEMBERS_MEDIATING_NON_CANONICAL_NF_KB_PATHWAY	15	1.27132	-0.0446003
1258	1258	cad	KEGG_MEDICUS_VARIANT_MUTATION_INACTIVATED_ATP1A1_TO_ANGIOTENSIN_ALDOSTERONE_SIGNALING_PATHWAY	25	1.38609	-0.0446317
1259	1244	cad	KEGG_MEDICUS_VARIANT_MUTATION_ACTIVATED_CACNA1D_H_TO_ANGIOTENSIN_ALDOSTERONE_SIGNALING_PATHWAY	24	1.40099	-0.0447871
1260	1368	cad	DELLA_RESPONSE_TO_TSA_AND_BUTYRATE	21	1.28864	-0.0450404
1261	1434	cad	SCHMIDT_POR_TARGETS_IN_LIMB_BUD_UP	26	1.22356	-0.0453949
1262	1306	cad	REACTOME_EICOSANOIDS	11	1.33905	-0.0457325
1263	1487	cad	REACTOME_FORMATION_OF_THE_ANTERIOR_NEURAL_PLATE	11	1.17466	-0.0468371
1264	1334	cad	REACTOME_DOWNSTREAM_SIGNALING_OF_ACTIVATED_FGFR1	31	1.32031	-0.0469946
1265	1242	cad	REACTOME_REGULATION_OF_TP53_EXPRESSION_AND_DEGRADATION	37	1.40998	-0.0470761
1266	1291	cad	JEPSEN_SMRT_TARGETS	30	1.35491	-0.0476213
1267	1198	cad	WP_COVID_19_ADVERSE_OUTCOME_PATHWAY	13	1.45855	-0.0478616
1268	1185	cad	WP_ENTEROCYTE_CHOLESTEROL_METABOLISM	34	1.47242	-0.0480469
1269	1190	cad	REACTOME_TBC_RABGAPS	41	1.46793	-0.0485471
1270	1296	cad	KEGG_MEDICUS_VARIANT_MUTATION_ACTIVATED_GNAS_TO_ACTH_CORTISOL_SIGNALING_PATHWAY	29	1.34982	-0.0510586
1271	1219	cad	REACTOME_TRANSCRIPTIONAL_ACTIVITY_OF_SMAD2_SMAD3_SMAD4_HETEROTRIMER	48	1.4317	-0.0515717
1272	1251	cad	SCHLOSSER_MYC_AND_SERUM_RESPONSE_SYNERGY	31	1.39614	-0.0518087
1273	1468	cad	WU_HBX_TARGETS_1_DN	22	1.19848	-0.0520208
1274	1459	cad	LE_NEURONAL_DIFFERENTIATION_DN	18	1.20903	-0.0523109
1275	1555	cad	MEINHOLD_OVARIAN_CANCER_LOW_GRADE_DN	19	1.13076	-0.0523871
1276	1259	cad	MALONEY_RESPONSE_TO_17AAG_UP	37	1.38504	-0.0526117
1277	1256	cad	WP_TROP2_REGULATORY_SIGNALING	43	1.39103	-0.0533412
1278	1184	cad	EPPERT_HSC_R	108	1.47493	-0.0536042
1279	1329	cad	REACTOME_TIE2_SIGNALING	17	1.32446	-0.0553272
1280	1292	cad	MCCLUNG_DELTA_FOSB_TARGETS_2WK	43	1.35382	-0.0561021
1281	1461	cad	REACTOME_FGFRL1_MODULATION_OF_FGFR1_SIGNALING	13	1.20314	-0.0572445
1282	1344	cad	REACTOME_NOREPINEPHRINE_NEUROTRANSMITTER_RELEASE_CYCLE	16	1.31265	-0.0573432
1283	1437	cad	REACTOME_RHOBTB2_GTPASE_CYCLE	22	1.22277	-0.0575437
1284	1578	cad	REACTOME_SIGNALING_BY_FLT3_ITD_AND_TKD_MUTANTS	16	1.11761	-0.0575517
1285	1302	cad	LEE_LIVER_CANCER_CIPROFIBRATE_UP	57	1.34487	-0.0576234
1286	1320	cad	KEGG_MEDICUS_VARIANT_CYP11B1_CYP11B2_FUSION_TO_ACTH_CORTISOL_SIGNALING_PATHWAY	31	1.32932	-0.0582846
1287	1170	cad	SASAI_RESISTANCE_TO_NEOPLASTIC_TRANSFROMATION	45	1.49253	-0.0584579
1288	1353	cad	KEGG_PRIMARY_IMMUNODEFICIENCY	30	1.30476	-0.0597116
1289	1379	cad	NAKAMURA_CANCER_MICROENVIRONMENT_UP	25	1.27742	-0.06013
1290	1235	cad	REACTOME_LAMININ_INTERACTIONS	28	1.41748	-0.0601716
1291	1443	cad	WP_MATRIX_METALLOPROTEINASES	28	1.22038	-0.0602245
1292	1377	cad	WU_HBX_TARGETS_2_UP	20	1.27964	-0.0609132
1293	1826	cad	WILLIAMS_ESR2_TARGETS_DN	11	0.998527	-0.0616926
1294	1199	cad	RIZ_ERYTHROID_DIFFERENTIATION_APOBEC2	25	1.4577	-0.0619692
1295	1205	cad	BLANCO_MELO_COVID19_SARS_COV_2_INFECTION_A594_ACE2_EXPRESSING_CELLS_UP	438	1.45171	-0.0620155
1296	1308	cad	VANDESLUIS_NORMAL_EMBRYOS_DN	20	1.33784	-0.0620292
1297	1319	cad	REACTOME_HSF1_ACTIVATION	29	1.32959	-0.0621821
1298	1372	cad	REACTOME_DEFECTIVE_INTRINSIC_PATHWAY_FOR_APOPTOSIS	25	1.28528	-0.0622114
1299	1387	cad	REACTOME_PHASE_4_RESTING_MEMBRANE_POTENTIAL	19	1.26496	-0.0629218
1300	1231	cad	TANAKA_METHYLATED_IN_ESOPHAGEAL_CARCINOMA	97	1.42064	-0.0631429
1301	1268	cad	CHIARADONNA_NEOPLASTIC_TRANSFORMATION_KRAS_CDC25_DN	48	1.37917	-0.0641525
1302	1420	cad	SHIN_B_CELL_LYMPHOMA_CLUSTER_9	17	1.23325	-0.0644577
1303	1265	cad	KASLER_HDAC7_TARGETS_1_DN	17	1.38072	-0.0654602
1304	1440	cad	REACTOME_DAP12_SIGNALING	27	1.22247	-0.0659808
1305	1560	cad	BIOCARTA_HSP27_PATHWAY	14	1.12686	-0.0662863
1306	1286	cad	REACTOME_RETROGRADE_TRANSPORT_AT_THE_TRANS_GOLGI_NETWORK	46	1.36245	-0.0663671
1307	1408	cad	REACTOME_GAB1_SIGNALOSOME	17	1.24669	-0.0665067
1308	1585	cad	RAY_ALZHEIMERS_DISEASE	12	1.11325	-0.066563
1309	1194	cad	MUELLER_PLURINET	285	1.46213	-0.0667889
1310	1521	cad	REACTOME_SIGNALING_BY_NODAL	22	1.1546	-0.0669902
1311	1257	cad	FURUKAWA_DUSP6_TARGETS_PCI35_UP	66	1.39028	-0.067378
1312	1625	cad	WP_OSTEOPONTIN_SIGNALING	11	1.09312	-0.0678327
1313	1340	cad	SAFFORD_T_LYMPHOCYTE_ANERGY	85	1.31761	-0.0679853
1314	1416	cad	KEGG_MEDICUS_REFERENCE_ORGANIZATION_OF_THE_OUTER_KINETOCHORE	16	1.23726	-0.0683322
1315	1382	cad	KEGG_MEDICUS_REFERENCE_CGAS_STING_SIGNALING_PATHWAY	16	1.27556	-0.0685087
1316	1366	cad	BRUINS_UVC_RESPONSE_VIA_TP53_GROUP_C	85	1.29137	-0.0687957
1317	1316	cad	NIKOLSKY_BREAST_CANCER_1Q21_AMPLICON	33	1.33162	-0.0710334
1318	1490	cad	CAIRO_HEPATOBLASTOMA_POOR_SURVIVAL	14	1.17391	-0.0721156
1319	1385	cad	REACTOME_ACTIVATED_NTRK2_SIGNALS_THROUGH_FRS2_AND_FRS3	11	1.27181	-0.0722627
1320	1554	cad	VERRECCHIA_RESPONSE_TO_TGFB1_C2	20	1.1314	-0.0725437
1321	1260	cad	SAUL_SEN_MAYO	120	1.38458	-0.0728479
1322	1238	cad	FORTSCHEGGER_PHF8_TARGETS_DN	687	1.41511	-0.0728624
1323	1624	cad	WP_ENTEROHEPATIC_CIRCULATION_OF_BILE_ACIDS	12	1.09337	-0.0728832
1324	1241	cad	VANASSE_BCL2_TARGETS_UP	27	1.41025	-0.0730142
1325	1321	cad	GUTIERREZ_MULTIPLE_MYELOMA_UP	31	1.32899	-0.0737069
1326	1516	cad	BOYAULT_LIVER_CANCER_SUBCLASS_G2	27	1.156	-0.0738233
1327	1400	cad	DANG_MYC_TARGETS_DN	28	1.25198	-0.0739497
1328	1341	cad	KEGG_MEDICUS_REFERENCE_ACTH_CORTISOL_SIGNALING_PATHWAY	32	1.3163	-0.0743026
1329	1430	cad	WP_SARS_COV_2_MITOCHONDRIAL_CHRONIC_OXIDATIVE_STRESS_AND_ENDOTHELIAL_DYSFUNCTION	20	1.22816	-0.074511
1330	1288	cad	OLSSON_E2F3_TARGETS_DN	33	1.35906	-0.0745489
1331	1284	cad	CHIANG_LIVER_CANCER_SUBCLASS_UNANNOTATED_DN	162	1.36459	-0.0751164
1332	1828	cad	WP_MAMMARY_GLAND_DEVELOPMENT_PATHWAY_PUBERTY_STAGE_2_OF_4	12	0.997582	-0.0760945
1333	1339	cad	BIOCARTA_HIF_PATHWAY	15	1.31765	-0.0763242
1334	1453	cad	LI_WILMS_TUMOR	25	1.21316	-0.077178
1335	1456	cad	WP_FEMALE_STEROID_HORMONES_IN_CARDIOMYOCYTE_ENERGY_METABOLISM	13	1.21111	-0.0772961
1336	1505	cad	KEGG_MEDICUS_REFERENCE_TNF_JNK_SIGNALING_PATHWAY	16	1.16387	-0.0775104
1337	1376	cad	KEGG_MEDICUS_REFERENCE_TSH_TG_SIGNALING_PATHWAY	29	1.28045	-0.0780908
1338	1248	cad	BOHN_PRIMARY_IMMUNODEFICIENCY_SYNDROM_DN	36	1.39777	-0.0787458
1339	1491	cad	REACTOME_NFE2L2_REGULATING_ANTI_OXIDANT_DETOXIFICATION_ENZYMES	19	1.17205	-0.0789183
1340	1297	cad	BOSCO_INTERFERON_INDUCED_ANTIVIRAL_MODULE	72	1.34945	-0.0790287
1341	1445	cad	POS_HISTAMINE_RESPONSE_NETWORK	27	1.21738	-0.0791118
1342	1392	cad	WENG_POR_TARGETS_LIVER_UP	42	1.25732	-0.080443
1343	1421	cad	DALESSIO_TSA_RESPONSE	18	1.23324	-0.0807144
1344	1289	cad	VANHARANTA_UTERINE_FIBROID_UP	39	1.35733	-0.0810141
1345	1736	cad	MEBARKI_HCC_PROGENITOR_WNT_DN_CTNNB1_INDEPENDENT	13	1.0444	-0.0811523
1346	1411	cad	MATZUK_OVULATION	15	1.24223	-0.081595
1347	1389	cad	WANG_RECURRENT_LIVER_CANCER_UP	16	1.26105	-0.0817805
1348	1604	cad	TSUNODA_CISPLATIN_RESISTANCE_UP	12	1.1041	-0.0825869
1349	1358	cad	WP_MIR_509_3P_ALTERATION_OF_YAP1_ECM_AXIS	17	1.30118	-0.0826256
1350	1841	cad	SU_KIDNEY	12	0.990532	-0.0826354
1351	1346	cad	REACTOME_CELLULAR_HEXOSE_TRANSPORT	20	1.30847	-0.0834643
1352	1197	cad	JISON_SICKLE_CELL_DISEASE_DN	166	1.46042	-0.0837221
1353	1600	cad	KEGG_ASCORBATE_AND_ALDARATE_METABOLISM	24	1.10609	-0.0841922
1354	1336	cad	JIANG_AGING_HYPOTHALAMUS_DN	31	1.31955	-0.0844791
1355	1474	cad	KEGG_MEDICUS_REFERENCE_TNF_NFKB_SIGNALING_PATHWAY	14	1.18965	-0.0848129
1356	1272	cad	KEGG_MEDICUS_REFERENCE_PRNP_PI3K_NOX2_SIGNALING_PATHWAY	28	1.37878	-0.0848832
1357	1271	cad	KEGG_ARACHIDONIC_ACID_METABOLISM	58	1.37879	-0.0852401
1358	1466	cad	LIU_TARGETS_OF_VMYB_VS_CMYB_UP	14	1.20009	-0.0855477
1359	1347	cad	LOPEZ_MESOTHELIOMA_SURVIVAL_WORST_VS_BEST_UP	12	1.30817	-0.0856921
1360	1846	cad	REACTOME_CYP2E1_REACTIONS	11	0.988723	-0.086563
1361	1497	cad	GRANDVAUX_IFN_RESPONSE_NOT_VIA_IRF3	14	1.16987	-0.0887662
1362	1278	cad	REACTOME_CHROMATIN_MODIFYING_ENZYMES	182	1.3698	-0.0888783
1363	1326	cad	WP_ONE_CARBON_METABOLISM_AND_RELATED_PATHWAYS	49	1.32685	-0.0889903
1364	1315	cad	REACTOME_NEGATIVE_REGULATION_OF_FGFR2_SIGNALING	33	1.33309	-0.0896193
1365	1658	cad	REACTOME_REDUCTION_OF_CYTOSOLIC_CA_LEVELS	11	1.07363	-0.0899892
1366	1464	cad	REACTOME_JNK_C_JUN_KINASES_PHOSPHORYLATION_AND_ACTIVATION_MEDIATED_BY_ACTIVATED_HUMAN_TAK1	19	1.20022	-0.0912353
1367	1647	cad	WP_VITAMIN_K_METABOLISM_AND_ACTIVATION_OF_DEPENDENT_PROTEINS	12	1.08131	-0.0912382
1368	1364	cad	LEE_LIVER_CANCER_DENA_UP	55	1.29503	-0.0918887
1369	1277	cad	HUMMERICH_SKIN_CANCER_PROGRESSION_DN	92	1.37416	-0.0920608
1370	1845	cad	KEGG_MEDICUS_REFERENCE_IL1_IL1R_P38_SIGNALING_PATHWAY	15	0.988859	-0.0923393
1371	1905	cad	WP_BIOGENIC_AMINE_SYNTHESIS	13	0.955498	-0.0926691
1372	1618	cad	REACTOME_TICAM1_DEPENDENT_ACTIVATION_OF_IRF3_IRF7	12	1.09763	-0.092782
1373	1690	cad	REACTOME_ASSEMBLY_OF_THE_HIV_VIRION	16	1.06332	-0.0929209
1374	1740	cad	KEGG_ALPHA_LINOLENIC_ACID_METABOLISM	19	1.04353	-0.0929826
1375	1330	cad	NAGASHIMA_NRG1_SIGNALING_DN	49	1.32428	-0.0930004
1376	1373	cad	NABA_BASEMENT_MEMBRANES	38	1.28224	-0.0931064
1377	1752	cad	WP_INHIBITION_OF_EXOSOME_BIOGENESIS_AND_SECRETION_BY_MANUMYCIN_A_IN_CRPC_CELLS	17	1.04025	-0.0932134
1378	1310	cad	REACTOME_FGFR2C_LIGAND_BINDING_AND_ACTIVATION	12	1.33567	-0.0932888
1379	1363	cad	GILDEA_METASTASIS	28	1.29585	-0.0937085
1380	1506	cad	WP_4P16_3_COPY_NUMBER_VARIATION	28	1.16357	-0.0937445
1381	1592	cad	REACTOME_GAP_JUNCTION_DEGRADATION	12	1.11021	-0.0941838
1382	1350	cad	HOEGERKORP_CD44_TARGETS_DIRECT_UP	23	1.3067	-0.0941861
1383	1274	cad	PID_HIF1_TFPATHWAY	65	1.37703	-0.0948406
1384	1261	cad	RAY_TUMORIGENESIS_BY_ERBB2_CDC25A_UP	179	1.38354	-0.0949126
1385	1519	cad	PID_ALK2_PATHWAY	11	1.15496	-0.0951464
1386	1262	cad	PYEON_CANCER_HEAD_AND_NECK_VS_CERVICAL_UP	153	1.38153	-0.0962146
1387	1569	cad	KANG_FLUOROURACIL_RESISTANCE_DN	16	1.12084	-0.0963527
1388	1428	cad	PHESSE_TARGETS_OF_APC_AND_MBD2_UP	16	1.22843	-0.0964583
1389	1455	cad	KANG_GLIS3_TARGETS	34	1.21189	-0.0966024
1390	1672	cad	FOURNIER_ACINAR_DEVELOPMENT_LATE_DN	22	1.06898	-0.0982414
1391	1348	cad	SAKAI_CHRONIC_HEPATITIS_VS_LIVER_CANCER_DN	35	1.30727	-0.0995435
1392	1607	cad	XU_HGF_TARGETS_INDUCED_BY_AKT1_6HR	15	1.10378	-0.0997653
1393	1616	cad	MARKS_ACETYLATED_NON_HISTONE_PROTEINS	11	1.09878	-0.0998915
1394	1912	cad	TURJANSKI_MAPK1_AND_MAPK2_TARGETS	11	0.952638	-0.100198
1395	1220	cad	REACTOME_SENSORY_PERCEPTION	591	1.43159	-0.100374
1396	1240	cad	GOBERT_OLIGODENDROCYTE_DIFFERENTIATION_DN	962	1.41035	-0.100561
1397	1855	cad	BLANCO_MELO_SARS_COV_1_INFECTION_MCR5_CELLS_UP	11	0.983034	-0.100972
1398	1800	cad	REACTOME_FGFR1C_LIGAND_BINDING_AND_ACTIVATION	13	1.01399	-0.101286
1399	1623	cad	REACTOME_MRNA_DECAY_BY_3_TO_5_EXORIBONUCLEASE	13	1.09418	-0.101331
1400	1390	cad	KUROZUMI_RESPONSE_TO_ONCOCYTIC_VIRUS_AND_CYCLIC_RGD	20	1.25816	-0.102266
1401	1545	cad	KEGG_MEDICUS_REFERENCE_P27_CELL_CYCLE_G1_S	14	1.13617	-0.102624
1402	1457	cad	REACTOME_METABOLISM_OF_NITRIC_OXIDE_NOS3_ACTIVATION_AND_REGULATION	14	1.21016	-0.102758
1403	1409	cad	NIKOLSKY_BREAST_CANCER_20Q11_AMPLICON	31	1.24624	-0.103306
1404	1552	cad	KEGG_MEDICUS_REFERENCE_COPI_VESICLE_FORMATION	23	1.13198	-0.103504
1405	1831	cad	EHRLICH_ICF_SYNDROM_DN	12	0.994913	-0.104239
1406	1537	cad	BOWIE_RESPONSE_TO_TAMOXIFEN	18	1.14098	-0.10427
1407	1439	cad	REACTOME_FRS_MEDIATED_FGFR2_SIGNALING	24	1.22266	-0.104619
1408	1517	cad	WP_PERTURBATIONS_TO_HOST_CELL_AUTOPHAGY_INDUCED_BY_SARS_COV_2_PROTEINS	16	1.15529	-0.104687
1409	1705	cad	ZHANG_INTERFERON_RESPONSE	23	1.05683	-0.104706
1410	1332	cad	GU_PDEF_TARGETS_UP	68	1.32144	-0.105924
1411	1757	cad	KOBAYASHI_EGFR_SIGNALING_6HR_DN	17	1.03401	-0.10621
1412	1827	cad	KIM_HYPOXIA	17	0.99784	-0.106211
1413	1222	cad	CONCANNON_APOPTOSIS_BY_EPOXOMICIN_UP	220	1.43135	-0.106282
1414	1383	cad	HOQUE_METHYLATED_IN_CANCER	56	1.27436	-0.10758
1415	1391	cad	REACTOME_FRS_MEDIATED_FGFR1_SIGNALING	23	1.25798	-0.108464
1416	1678	cad	REACTOME_DEFECTS_IN_COBALAMIN_B12_METABOLISM	12	1.06627	-0.109186
1417	1766	cad	REACTOME_CONSTITUTIVE_SIGNALING_BY_LIGAND_RESPONSIVE_EGFR_CANCER_VARIANTS	19	1.03019	-0.109572
1418	1610	cad	KEGG_MEDICUS_ENV_FACTOR_METALS_TO_NFKB_SIGNALING_PATHWAY	14	1.10219	-0.110223
1419	2611	cad	WACKER_HYPOXIA_TARGETS_OF_VHL	13	0.762507	-0.11034
1420	1541	cad	REACTOME_DOWNSTREAM_SIGNALING_OF_ACTIVATED_FGFR4	26	1.13988	-0.110385
1421	1862	cad	SHIN_B_CELL_LYMPHOMA_CLUSTER_1	13	0.980643	-0.111052
1422	1243	cad	BLANCO_MELO_BRONCHIAL_EPITHELIAL_CELLS_INFLUENZA_A_DEL_NS1_INFECTION_UP	578	1.40507	-0.111314
1423	1682	cad	TAVOR_CEBPA_TARGETS_DN	31	1.06546	-0.111437
1424	1525	cad	BIOCARTA_ERYTH_PATHWAY	15	1.15169	-0.112696
1425	1773	cad	REACTOME_REGULATION_OF_INNATE_IMMUNE_RESPONSES_TO_CYTOSOLIC_DNA	14	1.02731	-0.112927
1426	1255	cad	ELVIDGE_HIF1A_TARGETS_UP	64	1.39169	-0.113268
1427	1965	cad	WP_FOXP3_IN_COVID_19	13	0.936025	-0.113739
1428	1422	cad	PID_NCADHERIN_PATHWAY	33	1.2328	-0.113757
1429	1715	cad	HASLINGER_B_CLL_WITH_MUTATED_VH_GENES	16	1.05057	-0.113841
1430	1792	cad	WP_IRINOTECAN_PATHWAY	12	1.01715	-0.113854
1431	1354	cad	WP_FIBRIN_COMPLEMENT_RECEPTOR_3_SIGNALING_PATHWAY	41	1.3046	-0.113942
1432	1999	cad	SIMBULAN_PARP1_TARGETS_DN	16	0.924403	-0.114151
1433	1774	cad	KEGG_MEDICUS_VARIANT_AMPLIFIED_MYC_TO_P27_CELL_CYCLE_G1_S	14	1.02607	-0.114689
1434	1651	cad	REACTOME_PROLACTIN_RECEPTOR_SIGNALING	15	1.07739	-0.115156
1435	1780	cad	WU_HBX_TARGETS_3_DN	13	1.02342	-0.115219
1436	1318	cad	REACTOME_FRS_MEDIATED_FGFR3_SIGNALING	19	1.33058	-0.115797
1437	1843	cad	SAENZ_DETOX_PATHWAY_AND_CARCINOGENESIS_DN	15	0.989219	-0.115907
1438	1534	cad	GENTILE_UV_RESPONSE_CLUSTER_D7	32	1.14421	-0.116271
1439	1753	cad	REACTOME_MITOCHONDRIAL_IRON_SULFUR_CLUSTER_BIOGENESIS	12	1.03727	-0.116423
1440	1401	cad	KEGG_MEDICUS_REFERENCE_DYNEIN_RECRUITMENT_TO_THE_KINETOCHORE	29	1.25116	-0.116574
1441	1478	cad	REACTOME_TRAF6_MEDIATED_IRF7_ACTIVATION	29	1.18838	-0.116599
1442	1636	cad	REACTOME_ACTIVATED_TAK1_MEDIATES_P38_MAPK_ACTIVATION	20	1.08743	-0.116901
1443	1727	cad	WP_BMP2_WNT4_FOXO1_PATHWAY_IN_PRIMARY_ENDOMETRIAL_STROMAL_CELL_DIFFERENTIATION	13	1.04672	-0.117638
1444	1397	cad	GENTILE_UV_RESPONSE_CLUSTER_D8	37	1.25473	-0.117948
1445	1778	cad	WP_GPCRS_CLASS_B_SECRETIN_LIKE	15	1.02393	-0.118132
1446	1995	cad	REACTOME_SIGNALING_BY_FGFR4_IN_DISEASE	11	0.926169	-0.118166
1447	1925	cad	IIZUKA_LIVER_CANCER_EARLY_RECURRENCE	11	0.949113	-0.118273
1448	1695	cad	WP_METHIONINE_DE_NOVO_AND_SALVAGE_PATHWAY	21	1.06148	-0.118741
1449	1654	cad	REACTOME_METALLOPROTEASE_DUBS	16	1.07545	-0.118749
1450	1484	cad	YAO_TEMPORAL_RESPONSE_TO_PROGESTERONE_CLUSTER_5	28	1.1793	-0.118824
1451	1246	cad	ZHOU_INFLAMMATORY_RESPONSE_LIVE_UP	385	1.39982	-0.119009
1452	1644	cad	KARAKAS_TGFB1_SIGNALING	18	1.08343	-0.119612
1453	1328	cad	ALTEMEIER_RESPONSE_TO_LPS_WITH_MECHANICAL_VENTILATION	120	1.32613	-0.119812
1454	1566	cad	REACTOME_INTERLEUKIN_6_FAMILY_SIGNALING	24	1.12166	-0.120166
1455	1317	cad	FIGUEROA_AML_METHYLATION_CLUSTER_7_UP	106	1.33064	-0.120767
1456	1492	cad	KEGG_MEDICUS_PATHOGEN_HCMV_UL33_TO_GNB_G_RHO_SIGNALING_PATHWAY	33	1.17167	-0.120912
1457	1500	cad	REACTOME_SIGNALING_BY_ACTIVIN	17	1.16735	-0.12129
1458	1698	cad	TONKS_TARGETS_OF_RUNX1_RUNX1T1_FUSION_SUSTAINED_IN_MONOCYTE_UP	21	1.06066	-0.121318
1459	1282	cad	CHIARADONNA_NEOPLASTIC_TRANSFORMATION_KRAS_DN	132	1.36505	-0.121523
1460	1606	cad	SCHLINGEMANN_SKIN_CARCINOGENESIS_TPA_DN	23	1.10399	-0.122044
1461	1380	cad	NEMETH_INFLAMMATORY_RESPONSE_LPS_UP	80	1.27651	-0.122309
1462	1406	cad	REACTOME_GOLGI_ASSOCIATED_VESICLE_BIOGENESIS	51	1.24782	-0.122355
1463	1679	cad	HASLINGER_B_CLL_WITH_13Q14_DELETION	24	1.06614	-0.122687
1464	1254	cad	PUJANA_BRCA1_PCC_NETWORK	1462	1.39432	-0.123234
1465	1367	cad	MARKEY_RB1_CHRONIC_LOF_DN	110	1.28908	-0.123341
1466	1542	cad	WANG_METASTASIS_OF_BREAST_CANCER_ESR1_DN	29	1.13743	-0.123424
1467	1230	cad	WONG_ADULT_TISSUE_STEM_MODULE	655	1.42077	-0.123583
1468	1458	cad	REACTOME_EXPORT_OF_VIRAL_RIBONUCLEOPROTEINS_FROM_NUCLEUS	31	1.20969	-0.124536
1469	1858	cad	REACTOME_DEFECTS_OF_CONTACT_ACTIVATION_SYSTEM_CAS_AND_KALLIKREIN_KININ_SYSTEM_KKS	14	0.981868	-0.125
1470	2017	cad	KEGG_MEDICUS_REFERENCE_ORGANIZATION_OF_THE_INNER_KINETOCHORE	14	0.91833	-0.12643
1471	2025	cad	REACTOME_ALK_MUTANTS_BIND_TKIS	12	0.917071	-0.126545
1472	1479	cad	KEGG_MEDICUS_REFERENCE_ANGIOTENSIN_ALDOSTERONE_SIGNALING_PATHWAY	28	1.18795	-0.126673
1473	1563	cad	REACTOME_PI_3K_CASCADE_FGFR4	19	1.12465	-0.126734
1474	1294	cad	ZHONG_RESPONSE_TO_AZACITIDINE_AND_TSA_UP	151	1.35231	-0.126789
1475	1825	cad	WP_SREBF_AND_MIR33_IN_CHOLESTEROL_AND_LIPID_HOMEOSTASIS	16	1.00031	-0.126938
1476	1877	cad	WP_RIBOFLAVIN_AND_COQ_DISORDERS	13	0.970979	-0.127135
1477	1232	cad	REACTOME_MAPK_FAMILY_SIGNALING_CASCADES	306	1.42045	-0.127489
1478	1614	cad	PID_VEGFR1_PATHWAY	26	1.10025	-0.127516
1479	2170	cad	BARRIER_CANCER_RELAPSE_TUMOR_SAMPLE_UP	12	0.870055	-0.127614
1480	1327	cad	GREGORY_SYNTHETIC_LETHAL_WITH_IMATINIB	132	1.3264	-0.127962
1481	1649	cad	REACTOME_ABC_TRANSPORTERS_IN_LIPID_HOMEOSTASIS	17	1.08016	-0.127969
1482	2062	cad	WP_IRON_SULFUR_CLUSTER_BIOGENESIS	13	0.902768	-0.128096
1483	1404	cad	ROY_WOUND_BLOOD_VESSEL_UP	45	1.24848	-0.128132
1484	2184	cad	REACTOME_REGULATION_OF_GENE_EXPRESSION_BY_HYPOXIA_INDUCIBLE_FACTOR	11	0.865672	-0.128202
1485	1949	cad	REACTOME_INHIBITION_OF_REPLICATION_INITIATION_OF_DAMAGED_DNA_BY_RB1_E2F1	11	0.943144	-0.128308
1486	1567	cad	WP_CANONICAL_AND_NON_CANONICAL_TGF_B_SIGNALING	17	1.12158	-0.128332
1487	1872	cad	KEGG_MEDICUS_PATHOGEN_HIV_NEF_TO_TNF_NFKB_SIGNALING_PATHWAY	12	0.974403	-0.128418
1488	1572	cad	PID_IL5_PATHWAY	14	1.12002	-0.128505
1489	1760	cad	RODRIGUES_THYROID_CARCINOMA_UP	14	1.03368	-0.128609
1490	1972	cad	REACTOME_INTERLEUKIN_20_FAMILY_SIGNALING	26	0.933848	-0.128981
1491	1561	cad	WP_TLR4_SIGNALING_AND_TOLERANCE	25	1.12626	-0.129686
1492	1915	cad	KEGG_MEDICUS_REFERENCE_BMP_HAMP_SIGNALING_PATHWAY	11	0.951188	-0.129811
1493	2114	cad	SCHAVOLT_TARGETS_OF_TP53_AND_TP63	14	0.886539	-0.129864
1494	1325	cad	WP_ENDOPLASMIC_RETICULUM_STRESS_RESPONSE_IN_CORONAVIRUS_INFECTION	44	1.32755	-0.129867
1495	1314	cad	VECCHI_GASTRIC_CANCER_ADVANCED_VS_EARLY_UP	156	1.33373	-0.129911
1496	1704	cad	KINNEY_DNMT1_METHYLATION_TARGETS	14	1.05824	-0.13021
1497	1818	cad	KANG_AR_TARGETS_DN	18	1.00649	-0.130266
1498	1969	cad	ROETH_TERT_TARGETS_UP	14	0.934675	-0.130314
1499	1587	cad	SESTO_RESPONSE_TO_UV_C6	35	1.11291	-0.130426
1500	2195	cad	BIOCARTA_ERK5_PATHWAY	14	0.863907	-0.130563
1501	1746	cad	PYEON_CANCER_HEAD_AND_NECK_VS_CERVICAL_DN	19	1.04242	-0.130789
1502	1680	cad	BIOCARTA_TOB1_PATHWAY	19	1.0658	-0.131089
1503	2575	cad	WP_BIOMARKERS_FOR_UREA_CYCLE_DISORDERS	11	0.770032	-0.131159
1504	1418	cad	MASSARWEH_RESPONSE_TO_ESTRADIOL	59	1.2364	-0.131234
1505	2264	cad	HOLLEMAN_ASPARAGINASE_RESISTANCE_B_ALL_DN	11	0.844923	-0.13164
1506	1298	cad	DOUGLAS_BMI1_TARGETS_DN	293	1.3483	-0.131833
1507	1557	cad	REACTOME_SIGNALING_BY_EGFR_IN_CANCER	25	1.12983	-0.131974
1508	1281	cad	KEGG_CALCIUM_SIGNALING_PATHWAY	166	1.3658	-0.132405
1509	1313	cad	KATSANOU_ELAVL1_TARGETS_UP	156	1.33383	-0.132418
1510	1513	cad	KEGG_BLADDER_CANCER	39	1.15948	-0.132976
1511	1558	cad	LIU_TARGETS_OF_VMYB_VS_CMYB_DN	40	1.12828	-0.133029
1512	1717	cad	RICKMAN_TUMOR_DIFFERENTIATED_MODERATELY_VS_POORLY_DN	14	1.04951	-0.133532
1513	1595	cad	REACTOME_SYNDECAN_INTERACTIONS	25	1.10959	-0.133623
1514	1676	cad	JACKSON_DNMT1_TARGETS_DN	20	1.06721	-0.133763
1515	1733	cad	FIRESTEIN_CTNNB1_PATHWAY	25	1.04551	-0.133939
1516	1863	cad	REACTOME_TP53_REGULATES_TRANSCRIPTION_OF_GENES_INVOLVED_IN_G2_CELL_CYCLE_ARREST	17	0.978538	-0.134009
1517	1630	cad	REACTOME_FGFR2_LIGAND_BINDING_AND_ACTIVATION	19	1.08971	-0.13413
1518	1269	cad	WP_MYOMETRIAL_RELAXATION_AND_CONTRACTION_PATHWAYS	154	1.37915	-0.134237
1519	1384	cad	HELLEBREKERS_SILENCED_DURING_TUMOR_ANGIOGENESIS	73	1.27347	-0.134478
1520	2183	cad	WHITESIDE_CISPLATIN_RESISTANCE_DN	12	0.86656	-0.134558
1521	1894	cad	AMUNDSON_DNA_DAMAGE_RESPONSE_TP53	15	0.962002	-0.134965
1522	1920	cad	BIOCARTA_GRANULOCYTES_PATHWAY	13	0.950281	-0.135336
1523	2028	cad	REACTOME_REGULATION_OF_SIGNALING_BY_NODAL	11	0.915898	-0.13538
1524	2058	cad	REACTOME_NUCLEOTIDE_BIOSYNTHESIS	12	0.903886	-0.135434
1525	1823	cad	GARGALOVIC_RESPONSE_TO_OXIDIZED_PHOSPHOLIPIDS_GREEN_UP	26	1.00247	-0.135687
1526	1576	cad	GARGALOVIC_RESPONSE_TO_OXIDIZED_PHOSPHOLIPIDS_YELLOW_UP	27	1.11789	-0.136084
1527	1688	cad	PID_EPHA2_FWD_PATHWAY	19	1.06338	-0.136371
1528	1724	cad	WP_REGULATION_OF_SISTER_CHROMATID_SEPARATION_AT_THE_METAPHASE_ANAPHASE_TRANSITION	13	1.04753	-0.136412
1529	1857	cad	REACTOME_SEROTONIN_RECEPTORS	11	0.982503	-0.136823
1530	1822	cad	KOHN_EMT_MESENCHYMAL	14	1.00288	-0.137647
1531	1725	cad	BIOCARTA_RACC_PATHWAY	11	1.04719	-0.137924
1532	2345	cad	SUZUKI_CTCFL_TARGETS_UP	11	0.822986	-0.138278
1533	1869	cad	REACTOME_FGFR1_LIGAND_BINDING_AND_ACTIVATION	17	0.975583	-0.138713
1534	2379	cad	REACTOME_RIBAVIRIN_ADME	11	0.81293	-0.138735
1535	1776	cad	REACTOME_TNFR1_INDUCED_NF_KAPPA_B_SIGNALING_PATHWAY	29	1.02465	-0.138799
1536	1918	cad	WP_GANGLIO_SERIES_SPHINGOLIPID_METABOLISM	13	0.950854	-0.139093
1537	1615	cad	BIOCARTA_TGFB_PATHWAY	19	1.09884	-0.13914
1538	2293	cad	REACTOME_TRIGLYCERIDE_BIOSYNTHESIS	12	0.837814	-0.139827
1539	1619	cad	FLECHNER_PBL_KIDNEY_TRANSPLANT_OK_VS_DONOR_DN	38	1.09753	-0.140343
1540	2243	cad	FIGUEROA_AML_METHYLATION_CLUSTER_4_DN	15	0.851855	-0.140652
1541	2111	cad	BERTUCCI_INVASIVE_CARCINOMA_DUCTAL_VS_LOBULAR_UP	21	0.887166	-0.140813
1542	1861	cad	GENTLES_LEUKEMIC_STEM_CELL_DN	17	0.980998	-0.140847
1543	2664	cad	REACTOME_SARS_COV_2_MODULATES_AUTOPHAGY	11	0.750009	-0.140867
1544	2499	cad	REACTOME_REGULATED_PROTEOLYSIS_OF_P75NTR	11	0.784893	-0.140899
1545	2612	cad	WP_DEREGULATION_OF_RAB_AND_RAB_EFFECTOR_GENES_IN_BLADDER_CANCER	14	0.762286	-0.141063
1546	1568	cad	CUI_TCF21_TARGETS_DN	30	1.12127	-0.141114
1547	1742	cad	BOWIE_RESPONSE_TO_EXTRACELLULAR_MATRIX	17	1.04339	-0.141217
1548	1756	cad	REACTOME_REGULATION_OF_HOMOTYPIC_CELL_CELL_ADHESION	30	1.03441	-0.141289
1549	1850	cad	REACTOME_TRANSPORT_OF_CONNEXONS_TO_THE_PLASMA_MEMBRANE	18	0.986349	-0.141582
1550	1441	cad	BLANCO_MELO_MERS_COV_INFECTION_MCR5_CELLS_DN	31	1.2217	-0.141878
1551	1498	cad	WP_SARS_CORONAVIRUS_AND_INNATE_IMMUNITY	29	1.16828	-0.142154
1552	1805	cad	LIAN_NEUTROPHIL_GRANULE_CONSTITUENTS	24	1.01269	-0.142167
1553	2113	cad	REACTOME_P130CAS_LINKAGE_TO_MAPK_SIGNALING_FOR_INTEGRINS	14	0.886716	-0.142364
1554	1352	cad	REACTOME_MUSCLE_CONTRACTION	193	1.30585	-0.142429
1555	1768	cad	PID_IL27_PATHWAY	26	1.02858	-0.142486
1556	1737	cad	STREICHER_LSM1_TARGETS_DN	18	1.04428	-0.142662
1557	1538	cad	RUAN_RESPONSE_TO_TNF_TROGLITAZONE_DN	36	1.14094	-0.142766
1558	1811	cad	CLAUS_PGR_POSITIVE_MENINGIOMA_DN	12	1.00955	-0.142839
1559	1396	cad	KEGG_GLUTATHIONE_METABOLISM	48	1.25544	-0.143019
1560	2145	cad	MOROSETTI_FACIOSCAPULOHUMERAL_MUSCULAR_DISTROPHY_DN	12	0.875415	-0.14309
1561	1412	cad	GUILLAUMOND_KLF10_TARGETS_UP	48	1.24171	-0.143152
1562	2008	cad	WP_CELLS_AND_MOLECULES_INVOLVED_IN_LOCAL_ACUTE_INFLAMMATORY_RESPONSE	16	0.920756	-0.143349
1563	2212	cad	KEGG_MEDICUS_PATHOGEN_HIV_GP120_TO_TNF_NFKB_SIGNALING_PATHWAY	13	0.860666	-0.143841
1564	1237	cad	GRAESSMANN_RESPONSE_TO_MC_AND_DOXORUBICIN_DN	690	1.41538	-0.143901
1565	1745	cad	PID_IL3_PATHWAY	25	1.04282	-0.144295
1566	1759	cad	PID_S1P_S1P1_PATHWAY	20	1.03379	-0.144304
1567	2034	cad	BIOCARTA_MCM_PATHWAY	18	0.913176	-0.144307
1568	1640	cad	ZHU_CMV_8_HR_UP	39	1.08584	-0.144673
1569	2229	cad	REACTOME_ENDOSOMAL_VACUOLAR_PATHWAY	11	0.855699	-0.144975
1570	2050	cad	REACTOME_CONSTITUTIVE_SIGNALING_BY_EGFRVIII	15	0.906572	-0.145012
1571	2560	cad	BIOCARTA_EPONFKB_PATHWAY	11	0.771387	-0.145165
1572	1788	cad	WP_LEUKOCYTE_INTRINSIC_HIPPO_PATHWAY_FUNCTIONS	30	1.0179	-0.145529
1573	1486	cad	DASU_IL6_SIGNALING_UP	55	1.17619	-0.145943
1574	1603	cad	BROWNE_HCMV_INFECTION_2HR_UP	33	1.10458	-0.14612
1575	2137	cad	REACTOME_HDR_THROUGH_MMEJ_ALT_NHEJ	11	0.879882	-0.147288
1576	1582	cad	ZHENG_IL22_SIGNALING_DN	32	1.1153	-0.147292
1577	1429	cad	LEE_CALORIE_RESTRICTION_NEOCORTEX_DN	60	1.22818	-0.147449
1578	2563	cad	SU_SALIVARY_GLAND	11	0.77104	-0.147602
1579	2018	cad	WP_1Q21_1_COPY_NUMBER_VARIATION_SYNDROME	24	0.918048	-0.147774
1580	1762	cad	LOPES_METHYLATED_IN_COLON_CANCER_DN	28	1.0327	-0.147847
1581	1806	cad	ZHU_SKIL_TARGETS_UP	19	1.01192	-0.148507
1582	1510	cad	REACTOME_FORMATION_OF_THE_BETA_CATENIN_TCF_TRANSACTIVATING_COMPLEX	31	1.16152	-0.148643
1583	1601	cad	DING_LUNG_CANCER_MUTATED_SIGNIFICANTLY	24	1.10592	-0.148688
1584	2803	cad	HOEGERKORP_CD44_TARGETS_DIRECT_DN	12	0.723496	-0.148715
1585	1948	cad	KEGG_MEDICUS_REFERENCE_TRAIP_DEPENDENT_REPLISOME_DISASSEMBLY	15	0.943486	-0.148754
1586	1514	cad	BYSTROEM_CORRELATED_WITH_IL5_UP	39	1.15865	-0.149309
1587	2214	cad	REACTOME_METABOLISM_OF_AMINE_DERIVED_HORMONES	17	0.859484	-0.149586
1588	1631	cad	REACTOME_SYNTHESIS_OF_BILE_ACIDS_AND_BILE_SALTS_VIA_24_HYDROXYCHOLESTEROL	14	1.08902	-0.149741
1589	2023	cad	WP_NCRNAS_INVOLVED_IN_STAT3_SIGNALING_IN_HEPATOCELLULAR_CARCINOMA	13	0.91731	-0.149797
1590	1751	cad	REACTOME_XENOBIOTICS	23	1.04054	-0.150404
1591	2117	cad	REACTOME_RAF_INDEPENDENT_MAPK1_3_ACTIVATION	22	0.885641	-0.151521
1592	2055	cad	LIN_TUMOR_ESCAPE_FROM_IMMUNE_ATTACK	18	0.904856	-0.1517
1593	1657	cad	EPPERT_LSC_R	35	1.0738	-0.151755
1594	1929	cad	MARKS_HDAC_TARGETS_DN	14	0.948086	-0.151764
1595	2087	cad	KEGG_RIBOFLAVIN_METABOLISM	13	0.894002	-0.151905
1596	1502	cad	PUJANA_BREAST_CANCER_WITH_BRCA1_MUTATED_UP	52	1.16574	-0.15244
1597	1865	cad	KYNG_RESPONSE_TO_H2O2_VIA_ERCC6	17	0.978138	-0.152451
1598	2218	cad	WP_TGF_SMAD_SIGNALING_PATHWAY	11	0.858306	-0.152523
1599	1520	cad	WP_METABOLIC_REPROGRAMMING_IN_PANCREATIC_CANCER	41	1.15474	-0.152598
1600	1620	cad	RUAN_RESPONSE_TO_TNF_TROGLITAZONE_UP	16	1.09535	-0.152745
1601	1598	cad	PID_IL2_STAT5_PATHWAY	28	1.10669	-0.15296
1602	1844	cad	REACTOME_ABORTIVE_ELONGATION_OF_HIV_1_TRANSCRIPT_IN_THE_ABSENCE_OF_TAT	23	0.988984	-0.153055
1603	2106	cad	REACTOME_IRAK1_RECRUITS_IKK_COMPLEX	12	0.889706	-0.153116
1604	2509	cad	REACTOME_INDUCTION_OF_CELL_CELL_FUSION	12	0.78298	-0.153135
1605	1957	cad	REACTOME_GLYCOGEN_SYNTHESIS	13	0.939179	-0.153829
1606	1574	cad	VERRECCHIA_EARLY_RESPONSE_TO_TGFB1	53	1.11853	-0.153854
1607	1448	cad	REACTOME_STABILIZATION_OF_P53	52	1.21576	-0.154145
1608	2413	cad	KEGG_MEDICUS_VARIANT_AMPLIFIED_MYC_TO_CELL_CYCLE_G1_S	11	0.805172	-0.154194
1609	1402	cad	WARTERS_RESPONSE_TO_IR_SKIN	64	1.24986	-0.154222
1610	2020	cad	IIZUKA_LIVER_CANCER_PROGRESSION_L0_L1_UP	13	0.917573	-0.154356
1611	2112	cad	BIOCARTA_SM_PATHWAY	14	0.886912	-0.154405
1612	1755	cad	REACTOME_TRNA_AMINOACYLATION	24	1.03485	-0.154513
1613	1803	cad	REACTOME_NUCLEAR_EVENTS_STIMULATED_BY_ALK_SIGNALING_IN_CANCER	18	1.01302	-0.154617
1614	2222	cad	BIOCARTA_P53_PATHWAY	16	0.857606	-0.154962
1615	2071	cad	BIOCARTA_IL10_PATHWAY	13	0.89965	-0.155252
1616	2263	cad	TSAI_DNAJB4_TARGETS_UP	13	0.844925	-0.155445
1617	1267	cad	REACTOME_POST_TRANSLATIONAL_PROTEIN_MODIFICATION	1302	1.37938	-0.155561
1618	1565	cad	GAZDA_DIAMOND_BLACKFAN_ANEMIA_MYELOID_DN	34	1.12243	-0.155654
1619	1931	cad	HOLLERN_ADENOMYOEPITHELIAL_BREAST_TUMOR	17	0.94806	-0.155816
1620	1884	cad	KEGG_MEDICUS_REFERENCE_REGULATION_OF_GF_RTK_RAS_ERK_SIGNALING_UBIQUITINATION_OF_RTK_BY_CBL	25	0.966198	-0.15596
1621	1959	cad	KEGG_MEDICUS_REFERENCE_DISASSEMBLY_OF_MCC	17	0.938728	-0.156051
1622	1472	cad	WP_ARYL_HYDROCARBON_RECEPTOR_PATHWAY_WP2586	46	1.19062	-0.156327
1623	1523	cad	GAUSSMANN_MLL_AF4_FUSION_TARGETS_F_DN	31	1.15435	-0.156337
1624	1426	cad	YAO_TEMPORAL_RESPONSE_TO_PROGESTERONE_CLUSTER_16	70	1.23108	-0.156381
1625	1839	cad	KEGG_MEDICUS_REFERENCE_DNA_REPLICATION_LICENSING	24	0.991585	-0.156421
1626	2244	cad	REACTOME_UPTAKE_AND_FUNCTION_OF_ANTHRAX_TOXINS	11	0.851626	-0.156503
1627	1608	cad	STAMBOLSKY_RESPONSE_TO_VITAMIN_D3_DN	24	1.10283	-0.156534
1628	1907	cad	REACTOME_SHC_MEDIATED_CASCADE_FGFR1	21	0.954131	-0.156897
1629	1499	cad	REACTOME_ROS_AND_RNS_PRODUCTION_IN_PHAGOCYTES	35	1.16769	-0.157219
1630	1793	cad	BOQUEST_STEM_CELL_CULTURED_VS_FRESH_DN	30	1.01699	-0.157448
1631	1813	cad	TIAN_TNF_SIGNALING_NOT_VIA_NFKB	21	1.00852	-0.157532
1632	2016	cad	ZHENG_FOXP3_TARGETS_IN_THYMUS_DN	12	0.918573	-0.157747
1633	1871	cad	REACTOME_SHC_MEDIATED_CASCADE_FGFR3	17	0.974981	-0.15809
1634	2659	cad	LY_AGING_MIDDLE_UP	12	0.751745	-0.158439
1635	1447	cad	KEGG_PANCREATIC_CANCER	65	1.21598	-0.158479
1636	1677	cad	BIOCARTA_VEGF_PATHWAY	25	1.06686	-0.158506
1637	1503	cad	SEITZ_NEOPLASTIC_TRANSFORMATION_BY_8P_DELETION_UP	67	1.16532	-0.158566
1638	1718	cad	REACTOME_SIGNALING_BY_NTRK2_TRKB	25	1.04902	-0.158717
1639	1848	cad	MASRI_RESISTANCE_TO_TAMOXIFEN_AND_AROMATASE_INHIBITORS_UP	17	0.987504	-0.159202
1640	1817	cad	MEISSNER_ES_ICP_WITH_H3K4ME3	29	1.0065	-0.159587
1641	1821	cad	REACTOME_VLDLR_INTERNALISATION_AND_DEGRADATION	16	1.00361	-0.159732
1642	1889	cad	HERNANDEZ_ABERRANT_MITOSIS_BY_DOCETACEL_2NM_DN	20	0.963889	-0.159807
1643	2651	cad	REACTOME_P75NTR_RECRUITS_SIGNALLING_COMPLEXES	12	0.75327	-0.160268
1644	1741	cad	PID_DELTA_NP63_PATHWAY	44	1.04349	-0.160513
1645	1674	cad	BIOCARTA_IL6_PATHWAY	20	1.06818	-0.160878
1646	2134	cad	BIOCARTA_AMAN_PATHWAY	15	0.880904	-0.160908
1647	2752	cad	ELLWOOD_MYC_TARGETS_UP	13	0.732997	-0.16157
1648	1405	cad	TSENG_IRS1_TARGETS_UP	95	1.24832	-0.16157
1649	2374	cad	BIOCARTA_TALL1_PATHWAY	14	0.814441	-0.162539
1650	2433	cad	REACTOME_TRISTETRAPROLIN_TTP_ZFP36_BINDS_AND_DESTABILIZES_MRNA	17	0.800413	-0.162588
1651	2283	cad	WP_TRANSCRIPTION_CO_FACTORS_SKI_AND_SKIL_PROTEIN_PARTNERS	17	0.841657	-0.162818
1652	1530	cad	NADLER_OBESITY_DN	47	1.14827	-0.162963
1653	1571	cad	LANDIS_ERBB2_BREAST_TUMORS_65_UP	21	1.12076	-0.163363
1654	2042	cad	BIOCARTA_RELA_PATHWAY	14	0.909679	-0.163458
1655	2260	cad	PID_S1P_S1P2_PATHWAY	23	0.846205	-0.163666
1656	2132	cad	SARTIPY_NORMAL_AT_INSULIN_RESISTANCE_DN	17	0.88205	-0.163906
1657	2100	cad	REACTOME_FOXO_MEDIATED_TRANSCRIPTION_OF_CELL_CYCLE_GENES	16	0.89107	-0.164048
1658	2305	cad	WP_NITRIC_OXIDE_METABOLISM_IN_CYSTIC_FIBROSIS	13	0.835051	-0.164384
1659	1361	cad	ROESSLER_LIVER_CANCER_METASTASIS_UP	100	1.29606	-0.164663
1660	2524	cad	KEGG_GLYOXYLATE_AND_DICARBOXYLATE_METABOLISM	16	0.779963	-0.164801
1661	1467	cad	WP_TYPE_I_INTERFERON_INDUCTION_AND_SIGNALING_DURING_SARS_COV_2_INFECTION	27	1.19913	-0.16483
1662	2516	cad	TRAYNOR_RETT_SYNDROM_DN	12	0.781923	-0.165064
1663	1362	cad	DESERT_PERIPORTAL_HEPATOCELLULAR_CARCINOMA_SUBCLASS_UP	146	1.29596	-0.165075
1664	2615	cad	REACTOME_CONDENSATION_OF_PROMETAPHASE_CHROMOSOMES	11	0.761158	-0.165792
1665	1684	cad	REACTOME_DEPOSITION_OF_NEW_CENPA_CONTAINING_NUCLEOSOMES_AT_THE_CENTROMERE	23	1.06492	-0.165943
1666	2689	cad	BIOCARTA_RANKL_PATHWAY	14	0.745145	-0.166018
1667	2009	cad	KIM_PTEN_TARGETS_UP	16	0.920604	-0.166074
1668	2338	cad	REACTOME_REGULATION_OF_IFNG_SIGNALING	14	0.824363	-0.166206
1669	1866	cad	PETROVA_PROX1_TARGETS_UP	25	0.977538	-0.166407
1670	2021	cad	WP_CODEINE_AND_MORPHINE_METABOLISM	14	0.917559	-0.166552
1671	2007	cad	BIOCARTA_LAIR_PATHWAY	16	0.920756	-0.166654
1672	1522	cad	ROVERSI_GLIOMA_COPY_NUMBER_DN	51	1.15441	-0.166687
1673	2022	cad	REACTOME_SIGNALING_BY_NTRK3_TRKC	17	0.917409	-0.166906
1674	2425	cad	REACTOME_SIGNALING_BY_LEPTIN	11	0.801714	-0.167252
1675	1772	cad	REACTOME_HSF1_DEPENDENT_TRANSACTIVATION	37	1.0275	-0.167876
1676	3033	cad	BIOCARTA_BARRESTIN_PATHWAY	11	0.680221	-0.167918
1677	2600	cad	TOMIDA_METASTASIS_DN	13	0.765831	-0.168232
1678	1787	cad	REACTOME_REGULATION_OF_IFNA_IFNB_SIGNALING	26	1.01855	-0.168349
1679	2675	cad	BOYAULT_LIVER_CANCER_SUBCLASS_G56_UP	11	0.748309	-0.168373
1680	2240	cad	HOWLIN_CITED1_TARGETS_2_DN	15	0.852484	-0.168625
1681	1300	cad	SWEET_LUNG_CANCER_KRAS_DN	383	1.34621	-0.168652
1682	1494	cad	REACTOME_VISUAL_PHOTOTRANSDUCTION	92	1.17133	-0.168898
1683	1738	cad	WP_AMYOTROPHIC_LATERAL_SCLEROSIS_ALS	36	1.04386	-0.169087
1684	1662	cad	MATZUK_MALE_REPRODUCTION_SERTOLI	25	1.07266	-0.169194
1685	2127	cad	TONKS_TARGETS_OF_RUNX1_RUNX1T1_FUSION_SUSTAINED_IN_GRANULOCYTE_UP	14	0.882575	-0.1692
1686	2279	cad	NIKOLSKY_BREAST_CANCER_1Q32_AMPLICON	12	0.842574	-0.169356
1687	2246	cad	REACTOME_FATTY_ACIDS	14	0.8511	-0.16948
1688	2179	cad	REACTOME_SIGNALING_BY_ERBB2_ECD_MUTANTS	15	0.86712	-0.169561
1689	2059	cad	REACTOME_TP53_REGULATES_TRANSCRIPTION_OF_GENES_INVOLVED_IN_G1_CELL_CYCLE_ARREST	14	0.903588	-0.169587
1690	2473	cad	WP_NANOPARTICLE_TRIGGERED_REGULATED_NECROSIS	12	0.789755	-0.170748
1691	1621	cad	REACTOME_SIGNALING_BY_FGFR4	40	1.09525	-0.170797
1692	2539	cad	WP_OSTEOBLAST_SIGNALING	13	0.77716	-0.170959
1693	1902	cad	BIOCARTA_IGF1_PATHWAY	20	0.956826	-0.171237
1694	2191	cad	NUNODA_RESPONSE_TO_DASATINIB_IMATINIB_DN	13	0.864056	-0.171277
1695	3009	cad	REACTOME_DSCAM_INTERACTIONS	11	0.683393	-0.171588
1696	2451	cad	REACTOME_NEGATIVE_REGULATION_OF_TCF_DEPENDENT_SIGNALING_BY_WNT_LIGAND_ANTAGONISTS	15	0.79641	-0.172166
1697	2227	cad	KEGG_BETA_ALANINE_METABOLISM	21	0.856194	-0.172226
1698	2638	cad	REACTOME_TP53_REGULATES_TRANSCRIPTION_OF_DEATH_RECEPTORS_AND_LIGANDS	12	0.755956	-0.172437
1699	1588	cad	PID_TAP63_PATHWAY	53	1.11076	-0.172449
1700	2118	cad	GOUYER_TATI_TARGETS_DN	17	0.8856	-0.172479
1701	1591	cad	WOOD_EBV_EBNA1_TARGETS_DN	45	1.11023	-0.172532
1702	2088	cad	KEGG_RENIN_ANGIOTENSIN_SYSTEM	14	0.893541	-0.172549
1703	1488	cad	HOUSTIS_ROS	35	1.1746	-0.172559
1704	2154	cad	NABA_MATRISOME_POORLY_METASTATIC_BREAST_CANCER_TUMOR_CELL_DERIVED	11	0.873447	-0.172569
1705	2182	cad	KEGG_MEDICUS_REFERENCE_IL1_IL1R_JNK_SIGNALING_PATHWAY	17	0.866757	-0.172821
1706	2038	cad	HERNANDEZ_ABERRANT_MITOSIS_BY_DOCETACEL_4NM_UP	19	0.910637	-0.172947
1707	1994	cad	KEGG_AMINOACYL_TRNA_BIOSYNTHESIS	22	0.926349	-0.173345
1708	2432	cad	REACTOME_TRANSCRIPTIONAL_REGULATION_OF_TESTIS_DIFFERENTIATION	12	0.800623	-0.173591
1709	2434	cad	KEGG_MEDICUS_REFERENCE_AUTOPHAGY_VESICLE_NUCLEATION_ELONGATION_MATURATION_SEQUESTOSOME_1_LIKE_RECEPTOR	14	0.800093	-0.173628
1710	2309	cad	LI_CYTIDINE_ANALOGS_CYCTOTOXICITY	14	0.83477	-0.173721
1711	1480	cad	KOKKINAKIS_METHIONINE_DEPRIVATION_96HR_DN	68	1.18533	-0.173746
1712	1365	cad	CHIARADONNA_NEOPLASTIC_TRANSFORMATION_CDC25_DN	138	1.29281	-0.173767
1713	1483	cad	BRIDEAU_IMPRINTED_GENES	60	1.18035	-0.174112
1714	2430	cad	HASINA_NOL7_TARGETS_UP	11	0.801084	-0.174117
1715	2168	cad	PID_THROMBIN_PAR4_PATHWAY	15	0.870482	-0.174345
1716	2755	cad	IRITANI_MAD1_TARGETS_UP	12	0.732557	-0.174628
1717	2512	cad	REACTOME_STING_MEDIATED_INDUCTION_OF_HOST_IMMUNE_RESPONSES	12	0.782804	-0.174714
1718	3662	cad	WP_AUTOSOMAL_RECESSIVE_OSTEOPETROSIS_PATHWAYS	11	0.595202	-0.174947
1719	2773	cad	REACTOME_FORMATION_OF_AXIAL_MESODERM	13	0.728949	-0.175033
1720	2587	cad	KEGG_MEDICUS_REFERENCE_ANTIGEN_PROCESSING_AND_PRESENTATION_BY_MHC_CLASS_I_MOLECULES	11	0.767725	-0.175214
1721	1809	cad	PID_S1P_S1P3_PATHWAY	28	1.01014	-0.17525
1722	2236	cad	REACTOME_FORMATION_OF_DEFINITIVE_ENDODERM	14	0.85322	-0.175511
1723	3063	cad	BIOCARTA_ACTINY_PATHWAY	11	0.675292	-0.175661
1724	1540	cad	CASTELLANO_NRAS_TARGETS_UP	66	1.14019	-0.175796
1725	1786	cad	WP_MITOCHONDRIAL_IMMUNE_RESPONSE_TO_SARS_COV_2	23	1.0191	-0.176119
1726	1900	cad	REACTOME_ABERRANT_REGULATION_OF_MITOTIC_G1_S_TRANSITION_IN_CANCER_DUE_TO_RB1_DEFECTS	17	0.958382	-0.176148
1727	1985	cad	WELCH_GATA1_TARGETS	24	0.928927	-0.17639
1728	1701	cad	MIKKELSEN_ES_ICP_WITH_H3K27ME3	38	1.05999	-0.176784
1729	1431	cad	GERHOLD_ADIPOGENESIS_DN	60	1.22652	-0.176943
1730	1597	cad	WP_BLADDER_CANCER	37	1.10904	-0.176986
1731	2036	cad	GENTILE_UV_RESPONSE_CLUSTER_D9	25	0.912683	-0.177033
1732	2192	cad	PID_ERB_GENOMIC_PATHWAY	14	0.864033	-0.177268
1733	2231	cad	HOLLEMAN_PREDNISOLONE_RESISTANCE_ALL_UP	17	0.854679	-0.177334
1734	1750	cad	REACTOME_MEIOTIC_RECOMBINATION	25	1.04072	-0.177403
1735	2152	cad	SCHWAB_TARGETS_OF_BMYB_POLYMORPHIC_VARIANTS_DN	14	0.873847	-0.177616
1736	1675	cad	LIU_OVARIAN_CANCER_TUMORS_AND_XENOGRAFTS_KINASES_DN	33	1.06814	-0.177744
1737	2549	cad	WP_PRO_SURVIVAL_SIGNALING_OF_NEUROPROTECTIN_D1	15	0.774249	-0.177805
1738	1668	cad	GREENBAUM_E2A_TARGETS_UP	27	1.0704	-0.177821
1739	2089	cad	REACTOME_TGF_BETA_RECEPTOR_SIGNALING_IN_EMT_EPITHELIAL_TO_MESENCHYMAL_TRANSITION	16	0.893392	-0.178475
1740	2586	cad	HASINA_NOL7_TARGETS_DN	12	0.76785	-0.178554
1741	3411	cad	BIOCARTA_PTC1_PATHWAY	11	0.623823	-0.178646
1742	1581	cad	REACTOME_TRANSFERRIN_ENDOCYTOSIS_AND_RECYCLING	30	1.11658	-0.178751
1743	1451	cad	SHETH_LIVER_CANCER_VS_TXNIP_LOSS_PAM3	69	1.2149	-0.179195
1744	1764	cad	PID_BETA_CATENIN_NUC_PATHWAY	69	1.03215	-0.179311
1745	2970	cad	SINGH_NFE2L2_TARGETS	13	0.69001	-0.179663
1746	1637	cad	NAKAYAMA_FRA2_TARGETS	43	1.0873	-0.179697
1747	1791	cad	REACTOME_NEGATIVE_REGULATION_OF_FGFR4_SIGNALING	30	1.01742	-0.179852
1748	2200	cad	REACTOME_COBALAMIN_CBL_VITAMIN_B12_TRANSPORT_AND_METABOLISM	20	0.863092	-0.179954
1749	1660	cad	NADERI_BREAST_CANCER_PROGNOSIS_UP	48	1.0733	-0.180492
1750	2122	cad	WP_SULFATASE_AND_AROMATASE_PATHWAY	14	0.884115	-0.18074
1751	1784	cad	GARGALOVIC_RESPONSE_TO_OXIDIZED_PHOSPHOLIPIDS_PINK_DN	29	1.01989	-0.180795
1752	1304	cad	CHEMNITZ_RESPONSE_TO_PROSTAGLANDIN_E2_DN	345	1.34086	-0.180866
1753	1795	cad	KEGG_RNA_DEGRADATION	50	1.01533	-0.181004
1754	1609	cad	WIEDERSCHAIN_TARGETS_OF_BMI1_AND_PCGF2	56	1.10222	-0.181124
1755	2833	cad	REACTOME_SYNTHESIS_SECRETION_AND_INACTIVATION_OF_GLUCOSE_DEPENDENT_INSULINOTROPIC_POLYPEPTIDE_GIP	12	0.716298	-0.181352
1756	2288	cad	BIOCARTA_HSWI_SNF_PATHWAY	12	0.83998	-0.181448
1757	2198	cad	BIOCARTA_PML_PATHWAY	17	0.863184	-0.181994
1758	1643	cad	WP_MIRNA_ROLE_IN_IMMUNE_RESPONSE_IN_SEPSIS	32	1.08442	-0.182027
1759	3085	cad	LIU_IL13_PRIMING_MODEL	15	0.671794	-0.182153
1760	2090	cad	REACTOME_TNFS_BIND_THEIR_PHYSIOLOGICAL_RECEPTORS	27	0.893176	-0.182195
1761	1702	cad	MELLMAN_TUT1_TARGETS_DN	47	1.05862	-0.182398
1762	2874	cad	KEGG_MEDICUS_REFERENCE_OKAZAKI_FRAGMENT_MATURATION	11	0.708828	-0.18276
1763	2538	cad	WANG_METASTASIS_OF_BREAST_CANCER_ESR1_UP	19	0.777179	-0.183277
1764	2508	cad	REACTOME_SUPPRESSION_OF_PHAGOSOMAL_MATURATION	13	0.783271	-0.183394
1765	1335	cad	REACTOME_BIOLOGICAL_OXIDATIONS	210	1.31998	-0.183526
1766	2407	cad	KEGG_MEDICUS_REFERENCE_ITGA_B_RHOGEF_RHOA_SIGNALING_PATHWAY	22	0.807036	-0.183668
1767	2533	cad	MOOTHA_TCA	13	0.778258	-0.183871
1768	2043	cad	OUYANG_PROSTATE_CANCER_MARKERS	20	0.908534	-0.184008
1769	2155	cad	KEGG_HISTIDINE_METABOLISM	26	0.87331	-0.184188
1770	2375	cad	ZHOU_PANCREATIC_ENDOCRINE_PROGENITOR	12	0.814418	-0.184224
1771	1693	cad	WP_IL_19_SIGNALING_PATHWAY_MAP	28	1.06253	-0.184425
1772	2253	cad	KEGG_MEDICUS_ENV_FACTOR_NNK_NNN_TO_RAS_ERK_SIGNALING_PATHWAY	18	0.848915	-0.184534
1773	2670	cad	GRAHAM_CML_QUIESCENT_VS_CML_DIVIDING_DN	11	0.74943	-0.184721
1774	2144	cad	TERAMOTO_OPN_TARGETS_CLUSTER_6	25	0.876184	-0.184865
1775	2039	cad	GAUSSMANN_MLL_AF4_FUSION_TARGETS_C_DN	21	0.910189	-0.185253
1776	1594	cad	BURTON_ADIPOGENESIS_4	43	1.1098	-0.185447
1777	2355	cad	GRATIAS_RETINOBLASTOMA_16Q24	17	0.821405	-0.185491
1778	1886	cad	PID_BMP_PATHWAY	39	0.964343	-0.185716
1779	1309	cad	MARTINEZ_RB1_AND_TP53_TARGETS_UP	569	1.33697	-0.185729
1780	2667	cad	BIOCARTA_UCALPAIN_PATHWAY	12	0.749884	-0.185849
1781	2312	cad	WP_EBSTEIN_BARR_VIRUS_LMP1_SIGNALING	19	0.833816	-0.185905
1782	2206	cad	WP_QUERCETIN_AND_NF_KB_AP_1_INDUCED_APOPTOSIS	15	0.862011	-0.186126
1783	2911	cad	IBRAHIM_NRF3_DOWN	14	0.700769	-0.186199
1784	1605	cad	PID_P53_REGULATION_PATHWAY	55	1.10403	-0.186239
1785	2419	cad	BIOCARTA_ERAD_PATHWAY	19	0.804098	-0.186562
1786	2310	cad	INAMURA_LUNG_CANCER_SCC_SUBTYPES_UP	12	0.834305	-0.18668
1787	2146	cad	REACTOME_TRANSCRIPTION_OF_E2F_TARGETS_UNDER_NEGATIVE_CONTROL_BY_P107_RBL1_AND_P130_RBL2_IN_COMPLEX_WITH_HDAC1	15	0.875251	-0.186821
1788	1689	cad	PAPASPYRIDONOS_UNSTABLE_ATEROSCLEROTIC_PLAQUE_DN	39	1.06336	-0.187051
1789	2518	cad	REACTOME_SIGNALING_BY_NOTCH1_HD_DOMAIN_MUTANTS_IN_CANCER	15	0.78126	-0.187175
1790	1833	cad	KEGG_ETHER_LIPID_METABOLISM	30	0.994296	-0.187294
1791	2233	cad	VETTER_TARGETS_OF_PRKCA_AND_ETS1_UP	16	0.854261	-0.187369
1792	2457	cad	GEISS_RESPONSE_TO_DSRNA_DN	15	0.794571	-0.187389
1793	2745	cad	REACTOME_BUTYRATE_RESPONSE_FACTOR_1_BRF1_BINDS_AND_DESTABILIZES_MRNA	17	0.734965	-0.187701
1794	1719	cad	NABA_MATRISOME_POORLY_METASTATIC_MELANOMA	34	1.04901	-0.187738
1795	1830	cad	KORKOLA_CORRELATED_WITH_POU5F1	30	0.995923	-0.18806
1796	2296	cad	LY_AGING_MIDDLE_DN	15	0.836659	-0.188184
1797	2707	cad	REACTOME_SCAVENGING_OF_HEME_FROM_PLASMA	12	0.742376	-0.188221
1798	2724	cad	WP_EDA_SIGNALING_IN_HAIR_FOLLICLE_DEVELOPMENT	12	0.738239	-0.188344
1799	1943	cad	SHIN_B_CELL_LYMPHOMA_CLUSTER_3	27	0.944825	-0.188571
1800	3342	cad	NAKAMURA_LUNG_CANCER_DIFFERENTIATION_MARKERS	12	0.632315	-0.188919
1801	2903	cad	ALONSO_METASTASIS_NEURAL_UP	15	0.702191	-0.189155
1802	2065	cad	WP_KYNURENINE_PATHWAY_AND_LINKS_TO_CELL_SENESCENCE	23	0.901288	-0.189315
1803	2074	cad	PID_INTEGRIN_A9B1_PATHWAY	22	0.898863	-0.189318
1804	2978	cad	WP_HOMOLOGOUS_RECOMBINATION	12	0.689085	-0.189319
1805	3084	cad	REACTOME_ERYTHROPOIETIN_ACTIVATES_PHOSPHOINOSITIDE_3_KINASE_PI3K	12	0.671845	-0.189489
1806	1579	cad	REACTOME_AMYLOID_FIBER_FORMATION	50	1.11741	-0.189688
1807	2506	cad	CHEN_PDGF_TARGETS	18	0.783493	-0.1897
1808	3660	cad	REACTOME_ACTIVATION_OF_RAC1	11	0.595354	-0.189848
1809	1832	cad	REACTOME_SURFACTANT_METABOLISM	27	0.994842	-0.189907
1810	1245	cad	CARRILLOREIXACH_HEPATOBLASTOMA_VS_NORMAL_DN	990	1.39999	-0.190293
1811	3902	cad	KEGG_MEDICUS_PATHOGEN_HIV_GP120_TO_CXCR4_GNAI_PI3K_BAD_SIGNALING_PATHWAY	12	0.565089	-0.190506
1812	1628	cad	TONKS_TARGETS_OF_RUNX1_RUNX1T1_FUSION_GRANULOCYTE_UP	47	1.09086	-0.190564
1813	1531	cad	DER_IFN_ALPHA_RESPONSE_UP	73	1.14793	-0.190686
1814	2856	cad	REACTOME_NFE2L2_REGULATING_TUMORIGENIC_GENES	11	0.712257	-0.191281
1815	2526	cad	KEGG_MEDICUS_VARIANT_AMPLIFIED_MDM2_TO_P21_CELL_CYCLE_G1_S	12	0.779843	-0.191293
1816	2759	cad	WEBER_METHYLATED_LCP_IN_FIBROBLAST_UP	12	0.73161	-0.191355
1817	2304	cad	REACTOME_RA_BIOSYNTHESIS_PATHWAY	21	0.835112	-0.191389
1818	2029	cad	REACTOME_APC_CDC20_MEDIATED_DEGRADATION_OF_NEK2A	26	0.915273	-0.191406
1819	1887	cad	REACTOME_MITOCHONDRIAL_TRNA_AMINOACYLATION	18	0.964304	-0.191463
1820	2424	cad	REACTOME_ATTACHMENT_AND_ENTRY	16	0.802526	-0.191478
1821	2879	cad	GRANDVAUX_IRF3_TARGETS_UP	13	0.707367	-0.191507
1822	1989	cad	BIOCARTA_NUCLEARRS_PATHWAY	34	0.927604	-0.191576
1823	1997	cad	WP_INFLAMMATORY_RESPONSE_PATHWAY	28	0.925096	-0.191718
1824	1919	cad	REACTOME_DOWNREGULATION_OF_TGF_BETA_RECEPTOR_SIGNALING	26	0.950809	-0.191809
1825	3511	cad	PARK_TRETINOIN_RESPONSE	12	0.612484	-0.191863
1826	2204	cad	REACTOME_INTERLEUKIN_37_SIGNALING	20	0.862089	-0.191887
1827	1937	cad	REACTOME_SYNTHESIS_OF_LEUKOTRIENES_LT_AND_EOXINS_EX	20	0.946234	-0.192069
1828	2001	cad	SHIN_B_CELL_LYMPHOMA_CLUSTER_5	18	0.923277	-0.192206
1829	3079	cad	WP_DOPAMINE_METABOLISM	11	0.672682	-0.192458
1830	2770	cad	REACTOME_NF_KB_IS_ACTIVATED_AND_SIGNALS_SURVIVAL	12	0.729405	-0.192572
1831	3159	cad	GOERING_BLOOD_HDL_CHOLESTEROL_QTL_TRANS	12	0.661739	-0.192822
1832	1842	cad	LIN_MELANOMA_COPY_NUMBER_DN	38	0.989665	-0.193254
1833	2351	cad	BIOCARTA_CARDIACEGF_PATHWAY	17	0.822124	-0.193323
1834	2728	cad	WP_UREA_CYCLE_AND_METABOLISM_OF_AMINO_GROUPS	18	0.737357	-0.193356
1835	2046	cad	PID_ALK1_PATHWAY	26	0.907732	-0.193537
1836	2328	cad	WP_TGF_BETA_SIGNALING_IN_THYROID_CELLS_FOR_EPITHELIAL_MESENCHYMAL_TRANSITION	17	0.827052	-0.193568
1837	1671	cad	REACTOME_DEADENYLATION_DEPENDENT_MRNA_DECAY	50	1.06922	-0.193608
1838	1885	cad	WEBER_METHYLATED_HCP_IN_SPERM_UP	19	0.965979	-0.193876
1839	1923	cad	WESTON_VEGFA_TARGETS_12HR	22	0.949397	-0.19417
1840	2251	cad	KEGG_GLYCOSPHINGOLIPID_BIOSYNTHESIS_GANGLIO_SERIES	15	0.849511	-0.194389
1841	2603	cad	ZHENG_RESPONSE_TO_ARSENITE_UP	14	0.765368	-0.194474
1842	2623	cad	REACTOME_ASPARTATE_AND_ASPARAGINE_METABOLISM	11	0.75906	-0.194628
1843	2511	cad	REACTOME_SYNTHESIS_SECRETION_AND_DEACYLATION_OF_GHRELIN	19	0.78291	-0.195069
1844	2865	cad	WU_HBX_TARGETS_2_DN	14	0.71084	-0.195085
1845	1639	cad	DEMAGALHAES_AGING_UP	51	1.08589	-0.195299
1846	2614	cad	REACTOME_METABOLISM_OF_ANGIOTENSINOGEN_TO_ANGIOTENSINS	14	0.761704	-0.195442
1847	3644	cad	REACTOME_SODIUM_CALCIUM_EXCHANGERS	11	0.598015	-0.195542
1848	1395	cad	WP_CALCIUM_REGULATION_IN_CARDIAC_CELLS	149	1.25575	-0.195742
1849	3056	cad	LEE_METASTASIS_AND_RNA_PROCESSING_UP	16	0.676175	-0.195756
1850	2717	cad	BREUHAHN_GROWTH_FACTOR_SIGNALING_IN_LIVER_CANCER	15	0.740382	-0.195838
1851	2884	cad	KEGG_MEDICUS_PATHOGEN_HPV_E7_TO_PP2A_AKT_SIGNALING_PATYWAY	15	0.706066	-0.196118
1852	2981	cad	REACTOME_ADENYLATE_CYCLASE_INHIBITORY_PATHWAY	14	0.68854	-0.196201
1853	2705	cad	REACTOME_GERM_LAYER_FORMATION_AT_GASTRULATION	16	0.742486	-0.196226
1854	3221	cad	REACTOME_PYRIMIDINE_CATABOLISM	12	0.652291	-0.196366
1855	2387	cad	REACTOME_GLYCOGEN_STORAGE_DISEASES	14	0.81113	-0.196427
1856	1460	cad	REACTOME_TRANS_GOLGI_NETWORK_VESICLE_BUDDING	67	1.20516	-0.196501
1857	3332	cad	MYLLYKANGAS_AMPLIFICATION_HOT_SPOT_8	12	0.634658	-0.196504
1858	2428	cad	WOTTON_RUNX_TARGETS_UP	18	0.801394	-0.196926
1859	3238	cad	REACTOME_TRANSLATION_OF_REPLICASE_AND_ASSEMBLY_OF_THE_REPLICATION_TRANSCRIPTION_COMPLEX	14	0.649766	-0.196978
1860	3175	cad	WP_GENES_TARGETED_BY_MIRNAS_IN_ADIPOCYTES	12	0.659033	-0.1971
1861	2242	cad	GAVIN_PDE3B_TARGETS	21	0.852072	-0.197237
1862	2230	cad	REACTOME_E2F_MEDIATED_REGULATION_OF_DNA_REPLICATION	20	0.85535	-0.197264
1863	2739	cad	PARK_HSC_VS_MULTIPOTENT_PROGENITORS_DN	14	0.735494	-0.197515
1864	2621	cad	ABE_VEGFA_TARGETS	16	0.759528	-0.197682
1865	1378	cad	HORIUCHI_WTAP_TARGETS_UP	273	1.27831	-0.197884
1866	2695	cad	REACTOME_SEROTONIN_NEUROTRANSMITTER_RELEASE_CYCLE	15	0.744137	-0.198068
1867	1888	cad	MAYBURD_RESPONSE_TO_L663536_UP	21	0.96413	-0.198144
1868	4629	cad	DACOSTA_LOW_DOSE_UV_RESPONSE_VIA_ERCC3_XPCS_UP	11	0.480749	-0.198191
1869	1854	cad	WP_MELATONIN_METABOLISM_AND_EFFECTS	31	0.983558	-0.198433
1870	1273	cad	PUJANA_CHEK2_PCC_NETWORK	696	1.37809	-0.198463
1871	2119	cad	GARGALOVIC_RESPONSE_TO_OXIDIZED_PHOSPHOLIPIDS_RED_UP	16	0.885349	-0.198464
1872	2060	cad	REACTOME_DOWNSTREAM_SIGNAL_TRANSDUCTION	28	0.903309	-0.198824
1873	3376	cad	REACTOME_ALPHA_LINOLENIC_OMEGA3_AND_LINOLEIC_OMEGA6_ACID_METABOLISM	12	0.627421	-0.198963
1874	2537	cad	CURSONS_NATURAL_KILLER_CELLS	20	0.777636	-0.199146
1875	2580	cad	WP_TCA_CYCLE_AND_DEFICIENCY_OF_PYRUVATE_DEHYDROGENASE_COMPLEX_PDHC	15	0.769121	-0.199221
1876	2188	cad	WP_FOXA2_PATHWAY	21	0.86437	-0.199253
1877	2483	cad	AMIT_SERUM_RESPONSE_20_MCF10A	14	0.787851	-0.199265
1878	3288	cad	GALLUZZI_PREVENT_MITOCHONDIAL_PERMEABILIZATION	14	0.640741	-0.19928
1879	2270	cad	SMID_BREAST_CANCER_LUMINAL_A_DN	16	0.844287	-0.199293
1880	2072	cad	BIOCARTA_NKT_PATHWAY	24	0.899451	-0.199394
1881	3371	cad	REACTOME_REGULATION_BY_C_FLIP	11	0.628426	-0.199582
1882	3173	cad	SUZUKI_RESPONSE_TO_TSA_AND_DECITABINE_1B	14	0.659259	-0.199607
1883	1868	cad	REACTOME_SIGNALING_BY_CSF1_M_CSF_IN_MYELOID_CELLS	30	0.976283	-0.199611
1884	2510	cad	GROSS_HIF1A_TARGETS_DN	23	0.782945	-0.199776
1885	2760	cad	DEMAGALHAES_AGING_DN	13	0.731483	-0.199786
1886	3866	cad	ZHOU_PANCREATIC_BETA_CELL	11	0.569339	-0.199791
1887	1824	cad	TAKADA_GASTRIC_CANCER_COPY_NUMBER_DN	26	1.0008	-0.200037
1888	1728	cad	FARMER_BREAST_CANCER_CLUSTER_2	31	1.0467	-0.200064
1889	3071	cad	REACTOME_GRB2_SOS_PROVIDES_LINKAGE_TO_MAPK_SIGNALING_FOR_INTEGRINS	14	0.674038	-0.200097
1890	2177	cad	BIOCARTA_INSULIN_PATHWAY	20	0.867603	-0.200169
1891	2369	cad	PID_ARF6_DOWNSTREAM_PATHWAY	15	0.815392	-0.200211
1892	3133	cad	MIKKELSEN_ES_LCP_WITH_H3K27ME3	14	0.664692	-0.200281
1893	2529	cad	REACTOME_SHC1_EVENTS_IN_EGFR_SIGNALING	14	0.779543	-0.200399
1894	3469	cad	REACTOME_REGULATION_OF_GLYCOLYSIS_BY_FRUCTOSE_2_6_BISPHOSPHATE_METABOLISM	11	0.61718	-0.200421
1895	3210	cad	WP_MYD88_DISTINCT_INPUT_OUTPUT_PATHWAY	14	0.654473	-0.200427
1896	2128	cad	SILIGAN_TARGETS_OF_EWS_FLI1_FUSION_UP	14	0.882361	-0.200541
1897	1790	cad	REACTOME_NEGATIVE_REGULATORS_OF_DDX58_IFIH1_SIGNALING	33	1.01751	-0.200574
1898	3140	cad	KEGG_MEDICUS_PATHOGEN_HCMV_US28_TO_GNAI_AC_PKA_SIGNALING_PATHWAY	16	0.663631	-0.20076
1899	1550	cad	REACTOME_G1_S_DNA_DAMAGE_CHECKPOINTS	63	1.13316	-0.20086
1900	2120	cad	REACTOME_RHO_GTPASES_ACTIVATE_PAKS	19	0.884661	-0.201033
1901	3121	cad	BIOCARTA_EIF_PATHWAY	14	0.666065	-0.20107
1902	2813	cad	GALE_APL_WITH_FLT3_MUTATED_DN	14	0.720948	-0.201083
1903	2715	cad	KEGG_MEDICUS_VARIANT_AMPLIFIED_PDGFR_TO_PLCG_CAMK_SIGNALING_PATHWAY	14	0.740629	-0.201268
1904	2920	cad	REACTOME_SEMA3A_PAK_DEPENDENT_AXON_REPULSION	14	0.698836	-0.201459
1905	2857	cad	MARIADASON_RESPONSE_TO_BUTYRATE_SULINDAC_4	15	0.712091	-0.201637
1906	2677	cad	PID_SMAD2_3PATHWAY	16	0.747645	-0.20164
1907	3062	cad	REACTOME_PHYSIOLOGICAL_FACTORS	14	0.675486	-0.20168
1908	2372	cad	BIOCARTA_GSK3_PATHWAY	20	0.814733	-0.201778
1909	2996	cad	KEGG_MEDICUS_VARIANT_AMPLIFIED_EGFR_TO_PLCG_CAMK_SIGNALING_PATHWAY	14	0.685293	-0.20185
1910	2827	cad	REACTOME_HEME_DEGRADATION	15	0.717412	-0.201869
1911	2322	cad	AMIT_EGF_RESPONSE_240_MCF10A	21	0.829847	-0.202113
1912	1580	cad	MCBRYAN_PUBERTAL_TGFB1_TARGETS_DN	59	1.11659	-0.202234
1913	2987	cad	REACTOME_TANDEM_PORE_DOMAIN_POTASSIUM_CHANNELS	12	0.68729	-0.202298
1914	2299	cad	REACTOME_DEFECTS_IN_VITAMIN_AND_COFACTOR_METABOLISM	20	0.836249	-0.202424
1915	4304	cad	BIOCARTA_LYM_PATHWAY	11	0.515234	-0.20245
1916	2361	cad	KEGG_MEDICUS_REFERENCE_DNA_REPLICATION_TERMINATION	18	0.818552	-0.202511
1917	2399	cad	WP_IMATINIB_AND_CHRONIC_MYELOID_LEUKEMIA	19	0.808161	-0.20284
1918	2631	cad	TIAN_BHLHA15_TARGETS	15	0.757385	-0.202876
1919	1798	cad	BARRIER_CANCER_RELAPSE_NORMAL_SAMPLE_DN	28	1.01445	-0.203281
1920	2109	cad	KEGG_MEDICUS_REFERENCE_ITGA_B_RHOGAP_RHOA_SIGNALING_PATHWAY	22	0.887699	-0.203533
1921	3462	cad	REACTOME_POU5F1_OCT4_SOX2_NANOG_ACTIVATE_GENES_RELATED_TO_PROLIFERATION	12	0.618673	-0.203622
1922	3025	cad	WP_TRANSCRIPTIONAL_CASCADE_REGULATING_ADIPOGENESIS	13	0.681348	-0.203742
1923	1942	cad	SATO_SILENCED_BY_DEACETYLATION_IN_PANCREATIC_CANCER	38	0.945175	-0.203807
1924	3849	cad	CHEOK_RESPONSE_TO_MERCAPTOPURINE_UP	11	0.570957	-0.203834
1925	1356	cad	MCBRYAN_PUBERTAL_BREAST_4_5WK_UP	242	1.30281	-0.204046
1926	3278	cad	REACTOME_TRYPTOPHAN_CATABOLISM	12	0.642032	-0.204065
1927	1963	cad	CHOW_RASSF1_TARGETS_DN	29	0.937051	-0.204216
1928	1599	cad	ADDYA_ERYTHROID_DIFFERENTIATION_BY_HEMIN	72	1.10613	-0.204685
1929	2268	cad	ABRAHAM_ALPC_VS_MULTIPLE_MYELOMA_DN	20	0.844473	-0.205052
1930	1819	cad	XU_CREBBP_TARGETS_DN	35	1.00596	-0.205108
1931	1924	cad	EINAV_INTERFERON_SIGNATURE_IN_CANCER	27	0.949232	-0.205161
1932	2129	cad	KEGG_MEDICUS_REFERENCE_RIG_I_IRF7_3_SIGNALING_PATHWAY	23	0.882096	-0.205236
1933	2392	cad	WANG_RESPONSE_TO_FORSKOLIN_UP	22	0.810356	-0.205298
1934	1532	cad	SLEBOS_HEAD_AND_NECK_CANCER_WITH_HPV_UP	67	1.14732	-0.205457
1935	3941	cad	POS_RESPONSE_TO_HISTAMINE_DN	11	0.560365	-0.205489
1936	2040	cad	WP_RAS_AND_BRADYKININ_PATHWAYS_IN_COVID_19	26	0.910056	-0.205491
1937	1425	cad	TAVAZOIE_METASTASIS	88	1.23136	-0.2055
1938	2725	cad	REACTOME_PTK6_REGULATES_RHO_GTPASES_RAS_GTPASE_AND_MAP_KINASES	14	0.738194	-0.205712
1939	3250	cad	REACTOME_GP1B_IX_V_ACTIVATION_SIGNALLING	11	0.647152	-0.205927
1940	1932	cad	REACTOME_IKK_COMPLEX_RECRUITMENT_MEDIATED_BY_RIP1	22	0.947699	-0.206013
1941	2000	cad	WP_ANTIVIRAL_AND_ANTI_INFLAMMATORY_EFFECTS_OF_NRF2_ON_SARS_COV_2_PATHWAY	25	0.924188	-0.206113
1942	2632	cad	REACTOME_ACYL_CHAIN_REMODELLING_OF_PI	16	0.757377	-0.20617
1943	3917	cad	REACTOME_RHO_GTPASES_ACTIVATE_KTN1	11	0.562786	-0.206261
1944	1836	cad	REACTOME_RHOBTB_GTPASE_CYCLE	34	0.992666	-0.206272
1945	1799	cad	LEE_METASTASIS_AND_ALTERNATIVE_SPLICING_DN	43	1.01426	-0.20633
1946	4763	cad	REACTOME_INTERLEUKIN_2_SIGNALING	11	0.460892	-0.206429
1947	2063	cad	VALK_AML_CLUSTER_7	25	0.902658	-0.206598
1948	2194	cad	WP_NICOTINE_EFFECT_ON_DOPAMINERGIC_NEURONS	21	0.863951	-0.206696
1949	2777	cad	GENTILE_UV_RESPONSE_CLUSTER_D1	17	0.728559	-0.206776
1950	3269	cad	REACTOME_RESPONSE_TO_METAL_IONS	14	0.644006	-0.206778
1951	3016	cad	MYLLYKANGAS_AMPLIFICATION_HOT_SPOT_24	14	0.682537	-0.207123
1952	2070	cad	XU_AKT1_TARGETS_6HR	25	0.900151	-0.20718
1953	3038	cad	WHITESIDE_CISPLATIN_RESISTANCE_UP	11	0.678747	-0.207383
1954	2625	cad	CROONQUIST_IL6_DEPRIVATION_UP	17	0.758845	-0.207482
1955	2681	cad	NAGY_STAGA_COMPONENTS_HUMAN	13	0.746511	-0.207584
1956	1954	cad	WP_NUCLEAR_RECEPTORS_IN_LIPID_METABOLISM_AND_TOXICITY	33	0.940954	-0.207733
1957	4058	cad	BIOCARTA_PCAF_PATHWAY	13	0.54535	-0.207786
1958	2647	cad	OLSSON_E2F3_TARGETS_UP	22	0.753916	-0.207892
1959	3030	cad	PID_NFKAPPAB_ATYPICAL_PATHWAY	16	0.680822	-0.207943
1960	2496	cad	PID_S1P_META_PATHWAY	21	0.785629	-0.208064
1961	3581	cad	REACTOME_ACTIVATION_OF_THE_PHOTOTRANSDUCTION_CASCADE	11	0.604439	-0.208123
1962	1360	cad	FUJII_YBX1_TARGETS_DN	180	1.29826	-0.208216
1963	3244	cad	BIOCARTA_CD40_PATHWAY	11	0.648737	-0.208229
1964	1712	cad	REACTOME_AUF1_HNRNP_D0_BINDS_AND_DESTABILIZES_MRNA	51	1.05213	-0.208406
1965	1322	cad	REACTOME_METABOLISM_OF_STEROIDS	146	1.32886	-0.208637
1966	2342	cad	WANG_IMMORTALIZED_BY_HOXA9_AND_MEIS1_DN	23	0.823844	-0.208787
1967	3790	cad	BLANCO_MELO_COVID19_SARS_COV_2_LOW_MOI_INFECTION_A594_ACE2_EXPRESSING_CELLS_DN	14	0.578371	-0.208985
1968	3869	cad	PIEPOLI_LGI1_TARGETS_UP	12	0.568902	-0.20901
1969	2546	cad	REACTOME_METABOLISM_OF_COFACTORS	19	0.775081	-0.209109
1970	2871	cad	PID_CIRCADIAN_PATHWAY	13	0.709497	-0.209279
1971	2794	cad	REACTOME_BASE_EXCISION_REPAIR_AP_SITE_FORMATION	17	0.725581	-0.20936
1972	2890	cad	KEGG_MEDICUS_REFERENCE_P300_P21_CELL_CYCLE_G1_S	15	0.704851	-0.209364
1973	2325	cad	WP_PROGERIA_ASSOCIATED_LIPODYSTROPHY	21	0.827283	-0.20938
1974	2255	cad	VANDESLUIS_COMMD1_TARGETS_GROUP_3_DN	34	0.848215	-0.209549
1975	2658	cad	WP_BMP_SIGNALING_IN_EYELID_DEVELOPMENT	20	0.751897	-0.209552
1976	1626	cad	LEE_LIVER_CANCER_MYC_UP	50	1.09276	-0.209658
1977	2598	cad	PID_ANTHRAX_PATHWAY	18	0.766346	-0.21016
1978	1285	cad	FULCHER_INFLAMMATORY_RESPONSE_LECTIN_VS_LPS_UP	523	1.36259	-0.210166
1979	1834	cad	REACTOME_DISEASES_OF_PROGRAMMED_CELL_DEATH	42	0.993158	-0.210206
1980	2836	cad	WU_ALZHEIMER_DISEASE_DN	18	0.715957	-0.210278
1981	3280	cad	HEDVAT_ELF4_TARGETS_UP	11	0.64182	-0.210374
1982	2311	cad	KEGG_MEDICUS_REFERENCE_BMP_SIGNALING_PATHWAY	20	0.83414	-0.210463
1983	2024	cad	BIOCARTA_IL1R_PATHWAY	29	0.917181	-0.210705
1984	3101	cad	PIEPOLI_LGI1_TARGETS_DN	13	0.669157	-0.211109
1985	2629	cad	IVANOV_MUTATED_IN_COLON_CANCER	13	0.757908	-0.211274
1986	2178	cad	WP_INTRAFLAGELLAR_TRANSPORT_PROTEINS_BINDING_TO_DYNEIN	21	0.867249	-0.211314
1987	1413	cad	WP_SUDDEN_INFANT_DEATH_SYNDROME_SIDS_SUSCEPTIBILITY_PATHWAYS	150	1.24167	-0.211432
1988	2464	cad	WENG_POR_TARGETS_GLOBAL_DN	23	0.793383	-0.211502
1989	1754	cad	TIEN_INTESTINE_PROBIOTICS_6HR_UP	47	1.03627	-0.211511
1990	1388	cad	CAIRO_HEPATOBLASTOMA_UP	191	1.26488	-0.211727
1991	2995	cad	KEGG_PHENYLALANINE_METABOLISM	15	0.685606	-0.211785
1992	2031	cad	WP_TYPE_2_PAPILLARY_RENAL_CELL_CARCINOMA	31	0.914927	-0.212044
1993	2331	cad	REACTOME_SIGNALING_BY_ALK	25	0.826756	-0.212328
1994	3420	cad	IIZUKA_LIVER_CANCER_PROGRESSION_G1_G2_UP	12	0.622986	-0.21256
1995	1955	cad	REACTOME_DAP12_INTERACTIONS	37	0.940752	-0.212625
1996	2294	cad	WP_PURINE_METABOLISM_AND_RELATED_DISORDERS	20	0.837757	-0.212721
1997	1638	cad	COATES_MACROPHAGE_M1_VS_M2_DN	74	1.08678	-0.2128
1998	2527	cad	WP_MAJOR_RECEPTORS_TARGETED_BY_EPINEPHRINE_AND_NOREPINEPHRINE	16	0.779739	-0.212831
1999	2714	cad	REACTOME_PHOSPHOLIPASE_C_MEDIATED_CASCADE_FGFR4	14	0.740757	-0.212839
2000	2102	cad	REACTOME_SIGNALING_BY_BMP	30	0.890774	-0.212983
2001	2261	cad	BIOCARTA_NTHI_PATHWAY	21	0.846086	-0.213145
2002	2926	cad	TERAMOTO_OPN_TARGETS_CLUSTER_7	17	0.6971	-0.213276
2003	1984	cad	MEISSNER_BRAIN_ICP_WITH_H3K4ME3	27	0.929348	-0.213666
2004	2656	cad	REACTOME_THE_CANONICAL_RETINOID_CYCLE_IN_RODS_TWILIGHT_VISION	23	0.752227	-0.213937
2005	2248	cad	TOMLINS_METASTASIS_DN	18	0.850007	-0.213963
2006	3671	cad	HOEGERKORP_CD44_TARGETS_TEMPORAL_UP	11	0.594224	-0.214043
2007	1852	cad	IRITANI_MAD1_TARGETS_DN	41	0.985584	-0.214052
2008	2460	cad	REACTOME_RHO_GTPASES_ACTIVATE_ROCKS	19	0.794111	-0.214341
2009	1729	cad	RADAEVA_RESPONSE_TO_IFNA1_UP	46	1.0463	-0.214362
2010	3562	cad	REACTOME_REPRESSION_OF_WNT_TARGET_GENES	13	0.606505	-0.214399
2011	1375	cad	CHICAS_RB1_TARGETS_GROWING	221	1.28114	-0.214442
2012	2696	cad	PID_S1P_S1P4_PATHWAY	14	0.74378	-0.214716
2013	2262	cad	BURTON_ADIPOGENESIS_10	26	0.845327	-0.215104
2014	2814	cad	KEGG_MEDICUS_REFERENCE_TLR3_IRF7_SIGNALING_PATHWAY	19	0.720867	-0.215218
2015	4659	cad	KEGG_MEDICUS_ENV_FACTOR_NICOTINE_NNK_TO_PI3K_SIGNALING_PATHWAY	11	0.47632	-0.215274
2016	2277	cad	IKEDA_MIR30_TARGETS_DN	22	0.842849	-0.215405
2017	2358	cad	RUAN_RESPONSE_TO_TROGLITAZONE_UP	24	0.819657	-0.216124
2018	1940	cad	MIKKELSEN_MCV6_ICP_WITH_H3K4ME3_AND_H3K27ME3	30	0.945688	-0.216215
2019	2068	cad	FONTAINE_THYROID_TUMOR_UNCERTAIN_MALIGNANCY_UP	33	0.90084	-0.216343
2020	2757	cad	KEGG_MEDICUS_ENV_FACTOR_ARSENIC_TO_ELECTRON_TRANSFER_IN_COMPLEX_IV	17	0.732085	-0.216419
2021	2706	cad	GARGALOVIC_RESPONSE_TO_OXIDIZED_PHOSPHOLIPIDS_CYAN_UP	15	0.742414	-0.216608
2022	1543	cad	WP_TRANS_SULFURATION_ONE_CARBON_METABOLISM_AND_RELATED_PATHWAYS	64	1.13691	-0.216633
2023	2672	cad	WENG_POR_TARGETS_LIVER_DN	22	0.748952	-0.216851
2024	2832	cad	KORKOLA_EMBRYONIC_CARCINOMA_VS_SEMINOMA_DN	20	0.716466	-0.216939
2025	4790	cad	JI_CARCINOGENESIS_BY_KRAS_AND_STK11_UP	12	0.457981	-0.217036
2026	2108	cad	SIG_CD40PATHWAYMAP	33	0.888369	-0.217039
2027	2906	cad	ONO_FOXP3_TARGETS_UP	19	0.701662	-0.217074
2028	1936	cad	WP_CHOLESTEROL_BIOSYNTHESIS_PATHWAY_IN_HEPATOCYTES	40	0.946379	-0.217212
2029	3610	cad	WP_BIOMARKERS_FOR_PYRIMIDINE_METABOLISM_DISORDERS	15	0.601784	-0.217253
2030	2660	cad	REACTOME_SIGNAL_REGULATORY_PROTEIN_FAMILY_INTERACTIONS	15	0.751212	-0.21737
2031	2366	cad	CHIANG_LIVER_CANCER_SUBCLASS_INTERFERON_UP	24	0.816939	-0.217412
2032	1642	cad	ANASTASSIOU_MULTICANCER_INVASIVENESS_SIGNATURE	62	1.08459	-0.217744
2033	2555	cad	BIOCARTA_NFKB_PATHWAY	19	0.773367	-0.217791
2034	2084	cad	BENNETT_SYSTEMIC_LUPUS_ERYTHEMATOSUS	29	0.895218	-0.217994
2035	2385	cad	LU_TUMOR_ENDOTHELIAL_MARKERS_UP	20	0.811262	-0.217998
2036	1403	cad	SHEPARD_BMYB_MORPHOLINO_DN	191	1.2492	-0.218021
2037	2011	cad	CERVERA_SDHB_TARGETS_1_DN	34	0.920327	-0.218054
2038	2863	cad	HUMMEL_BURKITTS_LYMPHOMA_DN	14	0.711207	-0.218153
2039	5093	cad	REACTOME_CREB1_PHOSPHORYLATION_THROUGH_THE_ACTIVATION_OF_ADENYLATE_CYCLASE	11	0.409563	-0.218408
2040	4806	cad	REACTOME_FORMATION_OF_SENESCENCE_ASSOCIATED_HETEROCHROMATIN_FOCI_SAHF	11	0.455789	-0.218522
2041	3673	cad	LANDIS_ERBB2_BREAST_PRENEOPLASTIC_UP	16	0.593934	-0.218776
2042	3492	cad	KEGG_MEDICUS_REFERENCE_HOMOLOGOUS_RECOMBINATION_IN_ICLR	13	0.614727	-0.218838
2043	1264	cad	BRUINS_UVC_RESPONSE_LATE	1028	1.38093	-0.218923
2044	3390	cad	REACTOME_SYNTHESIS_OF_IP2_IP_AND_INS_IN_THE_CYTOSOL	13	0.62599	-0.21899
2045	3457	cad	KIM_MYCL1_AMPLIFICATION_TARGETS_UP	12	0.61908	-0.219212
2046	4114	cad	KEGG_MEDICUS_REFERENCE_NAD_BIOSYNTHESIS	12	0.537424	-0.219296
2047	1716	cad	ZHENG_GLIOBLASTOMA_PLASTICITY_DN	56	1.04997	-0.219645
2048	2209	cad	WILLERT_WNT_SIGNALING	21	0.861245	-0.219647
2049	3446	cad	BIOCARTA_STEM_PATHWAY	14	0.620417	-0.219652
2050	2290	cad	REACTOME_SULFUR_AMINO_ACID_METABOLISM	26	0.838868	-0.219667
2051	3176	cad	HOLLEMAN_DAUNORUBICIN_B_ALL_DN	11	0.65903	-0.219808
2052	3005	cad	REACTOME_RORA_ACTIVATES_GENE_EXPRESSION	17	0.683787	-0.220058
2053	2010	cad	WP_MONOAMINE_TRANSPORT	29	0.920542	-0.220073
2054	1758	cad	SU_LIVER	56	1.03391	-0.220079
2055	2124	cad	WP_SIGNAL_TRANSDUCTION_THROUGH_IL1R	31	0.883615	-0.220163
2056	2806	cad	WP_OSTEOCLAST_SIGNALING	15	0.723235	-0.22018
2057	3778	cad	REACTOME_HYALURONAN_UPTAKE_AND_DEGRADATION	12	0.579922	-0.220271
2058	2274	cad	REACTOME_SIGNALING_BY_CSF3_G_CSF	28	0.843404	-0.220273
2059	3422	cad	REACTOME_DEGRADATION_OF_CYSTEINE_AND_HOMOCYSTEINE	13	0.622816	-0.220297
2060	2303	cad	BIOCARTA_NO1_PATHWAY	28	0.835402	-0.220311
2061	3711	cad	DAVICIONI_RHABDOMYOSARCOMA_PAX_FOXO1_FUSION_DN	13	0.589427	-0.220458
2062	3923	cad	KEGG_MEDICUS_PATHOGEN_SHIGELLA_IPAC_TO_ACTIN_SIGNALING_PATHWAY	13	0.562496	-0.220758
2063	2085	cad	BERENJENO_TRANSFORMED_BY_RHOA_FOREVER_DN	26	0.895103	-0.221012
2064	3452	cad	REACTOME_LOSS_OF_FUNCTION_OF_MECP2_IN_RETT_SYNDROME	11	0.61966	-0.221015
2065	1922	cad	REACTOME_RET_SIGNALING	39	0.950235	-0.221064
2066	2977	cad	KEGG_PROXIMAL_TUBULE_BICARBONATE_RECLAMATION	18	0.689231	-0.221098
2067	3889	cad	KEGG_MEDICUS_REFERENCE_CA2_ENTRY_LIGAND_GATED_CA2_CHANNEL	12	0.566153	-0.221167
2068	1961	cad	PID_IL2_PI3K_PATHWAY	33	0.937767	-0.221185
2069	2893	cad	FINETTI_BREAST_CANCER_KINOME_RED	16	0.70402	-0.221392
2070	4522	cad	KEGG_NON_HOMOLOGOUS_END_JOINING	12	0.491505	-0.221433
2071	2641	cad	BIOCARTA_VDR_PATHWAY	24	0.755736	-0.221971
2072	3605	cad	WP_BONE_MORPHOGENIC_PROTEIN_SIGNALING_AND_REGULATION	12	0.602174	-0.221997
2073	2520	cad	MCMURRAY_TP53_HRAS_COOPERATION_RESPONSE_UP	25	0.780428	-0.22227
2074	3432	cad	NAGY_TFTC_COMPONENTS_HUMAN	17	0.621621	-0.22246
2075	3183	cad	REACTOME_INLB_MEDIATED_ENTRY_OF_LISTERIA_MONOCYTOGENES_INTO_HOST_CELL	14	0.65815	-0.222534
2076	1331	cad	WEST_ADRENOCORTICAL_TUMOR_UP	282	1.32151	-0.222559
2077	4668	cad	REACTOME_DEFECTIVE_EXT2_CAUSES_EXOSTOSES_2	12	0.475144	-0.22262
2078	3350	cad	GAVIN_IL2_RESPONSIVE_FOXP3_TARGETS_UP	15	0.631171	-0.22282
2079	3189	cad	BIOCARTA_PTEN_PATHWAY	18	0.657149	-0.22291
2080	3187	cad	KYNG_ENVIRONMENTAL_STRESS_RESPONSE_DN	15	0.657718	-0.223023
2081	2334	cad	LI_CISPLATIN_RESISTANCE_UP	23	0.826492	-0.223161
2082	2318	cad	KANNAN_TP53_TARGETS_DN	22	0.83256	-0.22328
2083	3107	cad	MORI_EMU_MYC_LYMPHOMA_BY_ONSET_TIME_DN	15	0.668206	-0.223373
2084	3621	cad	BIOCARTA_BARR_MAPK_PATHWAY	13	0.600637	-0.223596
2085	4004	cad	SPIELMAN_LYMPHOBLAST_EUROPEAN_VS_ASIAN_2FC_UP	13	0.552552	-0.223785
2086	3741	cad	WP_GALANIN_RECEPTOR_PATHWAY	16	0.584471	-0.223809
2087	3142	cad	REACTOME_P75NTR_SIGNALS_VIA_NF_KB	15	0.663387	-0.223818
2088	1911	cad	SCHRAETS_MLL_TARGETS_DN	33	0.952668	-0.223968
2089	3533	cad	REACTOME_INTERACTION_WITH_CUMULUS_CELLS_AND_THE_ZONA_PELLUCIDA	11	0.610042	-0.223981
2090	3117	cad	MCCABE_HOXC6_TARGETS_CANCER_DN	19	0.666322	-0.22403
2091	5029	cad	BIOCARTA_RAB_PATHWAY	12	0.419358	-0.224105
2092	2626	cad	WP_GASTRIC_CANCER_NETWORK_1	24	0.758783	-0.224221
2093	2742	cad	BIOCARTA_NGF_PATHWAY	19	0.735307	-0.224245
2094	1659	cad	HEIDENBLAD_AMPLIFIED_IN_PANCREATIC_CANCER	53	1.07345	-0.224381
2095	3493	cad	WP_AMPLIFICATION_AND_EXPANSION_OF_ONCOGENIC_PATHWAYS_AS_METASTATIC_TRAITS	17	0.614651	-0.224484
2096	3287	cad	KEGG_MEDICUS_REFERENCE_TELOMERE_ELONGATION	16	0.640979	-0.224527
2097	3374	cad	BIOCARTA_GCR_PATHWAY	17	0.627681	-0.224594
2098	3120	cad	WEBER_METHYLATED_LCP_IN_SPERM_UP	15	0.666144	-0.224605
2099	3685	cad	KEGG_SULFUR_METABOLISM	13	0.59253	-0.224636
