## Supplementary File 6 for "Modeling pathway overlap increases accuracy of GWAS gene set enrichment" (part 2 of 3)

### Sheet: CAD (continued)
gsr_rank	original_rank	trait	pathway_name	ngenes	enrich	std_effect_size
2100	3928	cad	BIOCARTA_PLCE_PATHWAY	11	0.561418	-0.224838
2101	3954	cad	SABATES_COLORECTAL_ADENOMA_SIZE_UP	14	0.558671	-0.224971
2102	2900	cad	REACTOME_CTLA4_INHIBITORY_SIGNALING	21	0.702922	-0.22504
2103	2164	cad	WP_FAMILIAL_PARTIAL_LIPODYSTROPHY	30	0.87145	-0.225158
2104	3149	cad	REACTOME_KSRP_KHSRP_BINDS_AND_DESTABILIZES_MRNA	17	0.663003	-0.225274
2105	1645	cad	PID_IL4_2PATHWAY	56	1.08151	-0.225295
2106	4661	cad	GHANDHI_BYSTANDER_IRRADIATION_DN	11	0.476032	-0.225332
2107	1898	cad	GAZDA_DIAMOND_BLACKFAN_ANEMIA_MYELOID_UP	28	0.958884	-0.225485
2108	1432	cad	REACTOME_BETA_CATENIN_INDEPENDENT_WNT_SIGNALING	142	1.22448	-0.225565
2109	1808	cad	REACTOME_CARGO_CONCENTRATION_IN_THE_ER	31	1.01057	-0.225577
2110	3369	cad	WEST_ADRENOCORTICAL_CARCINOMA_VS_ADENOMA_UP	16	0.629029	-0.225724
2111	2940	cad	WP_DRUG_INDUCTION_OF_BILE_ACID_PATHWAY	17	0.694626	-0.225733
2112	3543	cad	WP_FATTY_ACID_TRANSPORTERS	17	0.609188	-0.225779
2113	3008	cad	KEGG_MEDICUS_REFERENCE_WNT_SIGNALING_MODULATION_LGR_RSPO	19	0.683599	-0.225974
2114	3311	cad	BIOCARTA_TRKA_PATHWAY	14	0.637386	-0.226019
2115	3545	cad	REACTOME_ROLE_OF_LAT2_NTAL_LAB_ON_CALCIUM_MOBILIZATION	15	0.608996	-0.226043
2116	2809	cad	VALK_AML_WITH_11Q23_REARRANGED	18	0.722321	-0.22631
2117	2078	cad	REACTOME_HIV_ELONGATION_ARREST_AND_RECOVERY	29	0.89641	-0.226804
2118	1301	cad	WAKABAYASHI_ADIPOGENESIS_PPARG_BOUND_8D	605	1.34568	-0.226893
2119	2158	cad	PID_IGF1_PATHWAY	28	0.872583	-0.226959
2120	2693	cad	GHO_ATF5_TARGETS_DN	16	0.744285	-0.227002
2121	4957	cad	KEGG_MEDICUS_REFERENCE_ATR_SIGNALING	11	0.429964	-0.227129
2122	1305	cad	GRUETZMANN_PANCREATIC_CANCER_UP	332	1.34051	-0.227171
2123	2126	cad	MUELLER_COMMON_TARGETS_OF_AML_FUSIONS_DN	27	0.883305	-0.22726
2124	4334	cad	WP_NOTCH1_REGULATION_OF_ENDOTHELIAL_CELL_CALCIFICATION	16	0.512328	-0.227379
2125	1783	cad	GNATENKO_PLATELET_SIGNATURE	34	1.02148	-0.227424
2126	2282	cad	KEGG_MEDICUS_ENV_FACTOR_TCDD_TO_AHR_SIGNALING_PATHWAY	23	0.842183	-0.227627
2127	1452	cad	PECE_MAMMARY_STEM_CELL_DN	122	1.21479	-0.227669
2128	3164	cad	REACTOME_NUCLEOTIDE_LIKE_PURINERGIC_RECEPTORS	13	0.660661	-0.228106
2129	1992	cad	REACTOME_SYNTHESIS_OF_BILE_ACIDS_AND_BILE_SALTS	34	0.926785	-0.228109
2130	3961	cad	REACTOME_P38MAPK_EVENTS	13	0.557527	-0.228624
2131	2744	cad	BIOCARTA_ATRBRCA_PATHWAY	21	0.735026	-0.228687
2132	1393	cad	HSIAO_LIVER_SPECIFIC_GENES	232	1.25634	-0.2287
2133	2984	cad	WAGSCHAL_EHMT2_TARGETS_UP	13	0.687908	-0.228859
2134	4041	cad	WP_METHIONINE_METABOLISM_LEADING_TO_SULFUR_AMINO_ACIDS_AND_RELATED_DISORDERS	11	0.547187	-0.228984
2135	4056	cad	WP_ALANINE_AND_ASPARTATE_METABOLISM	11	0.545503	-0.229043
2136	3466	cad	MEISSNER_ES_ICP_WITH_H3K4ME3_AND_H3K27ME3	12	0.617746	-0.22911
2137	2501	cad	SUH_COEXPRESSED_WITH_ID1_AND_ID2_UP	18	0.784258	-0.229121
2138	2913	cad	KEGG_MEDICUS_REFERENCE_PDGF_PDGFR_PLCG_CAMK_SIGNALING_PATHWAY	17	0.700591	-0.229219
2139	3382	cad	HONRADO_BREAST_CANCER_BRCA1_VS_BRCA2	17	0.626555	-0.229274
2140	3486	cad	KEGG_PANTOTHENATE_AND_COA_BIOSYNTHESIS	16	0.615242	-0.229307
2141	1977	cad	SAMOLS_TARGETS_OF_KHSV_MIRNAS_DN	48	0.932928	-0.229343
2142	3177	cad	REACTOME_RETROGRADE_NEUROTROPHIN_SIGNALLING	14	0.658931	-0.229364
2143	2507	cad	GOLUB_ALL_VS_AML_UP	24	0.783322	-0.229507
2144	1303	cad	MARTINEZ_TP53_TARGETS_UP	570	1.34112	-0.22962
2145	1687	cad	REACTOME_SIGNALING_BY_FGFR1	51	1.06342	-0.229672
2146	3249	cad	REACTOME_YAP1_AND_WWTR1_TAZ_STIMULATED_GENE_EXPRESSION	14	0.647353	-0.229732
2147	2801	cad	REACTOME_N_GLYCAN_ANTENNAE_ELONGATION	15	0.723629	-0.230163
2148	3485	cad	REACTOME_EARLY_PHASE_OF_HIV_LIFE_CYCLE	14	0.615403	-0.230354
2149	2141	cad	REACTOME_DOWNREGULATION_OF_SMAD2_3_SMAD4_TRANSCRIPTIONAL_ACTIVITY	29	0.878335	-0.230414
2150	1583	cad	REACTOME_CARGO_RECOGNITION_FOR_CLATHRIN_MEDIATED_ENDOCYTOSIS	98	1.11514	-0.230563
2151	3569	cad	WP_TRYPTOPHAN_CATABOLISM_LEADING_TO_NAD_PRODUCTION	15	0.606212	-0.230769
2152	3087	cad	KEGG_MEDICUS_REFERENCE_CX3CR1_GNAI_AC_PKA_SIGNALING_PATHWAY	17	0.671212	-0.230852
2153	1446	cad	REACTOME_REGULATION_OF_INSULIN_LIKE_GROWTH_FACTOR_IGF_TRANSPORT_AND_UPTAKE_BY_INSULIN_LIKE_GROWTH_FACTOR_BINDING_PROTEINS_IGFBPS	117	1.21664	-0.230861
2154	3448	cad	BIOCARTA_BARRESTIN_SRC_PATHWAY	16	0.620117	-0.230867
2155	1551	cad	SCHLESINGER_METHYLATED_DE_NOVO_IN_CANCER	82	1.13243	-0.230991
2156	2975	cad	MARCHINI_TRABECTEDIN_RESISTANCE_UP	17	0.689623	-0.23102
2157	1337	cad	BLANCO_MELO_MERS_COV_INFECTION_MCR5_CELLS_UP	231	1.31919	-0.23111
2158	3827	cad	REACTOME_METABOLISM_OF_FOLATE_AND_PTERINES	16	0.573774	-0.231174
2159	3847	cad	BIOCARTA_P27_PATHWAY	12	0.57126	-0.231269
2160	2972	cad	REACTOME_SARS_COV_1_TARGETS_HOST_INTRACELLULAR_SIGNALLING_AND_REGULATORY_PATHWAYS	16	0.689921	-0.231319
2161	1564	cad	REACTOME_INTEGRIN_CELL_SURFACE_INTERACTIONS	81	1.12395	-0.231427
2162	2437	cad	REACTOME_FRS_MEDIATED_FGFR4_SIGNALING	21	0.799567	-0.231439
2163	2639	cad	GARGALOVIC_RESPONSE_TO_OXIDIZED_PHOSPHOLIPIDS_YELLOW_DN	21	0.755952	-0.231467
2164	2047	cad	WP_ENDOTHELIN_PATHWAYS	31	0.906759	-0.2316
2165	1681	cad	PID_SHP2_PATHWAY	55	1.06563	-0.231606
2166	2691	cad	REACTOME_INHIBITION_OF_THE_PROTEOLYTIC_ACTIVITY_OF_APC_C_REQUIRED_FOR_THE_ONSET_OF_ANAPHASE_BY_MITOTIC_SPINDLE_CHECKPOINT_COMPONENTS	21	0.744791	-0.231998
2167	3326	cad	REACTOME_REGULATION_OF_RUNX1_EXPRESSION_AND_ACTIVITY	17	0.635495	-0.232114
2168	2481	cad	KEGG_MEDICUS_REFERENCE_IL6_FAMILY_TO_JAK_STAT_SIGNALING_PATHWAY	25	0.788376	-0.232116
2169	1703	cad	WP_PEPTIDE_GPCRS	66	1.05858	-0.232168
2170	2840	cad	FARMER_BREAST_CANCER_CLUSTER_4	18	0.715646	-0.232205
2171	3726	cad	FARMER_BREAST_CANCER_CLUSTER_3	14	0.58705	-0.2323
2172	4099	cad	WP_SOMATIC_SEX_DETERMINATION	13	0.539167	-0.232373
2173	4558	cad	WP_LEUKOTRIENE_METABOLIC_PATHWAY	13	0.488329	-0.232463
2174	1444	cad	BLANCO_MELO_COVID19_SARS_COV_2_POS_PATIENT_LUNG_TISSUE_UP	144	1.21827	-0.232833
2175	1779	cad	RIGGINS_TAMOXIFEN_RESISTANCE_UP	54	1.02367	-0.232834
2176	4553	cad	ABDULRAHMAN_KIDNEY_CANCER_VHL_DN	13	0.488923	-0.23287
2177	3514	cad	HAHTOLA_CTCL_PATHOGENESIS	15	0.612134	-0.232873
2178	1812	cad	WESTON_VEGFA_TARGETS_6HR	46	1.00917	-0.232905
2179	3472	cad	HOLLERN_PAPILLARY_BREAST_TUMOR	15	0.616924	-0.233076
2180	2718	cad	WP_GLYCEROLIPIDS_AND_GLYCEROPHOSPHOLIPIDS	21	0.739943	-0.233158
2181	4818	cad	WP_INCLUSION_BODY_MYOSITIS	11	0.454432	-0.233172
2182	3044	cad	KEGG_MEDICUS_REFERENCE_PTH_PTH1R_PKA_SIGNALING_PATHWAY	15	0.677239	-0.233287
2183	4448	cad	YAGUE_PRETUMOR_DRUG_RESISTANCE_DN	12	0.499795	-0.233299
2184	4892	cad	VERRECCHIA_RESPONSE_TO_TGFB1_C4	11	0.440781	-0.233322
2185	2881	cad	XU_HGF_SIGNALING_NOT_VIA_AKT1_48HR_DN	18	0.707003	-0.23336
2186	4314	cad	KEGG_MEDICUS_REFERENCE_HEPARAN_SULFATE_BIOSYNTHESIS	11	0.514089	-0.233466
2187	3438	cad	LUND_SILENCED_BY_METHYLATION	14	0.621249	-0.233482
2188	1801	cad	ZHANG_PROLIFERATING_VS_QUIESCENT	45	1.01379	-0.234013
2189	1427	cad	ACOSTA_PROLIFERATION_INDEPENDENT_MYC_TARGETS_DN	106	1.22953	-0.234049
2190	1692	cad	REACTOME_PKR_MEDIATED_SIGNALING	65	1.06275	-0.234098
2191	2226	cad	PEPPER_CHRONIC_LYMPHOCYTIC_LEUKEMIA_UP	29	0.856957	-0.23411
2192	3700	cad	REACTOME_NEGATIVE_REGULATION_OF_FLT3	15	0.590779	-0.234133
2193	3966	cad	KEGG_MEDICUS_REFERENCE_DNA_END_RESECTION_AND_RPA_LOADING	13	0.556931	-0.234179
2194	2924	cad	REACTOME_INTERLEUKIN_7_SIGNALING	20	0.697319	-0.234269
2195	2997	cad	KEGG_MEDICUS_REFERENCE_EGF_EGFR_PLCG_CAMK_SIGNALING_PATHWAY	15	0.685175	-0.234364
2196	3779	cad	BIOCARTA_TNFR2_PATHWAY	14	0.579885	-0.234415
2197	3925	cad	REACTOME_INTERLEUKIN_15_SIGNALING	13	0.562042	-0.234654
2198	3019	cad	LA_MEN1_TARGETS	21	0.682329	-0.234896
2199	2344	cad	KEGG_MEDICUS_REFERENCE_ITGA_B_FAK_RAC_SIGNALING_PATHWAY	29	0.823524	-0.234972
2200	2423	cad	PID_PDGFRA_PATHWAY	21	0.803149	-0.23518
2201	1562	cad	CHICAS_RB1_TARGETS_LOW_SERUM	77	1.12551	-0.235187
2202	3806	cad	PID_LPA4_PATHWAY	14	0.576662	-0.235197
2203	2668	cad	PID_GLYPICAN_1PATHWAY	27	0.749706	-0.235203
2204	4625	cad	REACTOME_SHC1_EVENTS_IN_ERBB4_SIGNALING	14	0.481425	-0.235231
2205	2822	cad	NABA_MATRISOME_METASTATIC_COLORECTAL_LIVER_METASTASIS	26	0.718127	-0.235232
2206	4986	cad	KEGG_CIRCADIAN_RHYTHM_MAMMAL	12	0.424436	-0.235412
2207	3822	cad	WP_ESTROGEN_METABOLISM_WP697	15	0.574745	-0.235753
2208	3950	cad	WP_MALE_STEROID_HORMONES_IN_CARDIOMYOCYTE_ENERGY_METABOLISM	12	0.559155	-0.235771
2209	3223	cad	WP_TCA_CYCLE_AKA_KREBS_OR_CITRIC_ACID_CYCLE	16	0.652212	-0.235967
2210	3302	cad	MATZUK_POSTIMPLANTATION_AND_POSTPARTUM	13	0.638468	-0.236036
2211	4757	cad	REACTOME_SIGNALING_BY_PDGFRA_TRANSMEMBRANE_JUXTAMEMBRANE_AND_KINASE_DOMAIN_MUTANTS	11	0.461452	-0.236088
2212	4410	cad	BIOCARTA_HES_PATHWAY	12	0.503967	-0.236212
2213	4239	cad	MAHADEVAN_GIST_MORPHOLOGICAL_SWITCH	14	0.521644	-0.236273
2214	2521	cad	REACTOME_VEGFR2_MEDIATED_VASCULAR_PERMEABILITY	26	0.780228	-0.236502
2215	4231	cad	WP_GLYOXYLATE_METABOLISM	11	0.522662	-0.236524
2216	1970	cad	REACTOME_RND2_GTPASE_CYCLE	39	0.934196	-0.236624
2217	4958	cad	WP_IRON_METABOLISM_IN_PLACENTA	11	0.429886	-0.236654
2218	1914	cad	REACTOME_BILE_ACID_AND_BILE_SALT_METABOLISM	45	0.952034	-0.23667
2219	3926	cad	WP_H19_ACTION_RB_E2F1_SIGNALING_AND_CDK_BETA_CATENIN_ACTIVITY	13	0.561785	-0.236674
2220	5248	cad	REACTOME_TELOMERE_C_STRAND_SYNTHESIS_INITIATION	11	0.38174	-0.236724
2221	3216	cad	REACTOME_REGULATION_OF_NPAS4_GENE_EXPRESSION	13	0.65325	-0.236788
2222	4512	cad	NEBEN_AML_WITH_FLT3_OR_NRAS_DN	12	0.492632	-0.237015
2223	2957	cad	WP_EFFECT_OF_PROGERIN_ON_GENES_INVOLVED_IN_HUTCHINSON_GILFORD_PROGERIA_SYNDROME	20	0.692582	-0.237077
2224	2747	cad	BIOCARTA_EDG1_PATHWAY	21	0.734409	-0.237171
2225	2138	cad	WP_SELECTIVE_EXPRESSION_OF_CHEMOKINE_RECEPTORS_DURING_T_CELL_POLARIZATION	27	0.878859	-0.237464
2226	4250	cad	KEGG_MEDICUS_VARIANT_EML4_ALK_FUSION_KINASE_TO_PLCG_ERK_SIGNALING_PATHWAY	13	0.520743	-0.237579
2227	2353	cad	MAGRANGEAS_MULTIPLE_MYELOMA_IGLL_VS_IGLK_DN	22	0.821749	-0.237791
2228	3137	cad	REACTOME_BLOOD_GROUP_SYSTEMS_BIOSYNTHESIS	21	0.664348	-0.237882
2229	2232	cad	BURTON_ADIPOGENESIS_12	26	0.854572	-0.237981
2230	4518	cad	REACTOME_CD28_DEPENDENT_VAV1_PATHWAY	11	0.491904	-0.238363
2231	3496	cad	KEGG_MEDICUS_REFERENCE_TLR7_8_9_IRF5_SIGNALING_PATHWAY	18	0.614378	-0.238461
2232	4924	cad	YAMANAKA_GLIOBLASTOMA_SURVIVAL_UP	11	0.435799	-0.238508
2233	4908	cad	REACTOME_RESPONSE_OF_EIF2AK1_HRI_TO_HEME_DEFICIENCY	14	0.437906	-0.238655
2234	1901	cad	REACTOME_INSULIN_RECEPTOR_RECYCLING	29	0.957999	-0.238669
2235	5064	cad	REACTOME_MET_ACTIVATES_RAP1_AND_RAC1	11	0.415099	-0.238685
2236	4780	cad	VISALA_RESPONSE_TO_HEAT_SHOCK_AND_AGING_DN	12	0.459081	-0.239122
2237	2359	cad	BIOCARTA_HER2_PATHWAY	23	0.818985	-0.239138
2238	2340	cad	KEGG_MEDICUS_REFERENCE_PRE_IC_FORMATION	27	0.824355	-0.239227
2239	4017	cad	WP_ERK_PATHWAY_IN_HUNTINGTON_39_S_DISEASE	14	0.550633	-0.239277
2240	3570	cad	REACTOME_SEMA3A_PLEXIN_REPULSION_SIGNALING_BY_INHIBITING_INTEGRIN_ADHESION	13	0.605974	-0.2394
2241	3687	cad	WP_GLYCOSAMINOGLYCAN_DEGRADATION	16	0.592035	-0.239439
2242	3638	cad	BANG_VERTEPORFIN_ENDOMETRIAL_CANCER_CELLS_DN	15	0.598892	-0.239445
2243	4845	cad	OZANNE_AP1_TARGETS_UP	14	0.450303	-0.239447
2244	1720	cad	KEGG_MELANOMA	67	1.04873	-0.239458
2245	4880	cad	MYLLYKANGAS_AMPLIFICATION_HOT_SPOT_12	11	0.444928	-0.239687
2246	1374	cad	WP_GPCRS_CLASS_A_RHODOPSIN_LIKE	241	1.28213	-0.239875
2247	3392	cad	WANG_RECURRENT_LIVER_CANCER_DN	16	0.625826	-0.240169
2248	1351	cad	PEDRIOLI_MIR31_TARGETS_DN	368	1.30632	-0.24019
2249	2692	cad	VALK_AML_CLUSTER_12	25	0.744385	-0.240336
2250	3710	cad	BIOCARTA_PITX2_PATHWAY	16	0.589445	-0.240355
2251	2490	cad	WP_KALLMANN_SYNDROME	23	0.787008	-0.240378
2252	2450	cad	WP_INTERACTIONS_BETWEEN_IMMUNE_CELLS_AND_MICRORNAS_IN_TUMOR_MICROENVIRONMENT	25	0.79715	-0.240401
2253	2307	cad	DORSEY_GAB2_TARGETS	27	0.834815	-0.240571
2254	3418	cad	REACTOME_TRANSCRIPTION_OF_E2F_TARGETS_UNDER_NEGATIVE_CONTROL_BY_DREAM_COMPLEX	18	0.623025	-0.240587
2255	3135	cad	YANG_BREAST_CANCER_ESR1_DN	21	0.664435	-0.240621
2256	4214	cad	BIOCARTA_GHRELIN_PATHWAY	13	0.524581	-0.240668
2257	2764	cad	REACTOME_REGULATION_OF_TLR_BY_ENDOGENOUS_LIGAND	20	0.73037	-0.241026
2258	4380	cad	VICENT_METASTASIS_UP	13	0.507752	-0.241062
2259	2149	cad	QI_HYPOXIA_TARGETS_OF_HIF1A_AND_FOXA2	33	0.874271	-0.241091
2260	3047	cad	REACTOME_DOPAMINE_NEUROTRANSMITTER_RELEASE_CYCLE	19	0.6769	-0.241644
2261	3380	cad	KEGG_MEDICUS_REFERENCE_ASSEMBLY_AND_TRAFFICKING_OF_TELOMERASE	17	0.626813	-0.241652
2262	4749	cad	BIOCARTA_CARM1_PATHWAY	12	0.462538	-0.241653
2263	3948	cad	REACTOME_ERKS_ARE_INACTIVATED	13	0.559233	-0.241675
2264	2448	cad	KEGG_MEDICUS_REFERENCE_ITGA_B_FAK_CDC42_SIGNALING_PATHWAY	25	0.797255	-0.241714
2265	2321	cad	BIOCARTA_INTEGRIN_PATHWAY	33	0.830191	-0.241758
2266	3904	cad	KEGG_MEDICUS_REFERENCE_WNT_SIGNALING_MODULATION_SOST_LRP4	14	0.564845	-0.241987
2267	2403	cad	HOLLEMAN_ASPARAGINASE_RESISTANCE_ALL_DN	22	0.807644	-0.241989
2268	3812	cad	BIOCARTA_PS1_PATHWAY	14	0.575423	-0.241992
2269	2916	cad	WP_VITAMIN_D_IN_INFLAMMATORY_DISEASES	20	0.700115	-0.242025
2270	2057	cad	PID_HIF2PATHWAY	30	0.903913	-0.242045
2271	4600	cad	REACTOME_ERBB2_ACTIVATES_PTK6_SIGNALING	13	0.483459	-0.242056
2272	2389	cad	HOLLERN_SOLID_NODULAR_BREAST_TUMOR_DN	28	0.810635	-0.242087
2273	2324	cad	FONTAINE_THYROID_TUMOR_UNCERTAIN_MALIGNANCY_DN	25	0.828186	-0.24218
2274	3791	cad	BIOCARTA_LONGEVITY_PATHWAY	15	0.578223	-0.242217
2275	2415	cad	IIZUKA_LIVER_CANCER_PROGRESSION_G2_G3_UP	23	0.80451	-0.242375
2276	3803	cad	VISALA_RESPONSE_TO_HEAT_SHOCK_AND_AGING_UP	14	0.576742	-0.242398
2277	3554	cad	MYLLYKANGAS_AMPLIFICATION_HOT_SPOT_17	18	0.608222	-0.242411
2278	2986	cad	IVANOVA_HEMATOPOIESIS_STEM_CELL_SHORT_TERM	19	0.68765	-0.242641
2279	2292	cad	WP_HOST_PATHOGEN_INTERACTION_OF_HUMAN_CORONAVIRUSES_INTERFERON_INDUCTION	30	0.838321	-0.242754
2280	3134	cad	WP_PYRIMIDINE_METABOLISM_AND_RELATED_DISEASES	19	0.664566	-0.242773
2281	4800	cad	SCHWAB_TARGETS_OF_BMYB_POLYMORPHIC_VARIANTS_UP	12	0.45628	-0.242816
2282	3388	cad	REACTOME_CRMPS_IN_SEMA3A_SIGNALING	15	0.626057	-0.242918
2283	1856	cad	AMIT_EGF_RESPONSE_60_HELA	43	0.982965	-0.243002
2284	5235	cad	WP_NAD_METABOLISM_SIRTUINS_AND_AGING	11	0.384645	-0.243257
2285	5148	cad	SEMBA_FHIT_TARGETS_UP	11	0.400042	-0.243576
2286	3246	cad	REACTOME_THE_NLRP3_INFLAMMASOME	16	0.648182	-0.243671
2287	3014	cad	REACTOME_NRIF_SIGNALS_CELL_DEATH_FROM_THE_NUCLEUS	16	0.682933	-0.243678
2288	3481	cad	BIOCARTA_RHO_PATHWAY	18	0.615551	-0.243752
2289	3699	cad	GAJATE_RESPONSE_TO_TRABECTEDIN_DN	16	0.590812	-0.243818
2290	5309	cad	REACTOME_CONDENSATION_OF_PROPHASE_CHROMOSOMES	11	0.371557	-0.243828
2291	1913	cad	CONRAD_STEM_CELL	38	0.952464	-0.243841
2292	1785	cad	WATANABE_COLON_CANCER_MSI_VS_MSS_DN	55	1.01939	-0.24398
2293	1722	cad	KEGG_CHRONIC_MYELOID_LEUKEMIA	70	1.04824	-0.244039
2294	4224	cad	REACTOME_PURINE_SALVAGE	12	0.523794	-0.244098
2295	4770	cad	FIGUEROA_AML_METHYLATION_CLUSTER_5_UP	11	0.460218	-0.244117
2296	3147	cad	WP_MODULATION_OF_PI3K_AKT_MTOR_SIGNALING_BY_BIOACTIVE_SPHINGOLIPIDS	14	0.663104	-0.24414
2297	2453	cad	WILLIAMS_ESR2_TARGETS_UP	26	0.795911	-0.244222
2298	4420	cad	KIM_GERMINAL_CENTER_T_HELPER_DN	12	0.502054	-0.244382
2299	2702	cad	WANG_TNF_TARGETS	24	0.7428	-0.244467
2300	5100	cad	KEGG_MEDICUS_REFERENCE_BCR_BCAP_CD19_PI3K_SIGNALING_PATHWAY	13	0.408324	-0.244556
2301	4444	cad	KEGG_MEDICUS_PATHOGEN_ESCHERICHIA_ESPT_TO_RAC_SIGNALING_PATHWAY	14	0.500047	-0.245011
2302	1663	cad	GENTILE_UV_LOW_DOSE_DN	58	1.07231	-0.245041
2303	5728	cad	KEGG_MEDICUS_ENV_FACTOR_METALS_TO_RAS_ERK_SIGNALING_PATHWAY	11	0.254165	-0.245107
2304	2931	cad	REACTOME_RAS_PROCESSING	23	0.696075	-0.245135
2305	4089	cad	LEIN_LOCALIZED_TO_DISTAL_AND_PROXIMAL_DENDRITES	16	0.540934	-0.245218
2306	4991	cad	KEGG_MEDICUS_REFERENCE_CHOLESTEROL_BIOSYNTHESIS	11	0.423543	-0.245277
2307	2041	cad	REACTOME_FORMATION_OF_THE_EARLY_ELONGATION_COMPLEX	33	0.909988	-0.245278
2308	2844	cad	WEST_ADRENOCORTICAL_TUMOR_MARKERS_UP	22	0.715025	-0.245679
2309	4142	cad	WP_MITOCHONDRIAL_GENE_EXPRESSION	16	0.533347	-0.245788
2310	3851	cad	REACTOME_MAP3K8_TPL2_DEPENDENT_MAPK1_3_ACTIVATION	15	0.570773	-0.245863
2311	2869	cad	REACTOME_REGULATION_OF_FZD_BY_UBIQUITINATION	21	0.710432	-0.245908
2312	2571	cad	REACTOME_CARDIOGENESIS	25	0.770151	-0.246111
2313	4621	cad	KEGG_MEDICUS_REFERENCE_CA2_CAM_VGCC_RYR_SIGNALING_PATHWAY	11	0.482003	-0.246206
2314	3211	cad	BIOCARTA_DC_PATHWAY	16	0.654286	-0.246244
2315	3237	cad	REACTOME_CELL_EXTRACELLULAR_MATRIX_INTERACTIONS	16	0.64984	-0.246334
2316	3577	cad	KOBAYASHI_RESPONSE_TO_ROMIDEPSIN	18	0.605288	-0.246515
2317	5444	cad	SHI_SPARC_TARGETS_DN	12	0.340011	-0.24675
2318	1883	cad	KIM_LIVER_CANCER_POOR_SURVIVAL_DN	41	0.966257	-0.247002
2319	4596	cad	KEGG_MEDICUS_REFERENCE_MEVALONATE_PATHWAY	12	0.483838	-0.247219
2320	5348	cad	BIOCARTA_NPC_PATHWAY	11	0.36251	-0.247283
2321	4494	cad	REACTOME_SPECIFICATION_OF_PRIMORDIAL_GERM_CELLS	12	0.494112	-0.247332
2322	1495	cad	BLANCO_MELO_COVID19_SARS_COV_2_LOW_MOI_INFECTION_A594_ACE2_EXPRESSING_CELLS_UP	131	1.17064	-0.247426
2323	3515	cad	KORKOLA_EMBRYONIC_CARCINOMA_VS_SEMINOMA_UP	18	0.612109	-0.24769
2324	2341	cad	LANDIS_ERBB2_BREAST_TUMORS_65_DN	36	0.824276	-0.247719
2325	2250	cad	SHIPP_DLBCL_VS_FOLLICULAR_LYMPHOMA_DN	38	0.849714	-0.247736
2326	3086	cad	KEGG_PROTEIN_EXPORT	22	0.671778	-0.247798
2327	3801	cad	REACTOME_PI3K_EVENTS_IN_ERBB2_SIGNALING	16	0.576861	-0.247826
2328	3547	cad	GARGALOVIC_RESPONSE_TO_OXIDIZED_PHOSPHOLIPIDS_GREY_UP	17	0.608864	-0.247852
2329	2839	cad	REACTOME_RHO_GTPASES_ACTIVATE_CIT	19	0.715766	-0.247874
2330	2409	cad	BIOCARTA_RAC1_PATHWAY	21	0.806615	-0.247984
2331	4980	cad	REACTOME_HORMONE_LIGAND_BINDING_RECEPTORS	11	0.425355	-0.247996
2332	3162	cad	REACTOME_TFAP2_AP_2_FAMILY_REGULATES_TRANSCRIPTION_OF_GROWTH_FACTORS_AND_THEIR_RECEPTORS	14	0.661407	-0.24817
2333	2601	cad	WP_IMMUNE_RESPONSE_TO_TUBERCULOSIS	22	0.765692	-0.248235
2334	2187	cad	WP_TYPE_II_INTERFERON_SIGNALING	35	0.864643	-0.248266
2335	3907	cad	SCHAEFFER_PROSTATE_DEVELOPMENT_AND_CANCER_BOX1_UP	14	0.564315	-0.248274
2336	4175	cad	WP_IL_10_ANTI_INFLAMMATORY_SIGNALING_PATHWAY	12	0.52881	-0.248369
2337	2993	cad	IWANAGA_E2F1_TARGETS_INDUCED_BY_SERUM	22	0.685698	-0.248374
2338	5469	cad	KEGG_MEDICUS_REFERENCE_NUCLEAR_INITIATED_ESTROGEN_SIGNALING_PATHWAY	11	0.335567	-0.248374
2339	1870	cad	JIANG_AGING_HYPOTHALAMUS_UP	41	0.975485	-0.248402
2340	1726	cad	REACTOME_NCAM_SIGNALING_FOR_NEURITE_OUT_GROWTH	62	1.04706	-0.248522
2341	4375	cad	RAY_TARGETS_OF_P210_BCR_ABL_FUSION_UP	12	0.508149	-0.248526
2342	5434	cad	PID_INTEGRIN4_PATHWAY	11	0.342678	-0.248544
2343	4429	cad	REACTOME_PROCESSING_OF_SMDT1	13	0.50135	-0.248569
2344	3095	cad	MELLMAN_TUT1_TARGETS_UP	18	0.669775	-0.248644
2345	3996	cad	WP_ID_SIGNALING_PATHWAY	14	0.553787	-0.248841
2346	2976	cad	REACTOME_ACYL_CHAIN_REMODELLING_OF_PC	26	0.689392	-0.249025
2347	3069	cad	REACTOME_ACYL_CHAIN_REMODELLING_OF_PS	21	0.674476	-0.249096
2348	3786	cad	PID_SYNDECAN_3_PATHWAY	15	0.57894	-0.249116
2349	4134	cad	KEGG_MEDICUS_VARIANT_MUTATION_ACTIVATED_EGFR_TO_PLCG_ERK_SIGNALING_PATHWAY	13	0.53421	-0.249126
2350	4912	cad	GILMORE_CORE_NFKB_PATHWAY	12	0.437386	-0.249262
2351	4045	cad	BIOCARTA_ACH_PATHWAY	14	0.546613	-0.249338
2352	2488	cad	KEGG_MEDICUS_REFERENCE_ITGA_B_TALIN_VINCULIN_SIGNALING_PATHWAY	29	0.787108	-0.249423
2353	2835	cad	WANG_NFKB_TARGETS	24	0.715991	-0.249509
2354	2103	cad	REACTOME_NGF_STIMULATED_TRANSCRIPTION	38	0.890445	-0.249882
2355	2286	cad	WIKMAN_ASBESTOS_LUNG_CANCER_DN	29	0.84141	-0.249916
2356	2578	cad	REACTOME_G0_AND_EARLY_G1	26	0.76963	-0.249938
2357	4746	cad	KEGG_MEDICUS_PATHOGEN_HSV_GD_TO_HVEM_NFKB_SIGNALING_PATHWAY	11	0.462656	-0.250016
2358	2223	cad	SCHOEN_NFKB_SIGNALING	31	0.857514	-0.250089
2359	2927	cad	MARIADASON_RESPONSE_TO_CURCUMIN_SULINDAC_5	21	0.697052	-0.250135
2360	2531	cad	MISIAK_ANAPLASTIC_THYROID_CARCINOMA_DN	17	0.77894	-0.250185
2361	2241	cad	WP_OLIGODENDROCYTE_SPECIFICATION_AND_DIFFERENTIATION_LEADING_TO_MYELIN_COMPONENTS_FOR_CNS	29	0.85242	-0.250225
2362	4281	cad	REACTOME_CASPASE_ACTIVATION_VIA_DEATH_RECEPTORS_IN_THE_PRESENCE_OF_LIGAND	16	0.517628	-0.250276
2363	1777	cad	PID_AP1_PATHWAY	67	1.02394	-0.250379
2364	3080	cad	MURATA_VIRULENCE_OF_H_PILORI	20	0.672308	-0.250495
2365	3968	cad	REACTOME_POLO_LIKE_KINASE_MEDIATED_EVENTS	16	0.556597	-0.250507
2366	2735	cad	MEBARKI_HCC_PROGENITOR_WNT_UP_CTNNB1_INDEPENDENT	21	0.735759	-0.250549
2367	4523	cad	REACTOME_DOWNREGULATION_OF_ERBB2_ERBB3_SIGNALING	13	0.491483	-0.250663
2368	2517	cad	RIZ_ERYTHROID_DIFFERENTIATION_HEMGN	26	0.781645	-0.250692
2369	3365	cad	DAVICIONI_PAX_FOXO1_SIGNATURE_IN_ARMS_DN	18	0.629839	-0.250898
2370	4051	cad	FINETTI_BREAST_CANCERS_KINOME_GRAY	15	0.545874	-0.251046
2371	3475	cad	WP_DISORDERS_OF_FOLATE_METABOLISM_AND_TRANSPORT	19	0.616378	-0.251133
2372	4837	cad	WP_GANGLIO_SPHINGOLIPID_METABOLISM	13	0.451316	-0.251146
2373	3094	cad	REACTOME_SIGNALING_BY_ERBB2_IN_CANCER	25	0.670321	-0.251148
2374	5111	cad	PETRETTO_BLOOD_PRESSURE_UP	12	0.407601	-0.251184
2375	4829	cad	BIOCARTA_BCELLSURVIVAL_PATHWAY	14	0.452556	-0.251207
2376	2550	cad	MISHRA_CARCINOMA_ASSOCIATED_FIBROBLAST_UP	23	0.774036	-0.251352
2377	1735	cad	WP_OXIDATION_BY_CYTOCHROME_P450	60	1.04467	-0.251578
2378	2558	cad	FRASOR_RESPONSE_TO_SERM_OR_FULVESTRANT_UP	21	0.77223	-0.251665
2379	4942	cad	KEGG_MEDICUS_PATHOGEN_HCMV_US28_TO_GNA12_13_RHO_SIGNALING_PATHWAY	13	0.432692	-0.251974
2380	4123	cad	KEGG_MEDICUS_REFERENCE_EGF_EGFR_PLCG_ERK_SIGNALING_PATHWAY	14	0.536037	-0.251976
2381	3830	cad	VANDESLUIS_COMMD1_TARGETS_GROUP_2_UP	15	0.573202	-0.251979
2382	1933	cad	PID_PLK1_PATHWAY	41	0.947202	-0.252033
2383	1665	cad	CROMER_METASTASIS_UP	59	1.07167	-0.25212
2384	4592	cad	WP_KENNEDY_PATHWAY_FROM_SPHINGOLIPIDS	13	0.484165	-0.252212
2385	3461	cad	REACTOME_HDMS_DEMETHYLATE_HISTONES	17	0.6187	-0.252385
2386	2175	cad	REACTOME_O_GLYCOSYLATION_OF_TSR_DOMAIN_CONTAINING_PROTEINS	35	0.868181	-0.252573
2387	4873	cad	BIOCARTA_EXTRINSIC_PATHWAY	13	0.446558	-0.252755
2388	2834	cad	BOYLAN_MULTIPLE_MYELOMA_D_CLUSTER_UP	27	0.71613	-0.252956
2389	4573	cad	ZHAN_V1_LATE_DIFFERENTIATION_GENES_DN	13	0.485935	-0.252995
2390	3631	cad	GARGALOVIC_RESPONSE_TO_OXIDIZED_PHOSPHOLIPIDS_BROWN_UP	14	0.599316	-0.253056
2391	3692	cad	BIOCARTA_MAL_PATHWAY	19	0.591457	-0.253204
2392	3653	cad	KEGG_BIOSYNTHESIS_OF_UNSATURATED_FATTY_ACIDS	20	0.596704	-0.253273
2393	2596	cad	LU_TUMOR_VASCULATURE_UP	27	0.766714	-0.253374
2394	5284	cad	BAUS_TFF2_TARGETS_DN	11	0.375268	-0.253421
2395	3303	cad	MATZUK_IMPLANTATION_AND_UTERINE	20	0.638458	-0.25344
2396	3126	cad	HOLLEMAN_ASPARAGINASE_RESISTANCE_ALL_UP	20	0.665646	-0.253554
2397	1290	cad	MARTINEZ_RB1_TARGETS_DN	508	1.35628	-0.253583
2398	3055	cad	OUYANG_PROSTATE_CANCER_PROGRESSION_DN	20	0.676204	-0.253583
2399	3451	cad	BIOCARTA_RAS_PATHWAY	20	0.619767	-0.253604
2400	5290	cad	WP_NEUROINFLAMMATION	11	0.374036	-0.253786
2401	2887	cad	JOHANSSON_GLIOMAGENESIS_BY_PDGFB_DN	21	0.705539	-0.253887
2402	2850	cad	KEGG_MEDICUS_REFERENCE_WNT_SIGNALING_MODULATION_WNT_INHIBITOR	28	0.713695	-0.253983
2403	1709	cad	KEGG_EPITHELIAL_CELL_SIGNALING_IN_HELICOBACTER_PYLORI_INFECTION	64	1.05228	-0.254218
2404	3020	cad	REACTOME_PROCESSING_OF_INTRONLESS_PRE_MRNAS	19	0.682122	-0.254226
2405	3184	cad	BIOCARTA_EPO_PATHWAY	18	0.658108	-0.254249
2406	2661	cad	REACTOME_ATF4_ACTIVATES_GENES_IN_RESPONSE_TO_ENDOPLASMIC_RETICULUM_STRESS	26	0.751067	-0.254285
2407	3002	cad	MAINA_VHL_TARGETS_DN	15	0.683922	-0.254309
2408	1442	cad	LIN_NPAS4_TARGETS_UP	152	1.22132	-0.254354
2409	3820	cad	WP_SILDENAFIL_TREATMENT	19	0.574822	-0.254406
2410	5079	cad	KEGG_MEDICUS_REFERENCE_GATOR1_MTORC1_SIGNALING_PATHWAY	13	0.412432	-0.254496
2411	5010	cad	WP_DISORDERS_OF_GALACTOSE_METABOLISM	11	0.421897	-0.254524
2412	4940	cad	GARGALOVIC_RESPONSE_TO_OXIDIZED_PHOSPHOLIPIDS_LIGHTYELLOW_UP	11	0.432817	-0.254664
2413	4182	cad	TERAMOTO_OPN_TARGETS_CLUSTER_1	13	0.527697	-0.254796
2414	3564	cad	DAVIES_MULTIPLE_MYELOMA_VS_MGUS_DN	24	0.60644	-0.254888
2415	5027	cad	DASU_IL6_SIGNALING_SCAR_DN	13	0.41944	-0.255052
2416	4150	cad	KEGG_MEDICUS_VARIANT_OLIGOMERIC_CONFORMATION_PRPC_TO_ANTEROGRADE_AXONAL_TRANSPORT	13	0.532523	-0.255055
2417	2637	cad	REACTOME_N_GLYCAN_ANTENNAE_ELONGATION_IN_THE_MEDIAL_TRANS_GOLGI	26	0.756489	-0.255107
2418	3355	cad	WEBER_METHYLATED_IN_COLON_CANCER	18	0.630889	-0.25513
2419	1946	cad	BOYLAN_MULTIPLE_MYELOMA_C_DN	52	0.94371	-0.255517
2420	4781	cad	WP_NRXN1_DELETION_SYNDROME	14	0.458874	-0.255533
2421	1899	cad	BIOCARTA_PPARA_PATHWAY	52	0.958878	-0.255537
2422	2821	cad	REACTOME_EGR2_AND_SOX10_MEDIATED_INITIATION_OF_SCHWANN_CELL_MYELINATION	25	0.718192	-0.255599
2423	3054	cad	HOFMANN_MYELODYSPLASTIC_SYNDROM_LOW_RISK_UP	20	0.676257	-0.255676
2424	4587	cad	KEGG_MEDICUS_REFERENCE_EGF_EGFR_PLCG_CALCINEURIN_SIGNALING_PATHWAY	16	0.484997	-0.255694
2425	4700	cad	WP_OMEGA_3_OMEGA_6_FATTY_ACID_SYNTHESIS	14	0.470365	-0.255714
2426	3977	cad	REACTOME_SYNTHESIS_OF_PE	12	0.555832	-0.255793
2427	3393	cad	KAPOSI_LIVER_CANCER_MET_UP	18	0.625615	-0.255828
2428	4673	cad	BIOCARTA_PRION_PATHWAY	12	0.473736	-0.25598
2429	4110	cad	KEGG_MEDICUS_REFERENCE_EP_NE_ADRB_CAMP_SIGNALING_PATHWAY	15	0.538138	-0.256103
2430	2574	cad	PID_WNT_SIGNALING_PATHWAY	27	0.770082	-0.256124
2431	4910	cad	MALIK_REPRESSED_BY_ESTROGEN	13	0.437529	-0.256233
2432	2337	cad	KEGG_VASOPRESSIN_REGULATED_WATER_REABSORPTION	42	0.8249	-0.256258
2433	4286	cad	FERRANDO_LYL1_NEIGHBORS	14	0.517218	-0.256326
2434	2444	cad	KEGG_LINOLEIC_ACID_METABOLISM	29	0.798049	-0.256357
2435	2868	cad	PID_P38_MKK3_6PATHWAY	26	0.710527	-0.256445
2436	5270	cad	REACTOME_CS_DS_DEGRADATION	12	0.377443	-0.256529
2437	2362	cad	WP_DEVELOPMENT_AND_HETEROGENEITY_OF_THE_ILC_FAMILY	32	0.81788	-0.256583
2438	3437	cad	WP_NSP1_FROM_SARS_COV_2_INHIBITS_TRANSLATION_INITIATION_IN_THE_HOST_CELL	14	0.621355	-0.256738
2439	4021	cad	PIONTEK_PKD1_TARGETS_DN	14	0.549605	-0.256755
2440	4585	cad	RAY_TARGETS_OF_P210_BCR_ABL_FUSION_DN	15	0.485121	-0.256772
2441	3001	cad	WP_WARBURG_EFFECT_MODULATED_BY_DEUBIQUITINATING_ENZYMES_AND_THEIR_SUBSTRATES	24	0.684437	-0.2568
2442	2203	cad	WP_FATTY_ACID_BETA_OXIDATION	32	0.862194	-0.256852
2443	4454	cad	TERAMOTO_OPN_TARGETS_CLUSTER_4	14	0.499088	-0.257082
2444	1279	cad	FEVR_CTNNB1_TARGETS_DN	502	1.36658	-0.257096
2445	1611	cad	KEGG_CELL_CYCLE	120	1.10147	-0.257338
2446	5379	cad	MEINHOLD_OVARIAN_CANCER_LOW_GRADE_UP	11	0.356302	-0.257341
2447	5158	cad	KEGG_MEDICUS_VARIANT_MUTATION_CAUSED_ABERRANT_ABETA_TO_VGCC_CA2_APOPTOTIC_PATHWAY_N01004	11	0.398478	-0.25736
2448	2320	cad	REACTOME_GAP_JUNCTION_ASSEMBLY	34	0.831024	-0.257379
2449	5569	cad	GRAHAM_CML_DIVIDING_VS_NORMAL_DIVIDING_UP	11	0.310589	-0.257404
2450	3683	cad	GAUSSMANN_MLL_AF4_FUSION_TARGETS_E_DN	15	0.592687	-0.25753
2451	1669	cad	BERENJENO_ROCK_SIGNALING_NOT_VIA_RHOA_DN	48	1.0701	-0.257567
2452	4132	cad	WP_UREA_CYCLE_AND_ASSOCIATED_PATHWAYS	20	0.534659	-0.257641
2453	4416	cad	WP_PATHOPHYSIOLOGICAL_ROLES_OF_DUX4_IN_FSHD1	16	0.503623	-0.257697
2454	2077	cad	CHEN_HOXA5_TARGETS_9HR_DN	37	0.896665	-0.258015
2455	1810	cad	REACTOME_UNFOLDED_PROTEIN_RESPONSE_UPR	87	1.00968	-0.258086
2456	5428	cad	REACTOME_SUMOYLATION_OF_IMMUNE_RESPONSE_PROTEINS	11	0.34438	-0.258193
2457	4074	cad	KEGG_MEDICUS_ENV_FACTOR_NICOTINE_NNK_TO_CAMP_SIGNALING_PATHWAY	14	0.54372	-0.25856
2458	4386	cad	REACTOME_ACETYLCHOLINE_NEUROTRANSMITTER_RELEASE_CYCLE	16	0.506612	-0.258821
2459	1880	cad	REACTOME_LYSOSOME_VESICLE_BIOGENESIS	33	0.968623	-0.258861
2460	2422	cad	BIOCARTA_ALK_PATHWAY	37	0.803615	-0.258892
2461	4663	cad	CARDOSO_RESPONSE_TO_GAMMA_RADIATION_AND_3AB	13	0.475821	-0.258927
2462	3281	cad	MEISSNER_NPC_ICP_WITH_H3_UNMETHYLATED	21	0.641698	-0.259149
2463	1875	cad	VANASSE_BCL2_TARGETS_DN	56	0.972487	-0.259224
2464	3384	cad	GREENBAUM_E2A_TARGETS_DN	17	0.626287	-0.259324
2465	1515	cad	KEGG_TGF_BETA_SIGNALING_PATHWAY	84	1.15674	-0.259357
2466	5567	cad	KEGG_MEDICUS_REFERENCE_N_GLYCAN_PRECURSOR_BIOSYNTHESIS_ALG6_TO_OST	11	0.31125	-0.25947
2467	2792	cad	REACTOME_WNT_LIGAND_BIOGENESIS_AND_TRAFFICKING	25	0.726806	-0.259544
2468	5294	cad	NIKOLSKY_BREAST_CANCER_7P15_AMPLICON	11	0.373619	-0.259837
2469	5597	cad	REACTOME_TYPE_I_HEMIDESMOSOME_ASSEMBLY	11	0.302113	-0.260001
2470	3023	cad	EGUCHI_CELL_CYCLE_RB1_TARGETS	22	0.68142	-0.260037
2471	1721	cad	WONG_ENDMETRIUM_CANCER_DN	69	1.04827	-0.260094
2472	5482	cad	BIOCARTA_AHSP_PATHWAY	11	0.331445	-0.260127
2473	5615	cad	BIOCARTA_AKAP95_PATHWAY	11	0.297686	-0.260274
2474	2960	cad	REACTOME_SYNTHESIS_OF_IP3_AND_IP4_IN_THE_CYTOSOL	25	0.692076	-0.260291
2475	5426	cad	HASLINGER_B_CLL_WITH_6Q21_DELETION	11	0.344479	-0.260536
2476	2748	cad	MATZUK_SPERMATOGONIA	25	0.73418	-0.260697
2477	4140	cad	BARRIER_COLON_CANCER_RECURRENCE_DN	15	0.533524	-0.261036
2478	2826	cad	HERNANDEZ_MITOTIC_ARREST_BY_DOCETAXEL_1_UP	25	0.717426	-0.261157
2479	2599	cad	REACTOME_EGFR_DOWNREGULATION	30	0.766328	-0.26124
2480	3735	cad	SUZUKI_AMPLIFIED_IN_ORAL_CANCER	17	0.585101	-0.261317
2481	5167	cad	MATZUK_EARLY_ANTRAL_FOLLICLE	12	0.397051	-0.261369
2482	1867	cad	REACTOME_HSP90_CHAPERONE_CYCLE_FOR_STEROID_HORMONE_RECEPTORS_SHR_IN_THE_PRESENCE_OF_LIGAND	53	0.976747	-0.261469
2483	5103	cad	KEGG_MEDICUS_PATHOGEN_HCMV_GB_TO_PDGFR_RAS_ERK_SIGNALING_PATHWAY	14	0.407977	-0.261482
2484	2633	cad	REACTOME_CYCLIN_A_B1_B2_ASSOCIATED_EVENTS_DURING_G2_M_TRANSITION	24	0.757375	-0.261849
2485	2620	cad	SHI_SPARC_TARGETS_UP	24	0.759799	-0.261888
2486	4268	cad	KEGG_MEDICUS_REFERENCE_LESION_BYPASS_BY_TLS_AND_DSB_FORMATION	15	0.518857	-0.261993
2487	1927	cad	KERLEY_RESPONSE_TO_CISPLATIN_UP	41	0.948799	-0.262076
2488	4243	cad	BIOCARTA_HCMV_PATHWAY	17	0.521135	-0.262089
2489	2252	cad	WAKABAYASHI_ADIPOGENESIS_PPARG_BOUND_36HR	28	0.849356	-0.262151
2490	3049	cad	ALONSO_METASTASIS_DN	23	0.67656	-0.262218
2491	3886	cad	MOREIRA_RESPONSE_TO_TSA_DN	18	0.566712	-0.262229
2492	4805	cad	FERRANDO_TAL1_NEIGHBORS	17	0.455794	-0.262288
2493	2971	cad	WP_DIFFERENTIATION_OF_WHITE_AND_BROWN_ADIPOCYTE	25	0.689975	-0.2624
2494	5497	cad	KEGG_MEDICUS_REFERENCE_LPA_GNA12_13_RHOA_SIGNALING_PATHWAY	12	0.328412	-0.262444
2495	5547	cad	REACTOME_GLYCOGEN_BREAKDOWN_GLYCOGENOLYSIS	11	0.316176	-0.262531
2496	3681	cad	REACTOME_TICAM1_RIP1_MEDIATED_IKK_COMPLEX_RECRUITMENT	18	0.593033	-0.262567
2497	3865	cad	MAHADEVAN_IMATINIB_RESISTANCE_UP	17	0.569359	-0.262584
2498	4646	cad	KEGG_MEDICUS_REFERENCE_COHESIN_DISSOCIATION_IN_PROPHASE	14	0.478271	-0.26262
2499	3297	cad	CHEOK_RESPONSE_TO_HD_MTX_DN	19	0.639191	-0.262689
2500	1853	cad	ZHOU_TNF_SIGNALING_4HR	42	0.985057	-0.262841
2501	2052	cad	REACTOME_TRANSCRIPTIONAL_REGULATION_BY_THE_AP_2_TFAP2_FAMILY_OF_TRANSCRIPTION_FACTORS	36	0.905815	-0.262846
2502	2765	cad	PID_TRAIL_PATHWAY	26	0.729952	-0.262968
2503	1342	cad	RAO_BOUND_BY_SALL4_ISOFORM_B	471	1.31385	-0.262997
2504	5653	cad	PEDERSEN_METASTASIS_BY_ERBB2_ISOFORM_5	11	0.285199	-0.263001
2505	4575	cad	XU_HGF_TARGETS_INDUCED_BY_AKT1_48HR_UP	13	0.485901	-0.26324
2506	3304	cad	BIOCARTA_STRESS_PATHWAY	22	0.638442	-0.263256
2507	4138	cad	KEGG_MEDICUS_REFERENCE_HEDGEHOG_SIGNALING_PATHWAY	14	0.53375	-0.263301
2508	3356	cad	BERENJENO_TRANSFORMED_BY_RHOA_FOREVER_UP	19	0.630871	-0.263376
2509	5200	cad	BIOCARTA_CBL_PATHWAY	11	0.390731	-0.263376
2510	3929	cad	SA_CASPASE_CASCADE	18	0.561392	-0.263378
2511	2644	cad	BARRIER_CANCER_RELAPSE_NORMAL_SAMPLE_UP	29	0.755489	-0.263418
2512	3694	cad	PID_HEDGEHOG_2PATHWAY	21	0.591322	-0.263473
2513	5038	cad	REACTOME_MET_ACTIVATES_RAS_SIGNALING	11	0.41843	-0.264112
2514	5089	cad	MARIADASON_RESPONSE_TO_CURCUMIN_SULINDAC_7	13	0.410944	-0.264366
2515	3282	cad	WP_GDNF_RET_SIGNALING_AXIS	21	0.641633	-0.264369
2516	2825	cad	KEGG_MEDICUS_REFERENCE_SPINDLE_ASSEMBLY_CHECKPOINT_SIGNALING	21	0.717492	-0.264429
2517	2682	cad	REACTOME_PERK_REGULATES_GENE_EXPRESSION	30	0.746004	-0.264449
2518	5112	cad	ITO_PTTG1_TARGETS_UP	12	0.407271	-0.264495
2519	1770	cad	CADWELL_ATG16L1_TARGETS_DN	58	1.02768	-0.264531
2520	4271	cad	REACTOME_IL_6_TYPE_CYTOKINE_RECEPTOR_LIGAND_INTERACTIONS	17	0.5186	-0.264775
2521	5874	cad	REACTOME_NOTCH2_INTRACELLULAR_DOMAIN_REGULATES_TRANSCRIPTION	11	0.140317	-0.264778
2522	5286	cad	WP_SEROTONIN_AND_ANXIETY_RELATED_EVENTS	12	0.375179	-0.264845
2523	3944	cad	WP_8Q11_23_RB1CC1_COPY_NUMBER_VARIATION	15	0.55949	-0.264952
2524	4165	cad	BIOCARTA_CDMAC_PATHWAY	16	0.529995	-0.265016
2525	4113	cad	KEGG_MEDICUS_REFERENCE_GLOBAL_GENOME_NER	17	0.537763	-0.265018
2526	5500	cad	TAGHAVI_NEOPLASTIC_TRANSFORMATION	11	0.32749	-0.265083
2527	2948	cad	REACTOME_G1_S_SPECIFIC_TRANSCRIPTION	27	0.694013	-0.265094
2528	5443	cad	KEGG_MEDICUS_REFERENCE_DOUBLE_STRAND_BREAK_SIGNALING	11	0.340018	-0.265095
2529	4255	cad	FINETTI_BREAST_CANCER_KINOME_GREEN	14	0.52022	-0.265157
2530	4404	cad	ZIRN_TRETINOIN_RESPONSE_UP	17	0.504491	-0.265168
2531	4396	cad	SASAI_TARGETS_OF_CXCR6_AND_PTCH1_UP	12	0.505071	-0.265195
2532	4936	cad	REACTOME_SYNTHESIS_OF_PROSTAGLANDINS_PG_AND_THROMBOXANES_TX	14	0.433557	-0.265225
2533	5735	cad	KEGG_MEDICUS_ENV_FACTOR_NNK_NNN_TO_PI3K_SIGNALING_PATHWAY_N01339	11	0.250196	-0.265334
2534	2536	cad	REACTOME_NOD1_2_SIGNALING_PATHWAY	33	0.777742	-0.265406
2535	4295	cad	KEGG_MEDICUS_REFERENCE_BILE_ACID_BIOSYNTHESIS	14	0.516457	-0.26545
2536	2979	cad	REACTOME_GLYCOGEN_METABOLISM	22	0.688826	-0.265655
2537	2075	cad	REACTOME_SARS_COV_1_ACTIVATES_MODULATES_INNATE_IMMUNE_RESPONSES	36	0.897841	-0.265676
2538	5601	cad	MIZUSHIMA_AUTOPHAGOSOME_FORMATION	11	0.300979	-0.265684
2539	5565	cad	FRIDMAN_SENESCENCE_DN	11	0.311558	-0.26569
2540	1734	cad	HESS_TARGETS_OF_HOXA9_AND_MEIS1_DN	80	1.04486	-0.265743
2541	3956	cad	REACTOME_PROTEIN_HYDROXYLATION	17	0.558397	-0.265918
2542	3810	cad	BIOCARTA_IGF1R_PATHWAY	23	0.575473	-0.266057
2543	2045	cad	TONKS_TARGETS_OF_RUNX1_RUNX1T1_FUSION_SUSTAINDED_IN_ERYTHROCYTE_UP	42	0.907822	-0.266098
2544	3776	cad	JIANG_HYPOXIA_VIA_VHL	18	0.580005	-0.266108
2545	3253	cad	FOURNIER_ACINAR_DEVELOPMENT_EARLY_UP	18	0.646609	-0.266169
2546	2934	cad	RORIE_TARGETS_OF_EWSR1_FLI1_FUSION_DN	25	0.695197	-0.266382
2547	4205	cad	KEGG_TERPENOID_BACKBONE_BIOSYNTHESIS	15	0.525213	-0.266456
2548	5321	cad	KEGG_MEDICUS_REFERENCE_V_D_J_RECOMBINATION	12	0.369141	-0.266481
2549	4301	cad	REACTOME_RAP1_SIGNALLING	16	0.515675	-0.266523
2550	5599	cad	BIOCARTA_LEPTIN_PATHWAY	11	0.30186	-0.2666
2551	3908	cad	MANN_RESPONSE_TO_AMIFOSTINE_UP	19	0.564259	-0.266818
2552	2503	cad	WP_HOST_PATHOGEN_INTERACTION_OF_HUMAN_CORONAVIRUSES_APOPTOSIS	22	0.784026	-0.266828
2553	2414	cad	REACTOME_OVARIAN_TUMOR_DOMAIN_PROTEASES	35	0.80511	-0.266883
2554	4373	cad	KEGG_ONE_CARBON_POOL_BY_FOLATE	17	0.508182	-0.266883
2555	5207	cad	BANDRES_RESPONSE_TO_CARMUSTIN_WITHOUT_MGMT_24HR_UP	12	0.389171	-0.266987
2556	4088	cad	ZHANG_ADIPOGENESIS_BY_BMP7	14	0.54099	-0.266987
2557	2406	cad	LI_CISPLATIN_RESISTANCE_DN	29	0.807114	-0.267121
2558	3504	cad	WAGNER_APO2_SENSITIVITY	26	0.613322	-0.267134
2559	5688	cad	KEGG_MEDICUS_VARIANT_EML4_ALK_FUSION_KINASE_TO_RAS_ERK_SIGNALING_PATHWAY	11	0.272727	-0.267201
2560	3795	cad	REACTOME_SEMA4D_INDUCED_CELL_MIGRATION_AND_GROWTH_CONE_COLLAPSE	20	0.577209	-0.267211
2561	4241	cad	WP_CHOLESTEROL_BIOSYNTHESIS_PATHWAY	14	0.521246	-0.267543
2562	5225	cad	KEGG_MEDICUS_REFERENCE_IGF2_IGF1R_PI3K_SIGNALING_PATHWAY	11	0.386366	-0.267648
2563	4653	cad	LEE_INTRATHYMIC_T_PROGENITOR	15	0.477401	-0.267694
2564	2346	cad	WP_NEURAL_CREST_CELL_MIGRATION_IN_CANCER	40	0.822857	-0.267872
2565	2576	cad	BILANGES_SERUM_RESPONSE_TRANSLATION	30	0.770018	-0.267872
2566	2791	cad	WP_EXTRACELLULAR_VESICLE_MEDIATED_SIGNALING_IN_RECIPIENT_CELLS	30	0.72684	-0.267878
2567	5404	cad	KEGG_MEDICUS_REFERENCE_AUTOPHAGY_VESICLE_NUCLEATION_ELONGATION_MATURATION_LC3_II_FORMATION	12	0.351744	-0.267889
2568	2736	cad	KEGG_MEDICUS_REFERENCE_TLR2_4_MAPK_SIGNALING_PATHWAY	25	0.735753	-0.267963
2569	5217	cad	ZHANG_GATA6_TARGETS_UP	13	0.387338	-0.267987
2570	4670	cad	BIOCARTA_EFP_PATHWAY	16	0.474573	-0.26821
2571	2284	cad	KEGG_CYSTEINE_AND_METHIONINE_METABOLISM	33	0.841587	-0.268414
2572	3306	cad	REACTOME_BBSOME_MEDIATED_CARGO_TARGETING_TO_CILIUM	23	0.638214	-0.268458
2573	1859	cad	KUROZUMI_RESPONSE_TO_ONCOCYTIC_VIRUS	41	0.981785	-0.268463
2574	1890	cad	LEE_LIVER_CANCER_MYC_TGFA_UP	58	0.963182	-0.268484
2575	2285	cad	WANG_RESPONSE_TO_ANDROGEN_UP	27	0.841551	-0.268565
2576	5329	cad	KEGG_MEDICUS_VARIANT_MLL_ENL_FUSION_TO_TRANSCRIPTIONAL_ACTIVATION	12	0.367687	-0.268565
2577	1921	cad	WP_IL6_SIGNALING_PATHWAY	41	0.950252	-0.268599
2578	4018	cad	REACTOME_VXPX_CARGO_TARGETING_TO_CILIUM	20	0.550579	-0.268616
2579	3517	cad	KEGG_MEDICUS_REFERENCE_CD80_CD86_CTLA4_PP2A_SIGNALING_PATHWAY	21	0.611966	-0.26863
2580	3837	cad	DESERT_EXTRACELLULAR_MATRIX_HEPATOCELLULAR_CARCINOMA_SUBCLASS_UP	19	0.572246	-0.268662
2581	4850	cad	KEGG_GLYCOSAMINOGLYCAN_BIOSYNTHESIS_KERATAN_SULFATE	14	0.449721	-0.268749
2582	5063	cad	KEGG_MEDICUS_PATHOGEN_ESCHERICHIA_MAP_TO_CDC42_SIGNALING_PATHWAY	13	0.415335	-0.26885
2583	4514	cad	BOYAULT_LIVER_CANCER_SUBCLASS_G56_DN	15	0.492421	-0.268901
2584	2592	cad	NUNODA_RESPONSE_TO_DASATINIB_IMATINIB_UP	29	0.767119	-0.269076
2585	2828	cad	WP_HYPOTHESIZED_PATHWAYS_IN_PATHOGENESIS_OF_CARDIOVASCULAR_DISEASE	23	0.717288	-0.269172
2586	3204	cad	VALK_AML_CLUSTER_8	23	0.655685	-0.269182
2587	3201	cad	WONG_ENDMETRIUM_CANCER_UP	24	0.656112	-0.269219
2588	5368	cad	KALMA_E2F1_TARGETS	11	0.358359	-0.269254
2589	2711	cad	WP_HEMATOPOIETIC_STEM_CELL_GENE_REGULATION_BY_GABP_ALPHA_BETA_COMPLEX	20	0.741379	-0.269365
2590	3228	cad	KEGG_MEDICUS_REFERENCE_CA2_CAM_CAMK_SIGNALING_PATHWAY	19	0.651909	-0.269366
2591	3146	cad	NEWMAN_ERCC6_TARGETS_UP	21	0.663115	-0.269716
2592	3127	cad	WP_TRANSCRIPTION_FACTOR_REGULATION_IN_ADIPOGENESIS	22	0.665587	-0.269733
2593	4778	cad	COLLIS_PRKDC_REGULATORS	13	0.4595	-0.269791
2594	4655	cad	BIOCARTA_IL7_PATHWAY	16	0.477166	-0.26985
2595	3222	cad	XIE_ST_HSC_S1PR3_OE_DN	23	0.65222	-0.270071
2596	5250	cad	WP_DEVELOPMENT_OF_PULMONARY_DENDRITIC_CELLS_AND_MACROPHAGE_SUBSETS	13	0.381239	-0.270135
2597	4851	cad	REACTOME_PKA_ACTIVATION_IN_GLUCAGON_SIGNALLING	17	0.449467	-0.27016
2598	3409	cad	TUOMISTO_TUMOR_SUPPRESSION_BY_COL13A1_DN	19	0.623875	-0.270198
2599	5050	cad	WP_MIRNAS_INVOLVED_IN_DNA_DAMAGE_RESPONSE	14	0.416928	-0.270543
2600	1968	cad	REACTOME_TGF_BETA_RECEPTOR_SIGNALING_ACTIVATES_SMADS	46	0.935244	-0.270581
2601	1475	cad	REACTOME_PROTEIN_LOCALIZATION	145	1.18943	-0.27093
2602	5060	cad	BIOCARTA_SPRY_PATHWAY	16	0.41557	-0.270937
2603	5153	cad	AMIT_EGF_RESPONSE_20_HELA	12	0.398911	-0.270958
2604	5756	cad	YAO_TEMPORAL_RESPONSE_TO_PROGESTERONE_CLUSTER_3	12	0.240615	-0.27105
2605	4425	cad	CAFFAREL_RESPONSE_TO_THC_8HR_5_UP	13	0.501581	-0.271116
2606	5054	cad	XU_RESPONSE_TO_TRETINOIN_AND_NSC682994_UP	13	0.416451	-0.271193
2607	5003	cad	REACTOME_ERYTHROPOIETIN_ACTIVATES_RAS	14	0.422397	-0.271419
2608	3521	cad	XU_HGF_SIGNALING_NOT_VIA_AKT1_6HR	23	0.611305	-0.271454
2609	2613	cad	HONMA_DOCETAXEL_RESISTANCE	30	0.762028	-0.271577
2610	3744	cad	FERRARI_RESPONSE_TO_FENRETINIDE_UP	20	0.583869	-0.27163
2611	5787	cad	BIOCARTA_BTG2_PATHWAY	11	0.231112	-0.27164
2612	1575	cad	WALLACE_PROSTATE_CANCER_RACE_DN	77	1.1184	-0.271752
2613	3855	cad	KEGG_MEDICUS_REFERENCE_PP2A_AKT_SIGNALING_PATHWAY	18	0.57009	-0.2719
2614	3138	cad	BIOCARTA_RACCYCD_PATHWAY	25	0.664003	-0.271905
2615	3215	cad	BIOCARTA_ECM_PATHWAY	19	0.653361	-0.271949
2616	5525	cad	REACTOME_SLBP_DEPENDENT_PROCESSING_OF_REPLICATION_DEPENDENT_HISTONE_PRE_MRNAS	11	0.321678	-0.271993
2617	4632	cad	KEGG_MEDICUS_REFERENCE_FANCONI_ANEMIA_PATHWAY	13	0.480679	-0.272109
2618	4526	cad	REACTOME_HYALURONAN_METABOLISM	16	0.491336	-0.272158
2619	1685	cad	VANTVEER_BREAST_CANCER_METASTASIS_DN	98	1.0649	-0.272161
2620	4715	cad	WP_NAD_METABOLISM	15	0.467529	-0.272174
2621	3721	cad	WP_NAD_BIOSYNTHETIC_PATHWAYS	21	0.587963	-0.272353
2622	3206	cad	REACTOME_NITRIC_OXIDE_STIMULATES_GUANYLATE_CYCLASE	19	0.655377	-0.272382
2623	2961	cad	YANG_BREAST_CANCER_ESR1_BULK_DN	22	0.692044	-0.272589
2624	3712	cad	KEGG_MEDICUS_REFERENCE_WNT_SIGNALING_MODULATION_WNT_ACYLATION	18	0.589322	-0.272627
2625	4421	cad	BANDRES_RESPONSE_TO_CARMUSTIN_MGMT_48HR_UP	18	0.501955	-0.272672
2626	5072	cad	HO_LIVER_CANCER_VASCULAR_INVASION	12	0.413408	-0.272677
2627	2172	cad	SMITH_LIVER_CANCER	44	0.869092	-0.272779
2628	5513	cad	KEGG_MEDICUS_VARIANT_TEL_AML1_FUSION_TO_TRANSCRIPTIONAL_REPRESSION	11	0.325402	-0.272889
2629	1794	cad	SHAFFER_IRF4_TARGETS_IN_PLASMA_CELL_VS_MATURE_B_LYMPHOCYTE	65	1.01546	-0.273011
2630	5431	cad	KEGG_MEDICUS_REFERENCE_PURINE_SALVAGE_PATHWAY_ADENINE_TO_AMP	11	0.343889	-0.273064
2631	3598	cad	MALTA_CURATED_STEMNESS_MARKERS	21	0.602755	-0.273455
2632	3719	cad	WP_HEREDITARY_LEIOMYOMATOSIS_AND_RENAL_CELL_CARCINOMA_PATHWAY	19	0.588341	-0.273463
2633	3585	cad	MOROSETTI_FACIOSCAPULOHUMERAL_MUSCULAR_DISTROPHY_UP	18	0.603975	-0.273533
2634	2733	cad	REACTOME_SYNTHESIS_OF_ACTIVE_UBIQUITIN_ROLES_OF_E1_AND_E2_ENZYMES	26	0.736046	-0.273722
2635	5527	cad	WP_RALA_DOWNSTREAM_REGULATED_GENES	12	0.320641	-0.273868
2636	5075	cad	WP_OMEGA_9_FATTY_ACID_SYNTHESIS	13	0.413117	-0.274039
2637	1814	cad	WP_PARKIN_UBIQUITIN_PROTEASOMAL_SYSTEM_PATHWAY	64	1.00836	-0.274074
2638	3334	cad	WP_17P13_3_YWHAE_COPY_NUMBER_VARIATION	21	0.63399	-0.274178
2639	4125	cad	KEGG_NITROGEN_METABOLISM	21	0.535744	-0.274258
2640	4864	cad	TORCHIA_TARGETS_OF_EWSR1_FLI1_FUSION_TOP20_DN	18	0.448585	-0.274291
2641	5004	cad	KEGG_MEDICUS_REFERENCE_IL10_FAMILY_TO_JAK_STAT_SIGNALING_PATHWAY	13	0.422203	-0.274333
2642	2315	cad	AMIT_EGF_RESPONSE_120_MCF10A	39	0.832833	-0.274399
2643	3113	cad	REACTOME_TNFR1_INDUCED_PROAPOPTOTIC_SIGNALING	24	0.667041	-0.274483
2644	2950	cad	WP_TOLL_LIKE_RECEPTOR_SIGNALING_RELATED_TO_MYD88	26	0.693721	-0.274519
2645	4297	cad	PARK_HSC_VS_MULTIPOTENT_PROGENITORS_UP	16	0.516036	-0.274526
2646	3295	cad	HANSON_HRAS_SIGNALING_VIA_NFKB	23	0.639795	-0.274638
2647	4809	cad	KEGG_MEDICUS_REFERENCE_FLCN_MTORC1_SIGNALING_PATHWAY	13	0.455736	-0.274698
2648	4584	cad	LI_WILMS_TUMOR_ANAPLASTIC_UP	17	0.485299	-0.274702
2649	4822	cad	KEGG_MEDICUS_REFERENCE_N_GLYCAN_BIOSYNTHESIS	16	0.453782	-0.274776
2650	2953	cad	WP_IL1_AND_MEGAKARYOCYTES_IN_OBESITY	22	0.693156	-0.274858
2651	2544	cad	JI_METASTASIS_REPRESSED_BY_STK11	24	0.775887	-0.274878
2652	5652	cad	REACTOME_GLUTATHIONE_SYNTHESIS_AND_RECYCLING	12	0.286056	-0.274929
2653	5026	cad	REACTOME_DISEASES_ASSOCIATED_WITH_GLYCOSYLATION_PRECURSOR_BIOSYNTHESIS	14	0.419593	-0.275132
2654	4677	cad	ZHANG_RESPONSE_TO_CANTHARIDIN_UP	14	0.473004	-0.275161
2655	4935	cad	KEGG_MEDICUS_REFERENCE_COHESIN_DISSOCIATION_IN_ANAPHASE	16	0.433957	-0.275174
2656	4698	cad	REACTOME_ERBB2_REGULATES_CELL_MOTILITY	15	0.47053	-0.275185
2657	2197	cad	ELLWOOD_MYC_TARGETS_DN	41	0.863698	-0.275191
2658	2398	cad	REACTOME_EARLY_SARS_COV_2_INFECTION_EVENTS	34	0.808472	-0.275238
2659	4136	cad	WP_SMALL_LIGAND_GPCRS	18	0.533947	-0.275444
2660	3538	cad	BACOLOD_RESISTANCE_TO_ALKYLATING_AGENTS_UP	21	0.609493	-0.275453
2661	5164	cad	WP_MEVALONATE_ARM_OF_CHOLESTEROL_BIOSYNTHESIS_PATHWAY	13	0.397806	-0.275532
2662	2610	cad	REACTOME_FLT3_SIGNALING_IN_DISEASE	28	0.763237	-0.275536
2663	4937	cad	BIOCARTA_ETS_PATHWAY	16	0.433521	-0.275685
2664	2617	cad	GAZIN_EPIGENETIC_SILENCING_BY_KRAS	25	0.760374	-0.275818
2665	5563	cad	DORN_ADENOVIRUS_INFECTION_48HR_UP	12	0.312791	-0.275912
2666	4577	cad	HOLLEMAN_VINCRISTINE_RESISTANCE_ALL_DN	19	0.485743	-0.275915
2667	5156	cad	WP_ESTROGEN_RECEPTOR_PATHWAY	13	0.398605	-0.27593
2668	2730	cad	WP_MBDNF_AND_PROBDNF_REGULATION_OF_GABA_NEUROTRANSMISSION	34	0.736787	-0.275986
2669	5583	cad	REACTOME_ATF6_ATF6_ALPHA_ACTIVATES_CHAPERONES	11	0.307935	-0.27603
2670	4798	cad	WP_CELL_TYPE_DEPENDENT_SELECTIVITY_OF_CCK2R_SIGNALING	13	0.456481	-0.276103
2671	5238	cad	SHIN_B_CELL_LYMPHOMA_CLUSTER_6	11	0.383557	-0.276136
2672	5228	cad	MURAKAMI_UV_RESPONSE_1HR_UP	13	0.386198	-0.276139
2673	2942	cad	PID_LYMPH_ANGIOGENESIS_PATHWAY	24	0.694564	-0.276168
2674	3106	cad	WP_PURINERGIC_SIGNALING	29	0.668304	-0.276205
2675	1589	cad	KEGG_LEUKOCYTE_TRANSENDOTHELIAL_MIGRATION	106	1.11067	-0.276209
2676	5751	cad	KEGG_MEDICUS_VARIANT_MUTATION_INACTIVATED_P62_TO_PINK_PARKIN_MEDIATED_AUTOPHAGOSOME_FORMATION	11	0.242609	-0.276303
2677	4069	cad	REACTOME_REGULATION_OF_GENE_EXPRESSION_IN_BETA_CELLS	21	0.544429	-0.276611
2678	2092	cad	HANN_RESISTANCE_TO_BCL2_INHIBITOR_DN	44	0.892894	-0.276636
2679	3057	cad	REACTOME_FGFR1_MUTANT_RECEPTOR_ACTIVATION	30	0.676119	-0.276716
2680	1910	cad	REACTOME_SIGNALING_BY_EGFR	49	0.952877	-0.276743
2681	5307	cad	BIOCARTA_RB_PATHWAY	13	0.37198	-0.276778
2682	4364	cad	REACTOME_OTHER_SEMAPHORIN_INTERACTIONS	18	0.508781	-0.277019
2683	5584	cad	KEGG_MEDICUS_REFERENCE_EREG_EGFR_PI3K_SIGNALING_PATHWAY	11	0.30605	-0.277094
2684	2147	cad	JIANG_AGING_CEREBRAL_CORTEX_DN	44	0.875146	-0.277099
2685	1465	cad	BILD_HRAS_ONCOGENIC_SIGNATURE	227	1.20019	-0.277306
2686	2583	cad	REACTOME_RMTS_METHYLATE_HISTONE_ARGININES	29	0.768387	-0.27734
2687	3935	cad	WP_TYPE_II_DIABETES_MELLITUS	19	0.560888	-0.277387
2688	5845	cad	KYNG_WERNER_SYNDROM_UP	11	0.182348	-0.2774
2689	2176	cad	BROWNE_HCMV_INFECTION_8HR_DN	41	0.867806	-0.277402
2690	2076	cad	WP_PLURIPOTENT_STEM_CELL_DIFFERENTIATION_PATHWAY	48	0.897342	-0.277466
2691	4462	cad	BUCKANOVICH_T_LYMPHOCYTE_HOMING_ON_TUMOR_UP	18	0.497427	-0.277488
2692	5260	cad	KEGG_MEDICUS_VARIANT_MUTATION_INACTIVATED_APC_TO_WNT_SIGNALING_PATHWAY	12	0.379722	-0.277505
2693	3805	cad	WP_HEDGEHOG_SIGNALING_PATHWAY_WP47	14	0.576685	-0.277562
2694	1653	cad	BLANCO_MELO_COVID19_SARS_COV_2_INFECTION_A594_CELLS_UP	69	1.07602	-0.277649
2695	5313	cad	BIOCARTA_IL3_PATHWAY	14	0.370904	-0.277677
2696	3969	cad	KEGG_MEDICUS_REFERENCE_WNT5A_ROR_SIGNALING_PATHWAY	16	0.556289	-0.277818
2697	3574	cad	REACTOME_CHAPERONE_MEDIATED_AUTOPHAGY	20	0.605461	-0.27783
2698	4810	cad	WP_IL_9_SIGNALING_PATHWAY	14	0.455198	-0.277867
2699	3607	cad	FINETTI_BREAST_CANCERS_KINOME_BLUE	20	0.602083	-0.277879
2700	2216	cad	REACTOME_HIV_TRANSCRIPTION_ELONGATION	39	0.859185	-0.277888
2701	5484	cad	REACTOME_METALLOTHIONEINS_BIND_METALS	11	0.331133	-0.277971
2702	2364	cad	STONER_ESOPHAGEAL_CARCINOGENESIS_UP	32	0.817373	-0.277996
2703	1419	cad	GRADE_COLON_AND_RECTAL_CANCER_UP	256	1.23499	-0.278003
2704	5458	cad	REACTOME_PRESYNAPTIC_DEPOLARIZATION_AND_CALCIUM_CHANNEL_OPENING	11	0.337016	-0.27823
2705	5292	cad	WU_HBX_TARGETS_1_UP	12	0.373948	-0.278348
2706	3040	cad	PID_PRL_SIGNALING_EVENTS_PATHWAY	23	0.678216	-0.27838
2707	3507	cad	KONDO_COLON_CANCER_HCP_WITH_H3K27ME1	22	0.613067	-0.278389
2708	3885	cad	CLASPER_LYMPHATIC_VESSELS_DURING_METASTASIS_UP	19	0.566876	-0.278786
2709	5096	cad	WP_INTERACTOME_OF_POLYCOMB_REPRESSIVE_COMPLEX_2_PRC2	15	0.408908	-0.278909
2710	3213	cad	ONO_AML1_TARGETS_UP	23	0.654051	-0.279032
2711	3151	cad	BRACHAT_RESPONSE_TO_METHOTREXATE_DN	23	0.662887	-0.279099
2712	3811	cad	WANG_NEOPLASTIC_TRANSFORMATION_BY_CCND1_MYC	16	0.57545	-0.279271
2713	4083	cad	VERRECCHIA_RESPONSE_TO_TGFB1_C1	19	0.542275	-0.279318
2714	5596	cad	SABATES_COLORECTAL_ADENOMA_SIZE_DN	11	0.302413	-0.27939
2715	4390	cad	KEGG_MEDICUS_REFERENCE_RIG_I_NFKB_SIGNALING_PATHWAY	20	0.505628	-0.279443
2716	5755	cad	PID_RANBP2_PATHWAY	11	0.241004	-0.279631
2717	2790	cad	WP_GROWTH_FACTORS_AND_HORMONES_IN_BETA_CELL_PROLIFERATION	26	0.726954	-0.27976
2718	5680	cad	BIOCARTA_EGFR_SMRTE_PATHWAY	11	0.276631	-0.279843
2719	5535	cad	BIOCARTA_TCYTOTOXIC_PATHWAY	12	0.31947	-0.279844
2720	5095	cad	KEGG_MEDICUS_REFERENCE_EGF_EGFR_RAS_JNK_SIGNALING_PATHWAY	13	0.408922	-0.27995
2721	4483	cad	TIMOFEEVA_GROWTH_STRESS_VIA_STAT1_DN	16	0.495892	-0.280013
2722	4157	cad	SARTIPY_BLUNTED_BY_INSULIN_RESISTANCE_DN	17	0.531441	-0.280035
2723	4747	cad	WP_INVOLVEMENT_OF_SECRETASE_IN_NEURODEGENERATIVE_DISEASES	16	0.462613	-0.280079
2724	4900	cad	KEGG_MEDICUS_PATHOGEN_HTLV_1_TAX_TO_SPINDLE_ASSEMBLY_CHECKPOINT_SIGNALING	16	0.439241	-0.280112
2725	5876	cad	ZHOU_PANCREATIC_EXOCRINE_PROGENITOR	11	0.131265	-0.28025
2726	3584	cad	NABA_MATRISOME_POORLY_METASTATIC_MELANOMA_TUMOR_CELL_DERIVED	22	0.604186	-0.280334
2727	3962	cad	WP_SEROTONIN_RECEPTOR_4_6_7_AND_NR3C_SIGNALING	18	0.557325	-0.280512
2728	5435	cad	KEGG_MEDICUS_REFERENCE_BETA_OXIDATION	11	0.342265	-0.280661
2729	2741	cad	MATZUK_CENTRAL_FOR_FEMALE_FERTILITY	29	0.735358	-0.280772
2730	5359	cad	WP_OCTADECANOID_FORMATION_FROM_LINOLEIC_ACID	12	0.360405	-0.280878
2731	5024	cad	REACTOME_UNBLOCKING_OF_NMDA_RECEPTORS_GLUTAMATE_BINDING_AND_ACTIVATION	18	0.419856	-0.280924
2732	5633	cad	IGLESIAS_E2F_TARGETS_DN	11	0.291984	-0.280968
2733	5481	cad	REACTOME_SIGNALING_BY_CTNNB1_PHOSPHO_SITE_MUTANTS	14	0.331574	-0.28103
2734	5427	cad	FUNG_IL2_SIGNALING_2	12	0.344407	-0.281086
2735	3345	cad	VALK_AML_CLUSTER_2	25	0.631979	-0.281115
2736	5543	cad	WP_ABNORMAL_CALCIUM_HANDLING_AND_ITS_EFFECTS_ON_MUSCLE_CONTRACTION_IN_DMD	13	0.317914	-0.281181
2737	3913	cad	BIOCARTA_ARENRF2_PATHWAY	20	0.563259	-0.281292
2738	5146	cad	KEGG_MEDICUS_REFERENCE_IGF_IGFR_PI3K_NFKB_SIGNALING_PATHWAY	13	0.400526	-0.281424
2739	3845	cad	KANG_FLUOROURACIL_RESISTANCE_UP	19	0.571382	-0.28157
2740	3861	cad	REACTOME_TRANSLESION_SYNTHESIS_BY_POLK	17	0.569427	-0.281631
2741	5786	cad	KEGG_MEDICUS_VARIANT_BCR_ABL_FUSION_KINASE_TO_RAS_ERK_SIGNALING_PATHWAY	13	0.23122	-0.28166
2742	5716	cad	KEGG_MEDICUS_REFERENCE_NRG_ERBB4_PI3K_SIGNALING_PATHWAY	11	0.260437	-0.28171
2743	4695	cad	REACTOME_DEFECTIVE_B4GALT7_CAUSES_EDS_PROGEROID_TYPE	17	0.470578	-0.281749
2744	5526	cad	REACTOME_GOLGI_CISTERNAE_PERICENTRIOLAR_STACK_REORGANIZATION	14	0.320729	-0.281752
2745	5157	cad	KEGG_MEDICUS_REFERENCE_IGF_IGF1R_PI3K_SIGNALING_PATHWAY	13	0.398575	-0.281776
2746	1661	cad	KIM_MYC_AMPLIFICATION_TARGETS_DN	89	1.07267	-0.281801
2747	5568	cad	REACTOME_PROLONGED_ERK_ACTIVATION_EVENTS	14	0.311026	-0.28188
2748	5230	cad	SPIRA_SMOKERS_LUNG_CANCER_DN	13	0.385789	-0.281897
2749	4795	cad	MATTHEWS_SKIN_CARCINOGENESIS_VIA_JUN	16	0.457143	-0.281939
2750	2885	cad	REACTOME_SIGNALING_BY_ERYTHROPOIETIN	25	0.705823	-0.281975
2751	2382	cad	PID_EPO_PATHWAY	32	0.811438	-0.281992
2752	5034	cad	WP_CYSTEINE_AND_METHIONINE_CATABOLISM	14	0.418719	-0.282224
2753	5600	cad	REACTOME_REVERSIBLE_HYDRATION_OF_CARBON_DIOXIDE	11	0.301842	-0.282291
2754	5306	cad	REACTOME_LGI_ADAM_INTERACTIONS	14	0.371997	-0.282411
2755	4953	cad	KEGG_MEDICUS_PATHOGEN_ESCHERICHIA_ESPG_TO_MICROTUBULE_RHOA_SIGNALING_PATHWAY	16	0.430724	-0.282465
2756	4905	cad	BIOCARTA_SHH_PATHWAY	16	0.438171	-0.282471
2757	1477	cad	GROSS_HYPOXIA_VIA_ELK3_AND_HIF1A_UP	126	1.18883	-0.28251
2758	2767	cad	PID_MAPK_TRK_PATHWAY	33	0.729828	-0.282585
2759	4688	cad	TOMLINS_METASTASIS_UP	14	0.471229	-0.282684
2760	2435	cad	PID_IL23_PATHWAY	37	0.799755	-0.28271
2761	2153	cad	BUFFA_HYPOXIA_METAGENE	45	0.873475	-0.282735
2762	3534	cad	REACTOME_DNA_DAMAGE_TELOMERE_STRESS_INDUCED_SENESCENCE	27	0.609982	-0.282771
2763	4325	cad	KEGG_MEDICUS_REFERENCE_FSHR_GNAS_PKA_SIGNALING_PATHWAY	16	0.513169	-0.282836
2764	5702	cad	WP_PTF1A_RELATED_REGULATORY_PATHWAY	11	0.266649	-0.282869
2765	4153	cad	REACTOME_TRANSLESION_SYNTHESIS_BY_POLH	18	0.53218	-0.282884
2766	5530	cad	ABBUD_LIF_SIGNALING_2_UP	13	0.320251	-0.282929
2767	5657	cad	BIOCARTA_D4GDI_PATHWAY	12	0.283243	-0.283097
2768	4506	cad	KEGG_MEDICUS_PATHOGEN_ESCHERICHIA_EAE_TIR_TO_ACTIN_SIGNALING_PATHWAY	17	0.493177	-0.283158
2769	5644	cad	FARMER_BREAST_CANCER_CLUSTER_6	14	0.288271	-0.283161
2770	3426	cad	WP_PHOTODYNAMIC_THERAPY_INDUCED_UNFOLDED_PROTEIN_RESPONSE	25	0.622488	-0.283189
2771	2196	cad	REACTOME_ADHERENS_JUNCTIONS_INTERACTIONS	51	0.863828	-0.283228
2772	4456	cad	KEGG_MEDICUS_REFERENCE_LHCGR_GNAS_PKA_SIGNALING_PATHWAY	16	0.498932	-0.283246
2773	2541	cad	KEGG_MEDICUS_REFERENCE_ITGA_B_RHOG_RAC_SIGNALING_PATHWAY	27	0.776825	-0.283247
2774	2966	cad	TANG_SENESCENCE_TP53_TARGETS_UP	33	0.691002	-0.283436
2775	5721	cad	REACTOME_DIGESTION_OF_DIETARY_CARBOHYDRATE	11	0.257775	-0.28349
2776	5114	cad	KEGG_MEDICUS_VARIANT_IGF2_OVEREXPRESSION_TO_RAS_ERK_SIGNALING_PATHWAY	14	0.407188	-0.283497
2777	4963	cad	REACTOME_EPHRIN_SIGNALING	17	0.42862	-0.283532
2778	5618	cad	KEGG_MEDICUS_REFERENCE_EGF_EGFR_RAS_RALGDS_SIGNALING_PATHWAY	11	0.296812	-0.283598
2779	4080	cad	KEGG_MEDICUS_VARIANT_SCRAPIE_CONFORMATION_PRPSC_TO_PRNP_PI3K_NOX2_SIGNALING_PATHWAY	15	0.543048	-0.283629
2780	5437	cad	REACTOME_KILLING_MECHANISMS	11	0.341637	-0.283737
2781	5237	cad	BIOCARTA_IL17_PATHWAY	14	0.383959	-0.283763
2782	1896	cad	REACTOME_MITOCHONDRIAL_PROTEIN_IMPORT	52	0.959625	-0.283876
2783	5524	cad	REACTOME_MISMATCH_REPAIR	15	0.321721	-0.283896
2784	3612	cad	REACTOME_INTRINSIC_PATHWAY_OF_FIBRIN_CLOT_FORMATION	21	0.601696	-0.28421
2785	5538	cad	KEGG_MEDICUS_VARIANT_BCR_ABL_FUSION_KINASE_TO_PI3K_SIGNALING_PATHWAY	11	0.318616	-0.284507
2786	4593	cad	PEDERSEN_METASTASIS_BY_ERBB2_ISOFORM_3	18	0.484035	-0.284586
2787	4447	cad	MEISSNER_BRAIN_HCP_WITH_H3K4ME2	17	0.499796	-0.284632
2788	3576	cad	REACTOME_NOTCH2_ACTIVATION_AND_TRANSMISSION_OF_SIGNAL_TO_THE_NUCLEUS	22	0.605399	-0.284829
2789	5371	cad	SUZUKI_RESPONSE_TO_TSA	15	0.357955	-0.284841
2790	5542	cad	KEGG_MEDICUS_REFERENCE_ELECTRON_TRANSFER_IN_COMPLEX_IV	15	0.318012	-0.285142
2791	3601	cad	MIKKELSEN_MCV6_LCP_WITH_H3K27ME3	25	0.602542	-0.285205
2792	5378	cad	REACTOME_CHK1_CHK2_CDS1_MEDIATED_INACTIVATION_OF_CYCLIN_B_CDK1_COMPLEX	13	0.356395	-0.285389
2793	5423	cad	KEGG_MEDICUS_REFERENCE_EREG_EGFR_RAS_ERK_SIGNALING_PATHWAY	14	0.345171	-0.285404
2794	1646	cad	IZADPANAH_STEM_CELL_ADIPOSE_VS_BONE_DN	100	1.08139	-0.285414
2795	1666	cad	NOUZOVA_TRETINOIN_AND_H4_ACETYLATION	122	1.07109	-0.285447
2796	5850	cad	REACTOME_MATURATION_OF_SARS_COV_1_NUCLEOPROTEIN	11	0.173915	-0.28545
2797	5171	cad	REACTOME_CGMP_EFFECTS	15	0.395954	-0.285477
2798	2985	cad	PEDERSEN_METASTASIS_BY_ERBB2_ISOFORM_6	26	0.687794	-0.285509
2799	5696	cad	REACTOME_APOPTOTIC_CLEAVAGE_OF_CELL_ADHESION_PROTEINS	11	0.269721	-0.285557
2800	4459	cad	MARCINIAK_ER_STRESS_RESPONSE_VIA_CHOP	19	0.498162	-0.28576
2801	5382	cad	MONTERO_THYROID_CANCER_POOR_SURVIVAL_UP	12	0.35582	-0.285812
2802	4638	cad	WP_HOST_PATHOGEN_INTERACTION_OF_HUMAN_CORONAVIRUSES_AUTOPHAGY	18	0.478847	-0.285836
2803	5490	cad	KEGG_MEDICUS_PATHOGEN_HCV_CORE_TO_ERK_SIGNALING_PATHWAY	12	0.330274	-0.285937
2804	2044	cad	JOHNSTONE_PARVB_TARGETS_1_DN	57	0.908215	-0.285972
2805	2570	cad	REACTOME_TERMINATION_OF_TRANSLESION_DNA_SYNTHESIS	31	0.770256	-0.286121
2806	5621	cad	BIOCARTA_CDK5_PATHWAY	13	0.296043	-0.286205
2807	3428	cad	GUENTHER_GROWTH_SPHERICAL_VS_ADHERENT_DN	24	0.622032	-0.286207
2808	5236	cad	KEGG_MEDICUS_REFERENCE_IGF_IGF1R_RAS_ERK_SIGNALING_PATHWAY	15	0.384286	-0.286214
2809	3277	cad	WP_INTRACELLULAR_TRAFFICKING_PROTEINS_INVOLVED_IN_CMT_NEUROPATHY	26	0.642162	-0.286225
2810	3802	cad	WP_HYPERTROPHY_MODEL	19	0.576789	-0.286288
2811	3347	cad	REACTOME_RESOLUTION_OF_D_LOOP_STRUCTURES_THROUGH_SYNTHESIS_DEPENDENT_STRAND_ANNEALING_SDSA	25	0.631399	-0.286295
2812	4513	cad	BIOCARTA_MCALPAIN_PATHWAY	18	0.492492	-0.286378
2813	4192	cad	HEIDENBLAD_AMPLICON_12P11_12_DN	20	0.526633	-0.286379
2814	4599	cad	DAZARD_UV_RESPONSE_CLUSTER_G28	16	0.483474	-0.286404
2815	4418	cad	HUMMERICH_BENIGN_SKIN_TUMOR_DN	18	0.502491	-0.286591
2816	4197	cad	REACTOME_RECYCLING_OF_BILE_ACIDS_AND_SALTS	18	0.525965	-0.28662
2817	3170	cad	LU_TUMOR_ANGIOGENESIS_UP	25	0.659632	-0.286678
2818	3348	cad	NUMATA_CSF3_SIGNALING_VIA_STAT3	21	0.631202	-0.286746
2819	5551	cad	LIANG_HEMATOPOIESIS_STEM_CELL_NUMBER_QTL	15	0.314838	-0.286823
2820	5243	cad	FU_INTERACT_WITH_ALKBH8	13	0.38292	-0.286832
2821	2238	cad	JOHANSSON_BRAIN_CANCER_EARLY_VS_LATE_DN	42	0.853153	-0.286972
2822	2459	cad	REACTOME_RND3_GTPASE_CYCLE	40	0.794338	-0.287111
2823	3951	cad	REACTOME_SIGNALLING_TO_RAS	20	0.559134	-0.287151
2824	4530	cad	CHEOK_RESPONSE_TO_HD_MTX_UP	20	0.491051	-0.287154
2825	3651	cad	REACTOME_APC_C_CDC20_MEDIATED_DEGRADATION_OF_CYCLIN_B	24	0.597081	-0.287213
2826	2657	cad	WP_CELL_MIGRATION_AND_INVASION_THROUGH_P75NTR	28	0.752199	-0.287226
2827	4484	cad	INGA_TP53_TARGETS	16	0.495698	-0.287237
2828	2185	cad	WP_ARYL_HYDROCARBON_RECEPTOR_PATHWAY_WP2873	45	0.865481	-0.287489
2829	5651	cad	REACTOME_CYTOCHROME_C_MEDIATED_APOPTOTIC_RESPONSE	12	0.286166	-0.287514
2830	3358	cad	REACTOME_BASIGIN_INTERACTIONS	24	0.630642	-0.287571
2831	5256	cad	KEGG_MEDICUS_REFERENCE_NON_HOMOLOGOUS_END_JOINING	13	0.380831	-0.287604
2832	5365	cad	REACTOME_EICOSANOID_LIGAND_BINDING_RECEPTORS	13	0.359088	-0.287612
2833	4090	cad	JIANG_TIP30_TARGETS_DN	22	0.540784	-0.287635
2834	2438	cad	WANG_IMMORTALIZED_BY_HOXA9_AND_MEIS1_UP	29	0.799375	-0.287703
2835	1345	cad	WP_VEGFA_VEGFR2_SIGNALING	407	1.30966	-0.287765
2836	5700	cad	KYNG_ENVIRONMENTAL_STRESS_RESPONSE_NOT_BY_4NQO_IN_OLD	12	0.267769	-0.28783
2837	4841	cad	BOYAULT_LIVER_CANCER_SUBCLASS_G12_DN	15	0.451064	-0.287846
2838	2402	cad	GENTILE_UV_RESPONSE_CLUSTER_D5	35	0.807662	-0.287991
2839	5528	cad	KEGG_MEDICUS_REFERENCE_PDGF_PDGFR_PI3K_SIGNALING_PATHWAY	13	0.320556	-0.288008
2840	2545	cad	SEMENZA_HIF1_TARGETS	35	0.775494	-0.288075
2841	4917	cad	WP_GPCRS_CLASS_C_METABOTROPIC_GLUTAMATE_PHEROMONE	15	0.436933	-0.288098
2842	4024	cad	REACTOME_REGULATION_OF_SIGNALING_BY_CBL	21	0.54942	-0.288223
2843	3291	cad	WP_EICOSANOID_METABOLISM_VIA_LIPOOXYGENASES_LOX	26	0.640103	-0.288627
2844	2332	cad	WP_MONOAMINE_GPCRS	32	0.826564	-0.28869
2845	2202	cad	ZHAN_MULTIPLE_MYELOMA_PR_UP	42	0.862238	-0.288741
2846	4065	cad	PID_CONE_PATHWAY	21	0.544721	-0.288828
2847	4656	cad	KEGG_MEDICUS_REFERENCE_KINETOCHORE_MICROTUBULE_ATTACHMENT	19	0.476828	-0.288833
2848	1697	cad	ZHU_CMV_24_HR_UP	79	1.06071	-0.28887
2849	3914	cad	WP_NANOPARTICLE_TRIGGERED_AUTOPHAGIC_CELL_DEATH	22	0.563257	-0.288934
2850	4742	cad	PID_ERBB_NETWORK_PATHWAY	15	0.463433	-0.28899
2851	5768	cad	KEGG_MEDICUS_VARIANT_MUTATION_CAUSED_ABERRANT_SNCA_TO_VGCC_CA2_APOPTOTIC_PATHWAY	11	0.236913	-0.28903
2852	5326	cad	STAMBOLSKY_BOUND_BY_MUTATED_TP53	13	0.368405	-0.289042
2853	5676	cad	ZHENG_FOXP3_TARGETS_IN_T_LYMPHOCYTE_UP	12	0.277908	-0.289145
2854	2404	cad	KEGG_TRYPTOPHAN_METABOLISM	36	0.807357	-0.289211
2855	5516	cad	REACTOME_VITAMIN_D_CALCIFEROL_METABOLISM	12	0.324027	-0.289225
2856	3045	cad	HWANG_PROSTATE_CANCER_MARKERS	25	0.677024	-0.289244
2857	3460	cad	KEGG_SELENOAMINO_ACID_METABOLISM	24	0.618853	-0.28932
2858	5795	cad	SASAKI_TARGETS_OF_TP73_AND_TP63	11	0.227505	-0.289394
2859	3264	cad	REACTOME_NPAS4_REGULATES_EXPRESSION_OF_TARGET_GENES	20	0.644872	-0.289573
2860	4179	cad	KEGG_MEDICUS_PATHOGEN_HIV_GP120_TO_CXCR4_GNAQ_PLCB_G_CALCINEURIN	17	0.528152	-0.289643
2861	3843	cad	WU_HBX_TARGETS_3_UP	18	0.571595	-0.289656
2862	1504	cad	WP_FOCAL_ADHESION	189	1.16477	-0.289752
2863	5846	cad	REACTOME_REGULATION_OF_LOCALIZATION_OF_FOXO_TRANSCRIPTION_FACTORS	11	0.179168	-0.28976
2864	5210	cad	CHEMELLO_SOLEUS_VS_EDL_MYOFIBERS_UP	16	0.38823	-0.289805
2865	4792	cad	LEI_HOXC8_TARGETS_DN	17	0.457801	-0.289823
2866	3992	cad	VERRECCHIA_RESPONSE_TO_TGFB1_C5	19	0.554562	-0.289837
2867	5150	cad	ABDELMOHSEN_ELAVL4_TARGETS	15	0.39944	-0.289837
2868	3328	cad	LIU_LIVER_CANCER	30	0.635134	-0.289915
2869	4163	cad	MACLACHLAN_BRCA1_TARGETS_UP	19	0.530117	-0.289957
2870	4324	cad	HOFMANN_MYELODYSPLASTIC_SYNDROM_HIGH_RISK_DN	20	0.513205	-0.290063
2871	5107	cad	MATTHEWS_AP1_TARGETS	17	0.407749	-0.290085
2872	5673	cad	PARK_OSTEOBLAST_DIFFERENTIATION_BY_PHENYLAMIL_UP	12	0.27878	-0.290286
2873	2439	cad	TOMLINS_PROSTATE_CANCER_DN	36	0.798845	-0.290401
2874	4552	cad	BIOCARTA_TEL_PATHWAY	17	0.489009	-0.290446
2875	3352	cad	REACTOME_INFLAMMASOMES	21	0.63111	-0.290608
2876	5242	cad	REACTOME_FOXO_MEDIATED_TRANSCRIPTION_OF_CELL_DEATH_GENES	15	0.38314	-0.290753
2877	5685	cad	REACTOME_RUNX3_REGULATES_NOTCH_SIGNALING	13	0.275211	-0.290851
2878	4186	cad	CARRILLOREIXACH_HEPATOBLASTOMA_VS_NORMAL_HYPERMETHYLATED_AND_DN	18	0.527273	-0.290992
2879	4457	cad	JEON_SMAD6_TARGETS_DN	19	0.498467	-0.291003
2880	4947	cad	SYED_ESTRADIOL_RESPONSE	16	0.431473	-0.291091
2881	5586	cad	REACTOME_INTERLEUKIN_27_SIGNALING	11	0.305676	-0.29114
2882	5820	cad	KEGG_MEDICUS_REFERENCE_CA2_CAM_CN_SIGNALING_PATHWAY	12	0.205568	-0.291148
2883	4116	cad	TOMIDA_METASTASIS_UP	23	0.537111	-0.291311
2884	2551	cad	WP_PHOTODYNAMIC_THERAPY_INDUCED_NF_KB_SURVIVAL_SIGNALING	33	0.773846	-0.291347
2885	4023	cad	BIOCARTA_WNT_PATHWAY	24	0.549426	-0.291358
2886	5201	cad	REACTOME_PROCESSIVE_SYNTHESIS_ON_THE_LAGGING_STRAND	14	0.390718	-0.291422
2887	5830	cad	KEGG_MEDICUS_REFERENCE_AREG_EGFR_PI3K_SIGNALING_PATHWAY	11	0.198769	-0.291561
2888	5451	cad	WP_MAPK_PATHWAY_IN_CONGENITAL_THYROID_CANCER	14	0.338743	-0.291807
2889	5453	cad	ZAIDI_OSTEOBLAST_TRANSCRIPTION_FACTORS	13	0.33783	-0.291853
2890	4071	cad	REACTOME_SYNTHESIS_SECRETION_AND_INACTIVATION_OF_GLUCAGON_LIKE_PEPTIDE_1_GLP_1	20	0.544183	-0.291899
2891	5189	cad	WANG_THOC1_TARGETS_DN	16	0.392484	-0.291993
2892	3090	cad	WP_DISORDERS_OF_BILE_ACID_SYNTHESIS_AND_BILIARY_TRANSPORT	29	0.670665	-0.292125
2893	4036	cad	KEGG_MEDICUS_REFERENCE_CONDENSIN_LOADING	19	0.547521	-0.292206
2894	5794	cad	XU_RESPONSE_TO_TRETINOIN_DN	11	0.227894	-0.292235
2895	1710	cad	LIM_MAMMARY_LUMINAL_MATURE_DN	89	1.05221	-0.292287
2896	1789	cad	BURTON_ADIPOGENESIS_2	69	1.01756	-0.292373
2897	3307	cad	DELACROIX_RAR_TARGETS_DN	24	0.63782	-0.292419
2898	5807	cad	WP_VALPROIC_ACID_PATHWAY	11	0.21453	-0.292528
2899	4094	cad	SAGIV_CD24_TARGETS_UP	21	0.53997	-0.29259
2900	1424	cad	LINDGREN_BLADDER_CANCER_CLUSTER_3_DN	203	1.2315	-0.292632
2901	4118	cad	CLIMENT_BREAST_CANCER_COPY_NUMBER_UP	23	0.536903	-0.292645
2902	2585	cad	SMID_BREAST_CANCER_RELAPSE_IN_LUNG_DN	36	0.767877	-0.292728
2903	2429	cad	SHIPP_DLBCL_CURED_VS_FATAL_UP	35	0.801305	-0.292761
2904	2980	cad	KEGG_PROPANOATE_METABOLISM	31	0.688549	-0.292898
2905	1481	cad	BROWNE_HCMV_INFECTION_6HR_DN	147	1.18443	-0.292902
2906	4589	cad	REACTOME_SIGNALING_BY_CYTOSOLIC_FGFR1_FUSION_MUTANTS	17	0.484866	-0.292966
2907	2002	cad	WP_TGF_BETA_RECEPTOR_SIGNALING_IN_SKELETAL_DYSPLASIAS	57	0.92308	-0.293294
2908	5485	cad	TERAO_AOX4_TARGETS_SKIN_DN	16	0.330836	-0.293299
2909	5056	cad	MAGRANGEAS_MULTIPLE_MYELOMA_IGG_VS_IGA_UP	16	0.416211	-0.293549
2910	5683	cad	KEGG_MEDICUS_VARIANT_AMPLIFIED_PDGFR_TO_RAS_ERK_SIGNALING_PATHWAY	13	0.275726	-0.293565
2911	4038	cad	IIZUKA_LIVER_CANCER_PROGRESSION_G1_G2_DN	23	0.547462	-0.293597
2912	4944	cad	REACTOME_NICOTINAMIDE_SALVAGING	16	0.431743	-0.293605
2913	5840	cad	REACTOME_ERYTHROCYTES_TAKE_UP_CARBON_DIOXIDE_AND_RELEASE_OXYGEN	12	0.187623	-0.293611
2914	4895	cad	KEGG_MEDICUS_REFERENCE_BMP_SIGNALING_PATHWAY_BMP_ANTAGONIST	15	0.440278	-0.293618
2915	3871	cad	REACTOME_TP53_REGULATES_TRANSCRIPTION_OF_ADDITIONAL_CELL_CYCLE_GENES_WHOSE_EXACT_ROLE_IN_THE_P53_PATHWAY_REMAIN_UNCERTAIN	20	0.568637	-0.293791
2916	2554	cad	REACTOME_DEACTIVATION_OF_THE_BETA_CATENIN_TRANSACTIVATING_COMPLEX	38	0.773627	-0.294027
2917	5819	cad	KEGG_MEDICUS_REFERENCE_EGF_EGFR_RAS_RASSF1_SIGNALING_PATHWAY	11	0.205581	-0.294167
2918	4309	cad	REACTOME_VITAMIN_B5_PANTOTHENATE_METABOLISM	19	0.514604	-0.294184
2919	4827	cad	REACTOME_RAS_ACTIVATION_UPON_CA2_INFLUX_THROUGH_NMDA_RECEPTOR	18	0.452887	-0.294222
2920	2895	cad	REACTOME_INTEGRIN_SIGNALING	26	0.703928	-0.294231
2921	2734	cad	REACTOME_RESOLUTION_OF_D_LOOP_STRUCTURES	33	0.735971	-0.29426
2922	4761	cad	MCCABE_HOXC6_TARGETS_DN	18	0.461074	-0.294419
2923	4721	cad	BRACHAT_RESPONSE_TO_METHOTREXATE_UP	18	0.466851	-0.294523
2924	2698	cad	RIZ_ERYTHROID_DIFFERENTIATION_HBZ	37	0.74343	-0.294742
2925	5778	cad	MIKKELSEN_PLURIPOTENT_STATE_UP	11	0.233396	-0.294757
2926	5691	cad	WAESCH_ANAPHASE_PROMOTING_COMPLEX	13	0.271793	-0.294757
2927	5429	cad	HAHTOLA_MYCOSIS_FUNGOIDES_UP	15	0.344274	-0.294762
2928	3218	cad	KUUSELO_PANCREATIC_CANCER_19Q13_AMPLIFICATION	31	0.652536	-0.294781
2929	5473	cad	REACTOME_WNT5A_DEPENDENT_INTERNALIZATION_OF_FZD2_FZD5_AND_ROR2	13	0.335009	-0.295018
2930	5403	cad	KEGG_MEDICUS_REFERENCE_PDGF_PDGFR_RAS_ERK_SIGNALING_PATHWAY	16	0.351796	-0.295026
2931	3239	cad	PID_INTEGRIN_CS_PATHWAY	25	0.649724	-0.295127
2932	1476	cad	REACTOME_LEISHMANIA_INFECTION	157	1.18913	-0.295272
2933	3864	cad	REACTOME_LISTERIA_MONOCYTOGENES_ENTRY_INTO_HOST_CELLS	19	0.569372	-0.295357
2934	3906	cad	REACTOME_HS_GAG_DEGRADATION	21	0.564471	-0.295503
2935	3195	cad	REACTOME_ANTIGEN_PRESENTATION_FOLDING_ASSEMBLY_AND_PEPTIDE_LOADING_OF_CLASS_I_MHC	27	0.656389	-0.29555
2936	4505	cad	REACTOME_ERK_MAPK_TARGETS	20	0.493219	-0.295597
2937	3232	cad	VILIMAS_NOTCH1_TARGETS_DN	25	0.651407	-0.295657
2938	5869	cad	KEGG_MEDICUS_ENV_FACTOR_BENZO_A_PYRENRE_TO_CYP_MEDIATED_METABOLISM	11	0.144949	-0.295707
2939	4414	cad	BIOCARTA_IGF1MTOR_PATHWAY	18	0.503706	-0.295735
2940	5654	cad	REACTOME_POLYMERASE_SWITCHING	13	0.285089	-0.29585
2941	3781	cad	REACTOME_ACYL_CHAIN_REMODELLING_OF_PE	24	0.579683	-0.295992
2942	5707	cad	EHLERS_ANEUPLOIDY_DN	11	0.263677	-0.296188
2943	4853	cad	BIOCARTA_CCR3_PATHWAY	18	0.449268	-0.2962
2944	2780	cad	AZARE_STAT3_TARGETS	23	0.728356	-0.296264
2945	5332	cad	REACTOME_ACTIVATION_OF_BAD_AND_TRANSLOCATION_TO_MITOCHONDRIA	15	0.367092	-0.296274
2946	2308	cad	REACTOME_SIGNALING_BY_SCF_KIT	42	0.834796	-0.29633
2947	4601	cad	AZARE_NEOPLASTIC_TRANSFORMATION_BY_STAT3_DN	17	0.483431	-0.296336
2948	5346	cad	HOLLEMAN_VINCRISTINE_RESISTANCE_B_ALL_DN	16	0.362686	-0.296374
2949	4155	cad	WP_CHOLESTEROL_SYNTHESIS_DISORDERS	17	0.531925	-0.296629
2950	4336	cad	PID_NFKAPPAB_CANONICAL_PATHWAY	21	0.512167	-0.296639
2951	2207	cad	NAKAMURA_METASTASIS	44	0.86167	-0.296674
2952	3198	cad	WP_LIPID_METABOLISM_IN_SENESCENT_CELLS	20	0.656283	-0.296762
2953	5253	cad	KEGG_MEDICUS_REFERENCE_RELN_VLDLR_PI3K_SIGNALING_PATHWAY	15	0.381069	-0.296817
2954	5393	cad	REACTOME_KERATAN_SULFATE_DEGRADATION	15	0.354139	-0.296823
2955	1796	cad	REACTOME_THE_ROLE_OF_GTSE1_IN_G2_M_PROGRESSION_AFTER_G2_CHECKPOINT	72	1.01515	-0.296924
2956	5545	cad	BIOCARTA_THELPER_PATHWAY	12	0.316635	-0.29693
2957	4419	cad	STARK_HYPPOCAMPUS_22Q11_DELETION_DN	20	0.502183	-0.297009
2958	3959	cad	REACTOME_CD28_DEPENDENT_PI3K_AKT_SIGNALING	20	0.557738	-0.297011
2959	1641	cad	KOKKINAKIS_METHIONINE_DEPRIVATION_48HR_UP	125	1.08573	-0.297174
2960	5852	cad	CHIN_BREAST_CANCER_COPY_NUMBER_DN	13	0.172728	-0.297193
2961	2130	cad	GUO_HEX_TARGETS_UP	71	0.882091	-0.29722
2962	4623	cad	REACTOME_SYNTHESIS_OF_VERY_LONG_CHAIN_FATTY_ACYL_COAS	19	0.481798	-0.297341
2963	5814	cad	KEGG_MEDICUS_REFERENCE_TRH_TRHR_PLCB_PKC_SIGNALING_PATHWAY	12	0.209271	-0.297479
2964	5308	cad	WP_SEROTONIN_AND_ANXIETY	15	0.371814	-0.297531
2965	2519	cad	WP_SYNAPTIC_VESICLE_PATHWAY	48	0.781167	-0.297614
2966	5827	cad	REACTOME_ETHANOL_OXIDATION	11	0.201071	-0.297633
2967	5817	cad	BIOCARTA_MYOSIN_PATHWAY	11	0.206616	-0.297649
2968	3972	cad	COLLER_MYC_TARGETS_UP	23	0.556163	-0.297658
2969	3123	cad	PID_SYNDECAN_2_PATHWAY	30	0.665948	-0.297704
2970	2666	cad	KASLER_HDAC7_TARGETS_2_DN	31	0.749885	-0.297726
2971	2654	cad	PLASARI_TGFB1_SIGNALING_VIA_NFIC_1HR_UP	28	0.752677	-0.297774
2972	2824	cad	PID_AVB3_OPN_PATHWAY	29	0.717546	-0.297895
2973	4920	cad	REACTOME_PROCESSIVE_SYNTHESIS_ON_THE_C_STRAND_OF_THE_TELOMERE	19	0.436249	-0.297978
2974	4363	cad	WP_LEUCINE_ISOLEUCINE_AND_VALINE_METABOLISM	21	0.508982	-0.298159
2975	4382	cad	SESTO_RESPONSE_TO_UV_C4	20	0.507618	-0.298266
2976	4489	cad	WP_NAD_METABOLISM_IN_ONCOGENE_INDUCED_SENESCENCE_AND_MITOCHONDRIAL_DYSFUNCTION_ASSOCIATED_SENESCENCE	21	0.494697	-0.298285
2977	5206	cad	VISALA_AGING_LYMPHOCYTE_DN	16	0.389286	-0.298309
2978	4549	cad	BIOCARTA_NKCELLS_PATHWAY	20	0.489311	-0.298435
2979	4692	cad	SEIDEN_MET_SIGNALING	18	0.470735	-0.298588
2980	5128	cad	BAKER_HEMATOPOIESIS_STAT3_TARGETS	14	0.405006	-0.298636
2981	5358	cad	PID_TCR_JNK_PATHWAY	14	0.360937	-0.298658
2982	2923	cad	BIOCARTA_P38MAPK_PATHWAY	35	0.697433	-0.298718
2983	1840	cad	SWEET_KRAS_TARGETS_UP	75	0.991208	-0.298759
2984	5706	cad	REACTOME_SARS_COV_2_TARGETS_HOST_INTRACELLULAR_SIGNALLING_AND_REGULATORY_PATHWAYS	12	0.26383	-0.298773
2985	1655	cad	BROWNE_HCMV_INFECTION_8HR_UP	91	1.07457	-0.298839
2986	2687	cad	REACTOME_KERATAN_SULFATE_BIOSYNTHESIS	27	0.745475	-0.298885
2987	5781	cad	HOLLEMAN_PREDNISOLONE_RESISTANCE_ALL_DN	11	0.233195	-0.29894
2988	2297	cad	RIZ_ERYTHROID_DIFFERENTIATION_12HR	34	0.836506	-0.298949
2989	4762	cad	REACTOME_BRANCHED_CHAIN_AMINO_ACID_CATABOLISM	20	0.460922	-0.299055
2990	3572	cad	NABA_MATRISOME_HIGHLY_METASTATIC_BREAST_CANCER_TUMOR_CELL_DERIVED	25	0.605664	-0.299185
2991	4509	cad	SCHAEFFER_SOX9_TARGETS_IN_PROSTATE_DEVELOPMENT_UP	19	0.492737	-0.299246
2992	4397	cad	LI_CYTIDINE_ANALOG_PATHWAY	17	0.505062	-0.299256
2993	3639	cad	WP_UNFOLDED_PROTEIN_RESPONSE	23	0.598868	-0.2993
2994	3834	cad	BIOCARTA_MTOR_PATHWAY	21	0.572573	-0.299308
2995	5783	cad	KEGG_MEDICUS_ENV_FACTOR_BPA_TO_RAS_ERK_SIGNALING_PATHWAY	12	0.232016	-0.299503
2996	5801	cad	KEGG_MEDICUS_REFERENCE_KISS1_KISS1R_PLCB_PKC_SIGNALING_PATHWAY	11	0.222244	-0.299599
2997	1299	cad	LOPEZ_MBD_TARGETS	865	1.34679	-0.299629
2998	5392	cad	KEGG_MEDICUS_REFERENCE_TGFA_EGFR_RAS_ERK_SIGNALING_PATHWAY	14	0.354349	-0.299804
2999	5441	cad	HERNANDEZ_MITOTIC_ARREST_BY_DOCETAXEL_2_DN	15	0.340839	-0.299833
3000	4465	cad	PODAR_RESPONSE_TO_ADAPHOSTIN_DN	17	0.497401	-0.29984
3001	4047	cad	REACTOME_ACYL_CHAIN_REMODELLING_OF_PG	18	0.546536	-0.299873
3002	4969	cad	KAMIKUBO_MYELOID_MN1_NETWORK	18	0.427326	-0.299915
3003	5742	cad	HAHTOLA_MYCOSIS_FUNGOIDES_DN	13	0.246727	-0.300001
3004	5669	cad	REACTOME_FCGR_ACTIVATION	12	0.279903	-0.300206
3005	5462	cad	KEGG_MEDICUS_PATHOGEN_ESCHERICHIA_EAE_TIR_TCCP_TO_ACTIN_SIGNALING_PATHWAY	14	0.336511	-0.300244
3006	4961	cad	HEDENFALK_BREAST_CANCER_BRACX_UP	15	0.429101	-0.30026
3007	5479	cad	KEGG_MEDICUS_REFERENCE_AUTOPHAGY_VESICLE_NUCLEATION_ELONGATION_MATURATION_MTORC1_PI3KC3_C1	15	0.331775	-0.300279
3008	2786	cad	SUMI_HNF4A_TARGETS	28	0.727726	-0.300333
3009	3755	cad	HOLLEMAN_VINCRISTINE_RESISTANCE_ALL_UP	25	0.582585	-0.300423
3010	1714	cad	GHANDHI_DIRECT_IRRADIATION_UP	96	1.05093	-0.300488
3011	1410	cad	BLANCO_MELO_COVID19_SARS_COV_2_INFECTION_CALU3_CELLS_UP	304	1.24588	-0.300507
3012	3292	cad	BIOCARTA_PYK2_PATHWAY	27	0.640075	-0.300529
3013	5588	cad	REACTOME_INTERLEUKIN_35_SIGNALLING	12	0.305608	-0.300529
3014	3821	cad	WP_ROLES_OF_CERAMIDES_IN_DEVELOPMENT_OF_INSULIN_RESISTANCE	23	0.574811	-0.300544
3015	3960	cad	KEGG_MEDICUS_ENV_FACTOR_DCE_TO_DNA_ADDUCTS	19	0.557715	-0.300646
3016	5556	cad	YIH_RESPONSE_TO_ARSENITE_C4	15	0.314321	-0.300744
3017	3707	cad	WP_HIPPO_YAP_SIGNALING	22	0.589655	-0.30075
3018	4285	cad	KEGG_MEDICUS_REFERENCE_EGF_EGFR_ACTIN_SIGNALING_PATHWAY	21	0.517239	-0.30077
3019	3661	cad	PID_ECADHERIN_KERATINOCYTE_PATHWAY	21	0.595284	-0.300916
3020	2350	cad	MARCHINI_TRABECTEDIN_RESISTANCE_DN	44	0.822345	-0.301056
3021	2171	cad	MORI_PLASMA_CELL_UP	47	0.869818	-0.301058
3022	4615	cad	WP_GLUTATHIONE_METABOLISM	18	0.482327	-0.301067
3023	3349	cad	WP_HIPPOCAMPAL_SYNAPTOGENESIS_AND_NEUROGENESIS	24	0.631201	-0.301296
3024	5788	cad	KEGG_MEDICUS_VARIANT_MET_OVEREXPRESSION_TO_RAS_ERK_SIGNALING_PATHWAY	13	0.231027	-0.301404
3025	5145	cad	KEGG_MEDICUS_REFERENCE_HORMONE_LIKE_CYTOKINE_TO_JAK_STAT_SIGNALING_PATHWAY	17	0.400778	-0.301592
3026	2266	cad	REACTOME_TP53_REGULATES_TRANSCRIPTION_OF_CELL_CYCLE_GENES	47	0.844567	-0.301695
3027	4082	cad	WP_GLYCOSYLATION_AND_RELATED_CONGENITAL_DEFECTS	22	0.542291	-0.301739
3028	2405	cad	JIANG_TIP30_TARGETS_UP	42	0.807347	-0.301818
3029	3561	cad	STAEGE_EWING_FAMILY_TUMOR	25	0.606618	-0.301927
3030	5860	cad	HOLLEMAN_PREDNISOLONE_RESISTANCE_B_ALL_DN	11	0.162025	-0.301984
3031	3705	cad	PID_RHODOPSIN_PATHWAY	22	0.589768	-0.302002
3032	2469	cad	REACTOME_SMOOTH_MUSCLE_CONTRACTION	40	0.790787	-0.302008
3033	2482	cad	HOFMANN_CELL_LYMPHOMA_DN	37	0.788053	-0.302016
3034	4385	cad	STEGER_ADIPOGENESIS_DN	22	0.506843	-0.302017
3035	4993	cad	AMIT_EGF_RESPONSE_40_MCF10A	16	0.42335	-0.302298
3036	3993	cad	BIOCARTA_CERAMIDE_PATHWAY	20	0.554212	-0.302437
3037	3868	cad	REACTOME_BMAL1_CLOCK_NPAS2_ACTIVATES_CIRCADIAN_GENE_EXPRESSION	23	0.568951	-0.302458
3038	5587	cad	REACTOME_HEME_BIOSYNTHESIS	13	0.305624	-0.302519
3039	2032	cad	STARK_HYPPOCAMPUS_22Q11_DELETION_UP	46	0.914531	-0.302603
3040	4902	cad	BIOCARTA_NDKDYNAMIN_PATHWAY	17	0.438665	-0.302644
3041	5048	cad	REACTOME_PKA_MEDIATED_PHOSPHORYLATION_OF_CREB	19	0.417092	-0.302701
3042	3150	cad	KEGG_MEDICUS_REFERENCE_ORIGIN_UNWINDING_AND_ELONGATION	29	0.66297	-0.302729
3043	2665	cad	PARENT_MTOR_SIGNALING_DN	41	0.749927	-0.30275
3044	4480	cad	KEGG_MEDICUS_REFERENCE_TLR7_9_IRF7_SIGNALING_PATHWAY	17	0.496203	-0.302766
3045	2167	cad	ENGELMANN_CANCER_PROGENITORS_UP	46	0.870879	-0.303049
3046	2093	cad	DAWSON_METHYLATED_IN_LYMPHOMA_TCL1	53	0.892848	-0.303164
3047	3130	cad	KEGG_BASAL_TRANSCRIPTION_FACTORS	32	0.665017	-0.30342
3048	3314	cad	WP_WNT_BETA_CATENIN_SIGNALING_PATHWAY_IN_LEUKEMIA	26	0.637216	-0.303499
3049	3713	cad	SMID_BREAST_CANCER_RELAPSE_IN_LUNG_UP	22	0.589258	-0.303541
3050	4492	cad	GENTILE_UV_HIGH_DOSE_UP	17	0.494193	-0.30355
3051	5780	cad	KEGG_MEDICUS_REFERENCE_KITLG_KIT_PI3K_SIGNALING_PATHWAY	11	0.233212	-0.303553
3052	3773	cad	PID_CDC42_REG_PATHWAY	25	0.580514	-0.303554
3053	2012	cad	LEE_METASTASIS_AND_ALTERNATIVE_SPLICING_UP	65	0.919809	-0.303558
3054	3804	cad	REACTOME_NOTCH3_ACTIVATION_AND_TRANSMISSION_OF_SIGNAL_TO_THE_NUCLEUS	25	0.576736	-0.303608
3055	4212	cad	KEGG_MEDICUS_REFERENCE_TYPE_I_IFN_SIGNALING_PATHWAY	23	0.52474	-0.303748
3056	3836	cad	WANG_LSD1_TARGETS_UP	23	0.572414	-0.303756
3057	5792	cad	MIKKELSEN_NPC_ICP_WITH_H3K27ME3	11	0.229515	-0.303773
3058	3875	cad	REACTOME_MTORC1_MEDIATED_SIGNALLING	23	0.568122	-0.303784
3059	3425	cad	KEGG_MEDICUS_VARIANT_MUTATION_INACTIVATED_PTCH1_TO_HEDGEHOG_SIGNALING_PATHWAY	29	0.622511	-0.303803
3060	5264	cad	LOPEZ_EPITHELIOID_MESOTHELIOMA	16	0.378655	-0.303889
3061	4550	cad	WENG_POR_TARGETS_GLOBAL_UP	19	0.489205	-0.303943
3062	5736	cad	KEGG_MEDICUS_REFERENCE_FLT3LG_FLT3_RAS_ERK_SIGNALING_PATHWAY	14	0.25019	-0.304
3063	2247	cad	MISIAK_ANAPLASTIC_THYROID_CARCINOMA_UP	44	0.850352	-0.304056
3064	2925	cad	WP_TYPE_I_COLLAGEN_SYNTHESIS_IN_THE_CONTEXT_OF_OSTEOGENESIS_IMPERFECTA	30	0.697303	-0.304115
3065	5544	cad	BIOCARTA_NO2IL12_PATHWAY	14	0.31791	-0.304206
3066	4381	cad	DACOSTA_UV_RESPONSE_VIA_ERCC3_XPCS_UP	23	0.507647	-0.304257
3067	5666	cad	SANDERSON_PPARA_TARGETS	15	0.280063	-0.304262
3068	2219	cad	WP_CHOLESTEROL_METABOLISM_WITH_BLOCH_AND_KANDUTSCH_RUSSELL_PATHWAYS	44	0.858244	-0.30455
3069	5315	cad	BIOCARTA_ARAP_PATHWAY	17	0.370577	-0.304584
3070	2582	cad	KLEIN_PRIMARY_EFFUSION_LYMPHOMA_UP	46	0.768811	-0.304622
3071	4545	cad	XU_CREBBP_TARGETS_UP	20	0.489753	-0.304696
3072	5862	cad	REACTOME_PENTOSE_PHOSPHATE_PATHWAY	11	0.156824	-0.304702
3073	1577	cad	EPPERT_PROGENITOR	124	1.1177	-0.304759
3074	5732	cad	REACTOME_PEPTIDE_HORMONE_BIOSYNTHESIS	13	0.251251	-0.304782
3075	3898	cad	REACTOME_SEMA4D_IN_SEMAPHORIN_SIGNALING	24	0.565218	-0.304956
3076	5059	cad	BIOCARTA_AKT_PATHWAY	20	0.415635	-0.30515
3077	5698	cad	KEGG_MEDICUS_VARIANT_EGF_OVEREXPRESSION_TO_RAS_ERK_SIGNALING_PATHWAY	14	0.269391	-0.305169
3078	5509	cad	BIOCARTA_GATA3_PATHWAY	14	0.326352	-0.30524
3079	5132	cad	REACTOME_NEGATIVE_REGULATION_OF_NMDA_RECEPTOR_MEDIATED_NEURONAL_TRANSMISSION	19	0.403741	-0.305292
3080	4613	cad	REACTOME_NEGATIVE_REGULATION_OF_MET_ACTIVITY	20	0.482643	-0.305294
3081	4782	cad	HASLINGER_B_CLL_WITH_11Q23_DELETION	20	0.458815	-0.305423
3082	5803	cad	WP_RESOLVIN_E1_AND_RESOLVIN_D1_SIGNALING_PATHWAYS_PROMOTING_INFLAMMATION_RESOLUTION	12	0.221969	-0.305501
3083	5347	cad	SILIGAN_TARGETS_OF_EWS_FLI1_FUSION_DN	17	0.362671	-0.30577
3084	3180	cad	WP_KLEEFSTRA_SYNDROME	25	0.65848	-0.305807
3085	4723	cad	REACTOME_IRAK4_DEFICIENCY_TLR2_4	17	0.466834	-0.305906
3086	2929	cad	HU_GENOTOXIN_ACTION_DIRECT_VS_INDIRECT_4HR	36	0.696423	-0.30592
3087	3689	cad	REACTOME_CA_DEPENDENT_EVENTS	35	0.591689	-0.305926
3088	4533	cad	KEGG_MEDICUS_REFERENCE_MICROTUBULE_DEPOLYMERIZATION	22	0.490872	-0.305972
3089	5182	cad	NADERI_BREAST_CANCER_PROGNOSIS_DN	18	0.394484	-0.306001
3090	4684	cad	WATANABE_ULCERATIVE_COLITIS_WITH_CANCER_UP	17	0.472075	-0.306033
3091	2412	cad	REACTOME_TNF_SIGNALING	51	0.805534	-0.306055
3092	1586	cad	REACTOME_AUTOPHAGY	138	1.11318	-0.306164
3093	2565	cad	FIGUEROA_AML_METHYLATION_CLUSTER_1_DN	41	0.770943	-0.306375
3094	2663	cad	GENTILE_UV_RESPONSE_CLUSTER_D2	37	0.750428	-0.30647
3095	4711	cad	WP_PKC_GAMMA_CALCIUM_SIGNALING_PATHWAY_IN_ATAXIA	21	0.467977	-0.306553
3096	1930	cad	WP_TGF_BETA_RECEPTOR_SIGNALING	53	0.948065	-0.306657
3097	5229	cad	BIOCARTA_PROTEASOME_PATHWAY	15	0.385959	-0.306794
3098	5823	cad	BIOCARTA_SRCRPTP_PATHWAY	11	0.204205	-0.30696
3099	1493	cad	HOLLMANN_APOPTOSIS_VIA_CD40_DN	233	1.17162	-0.306966
3100	3632	cad	TAKEDA_TARGETS_OF_NUP98_HOXA9_FUSION_3D_DN	28	0.599278	-0.307027
3101	4035	cad	REACTOME_TP53_REGULATES_TRANSCRIPTION_OF_GENES_INVOLVED_IN_CYTOCHROME_C_RELEASE	19	0.547671	-0.307087
3102	1670	cad	WP_2Q37_COPY_NUMBER_VARIATION_SYNDROME	123	1.06963	-0.307138
3103	2156	cad	REACTOME_IRS_MEDIATED_SIGNALLING	45	0.872925	-0.30715
3104	3522	cad	TIEN_INTESTINE_PROBIOTICS_2HR_UP	28	0.611208	-0.307204
3105	2189	cad	WP_IL_1_SIGNALING_PATHWAY	49	0.864286	-0.307303
3106	2237	cad	GRAHAM_CML_QUIESCENT_VS_NORMAL_DIVIDING_UP	54	0.853189	-0.307421
3107	2123	cad	WP_OXYSTEROLS_DERIVED_FROM_CHOLESTEROL	49	0.883829	-0.307604
3108	3233	cad	REACTOME_TRANSCRIPTIONAL_REGULATION_BY_NPAS4	32	0.651374	-0.30778
3109	4933	cad	REACTOME_PURINE_CATABOLISM	17	0.434274	-0.308001
3110	3523	cad	CHIN_BREAST_CANCER_COPY_NUMBER_UP	27	0.611145	-0.308006
3111	4977	cad	KEGG_MEDICUS_VARIANT_MUTATION_CAUSED_ABERRANT_DCTN1_TO_RETROGRADE_AXONAL_TRANSPORT	17	0.425508	-0.308028
3112	1926	cad	WAMUNYOKOLI_OVARIAN_CANCER_GRADES_1_2_DN	64	0.949091	-0.30812
3113	2669	cad	REACTOME_INTRA_GOLGI_TRAFFIC	42	0.749689	-0.308224
3114	5796	cad	BIOCARTA_DREAM_PATHWAY	13	0.227384	-0.308307
3115	2732	cad	PID_ATR_PATHWAY	38	0.736361	-0.308476
3116	2298	cad	SAGIV_CD24_TARGETS_DN	43	0.836319	-0.308524
3117	2492	cad	REACTOME_SIGNALING_BY_FGFR2_IN_DISEASE	42	0.786593	-0.308538
3118	3672	cad	WP_DRAVET_SYNDROME	26	0.594127	-0.308565
3119	4906	cad	CHEOK_RESPONSE_TO_MERCAPTOPURINE_AND_LD_MTX_DN	18	0.438033	-0.308602
3120	3994	cad	REACTOME_REGULATION_OF_NF_KAPPA_B_SIGNALING	17	0.554202	-0.309025
3121	4939	cad	LE_NEURONAL_DIFFERENTIATION_UP	17	0.433136	-0.309171
3122	2157	cad	GERHOLD_ADIPOGENESIS_UP	47	0.872833	-0.309225
3123	2199	cad	WP_MARKERS_OF_KIDNEY_CELL_LINEAGE	57	0.863113	-0.309712
3124	3225	cad	LIANG_HEMATOPOIESIS_STEM_CELL_NUMBER_SMALL_VS_HUGE_DN	33	0.652167	-0.30979
3125	3524	cad	PID_NEPHRIN_NEPH1_PATHWAY	29	0.610962	-0.309905
3126	4777	cad	KEGG_MEDICUS_REFERENCE_KINETOCHORE_FIBER_ORGANIZATION	22	0.459502	-0.309939
3127	3608	cad	BIOCARTA_BAD_PATHWAY	24	0.60182	-0.309964
3128	5394	cad	PID_DNA_PK_PATHWAY	16	0.354079	-0.310117
3129	3011	cad	SCHAEFFER_PROSTATE_DEVELOPMENT_AND_CANCER_BOX4_DN	32	0.683061	-0.310169
3130	5607	cad	KYNG_NORMAL_AGING_DN	16	0.299674	-0.310261
3131	5649	cad	KEGG_MEDICUS_REFERENCE_AUTOPHAGOSOME_AND_LYSOSOME_FUSION_TETHERING_FACTOR	15	0.287044	-0.310277
3132	2947	cad	PID_WNT_NONCANONICAL_PATHWAY	31	0.694049	-0.310444
3133	5642	cad	DAZARD_UV_RESPONSE_CLUSTER_G4	17	0.288739	-0.310513
3134	3367	cad	REACTOME_DISEASES_OF_CARBOHYDRATE_METABOLISM	31	0.629456	-0.310852
3135	5399	cad	IIZUKA_LIVER_CANCER_PROGRESSION_L0_L1_DN	15	0.352196	-0.310867
3136	2160	cad	REACTOME_HEME_SIGNALING	46	0.872502	-0.31133
3137	4516	cad	SALVADOR_MARTIN_PEDIATRIC_TBD_ANTI_TNF_THERAPY_NONRESPONDER_POST_TREATMENT_UP	22	0.492007	-0.311335
3138	4095	cad	SCIAN_INVERSED_TARGETS_OF_TP53_AND_TP73_DN	28	0.539849	-0.311369
3139	5557	cad	KEGG_GLYCOSPHINGOLIPID_BIOSYNTHESIS_GLOBO_SERIES	13	0.314245	-0.311481
3140	4515	cad	HOFMANN_MYELODYSPLASTIC_SYNDROM_RISK_UP	20	0.492388	-0.311497
3141	5867	cad	REACTOME_CASPASE_MEDIATED_CLEAVAGE_OF_CYTOSKELETAL_PROTEINS	12	0.150856	-0.311606
3142	5759	cad	REACTOME_AKT_PHOSPHORYLATES_TARGETS_IN_THE_CYTOSOL	14	0.239965	-0.31162
3143	4952	cad	REACTOME_SIGNAL_TRANSDUCTION_BY_L1	19	0.430955	-0.311622
3144	4326	cad	KEGG_GLYCOSAMINOGLYCAN_DEGRADATION	20	0.512809	-0.311773
3145	5837	cad	REACTOME_ACTIVATION_OF_THE_TFAP2_AP_2_FAMILY_OF_TRANSCRIPTION_FACTORS	11	0.188799	-0.311814
3146	1507	cad	SHEPARD_CRASH_AND_BURN_MUTANT_DN	182	1.16328	-0.31186
3147	5367	cad	NIKOLSKY_BREAST_CANCER_21Q22_AMPLICON	15	0.358363	-0.311909
3148	2956	cad	WP_INITIATION_OF_TRANSCRIPTION_AND_TRANSLATION_ELONGATION_AT_THE_HIV_1_LTR	31	0.69265	-0.311946
3149	1369	cad	MEBARKI_HCC_PROGENITOR_FZD8CRD_DN	379	1.28685	-0.311967
3150	2487	cad	PID_IL6_7_PATHWAY	46	0.787202	-0.311985
3151	1711	cad	DER_IFN_BETA_RESPONSE_UP	100	1.05214	-0.312064
3152	1990	cad	REACTOME_RNA_POLYMERASE_II_TRANSCRIPTION_TERMINATION	63	0.927444	-0.312226
3153	2420	cad	REACTOME_INTERLEUKIN_10_SIGNALING	44	0.803847	-0.312241
3154	2121	cad	RHODES_CANCER_META_SIGNATURE	58	0.884127	-0.312272
3155	4896	cad	SPIELMAN_LYMPHOBLAST_EUROPEAN_VS_ASIAN_2FC_DN	19	0.440109	-0.312289
3156	3408	cad	KEGG_MEDICUS_REFERENCE_FGF_FGFR_PI3K_SIGNALING_PATHWAY	30	0.623961	-0.312324
3157	5866	cad	BIOCARTA_AGPCR_PATHWAY	11	0.152856	-0.312326
3158	2259	cad	MADAN_DPPA4_TARGETS	51	0.846273	-0.31233
3159	5249	cad	WP_CELL_DIFFERENTIATION_EXPANDED_INDEX	19	0.381264	-0.312422
3160	3103	cad	YAGI_AML_RELAPSE_PROGNOSIS	33	0.668597	-0.312503
3161	2101	cad	PID_AR_PATHWAY	58	0.890915	-0.312564
3162	5430	cad	PARK_APL_PATHOGENESIS_UP	14	0.344203	-0.312724
3163	2769	cad	PID_ER_NONGENOMIC_PATHWAY	39	0.729569	-0.312729
3164	4408	cad	REACTOME_ESTROGEN_DEPENDENT_NUCLEAR_EVENTS_DOWNSTREAM_OF_ESR_MEMBRANE_SIGNALING	23	0.504128	-0.31279
3165	1781	cad	PID_CXCR4_PATHWAY	96	1.02333	-0.312794
3166	3595	cad	PID_INTEGRIN2_PATHWAY	27	0.603094	-0.312812
3167	4802	cad	PID_TOLL_ENDOGENOUS_PATHWAY	21	0.455973	-0.312849
3168	2548	cad	PID_GMCSF_PATHWAY	35	0.774599	-0.312865
3169	2373	cad	GROSS_HYPOXIA_VIA_ELK3_ONLY_DN	43	0.814506	-0.313133
3170	3897	cad	REACTOME_FOXO_MEDIATED_TRANSCRIPTION_OF_OXIDATIVE_STRESS_METABOLIC_AND_NEURONAL_GENES	28	0.565265	-0.313149
3171	3695	cad	REACTOME_INCRETIN_SYNTHESIS_SECRETION_AND_INACTIVATION	23	0.591288	-0.313193
3172	4264	cad	DORN_ADENOVIRUS_INFECTION_12HR_UP	24	0.519289	-0.313357
3173	5844	cad	BIOCARTA_AKAP13_PATHWAY	11	0.184762	-0.31347
3174	5418	cad	REACTOME_GRB2_EVENTS_IN_ERBB2_SIGNALING	16	0.346567	-0.313599
3175	3454	cad	BANDRES_RESPONSE_TO_CARMUSTIN_MGMT_24HR_DN	32	0.619592	-0.313665
3176	2740	cad	YANG_BREAST_CANCER_ESR1_LASER_DN	42	0.735437	-0.313772
3177	5711	cad	KEGG_MEDICUS_REFERENCE_AREG_EGFR_RAS_ERK_SIGNALING_PATHWAY	14	0.261931	-0.313806
3178	5197	cad	WP_ETHER_LIPID_BIOSYNTHESIS	19	0.391098	-0.313828
3179	5710	cad	KEGG_MEDICUS_VARIANT_AMPLIFIED_EGFR_TO_RAS_ERK_SIGNALING_PATHWAY	13	0.262039	-0.313829
3180	5626	cad	BIOCARTA_CTL_PATHWAY	13	0.294991	-0.313841
3181	4639	cad	WALLACE_JAK2_TARGETS_UP	19	0.47881	-0.314078
3182	4412	cad	KEGG_MEDICUS_PATHOGEN_HIV_GP120_TO_CXCR4_GNB_G_RAC_SIGNALING_PATHWAY	26	0.503862	-0.314079
3183	2054	cad	KANG_DOXORUBICIN_RESISTANCE_UP	50	0.905285	-0.314278
3184	5665	cad	KEGG_MEDICUS_VARIANT_MUTATION_ACTIVATED_KIT_TO_RAS_ERK_SIGNALING_PATHWAY	13	0.280264	-0.314342
3185	4225	cad	REACTOME_CITRIC_ACID_CYCLE_TCA_CYCLE	20	0.523606	-0.314419
3186	3666	cad	REACTOME_EPHA_MEDIATED_GROWTH_CONE_COLLAPSE	28	0.595	-0.314489
3187	3167	cad	VALK_AML_CLUSTER_3	27	0.660079	-0.3145
3188	3927	cad	KEGG_MEDICUS_REFERENCE_TYPE_I_INTERFERON_TO_JAK_STAT_SIGNALING_PATHWAY	24	0.561542	-0.314671
3189	2602	cad	WP_THYMIC_STROMAL_LYMPHOPOIETIN_TSLP_SIGNALING_PATHWAY	37	0.765455	-0.314679
3190	1370	cad	FLORIO_NEOCORTEX_BASAL_RADIAL_GLIA_UP	338	1.28611	-0.314763
3191	2133	cad	KEGG_AMYOTROPHIC_LATERAL_SCLEROSIS_ALS	52	0.881788	-0.314923
3192	1950	cad	BURTON_ADIPOGENESIS_PEAK_AT_0HR	58	0.942261	-0.314955
3193	4788	cad	PID_BETA_CATENIN_DEG_PATHWAY	17	0.458202	-0.31505
3194	5055	cad	LIU_IL13_MEMORY_MODEL_UP	17	0.416215	-0.315206
3195	4461	cad	CHIARETTI_T_ALL_REFRACTORY_TO_THERAPY	24	0.497627	-0.315355
3196	2684	cad	WP_BDNF_TRKB_SIGNALING	33	0.74568	-0.315463
3197	3039	cad	PID_IL12_STAT4_PATHWAY	32	0.678345	-0.315493
3198	5560	cad	KEGG_MEDICUS_VARIANT_MUTATION_CAUSED_ABBERANT_ATXN2_3_TO_MGLUR5_CA2_APOPTOTIC_PATHWAY	16	0.313521	-0.315511
3199	4209	cad	REACTOME_CD209_DC_SIGN_SIGNALING	20	0.524817	-0.315547
3200	5834	cad	NIKOLSKY_BREAST_CANCER_14Q22_AMPLICON	12	0.191644	-0.315614
3201	2193	cad	VANHARANTA_UTERINE_FIBROID_WITH_7Q_DELETION_UP	59	0.864014	-0.315638
3202	4852	cad	AMIT_DELAYED_EARLY_GENES	18	0.44935	-0.315689
3203	1739	cad	RASHI_RESPONSE_TO_IONIZING_RADIATION_5	125	1.04361	-0.315721
3204	5763	cad	REACTOME_DCC_MEDIATED_ATTRACTIVE_SIGNALING	14	0.238409	-0.315791
3205	3449	cad	REACTOME_HDACS_DEACETYLATE_HISTONES	29	0.620051	-0.315793
3206	4328	cad	BIOCARTA_CARM_ER_PATHWAY	23	0.512604	-0.31599
3207	2143	cad	KEGG_NOD_LIKE_RECEPTOR_SIGNALING_PATHWAY	57	0.877233	-0.31617
3208	3531	cad	BANDRES_RESPONSE_TO_CARMUSTIN_WITHOUT_MGMT_48HR_DN	28	0.610152	-0.316177
3209	5836	cad	KEGG_MEDICUS_REFERENCE_TSH_DUOX2_TG_SIGNALING_PATHWAY	12	0.189251	-0.316226
3210	4467	cad	BIOCARTA_EGF_PATHWAY	26	0.497096	-0.316275
3211	2588	cad	WP_HEART_DEVELOPMENT	44	0.767682	-0.316345
3212	5747	cad	REACTOME_TP53_REGULATES_TRANSCRIPTION_OF_SEVERAL_ADDITIONAL_CELL_DEATH_GENES_WHOSE_SPECIFIC_ROLES_IN_P53_DEPENDENT_APOPTOSIS_REMAIN_UNCERTAIN	13	0.245167	-0.31636
3213	5214	cad	LIM_MAMMARY_LUMINAL_PROGENITOR_DN	14	0.388058	-0.316377
3214	5612	cad	REACTOME_RECEPTOR_TYPE_TYROSINE_PROTEIN_PHOSPHATASES	16	0.298017	-0.316406
3215	4671	cad	REACTOME_CLASS_I_PEROXISOMAL_MEMBRANE_PROTEIN_IMPORT	19	0.474344	-0.316422
3216	5163	cad	VANDESLUIS_COMMD1_TARGETS_GROUP_4_DN	16	0.397934	-0.316522
3217	2436	cad	PID_ERBB1_RECEPTOR_PROXIMAL_PATHWAY	34	0.79971	-0.316545
3218	3169	cad	TING_SILENCED_BY_DICER	26	0.659737	-0.316576
3219	2224	cad	WP_IL_26_SIGNALING_PATHWAYS	45	0.857435	-0.316745
3220	5412	cad	REACTOME_MECP2_REGULATES_NEURONAL_RECEPTORS_AND_CHANNELS	17	0.349666	-0.316799
3221	4193	cad	REACTOME_TELOMERE_EXTENSION_BY_TELOMERASE	22	0.526566	-0.316844
3222	2709	cad	REACTOME_SIGNALING_BY_FGFR1_IN_DISEASE	37	0.742092	-0.316885
3223	5325	cad	WP_4_HYDROXYTAMOXIFEN_DEXAMETHASONE_AND_RETINOIC_ACIDS_REGULATION_OF_P27_EXPRESSION	18	0.368713	-0.316892
3224	2901	cad	WP_TNF_RELATED_WEAK_INDUCER_OF_APOPTOSIS_TWEAK_SIGNALING_PATHWAY	37	0.702802	-0.316995
3225	1820	cad	QI_PLASMACYTOMA_DN	92	1.00501	-0.317016
3226	5648	cad	KEGG_MEDICUS_VARIANT_MUTATION_CAUSED_ABERRANT_PSEN_TO_MGLUR5_CA2_APOPTOTIC_PATHWAY	14	0.287536	-0.317031
3227	4338	cad	BIOCARTA_TPO_PATHWAY	24	0.512144	-0.317042
3228	5839	cad	KEGG_MEDICUS_PATHOGEN_HBV_LHBS_TO_PKC_ERK_SIGNALING_PATHWAY	11	0.188483	-0.317109
3229	3100	cad	REACTOME_GLYOXYLATE_METABOLISM_AND_GLYCINE_DEGRADATION	30	0.669195	-0.31713
3230	1648	cad	GROSS_HYPOXIA_VIA_HIF1A_DN	101	1.08091	-0.317157
3231	5797	cad	NGO_MALIGNANT_GLIOMA_1P_LOH	13	0.225279	-0.317171
3232	4547	cad	WANG_BARRETTS_ESOPHAGUS_DN	24	0.489475	-0.317221
3233	2763	cad	PID_RET_PATHWAY	39	0.730823	-0.317302
3234	5232	cad	REACTOME_REGULATION_OF_KIT_SIGNALING	16	0.38564	-0.317355
3235	5589	cad	MINGUEZ_LIVER_CANCER_VASCULAR_INVASION_UP	13	0.305251	-0.317358
3236	4358	cad	WP_LDL_INFLUENCE_ON_CD14_AND_TLR4	24	0.509407	-0.317376
3237	3619	cad	WANG_RESPONSE_TO_BEXAROTENE_DN	28	0.601003	-0.317413
3238	5660	cad	KEGG_MEDICUS_REFERENCE_EGF_EGFR_RAS_ERK_SIGNALING_PATHWAY	15	0.283011	-0.317657
3239	3637	cad	AIYAR_COBRA1_TARGETS_DN	28	0.598897	-0.317677
3240	4251	cad	REACTOME_TRIGLYCERIDE_CATABOLISM	23	0.5207	-0.317701
3241	3429	cad	REACTOME_RNA_POLYMERASE_I_PROMOTER_ESCAPE	28	0.621956	-0.317786
3242	2989	cad	REACTOME_DNA_STRAND_ELONGATION	31	0.686817	-0.3178
3243	3329	cad	VANTVEER_BREAST_CANCER_BRCA1_DN	37	0.634924	-0.317854
3244	2456	cad	DAUER_STAT3_TARGETS_UP	46	0.794749	-0.317949
3245	2694	cad	KEGG_PRION_DISEASES	33	0.744155	-0.318072
3246	1700	cad	WP_CELL_CYCLE	116	1.06044	-0.318142
3247	5474	cad	REACTOME_BETA_CATENIN_PHOSPHORYLATION_CASCADE	16	0.334742	-0.318197
3248	2478	cad	FARMER_BREAST_CANCER_CLUSTER_1	37	0.78875	-0.318248
3249	5682	cad	KEGG_MEDICUS_VARIANT_MUTATION_ACTIVATED_EGFR_TO_RAS_ERK_SIGNALING_PATHWAY	14	0.276389	-0.318282
3250	5184	cad	GESERICK_TERT_TARGETS_DN	21	0.394316	-0.318292
3251	5697	cad	REACTOME_CARNITINE_METABOLISM	13	0.269662	-0.318496
3252	2173	cad	WU_APOPTOSIS_BY_CDKN1A_VIA_TP53	50	0.868309	-0.318576
3253	4897	cad	REACTOME_SHC_MEDIATED_CASCADE_FGFR4	19	0.440014	-0.318576
3254	5438	cad	KEGG_MEDICUS_REFERENCE_BCR_PLCG_CALCINEURIN_SIGNALING_PATHWAY	16	0.341367	-0.31872
3255	1847	cad	BURTON_ADIPOGENESIS_3	93	0.987593	-0.318905
3256	3179	cad	WP_FLUOROPYRIMIDINE_ACTIVITY	33	0.658652	-0.318998
3257	3406	cad	PLASARI_NFIC_TARGETS_BASAL_UP	28	0.624032	-0.319001
3258	5835	cad	PID_TCR_RAS_PATHWAY	13	0.189407	-0.319008
3259	4022	cad	REACTOME_G_PROTEIN_ACTIVATION	24	0.549601	-0.319225
3260	5791	cad	LEE_LIVER_CANCER_HEPATOBLAST	15	0.2298	-0.319257
3261	3263	cad	CERIBELLI_GENES_INACTIVE_AND_BOUND_BY_NFY	31	0.644883	-0.319257
3262	5695	cad	WP_GENE_REGULATORY_NETWORK_MODELLING_SOMITOGENESIS	11	0.270265	-0.319268
3263	2169	cad	REACTOME_SIGNALING_BY_TYPE_1_INSULIN_LIKE_GROWTH_FACTOR_1_RECEPTOR_IGF1R	50	0.870295	-0.31927
3264	2271	cad	RIZKI_TUMOR_INVASIVENESS_2D_DN	55	0.844122	-0.319272
3265	1976	cad	PHONG_TNF_TARGETS_UP	61	0.933015	-0.319365
3266	5552	cad	ZHAN_LATE_DIFFERENTIATION_GENES_DN	15	0.314569	-0.319378
3267	5278	cad	REACTOME_LAGGING_STRAND_SYNTHESIS	19	0.376429	-0.319383
3268	5708	cad	GARGALOVIC_RESPONSE_TO_OXIDIZED_PHOSPHOLIPIDS_SALMON_DN	13	0.263311	-0.319657
3269	5726	cad	YIH_RESPONSE_TO_ARSENITE_C2	14	0.255274	-0.319663
3270	5120	cad	REACTOME_G_BETA_GAMMA_SIGNALLING_THROUGH_CDC42	19	0.406275	-0.31976
3271	5126	cad	WP_STING_PATHWAY_IN_KAWASAKI_LIKE_DISEASE_AND_COVID_19	18	0.405448	-0.319869
3272	4204	cad	CHIBA_RESPONSE_TO_TSA_DN	19	0.525216	-0.319891
3273	3174	cad	CAFFAREL_RESPONSE_TO_THC_UP	30	0.659048	-0.319947
3274	5447	cad	BANDRES_RESPONSE_TO_CARMUSTIN_WITHOUT_MGMT_48HR_UP	18	0.339296	-0.319986
3275	4995	cad	BIOCARTA_CASPASE_PATHWAY	21	0.423264	-0.32001
3276	4499	cad	KIM_LIVER_CANCER_POOR_SURVIVAL_UP	21	0.493605	-0.320063
3277	2898	cad	REACTOME_FGFR2_MUTANT_RECEPTOR_ACTIVATION	32	0.703216	-0.320087
3278	3144	cad	OUELLET_CULTURED_OVARIAN_CANCER_INVASIVE_VS_LMP_DN	30	0.663279	-0.32016
3279	3119	cad	SHIN_B_CELL_LYMPHOMA_CLUSTER_8	36	0.666176	-0.32017
3280	2475	cad	ZHU_CMV_8_HR_DN	47	0.78922	-0.320171
3281	5775	cad	KEGG_MEDICUS_VARIANT_MUTATION_INACTIVATED_FGF8_TO_RAS_ERK_SIGNALING_PATHWAY	14	0.233992	-0.320189
3282	4442	cad	PID_ARF_3PATHWAY	19	0.500061	-0.320267
3283	3497	cad	VALK_AML_CLUSTER_4	26	0.614341	-0.320287
3284	4228	cad	GENTLES_LEUKEMIC_STEM_CELL_UP	27	0.523046	-0.32036
3285	3028	cad	PID_PI3K_PLC_TRK_PATHWAY	36	0.681064	-0.320385
3286	5865	cad	DORN_ADENOVIRUS_INFECTION_24HR_UP	11	0.154485	-0.320465
3287	5741	cad	KEGG_MEDICUS_VARIANT_AMPLIFIED_FGFR_TO_RAS_ERK_SIGNALING_PATHWAY	14	0.246759	-0.320487
3288	5620	cad	XU_RESPONSE_TO_TRETINOIN_UP	14	0.296064	-0.320538
3289	2877	cad	SU_PANCREAS	37	0.707668	-0.3206
3290	3141	cad	COLIN_PILOCYTIC_ASTROCYTOMA_VS_GLIOBLASTOMA_DN	27	0.663388	-0.32072
3291	2567	cad	PRAMOONJAGO_SOX4_TARGETS_DN	46	0.770873	-0.320792
3292	5772	cad	WP_CORI_CYCLE	15	0.235576	-0.320794
3293	2907	cad	DUTTA_APOPTOSIS_VIA_NFKB	32	0.701558	-0.320854
3294	5377	cad	MEBARKI_HCC_PROGENITOR_WNT_DN_CTNNB1_DEPENDENT_BLOCKED_BY_FZD8CRD	18	0.356577	-0.320875
3295	3083	cad	PETRETTO_HEART_MASS_QTL_CIS_UP	29	0.67187	-0.320958
3296	5709	cad	KEGG_MEDICUS_PATHOGEN_HPV_E5_TO_EGFR_RAS_ERK_SIGNALING_PATHWAY	14	0.262247	-0.32115
3297	5480	cad	REACTOME_PLATELET_ADHESION_TO_EXPOSED_COLLAGEN	15	0.331651	-0.321222
3298	5798	cad	KYNG_NORMAL_AGING_UP	13	0.224991	-0.321278
3299	4227	cad	REACTOME_NEPHRIN_FAMILY_INTERACTIONS	19	0.523212	-0.321298
3300	2213	cad	GARGALOVIC_RESPONSE_TO_OXIDIZED_PHOSPHOLIPIDS_BLUE_DN	58	0.859623	-0.321324
3301	2712	cad	WP_OVARIAN_INFERTILITY	36	0.741256	-0.321375
3302	3646	cad	REACTOME_HS_GAG_BIOSYNTHESIS	28	0.597529	-0.32173
3303	5715	cad	REACTOME_REGULATION_OF_PYRUVATE_DEHYDROGENASE_PDH_COMPLEX	14	0.260649	-0.321742
3304	4819	cad	REACTOME_COMMON_PATHWAY_OF_FIBRIN_CLOT_FORMATION	20	0.454389	-0.321812
3305	5658	cad	KEGG_MEDICUS_REFERENCE_PINK_PARKIN_MEDIATED_AUTOPHAGOSOME_FORMATION	15	0.283203	-0.321818
3306	5352	cad	WP_MITOCHONDRIAL_LONG_CHAIN_FATTY_ACID_BETA_OXIDATION	16	0.361883	-0.321909
3307	4729	cad	OSADA_ASCL1_TARGETS_DN	23	0.466029	-0.321934
3308	5277	cad	WP_REGULATION_OF_WNT_B_CATENIN_SIGNALING_BY_SMALL_MOLECULE_COMPOUNDS	17	0.376451	-0.321955
3309	4342	cad	KEGG_MEDICUS_REFERENCE_ANTEROGRADE_AXONAL_TRANSPORT	23	0.51162	-0.321992
3310	3296	cad	KEGG_O_GLYCAN_BIOSYNTHESIS	28	0.639467	-0.322004
3311	5040	cad	WP_EXTRACELLULAR_VESICLES_IN_THE_CROSSTALK_OF_CARDIAC_CELLS	19	0.418237	-0.322023
3312	5219	cad	KEGG_MEDICUS_REFERENCE_LONG_PATCH_BER	17	0.387216	-0.322082
3313	3070	cad	REACTOME_KERATAN_SULFATE_KERATIN_METABOLISM	35	0.674366	-0.322095
3314	4249	cad	REACTOME_DEADENYLATION_OF_MRNA	22	0.520926	-0.322125
3315	3846	cad	WP_PDGFR_BETA_PATHWAY	28	0.571371	-0.322253
3316	5713	cad	VERNELL_RETINOBLASTOMA_PATHWAY_DN	20	0.261564	-0.322342
3317	3293	cad	GARGALOVIC_RESPONSE_TO_OXIDIZED_PHOSPHOLIPIDS_BLACK_UP	33	0.63987	-0.322349
3318	5425	cad	COLLIS_PRKDC_SUBSTRATES	15	0.344955	-0.322423
3319	4674	cad	BIOCARTA_LIS1_PATHWAY	18	0.473712	-0.322475
3320	5603	cad	KEGG_MEDICUS_REFERENCE_KITLG_KIT_RAS_ERK_SIGNALING_PATHWAY	14	0.300218	-0.322476
3321	1944	cad	REACTOME_GAMMA_CARBOXYLATION_HYPUSINYLATION_HYDROXYLATION_AND_ARYLSULFATASE_ACTIVATION	52	0.944549	-0.322523
3322	4720	cad	WALLACE_PROSTATE_CANCER_UP	18	0.466999	-0.322587
3323	5849	cad	INAMURA_LUNG_CANCER_SCC_UP	11	0.174305	-0.322689
3324	3693	cad	CAFFAREL_RESPONSE_TO_THC_24HR_5_UP	27	0.591375	-0.322722
3325	4928	cad	REACTOME_DIGESTION	21	0.43514	-0.322871
3326	3674	cad	WATANABE_COLON_CANCER_MSI_VS_MSS_UP	27	0.593873	-0.323026
3327	2532	cad	MIDORIKAWA_AMPLIFIED_IN_LIVER_CANCER	50	0.778352	-0.323055
3328	2391	cad	WP_VASOPRESSIN_REGULATED_WATER_REABSORPTION	43	0.810525	-0.323263
3329	5051	cad	BIOCARTA_STATHMIN_PATHWAY	20	0.41658	-0.323283
3330	4984	cad	REACTOME_RNA_POLYMERASE_III_CHAIN_ELONGATION	18	0.424638	-0.32348
3331	2480	cad	SCHLINGEMANN_SKIN_CARCINOGENESIS_TPA_UP	35	0.788429	-0.323513
3332	2474	cad	PID_TNF_PATHWAY	43	0.78929	-0.3237
3333	5327	cad	DUNNE_TARGETS_OF_AML1_MTG8_FUSION_DN	18	0.368033	-0.323723
3334	2245	cad	PID_TGFBR_PATHWAY	52	0.85161	-0.323786
3335	1559	cad	WAKABAYASHI_ADIPOGENESIS_PPARG_RXRA_BOUND_WITH_H4K20ME1_MARK	132	1.12786	-0.323873
3336	4407	cad	PID_IL8_CXCR1_PATHWAY	26	0.504273	-0.323903
3337	4539	cad	ODONNELL_METASTASIS_DN	23	0.4903	-0.324293
3338	5285	cad	REACTOME_SYNTHESIS_OF_PIPS_AT_THE_GOLGI_MEMBRANE	16	0.375247	-0.32432
3339	5663	cad	BIOCARTA_PDZS_PATHWAY	15	0.281342	-0.324375
3340	1878	cad	ACEVEDO_LIVER_CANCER_WITH_H3K9ME3_DN	84	0.969621	-0.324447
3341	5740	cad	REACTOME_SYNTHESIS_OF_BILE_ACIDS_AND_BILE_SALTS_VIA_27_HYDROXYCHOLESTEROL	15	0.247819	-0.32452
3342	4291	cad	REACTOME_GAP_FILLING_DNA_REPAIR_SYNTHESIS_AND_LIGATION_IN_GG_NER	25	0.5167	-0.324533
3343	5322	cad	BIOCARTA_CHREBP_PATHWAY	19	0.369091	-0.324554
3344	4316	cad	VALK_AML_CLUSTER_16	24	0.513924	-0.324608
3345	2208	cad	REACTOME_INTRAFLAGELLAR_TRANSPORT	46	0.861579	-0.324631
3346	5723	cad	KEGG_MEDICUS_REFERENCE_EGF_EGFR_PI3K_NFKB_SIGNALING_PATHWAY	13	0.256856	-0.324634
3347	5124	cad	REACTOME_SIGNALING_BY_FGFR2_IIIA_TM	19	0.405821	-0.324707
3348	5118	cad	WP_CONGENITAL_GENERALIZED_LIPODYSTROPHY	16	0.406574	-0.324709
3349	2897	cad	CHOI_ATL_STAGE_PREDICTOR	39	0.7038	-0.324762
3350	2561	cad	ODONNELL_TARGETS_OF_MYC_AND_TFRC_DN	42	0.771355	-0.324774
3351	5854	cad	KEGG_MEDICUS_REFERENCE_COPII_VESICLE_FORMATION	12	0.170593	-0.324803
3352	5832	cad	WP_UDP_DERIVED_SUGARS_SYNTHESIS_IN_FIBROBLASTS	11	0.195038	-0.324816
3353	3664	cad	REACTOME_PROCESSING_OF_CAPPED_INTRONLESS_PRE_MRNA	28	0.59516	-0.324844
3354	4273	cad	REACTOME_METABOLISM_OF_PORPHYRINS	26	0.518268	-0.324868
3355	2006	cad	WP_UROTENSIN_II_MEDIATED_SIGNALING_PATHWAY	68	0.922057	-0.32488
3356	4772	cad	NAKAJIMA_EOSINOPHIL	23	0.4601	-0.32492
3357	2462	cad	WP_NO_CGMP_PKG_MEDIATED_NEUROPROTECTION	41	0.79353	-0.325083
3358	3318	cad	WP_EICOSANOID_METABOLISM_VIA_CYCLOOXYGENASES_COX	30	0.637008	-0.325288
3359	2335	cad	REACTOME_NEUROTRANSMITTER_RELEASE_CYCLE	46	0.826279	-0.325423
3360	5263	cad	WP_MAP3K1_ROLE_IN_PROMOTING_AND_BLOCKING_GONADAL_DETERMINATION	16	0.378809	-0.325434
3361	4362	cad	REACTOME_AZATHIOPRINE_ADME	22	0.509108	-0.325606
3362	5628	cad	BIOCARTA_AKAPCENTROSOME_PATHWAY	14	0.294532	-0.325638
3363	3567	cad	REACTOME_RIPK1_MEDIATED_REGULATED_NECROSIS	29	0.60627	-0.325648
3364	5659	cad	REACTOME_RIP_MEDIATED_NFKB_ACTIVATION_VIA_ZBP1	16	0.283202	-0.325938
3365	5718	cad	KEGG_MEDICUS_ENV_FACTOR_E2_TO_RAS_ERK_SIGNALING_PATHWAY	15	0.259889	-0.32612
3366	5818	cad	WANG_METASTASIS_OF_BREAST_CANCER	13	0.20637	-0.326305
3367	1996	cad	KEGG_RIG_I_LIKE_RECEPTOR_SIGNALING_PATHWAY	63	0.926157	-0.3264
3368	3842	cad	ZWANG_EGF_PERSISTENTLY_UP	28	0.571687	-0.326516
3369	1837	cad	WP_STEROL_REGULATORY_ELEMENT_BINDING_PROTEINS_SREBP_SIGNALING	68	0.992495	-0.32652
3370	3709	cad	REACTOME_REGULATION_OF_MECP2_EXPRESSION_AND_ACTIVITY	29	0.589591	-0.326599
3371	4994	cad	BRACHAT_RESPONSE_TO_CISPLATIN	20	0.42332	-0.326813
3372	2859	cad	YU_MYC_TARGETS_UP	40	0.711858	-0.326839
3373	5748	cad	KEGG_MEDICUS_VARIANT_DUPLICATION_OR_MUTATION_ACTIVATED_FLT3_TO_RAS_ERK_SIGNALING_PATHWAY	13	0.245162	-0.326965
3374	4572	cad	REACTOME_NUCLEOTIDE_SALVAGE	21	0.486024	-0.327068
3375	2030	cad	KEGG_GLIOMA	63	0.915116	-0.327094
3376	4907	cad	RAHMAN_TP53_TARGETS_PHOSPHORYLATED	20	0.438015	-0.327168
3377	4347	cad	KEGG_MATURITY_ONSET_DIABETES_OF_THE_YOUNG	25	0.510939	-0.327224
3378	5864	cad	REACTOME_ZYGOTIC_GENOME_ACTIVATION_ZGA	13	0.155309	-0.327312
3379	5302	cad	LI_ADIPOGENESIS_BY_ACTIVATED_PPARG	18	0.372279	-0.327356
3380	3068	cad	SPIRA_SMOKERS_LUNG_CANCER_UP	35	0.67467	-0.327382
3381	5512	cad	RASHI_NFKB1_TARGETS	17	0.325445	-0.327597
3382	3911	cad	BIOCARTA_GH_PATHWAY	27	0.56372	-0.327632
3383	3878	cad	KEGG_GLYCOSAMINOGLYCAN_BIOSYNTHESIS_HEPARAN_SULFATE	25	0.567692	-0.328057
3384	5734	cad	LEE_SP4_THYMOCYTE	15	0.250685	-0.328197
3385	4950	cad	TONKS_TARGETS_OF_RUNX1_RUNX1T1_FUSION_GRANULOCYTE_DN	18	0.431191	-0.328239
3386	5221	cad	ZHAN_MULTIPLE_MYELOMA_SPIKED	20	0.387159	-0.328351
3387	4975	cad	REACTOME_SIGNALING_BY_PDGFR_IN_DISEASE	19	0.426065	-0.328515
3388	3148	cad	BALDWIN_PRKCI_TARGETS_UP	31	0.663019	-0.328523
3389	5800	cad	KEGG_MEDICUS_VARIANT_ERBB2_OVEREXPRESSION_TO_PI3K_SIGNALING_PATHWAY	12	0.222682	-0.328677
3390	2619	cad	REACTOME_AMINE_LIGAND_BINDING_RECEPTORS	39	0.75994	-0.328711
3391	3245	cad	SUBTIL_PROGESTIN_TARGETS	32	0.648373	-0.32872
3392	4881	cad	REACTOME_INHIBITION_OF_DNA_RECOMBINATION_AT_TELOMERE	19	0.444459	-0.328922
3393	4832	cad	REACTOME_RUNX2_REGULATES_OSTEOBLAST_DIFFERENTIATION	22	0.452352	-0.328929
3394	5841	cad	MATTIOLI_MGUS_VS_MULTIPLE_MYELOMA	13	0.185278	-0.32897
3395	3465	cad	PID_INTEGRIN_A4B1_PATHWAY	32	0.617917	-0.329058
3396	5855	cad	MARTINELLI_IMMATURE_NEUTROPHIL_DN	12	0.167023	-0.329157
3397	5239	cad	KEGG_MEDICUS_VARIANT_MUTATION_ACTIVATED_FGFR3_TO_RAS_ERK_SIGNALING_PATHWAY	15	0.383434	-0.329277
3398	2798	cad	STOSSI_RESPONSE_TO_ESTRADIOL	38	0.724744	-0.329291
3399	2449	cad	KEGG_VIBRIO_CHOLERAE_INFECTION	51	0.797204	-0.329428
3400	4744	cad	MAEKAWA_ATF2_TARGETS	22	0.463144	-0.329504
3401	5777	cad	LE_SKI_TARGETS_UP	17	0.233532	-0.329603
3402	2729	cad	NAKAMURA_METASTASIS_MODEL_DN	41	0.736856	-0.329642
3403	3772	cad	REACTOME_DIGESTION_AND_ABSORPTION	26	0.580562	-0.329657
3404	4611	cad	MAGRANGEAS_MULTIPLE_MYELOMA_IGG_VS_IGA_DN	24	0.482749	-0.329789
3405	2099	cad	REACTOME_IRON_UPTAKE_AND_TRANSPORT	56	0.89148	-0.330052
3406	5762	cad	WP_KREBS_CYCLE_DISORDERS	13	0.238501	-0.330221
3407	3487	cad	PID_IL1_PATHWAY	32	0.615191	-0.330517
3408	4393	cad	KEGG_MEDICUS_REFERENCE_KEAP1_NRF2_SIGNALING_PATHWAY	24	0.505434	-0.330597
3409	3427	cad	VANTVEER_BREAST_CANCER_BRCA1_UP	30	0.622283	-0.330703
3410	1917	cad	LIU_PROSTATE_CANCER_UP	88	0.950963	-0.33075
3411	5536	cad	THUM_MIR21_TARGETS_HEART_DISEASE_UP	16	0.319175	-0.330795
3412	4922	cad	KEGG_MEDICUS_PATHOGEN_SALMONELLA_SOPE_TO_RAC_SIGNALING_PATHWAY	20	0.435826	-0.330807
3413	5506	cad	TONKS_TARGETS_OF_RUNX1_RUNX1T1_FUSION_ERYTHROCYTE_DN	17	0.326584	-0.330824
3414	1394	cad	OSMAN_BLADDER_CANCER_DN	350	1.25599	-0.330902
3415	5761	cad	ZHAN_VARIABLE_EARLY_DIFFERENTIATION_GENES_UP	16	0.238531	-0.330984
3416	2905	cad	REACTOME_ACTIVATION_OF_ATR_IN_RESPONSE_TO_REPLICATION_STRESS	37	0.70188	-0.331046
3417	1991	cad	PID_MYC_REPRESS_PATHWAY	61	0.927024	-0.331221
3418	5857	cad	KEGG_MEDICUS_VARIANT_DUPLICATION_OR_MUTATION_ACTIVATED_FLT3_TO_RAS_PI3K_SIGNALING_PATHWAY	14	0.165891	-0.331226
3419	3725	cad	REACTOME_INTERLEUKIN_RECEPTOR_SHC_SIGNALING	23	0.587463	-0.331321
3420	5675	cad	BIOCARTA_PGC1A_PATHWAY	15	0.277972	-0.331432
3421	5843	cad	WP_FATTY_ACID_OMEGA_OXIDATION	14	0.184954	-0.331435
3422	2933	cad	ZHAN_MULTIPLE_MYELOMA_HP_DN	38	0.695715	-0.331444
3423	5805	cad	KEGG_MEDICUS_VARIANT_MUTATION_CAUSED_ABERRANT_ABETA_TO_TRANSPORT_OF_CALCIUM	13	0.218892	-0.331485
3424	4057	cad	WP_PROSTAGLANDIN_AND_LEUKOTRIENE_METABOLISM_IN_SENESCENCE_WP5122	29	0.545487	-0.331495
3425	4127	cad	LY_AGING_PREMATURE_DN	27	0.535264	-0.331495
3426	2779	cad	REACTOME_DNA_DOUBLE_STRAND_BREAK_RESPONSE	39	0.728454	-0.331516
3427	2486	cad	KEGG_ARGININE_AND_PROLINE_METABOLISM	46	0.787375	-0.331542
3428	5585	cad	BIOCARTA_SPPA_PATHWAY	16	0.305751	-0.331665
3429	5272	cad	BIOCARTA_MEF2D_PATHWAY	18	0.376946	-0.331732
3430	5439	cad	CHOI_ATL_CHRONIC_VS_ACUTE_DN	17	0.341345	-0.331908
3431	3335	cad	REACTOME_ACTIVATION_OF_THE_PRE_REPLICATIVE_COMPLEX	31	0.633698	-0.331966
3432	5532	cad	SA_TRKA_RECEPTOR	16	0.320189	-0.332054
3433	5824	cad	REACTOME_MATURATION_OF_SARS_COV_2_NUCLEOPROTEIN	15	0.203675	-0.33206
3434	5646	cad	WEBER_METHYLATED_ICP_IN_FIBROBLAST	17	0.288009	-0.332108
3435	5492	cad	WP_GLYCOSPHINGOLIPID_METABOLISM	19	0.329837	-0.332128
3436	5853	cad	KEGG_MEDICUS_ENV_FACTOR_NNK_NNN_TO_PI3K_SIGNALING_PATHWAY_N01350	12	0.171874	-0.332435
3437	3102	cad	REACTOME_FCERI_MEDIATED_MAPK_ACTIVATION	32	0.669011	-0.33245
3438	3931	cad	KEGG_MEDICUS_VARIANT_MLL_AF4_FUSION_TO_TRANSCRIPTIONAL_ACTIVATION	25	0.561256	-0.332511
3439	3299	cad	WP_RESISTIN_AS_A_REGULATOR_OF_INFLAMMATION	31	0.639061	-0.332555
3440	5804	cad	KEGG_MEDICUS_REFERENCE_CA2_PYK2_RAS_ERK_SIGNALING_PATHWAY	14	0.220901	-0.332562
3441	1873	cad	WATANABE_RECTAL_CANCER_RADIOTHERAPY_RESPONSIVE_DN	89	0.973971	-0.332593
3442	4015	cad	KEGG_GLYCOSPHINGOLIPID_BIOSYNTHESIS_LACTO_AND_NEOLACTO_SERIES	24	0.550748	-0.332624
3443	5719	cad	REACTOME_REGULATION_OF_GENE_EXPRESSION_IN_LATE_STAGE_BRANCHING_MORPHOGENESIS_PANCREATIC_BUD_PRECURSOR_CELLS	15	0.259329	-0.33268
3444	3260	cad	LIEN_BREAST_CARCINOMA_METAPLASTIC	32	0.645527	-0.33269
3445	5338	cad	HU_ANGIOGENESIS_UP	20	0.365017	-0.332779
3446	2159	cad	PUIFFE_INVASION_INHIBITED_BY_ASCITES_UP	66	0.872529	-0.332927
3447	5151	cad	KEGG_MEDICUS_REFERENCE_IL2_FAMILY_TO_JAK_STAT_SIGNALING_PATHWAY	20	0.399192	-0.332978
3448	5389	cad	BIOCARTA_41BB_PATHWAY	18	0.355033	-0.332987
3449	4451	cad	REACTOME_SIGNALING_BY_HIPPO	19	0.499653	-0.333042
3450	5035	cad	HEDENFALK_BREAST_CANCER_BRACX_DN	18	0.418681	-0.33313
3451	1664	cad	KEGG_SPLICEOSOME	119	1.07202	-0.333241
3452	5737	cad	KEGG_MEDICUS_VARIANT_MUTATION_ACTIVATED_MET_TO_RAS_ERK_SIGNALING_PATHWAY	14	0.249444	-0.333293
3453	3937	cad	SARTIPY_NORMAL_AT_INSULIN_RESISTANCE_UP	27	0.560606	-0.333399
3454	4028	cad	REACTOME_RNA_POLYMERASE_I_TRANSCRIPTION_TERMINATION	27	0.548287	-0.333441
3455	5216	cad	BIOCARTA_MTA3_PATHWAY	18	0.387885	-0.333485
3456	5611	cad	WP_IRON_METABOLISM_DISORDERS	15	0.2982	-0.33355
3457	5684	cad	KEGG_MEDICUS_REFERENCE_EGF_ERBB2_RAS_ERK_SIGNALING_PATHWAY	15	0.275429	-0.333596
3458	3312	cad	KEGG_MEDICUS_PATHOGEN_SARS_COV_2_NSP1_TO_TRANSLATION_INITIATION	31	0.637248	-0.333608
3459	3181	cad	ZHAN_MULTIPLE_MYELOMA_MF_DN	40	0.658306	-0.33366
3460	3029	cad	PID_NFAT_TFPATHWAY	41	0.680862	-0.333771
3461	3230	cad	WP_ALPHA_6_BETA_4_SIGNALING_PATHWAY	32	0.651685	-0.333793
3462	5847	cad	WP_DISORDERS_OF_FRUCTOSE_METABOLISM	13	0.179116	-0.33385
3463	2967	cad	WP_DNA_REPLICATION	40	0.690933	-0.333896
3464	4831	cad	BIOCARTA_DEATH_PATHWAY	27	0.45238	-0.333951
3465	3930	cad	PID_TCR_CALCIUM_PATHWAY	27	0.561374	-0.333961
3466	4320	cad	ZIRN_TRETINOIN_RESPONSE_WT1_UP	23	0.513815	-0.334219
3467	2591	cad	WP_SPLICING_FACTOR_NOVA_REGULATED_SYNAPTIC_PROTEINS	41	0.767474	-0.33429
3468	4332	cad	WP_NANOPARTICLE_MEDIATED_ACTIVATION_OF_RECEPTOR_SIGNALING	28	0.512454	-0.33448
3469	5390	cad	HUMMERICH_MALIGNANT_SKIN_TUMOR_DN	19	0.354957	-0.334512
3470	5592	cad	BIOCARTA_CHEMICAL_PATHWAY	18	0.303679	-0.334743
3471	3273	cad	REACTOME_TRIGLYCERIDE_METABOLISM	35	0.642761	-0.334819
3472	3248	cad	PID_AURORA_B_PATHWAY	36	0.647551	-0.334824
3473	3857	cad	REACTOME_ACTIVATED_NOTCH1_TRANSMITS_SIGNAL_TO_THE_NUCLEUS	31	0.569803	-0.334835
3474	1879	cad	PID_CMYB_PATHWAY	82	0.969472	-0.335141
3475	4773	cad	KEGG_NICOTINATE_AND_NICOTINAMIDE_METABOLISM	24	0.45979	-0.33517
3476	3967	cad	HOLLEMAN_ASPARAGINASE_RESISTANCE_B_ALL_UP	24	0.556602	-0.335268
3477	3611	cad	UZONYI_RESPONSE_TO_LEUKOTRIENE_AND_THROMBIN	34	0.601727	-0.33531
3478	4379	cad	PLASARI_TGFB1_SIGNALING_VIA_NFIC_10HR_DN	30	0.507777	-0.335534
3479	5749	cad	SARTIPY_BLUNTED_BY_INSULIN_RESISTANCE_UP	17	0.243552	-0.335552
3480	3015	cad	POMEROY_MEDULLOBLASTOMA_PROGNOSIS_DN	41	0.682648	-0.335554
3481	5043	cad	KEGG_MEDICUS_REFERENCE_VGCC_CA2_APOPTOTIC_PATHWAY	20	0.41788	-0.335571
3482	4609	cad	WP_EICOSANOID_SYNTHESIS	22	0.482829	-0.335688
3483	3343	cad	JIANG_AGING_CEREBRAL_CORTEX_UP	30	0.63228	-0.335705
3484	5522	cad	WP_IL_7_SIGNALING_PATHWAY	18	0.322062	-0.335887
3485	5291	cad	BIOCARTA_IL12_PATHWAY	18	0.374027	-0.335911
3486	5330	cad	BIOCARTA_ATM_PATHWAY	19	0.367644	-0.33595
3487	5461	cad	REACTOME_GASTRIN_CREB_SIGNALLING_PATHWAY_VIA_PKC_AND_MAPK	17	0.336686	-0.336167
3488	5871	cad	BALLIF_DEVELOPMENTAL_DISABILITY_P16_P12_DELETION	12	0.143121	-0.336174
3489	1851	cad	REACTOME_NUCLEAR_EVENTS_MEDIATED_BY_NFE2L2	91	0.985738	-0.33621
3490	4528	cad	REACTOME_FERTILIZATION	26	0.491177	-0.336245
3491	5727	cad	HUMMERICH_BENIGN_SKIN_TUMOR_UP	14	0.254996	-0.336254
3492	1978	cad	FRIDMAN_SENESCENCE_UP	75	0.93251	-0.336279
3493	5036	cad	RAMPON_ENRICHED_LEARNING_ENVIRONMENT_LATE_UP	21	0.418672	-0.336561
3494	3593	cad	KEGG_ALANINE_ASPARTATE_AND_GLUTAMATE_METABOLISM	29	0.603394	-0.336635
3495	5861	cad	REACTOME_RETINOID_CYCLE_DISEASE_EVENTS	11	0.158469	-0.336637
3496	3370	cad	REACTOME_GPVI_MEDIATED_ACTIVATION_CASCADE	33	0.628766	-0.33664
3497	3104	cad	BENPORATH_ES_2	36	0.668513	-0.336687
3498	5177	cad	REACTOME_CHONDROITIN_SULFATE_BIOSYNTHESIS	18	0.395322	-0.336703
3499	5017	cad	SALVADOR_MARTIN_PEDIATRIC_TBD_ANTI_TNF_THERAPY_NONRESPONDER_PRE_TREATMENT_UP	19	0.421137	-0.336718
3500	3186	cad	KEGG_MEDICUS_REFERENCE_TIGHT_JUNCTION_ACTIN_SIGNALING_PATHWAY	35	0.657785	-0.33674
3501	2847	cad	ZHAN_MULTIPLE_MYELOMA_MS_UP	41	0.713937	-0.336826
3502	3156	cad	REACTOME_GENE_AND_PROTEIN_EXPRESSION_BY_JAK_STAT_SIGNALING_AFTER_INTERLEUKIN_12_STIMULATION	37	0.662202	-0.336892
3503	5730	cad	MARSON_FOXP3_CORE_DIRECT_TARGETS	17	0.252226	-0.336908
3504	4686	cad	NIKOLSKY_OVERCONNECTED_IN_BREAST_CANCER	21	0.471796	-0.33717
3505	1501	cad	ZHANG_RESPONSE_TO_IKK_INHIBITOR_AND_TNF_UP	214	1.16651	-0.337494
3506	4578	cad	ZHENG_FOXP3_TARGETS_UP	24	0.485697	-0.337637
3507	3751	cad	FARDIN_HYPOXIA_11	31	0.582881	-0.337767
3508	3745	cad	REACTOME_ACTIVATION_OF_KAINATE_RECEPTORS_UPON_GLUTAMATE_BINDING	29	0.58348	-0.337811
3509	5293	cad	REACTOME_BIOSYNTHESIS_OF_SPECIALIZED_PRORESOLVING_MEDIATORS_SPMS	19	0.373911	-0.337834
3510	4719	cad	WP_S1P_RECEPTOR_SIGNAL_TRANSDUCTION	25	0.467095	-0.337849
3511	5868	cad	REACTOME_TP53_REGULATES_TRANSCRIPTION_OF_CASPASE_ACTIVATORS_AND_CASPASES	11	0.145344	-0.337853
3512	5851	cad	XU_RESPONSE_TO_TRETINOIN_AND_NSC682994_DN	14	0.17349	-0.337869
3513	5828	cad	REACTOME_WNT5A_DEPENDENT_INTERNALIZATION_OF_FZD4	15	0.199908	-0.337891
3514	4966	cad	YIH_RESPONSE_TO_ARSENITE_C1	21	0.427838	-0.337908
3515	3558	cad	DORSAM_HOXA9_TARGETS_DN	30	0.60695	-0.337945
3516	3510	cad	VARELA_ZMPSTE24_TARGETS_DN	36	0.612546	-0.33798
3517	5822	cad	WP_AEROBIC_GLYCOLYSIS	11	0.204527	-0.33805
3518	5689	cad	KEGG_MEDICUS_VARIANT_MUTATION_CAUSED_ABERRANT_ABETA_TO_ELECTRON_TRANSFER_IN_COMPLEX_IV	16	0.272124	-0.33816
3519	4077	cad	PID_BARD1_PATHWAY	28	0.543404	-0.338278
3520	4703	cad	BIOCARTA_CREB_PATHWAY	22	0.469904	-0.338323
3521	2804	cad	GOBERT_CORE_OLIGODENDROCYTE_DIFFERENTIATION	40	0.723315	-0.338375
3522	3194	cad	WP_SLEEP_REGULATION	38	0.656485	-0.338675
3523	3626	cad	REACTOME_RAF_ACTIVATION	32	0.599935	-0.338749
3524	5143	cad	HEBERT_MATRISOME_TNBC_BRAIN_METASTASIS	23	0.401108	-0.338799
3525	1904	cad	REACTOME_ESTROGEN_DEPENDENT_GENE_EXPRESSION	87	0.956053	-0.3388
3526	5765	cad	RODRIGUES_NTN1_TARGETS_UP	14	0.238027	-0.338804
3527	5203	cad	REACTOME_MITOCHONDRIAL_CALCIUM_ION_TRANSPORT	20	0.38981	-0.338849
3528	2646	cad	TONG_INTERACT_WITH_PTTG1	51	0.754683	-0.338851
3529	3298	cad	BERNARD_PPAPDC1B_TARGETS_UP	35	0.639086	-0.338909
3530	3003	cad	VALK_AML_WITH_FLT3_ITD	34	0.683897	-0.339001
3531	2766	cad	REACTOME_TRANSPORT_OF_VITAMINS_NUCLEOSIDES_AND_RELATED_MOLECULES	38	0.7299	-0.33911
3532	3589	cad	WP_WNT_SIGNALING_IN_KIDNEY_DISEASE	36	0.603794	-0.339202
3533	5275	cad	KIM_MYCL1_AMPLIFICATION_TARGETS_DN	18	0.37656	-0.339271
3534	3870	cad	KEGG_CITRATE_CYCLE_TCA_CYCLE	27	0.568891	-0.339356
3535	3597	cad	BAUS_TFF2_TARGETS_UP	30	0.60282	-0.339425
3536	5760	cad	KEGG_MEDICUS_PATHOGEN_HBV_HBX_TO_RAS_ERK_SIGNALING_PATHWAY	13	0.239955	-0.339467
3537	5639	cad	KEGG_MEDICUS_VARIANT_MUTATION_CAUSED_ABERRANT_HTT_TO_TRANSPORT_OF_CALCIUM	17	0.290118	-0.339593
3538	4634	cad	MINGUEZ_LIVER_CANCER_VASCULAR_INVASION_DN	21	0.479605	-0.339628
3539	5809	cad	WP_SULFATION_BIOTRANSFORMATION_REACTION	15	0.214338	-0.339695
3540	4217	cad	JOSEPH_RESPONSE_TO_SODIUM_BUTYRATE_UP	26	0.524505	-0.339732
3541	5247	cad	REACTOME_GABA_SYNTHESIS_RELEASE_REUPTAKE_AND_DEGRADATION	19	0.381979	-0.339772
3542	1903	cad	BOUDOUKHA_BOUND_BY_IGF2BP2	96	0.956496	-0.339776
3543	3484	cad	REACTOME_FANCONI_ANEMIA_PATHWAY	33	0.615415	-0.33991
3544	4561	cad	REICHERT_MITOSIS_LIN9_TARGETS	26	0.488063	-0.33993
3545	3424	cad	KEGG_MEDICUS_VARIANT_MUTATION_ACTIVATED_SMO_TO_HEDGEHOG_SIGNALING_PATHWAY	29	0.622511	-0.34004
3546	4783	cad	BIOCARTA_TFF_PATHWAY	24	0.45869	-0.340182
3547	2540	cad	PID_KIT_PATHWAY	52	0.776907	-0.34024
3548	5081	cad	REACTOME_SHC1_EVENTS_IN_ERBB2_SIGNALING	22	0.412277	-0.340305
3549	5432	cad	BIOCARTA_CK1_PATHWAY	16	0.343637	-0.340437
3550	1470	cad	BOQUEST_STEM_CELL_UP	236	1.19113	-0.340486
3551	2135	cad	PETROVA_PROX1_TARGETS_DN	54	0.880604	-0.34051
3552	2484	cad	CROMER_TUMORIGENESIS_DN	47	0.787539	-0.34052
3553	3731	cad	REACTOME_ENDOSOMAL_SORTING_COMPLEX_REQUIRED_FOR_TRANSPORT_ESCRT	31	0.585521	-0.340593
3554	5002	cad	NOJIMA_SFRP2_TARGETS_DN	24	0.422915	-0.340629
3555	3715	cad	REACTOME_DISEASES_OF_IMMUNE_SYSTEM	29	0.588905	-0.340688
3556	4366	cad	ZHAN_VARIABLE_EARLY_DIFFERENTIATION_GENES_DN	27	0.50877	-0.340903
3557	5169	cad	DAZARD_UV_RESPONSE_CLUSTER_G24	21	0.396254	-0.340903
3558	4413	cad	KAMIKUBO_MYELOID_CEBPA_NETWORK	26	0.503794	-0.341178
3559	5863	cad	REACTOME_TRAFFICKING_OF_GLUR2_CONTAINING_AMPA_RECEPTORS	14	0.156182	-0.341204
3560	5288	cad	BIOCARTA_PAR1_PATHWAY	19	0.374856	-0.341238
3561	2485	cad	REACTOME_MATERNAL_TO_ZYGOTIC_TRANSITION_MZT	58	0.787534	-0.341244
3562	5287	cad	KEGG_MEDICUS_ENV_FACTOR_ZN_TO_ANTEROGRADE_AXONAL_TRANSPORT	18	0.375096	-0.341433
3563	4026	cad	KEGG_GLYCINE_SERINE_AND_THREONINE_METABOLISM	28	0.548587	-0.34148
3564	5101	cad	HOFMANN_MYELODYSPLASTIC_SYNDROM_LOW_RISK_DN	25	0.408099	-0.341584
3565	5812	cad	CAFFAREL_RESPONSE_TO_THC_24HR_3_DN	12	0.211237	-0.341598
3566	4716	cad	BIOCARTA_TOLL_PATHWAY	21	0.46751	-0.341603
3567	2751	cad	HENDRICKS_SMARCA4_TARGETS_DN	43	0.733177	-0.341605
3568	3600	cad	REACTOME_FORMATION_OF_FIBRIN_CLOT_CLOTTING_CASCADE	36	0.602553	-0.341682
3569	1916	cad	SEAVEY_EPITHELIOID_HEMANGIOENDOTHELIOMA	88	0.951126	-0.341755
3570	2552	cad	NUTT_GBM_VS_AO_GLIOMA_UP	40	0.773837	-0.341807
3571	4190	cad	NGUYEN_NOTCH1_TARGETS_UP	26	0.526828	-0.341885
3572	3591	cad	REACTOME_RHOH_GTPASE_CYCLE	35	0.603706	-0.341912
3573	3650	cad	BIOCARTA_TNFR1_PATHWAY	29	0.597211	-0.342117
3574	5030	cad	WP_ESTROGEN_SIGNALING_PATHWAY	21	0.419269	-0.342386
3575	3609	cad	CLASPER_LYMPHATIC_VESSELS_DURING_METASTASIS_DN	33	0.601792	-0.342495
3576	4188	cad	REACTOME_GLUTAMATE_NEUROTRANSMITTER_RELEASE_CYCLE	23	0.527082	-0.34259
3577	2727	cad	LINDGREN_BLADDER_CANCER_HIGH_RECURRENCE	45	0.737412	-0.342649
3578	2870	cad	REACTOME_VOLTAGE_GATED_POTASSIUM_CHANNELS	42	0.709811	-0.342674
3579	4469	cad	KEGG_MEDICUS_VARIANT_MUTATION_CAUSED_ABERRANT_SNCA_TO_ANTEROGRADE_AXONAL_TRANSPORT	24	0.496986	-0.342817
3580	4124	cad	BIOCARTA_HDAC_PATHWAY	25	0.536006	-0.342891
3581	4146	cad	REACTOME_THROMBOXANE_SIGNALLING_THROUGH_TP_RECEPTOR	24	0.532939	-0.342892
3582	5305	cad	PARK_TRETINOIN_RESPONSE_AND_RARA_PLZF_FUSION	22	0.372125	-0.342916
3583	4060	cad	REACTOME_TRANSCRIPTIONAL_REGULATION_OF_PLURIPOTENT_STEM_CELLS	30	0.545223	-0.342926
3584	3767	cad	KEGG_MEDICUS_PATHOGEN_KSHV_VGPCR_TO_GNB_G_PI3K_JNK_SIGNALING_PATHWAY	28	0.580838	-0.342983
3585	4581	cad	HOFFMANN_PRE_BI_TO_LARGE_PRE_BII_LYMPHOCYTE_UP	27	0.48549	-0.343089
3586	3118	cad	FIGUEROA_AML_METHYLATION_CLUSTER_3_DN	35	0.666263	-0.343109
3587	4327	cad	BIOCARTA_ERK_PATHWAY	26	0.512781	-0.343194
3588	2477	cad	REACTOME_INSULIN_RECEPTOR_SIGNALLING_CASCADE	51	0.788825	-0.343222
3589	3983	cad	REACTOME_UPTAKE_AND_ACTIONS_OF_BACTERIAL_TOXINS	28	0.555132	-0.343236
3590	5407	cad	REACTOME_SIGNALING_BY_KIT_IN_DISEASE	19	0.351044	-0.343412
3591	5779	cad	KEGG_MEDICUS_VARIANT_MUTATION_INACTIVATED_FGF17_TO_RAS_ERK_SIGNALING_PATHWAY	14	0.233292	-0.343428
3592	5413	cad	WP_SEROTONIN_RECEPTOR_2_AND_ELK_SRF_GATA4_SIGNALING	18	0.349347	-0.343446
3593	5743	cad	KEGG_MEDICUS_VARIANT_SCRAPIE_CONFORMATION_PRPSC_TO_TRANSPORT_OF_CALCIUM	16	0.245798	-0.343453
3594	5405	cad	REACTOME_ZBP1_DAI_MEDIATED_INDUCTION_OF_TYPE_I_IFNS	20	0.35173	-0.34347
3595	2716	cad	FRASOR_RESPONSE_TO_SERM_OR_FULVESTRANT_DN	47	0.74048	-0.343476
3596	3777	cad	REACTOME_RHO_GTPASES_ACTIVATE_PKNS	33	0.579924	-0.34351
3597	3550	cad	KEGG_MEDICUS_REFERENCE_FGF_FGFR_RAS_ERK_SIGNALING_PATHWAY	33	0.608686	-0.343586
3598	4498	cad	KEGG_MEDICUS_PATHOGEN_SALMONELLA_SIFA_TO_MICROTUBULE_PLUS_END_DIRECTED_TRANSPORT	24	0.493675	-0.343826
3599	4714	cad	TIAN_TNF_SIGNALING_VIA_NFKB	24	0.467696	-0.343889
3600	2395	cad	HOSHIDA_LIVER_CANCER_LATE_RECURRENCE_UP	55	0.809536	-0.343932
3601	3676	cad	REACTOME_TRANSLATION_OF_SARS_COV_1_STRUCTURAL_PROTEINS	29	0.593437	-0.343935
3602	3604	cad	KEGG_MEDICUS_REFERENCE_CCR_CXCR_GNB_G_PI3K_RAC_SIGNALING_PATHWAY	30	0.602212	-0.343951
3603	5298	cad	BIOCARTA_IL2_PATHWAY	20	0.373095	-0.343953
3604	3323	cad	KEGG_SNARE_INTERACTIONS_IN_VESICULAR_TRANSPORT	36	0.635882	-0.344024
3605	3441	cad	KEGG_BUTANOATE_METABOLISM	33	0.620987	-0.344153
3606	5717	cad	KEGG_MEDICUS_REFERENCE_P4_PR_RAS_ERK_SIGNALING_PATHWAY	15	0.260029	-0.344176
3607	5062	cad	REACTOME_MISCELLANEOUS_TRANSPORT_AND_BINDING_EVENTS	23	0.415443	-0.344222
3608	1769	cad	WOOD_EBV_EBNA1_TARGETS_UP	104	1.02857	-0.344404
3609	5655	cad	SCHEIDEREIT_IKK_TARGETS	17	0.284867	-0.345005
3610	4886	cad	BIOCARTA_EICOSANOID_PATHWAY	21	0.44263	-0.345185
3611	5752	cad	CHIARETTI_T_ALL_RELAPSE_PROGNOSIS	17	0.242496	-0.345421
3612	4423	cad	GARGALOVIC_RESPONSE_TO_OXIDIZED_PHOSPHOLIPIDS_RED_DN	25	0.501699	-0.345466
3613	5086	cad	DAZARD_UV_RESPONSE_CLUSTER_G2	24	0.411401	-0.345536
3614	4317	cad	REACTOME_CD28_CO_STIMULATION	30	0.513879	-0.345633
3615	1707	cad	MULLIGHAN_NPM1_MUTATED_SIGNATURE_1_DN	110	1.05594	-0.345739
3616	4978	cad	GOLUB_ALL_VS_AML_DN	21	0.42548	-0.345776
3617	5802	cad	WP_2Q21_1_COPY_NUMBER_VARIATION_SYNDROME	16	0.222128	-0.345795
3618	3362	cad	ONGUSAHA_TP53_TARGETS	35	0.630132	-0.34585
3619	5754	cad	KEGG_MEDICUS_PATHOGEN_HCMV_US28_TO_GNAQ_PLCB_G_CALCINEURIN_SIGNALING_PATHWAY	18	0.241692	-0.345964
3620	2778	cad	KEGG_MEDICUS_REFERENCE_RAB7_REGULATED_MICROTUBULE_MINUS_END_DIRECTED_TRANSPORT	40	0.728501	-0.345968
3621	5704	cad	REACTOME_ACTIVATION_OF_SMO	17	0.26507	-0.345976
3622	5195	cad	SA_B_CELL_RECEPTOR_COMPLEXES	22	0.391725	-0.345981
3623	5344	cad	REACTOME_SYNAPTIC_ADHESION_LIKE_MOLECULES	19	0.363156	-0.346009
3624	2994	cad	CHAUHAN_RESPONSE_TO_METHOXYESTRADIOL_UP	42	0.685691	-0.346026
3625	4999	cad	HOEGERKORP_CD44_TARGETS_TEMPORAL_DN	22	0.42305	-0.346039
3626	4938	cad	WP_FOLLICLE_STIMULATING_HORMONE_FSH_SIGNALING_PATHWAY	23	0.433448	-0.346052
3627	2616	cad	STAMBOLSKY_TARGETS_OF_MUTATED_TP53_UP	46	0.760626	-0.346058
3628	2899	cad	SATO_SILENCED_BY_METHYLATION_IN_PANCREATIC_CANCER_2	41	0.703082	-0.346074
3629	3096	cad	REACTOME_DISEASES_OF_MITOTIC_CELL_CYCLE	37	0.669769	-0.346088
3630	2049	cad	YAO_TEMPORAL_RESPONSE_TO_PROGESTERONE_CLUSTER_6	71	0.906665	-0.346101
3631	4337	cad	MMS_MOUSE_LYMPH_HIGH_4HRS_UP	28	0.512157	-0.346111
3632	5376	cad	REACTOME_POST_CHAPERONIN_TUBULIN_FOLDING_PATHWAY	21	0.356709	-0.346116
3633	2027	cad	VANDESLUIS_COMMD1_TARGETS_GROUP_3_UP	74	0.916824	-0.346206
3634	5449	cad	WP_15Q13_3_COPY_NUMBER_VARIATION_SYNDROME	20	0.339013	-0.346224
3635	3289	cad	BLANCO_MELO_INFLUENZA_A_INFECTION_A594_CELLS_UP	36	0.640718	-0.346347
3636	4972	cad	KEGG_MEDICUS_REFERENCE_GPI_ANCHOR_BIOSYNTHESIS	23	0.426632	-0.346395
3637	2136	cad	BROWNE_HCMV_INFECTION_6HR_UP	58	0.879934	-0.346462
3638	3958	cad	REACTOME_RECOGNITION_OF_DNA_DAMAGE_BY_PCNA_CONTAINING_REPLICATION_COMPLEX	29	0.557952	-0.346489
3639	4876	cad	REACTOME_SIGNALING_BY_FLT3_FUSION_PROTEINS	19	0.446181	-0.346517
3640	5317	cad	WP_FGF23_SIGNALING_IN_HYPOPHOSPHATEMIC_RICKETS_AND_RELATED_DISORDERS	22	0.369969	-0.346518
3641	3275	cad	KEGG_MEDICUS_REFERENCE_26S_PROTEASOME_MEDIATED_PROTEIN_DEGRADATION	36	0.642375	-0.346895
3642	2394	cad	KENNY_CTNNB1_TARGETS_DN	50	0.809857	-0.346978
3643	4008	cad	REACTOME_B_WICH_COMPLEX_POSITIVELY_REGULATES_RRNA_EXPRESSION	28	0.551771	-0.347141
3644	4602	cad	REACTOME_CHOLESTEROL_BIOSYNTHESIS	24	0.483402	-0.347278
3645	2719	cad	WP_INTERLEUKIN_11_SIGNALING_PATHWAY	42	0.73961	-0.347286
3646	5194	cad	REACTOME_LONG_TERM_POTENTIATION	21	0.392065	-0.347579
3647	2417	cad	REACTOME_FORMATION_OF_RNA_POL_II_ELONGATION_COMPLEX	53	0.804467	-0.347718
3648	5746	cad	KEGG_MEDICUS_REFERENCE_HGF_MET_RAS_ERK_SIGNALING_PATHWAY	14	0.245217	-0.347821
3649	5878	cad	WP_LACTATE_SHUTTLE_IN_GLIAL_CELLS	13	0.125218	-0.347992
3650	2781	cad	JAZAERI_BREAST_CANCER_BRCA1_VS_BRCA2_DN	40	0.728301	-0.34801
3651	4000	cad	PID_AR_NONGENOMIC_PATHWAY	30	0.553164	-0.348035
3652	2937	cad	KEGG_TYROSINE_METABOLISM	37	0.694813	-0.348098
3653	5212	cad	KEGG_MEDICUS_ENV_FACTOR_IRON_TO_ANTEROGRADE_AXONAL_TRANSPORT	18	0.388173	-0.348222
3654	3880	cad	WP_CANNABINOID_RECEPTOR_SIGNALING	29	0.567496	-0.348455
3655	3010	cad	REACTOME_INTERLEUKIN_3_INTERLEUKIN_5_AND_GM_CSF_SIGNALING	44	0.683191	-0.348462
3656	3059	cad	KEGG_FATTY_ACID_METABOLISM	40	0.675828	-0.348468
3657	2679	cad	WHITFIELD_CELL_CYCLE_LITERATURE	44	0.74726	-0.34851
3658	4430	cad	REACTOME_OTHER_INTERLEUKIN_SIGNALING	24	0.50135	-0.348818
3659	5591	cad	CEBALLOS_TARGETS_OF_TP53_AND_MYC_UP	18	0.304692	-0.348892
3660	2267	cad	WP_PROXIMAL_TUBULE_TRANSPORT	55	0.844519	-0.348919
3661	3453	cad	MATZUK_SPERMATID_DIFFERENTIATION	36	0.619602	-0.349233
3662	4473	cad	REACTOME_BUDDING_AND_MATURATION_OF_HIV_VIRION	28	0.496547	-0.349322
3663	3319	cad	KIM_ALL_DISORDERS_OLIGODENDROCYTE_NUMBER_CORR_DN	31	0.636695	-0.349769
3664	2908	cad	BROWNE_HCMV_INFECTION_1HR_UP	47	0.701478	-0.349905
3665	1744	cad	LINDGREN_BLADDER_CANCER_CLUSTER_2A_DN	121	1.04322	-0.349931
3666	4330	cad	PID_LIS1_PATHWAY	27	0.512581	-0.34998
3667	5714	cad	PID_WNT_CANONICAL_PATHWAY	19	0.261549	-0.350166
3668	5028	cad	REACTOME_MICRORNA_MIRNA_BIOGENESIS	24	0.419402	-0.350326
3669	5875	cad	WP_LEPTIN_INSULIN_SIGNALING_OVERLAP	16	0.133904	-0.350382
3670	2056	cad	PID_SMAD2_3NUCLEAR_PATHWAY	75	0.904177	-0.350529
3671	4960	cad	REACTOME_INSULIN_PROCESSING	23	0.429296	-0.35057
3672	5241	cad	CHOW_RASSF1_TARGETS_UP	22	0.383172	-0.350583
3673	5138	cad	PID_P38_MK2_PATHWAY	20	0.402648	-0.350601
3674	2708	cad	PID_ILK_PATHWAY	44	0.742318	-0.350667
3675	5440	cad	KEGG_MEDICUS_REFERENCE_CA2_ENTRY_VOLTAGE_GATED_CA2_CHANNEL	24	0.340915	-0.35071
3676	5360	cad	CHEOK_RESPONSE_TO_MERCAPTOPURINE_DN	19	0.360198	-0.35083
3677	5581	cad	SA_PTEN_PATHWAY	17	0.30805	-0.35092
3678	5314	cad	SEKI_INFLAMMATORY_RESPONSE_LPS_DN	22	0.370607	-0.351002
3679	5471	cad	WP_PHOTODYNAMIC_THERAPY_INDUCED_NFE2L2_NRF2_SURVIVAL_SIGNALING	23	0.335534	-0.35123
3680	5776	cad	NIKOLSKY_BREAST_CANCER_12Q24_AMPLICON	15	0.233536	-0.351333
3681	5848	cad	REACTOME_PROTEIN_METHYLATION	13	0.178406	-0.351431
3682	1708	cad	WEI_MIR34A_TARGETS	135	1.05357	-0.351487
3683	4345	cad	KEGG_HOMOLOGOUS_RECOMBINATION	25	0.51112	-0.351506
3684	2566	cad	REACTOME_GAP_JUNCTION_TRAFFICKING_AND_REGULATION	47	0.770941	-0.351643
3685	4148	cad	WP_TRYPTOPHAN_METABOLISM	29	0.53291	-0.351675
3686	5045	cad	KEGG_MEDICUS_REFERENCE_REGULATION_OF_GF_RTK_RAS_ERK_SIGNALING_PTP	19	0.417453	-0.352089
3687	4050	cad	WP_PROSTAGLANDIN_AND_LEUKOTRIENE_METABOLISM_IN_SENESCENCE_WP5321	32	0.545983	-0.352101
3688	2909	cad	WEBER_METHYLATED_HCP_IN_FIBROBLAST_DN	42	0.700943	-0.352221
3689	4169	cad	WANG_RESPONSE_TO_BEXAROTENE_UP	30	0.529491	-0.352283
3690	4167	cad	KYNG_RESPONSE_TO_H2O2_VIA_ERCC6_UP	34	0.529738	-0.352291
3691	3276	cad	KEGG_MEDICUS_VARIANT_MUTATION_INACTIVATED_UBQLN2_TO_26S_PROTEASOME_MEDIATED_PROTEIN_DEGRADATION	36	0.642375	-0.352312
3692	4982	cad	BIOCARTA_EIF4_PATHWAY	24	0.425081	-0.352357
3693	5678	cad	FARMER_BREAST_CANCER_CLUSTER_7	19	0.277222	-0.352502
3694	2902	cad	WP_RANKL_RANK_SIGNALING_PATHWAY	48	0.702504	-0.352742
3695	3229	cad	VANHARANTA_UTERINE_FIBROID_WITH_7Q_DELETION_DN	35	0.651843	-0.352749
3696	4137	cad	KEGG_BASE_EXCISION_REPAIR	32	0.533765	-0.352752
3697	2393	cad	OUILLETTE_CLL_13Q14_DELETION_DN	51	0.810083	-0.352758
3698	4597	cad	KEGG_MEDICUS_VARIANT_MUTATION_CAUSED_ABERRANT_HTT_TO_ANTEROGRADE_AXONAL_TRANSPORT	25	0.483599	-0.352988
3699	3439	cad	CHANGOLKAR_H2AFY_TARGETS_DN	37	0.62109	-0.353015
3700	4044	cad	ZHAN_LATE_DIFFERENTIATION_GENES_UP	28	0.546691	-0.353178
3701	1553	cad	GROSS_HYPOXIA_VIA_ELK3_UP	195	1.13197	-0.353363
3702	5789	cad	REACTOME_SYNTHESIS_OF_PIPS_AT_THE_EARLY_ENDOSOME_MEMBRANE	14	0.230436	-0.353404
3703	5769	cad	MASRI_RESISTANCE_TO_TAMOXIFEN_AND_AROMATASE_INHIBITORS_DN	16	0.236719	-0.353605
3704	4531	cad	BARIS_THYROID_CANCER_UP	23	0.490908	-0.353852
3705	2371	cad	PID_TELOMERASE_PATHWAY	64	0.815121	-0.353895
3706	4112	cad	REACTOME_ADP_SIGNALLING_THROUGH_P2Y_PURINOCEPTOR_1	25	0.537964	-0.354002
3707	5066	cad	KEGG_MEDICUS_REFERENCE_MICROTUBULE_RHOA_SIGNALING_PATHWAY	20	0.414903	-0.354066
3708	3076	cad	WANG_BARRETTS_ESOPHAGUS_AND_ESOPHAGUS_CANCER_DN	36	0.673038	-0.354097
3709	5699	cad	LANDEMAINE_LUNG_METASTASIS	20	0.268031	-0.354105
3710	3765	cad	MEDINA_SMARCA4_TARGETS	35	0.580971	-0.354126
3711	4990	cad	REACTOME_FGFR2_ALTERNATIVE_SPLICING	27	0.423996	-0.354669
3712	3152	cad	ZHAN_MULTIPLE_MYELOMA_HP_UP	38	0.662458	-0.354682
3713	3286	cad	PEDERSEN_METASTASIS_BY_ERBB2_ISOFORM_1	42	0.64121	-0.354769
3714	4201	cad	REACTOME_PEROXISOMAL_LIPID_METABOLISM	28	0.525537	-0.35481
3715	4712	cad	WP_PPAR_ALPHA_PATHWAY	26	0.467841	-0.354888
3716	1835	cad	ZHU_CMV_ALL_UP	102	0.992886	-0.355101
3717	3077	cad	HALMOS_CEBPA_TARGETS_UP	46	0.672952	-0.355226
3718	5799	cad	ONDER_CDH1_TARGETS_3_UP	15	0.224834	-0.355297
3719	4029	cad	PID_NETRIN_PATHWAY	32	0.548247	-0.355328
3720	3315	cad	REACTOME_TRANSLESION_SYNTHESIS_BY_Y_FAMILY_DNA_POLYMERASES_BYPASSES_LESIONS_ON_DNA_TEMPLATE	37	0.637174	-0.355497
3721	4453	cad	WP_GPR143_IN_MELANOCYTES_AND_RETINAL_PIGMENT_EPITHELIUM_CELLS	29	0.499121	-0.355541
3722	3794	cad	SIG_REGULATION_OF_THE_ACTIN_CYTOSKELETON_BY_RHO_GTPASES	30	0.577444	-0.356094
3723	5521	cad	NIKOLSKY_BREAST_CANCER_15Q26_AMPLICON	18	0.32218	-0.356117
3724	1573	cad	IVANOVA_HEMATOPOIESIS_STEM_CELL	176	1.11955	-0.356221
3725	2569	cad	ISSAEVA_MLL2_TARGETS	51	0.770738	-0.356269
3726	3630	cad	REACTOME_SARS_COV_1_MODULATES_HOST_TRANSLATION_MACHINERY	34	0.599707	-0.356273
3727	4858	cad	PLASARI_NFIC_TARGETS_BASAL_DN	20	0.448978	-0.356371
3728	3882	cad	WP_P38_MAPK_SIGNALING_PATHWAY	33	0.567017	-0.356414
3729	5356	cad	KOHN_EMT_EPITHELIAL	22	0.361516	-0.356482
3730	5173	cad	KEGG_MEDICUS_REFERENCE_PROMOTION_OF_MICROTUBULE_GROWTH	21	0.395753	-0.356499
3731	5420	cad	KEGG_MISMATCH_REPAIR	22	0.345822	-0.356757
3732	5106	cad	BIOCARTA_PTDINS_PATHWAY	22	0.407822	-0.356799
3733	5507	cad	HASLINGER_B_CLL_WITH_17P13_DELETION	20	0.326494	-0.356812
3734	3571	cad	WANG_METHYLATED_IN_BREAST_CANCER	34	0.605701	-0.356996
3735	2431	cad	REACTOME_SIGNALING_BY_ALK_IN_CANCER	51	0.800923	-0.357008
3736	2073	cad	REACTOME_INTERFERON_ALPHA_BETA_SIGNALING	77	0.899388	-0.357108
3737	5613	cad	BUCKANOVICH_T_LYMPHOCYTE_HOMING_ON_TUMOR_DN	19	0.297893	-0.357168
3738	2048	cad	REACTOME_SIGNALING_BY_FGFR2	72	0.906673	-0.357217
3739	4826	cad	REACTOME_ADRENALINE_NORADRENALINE_INHIBITS_INSULIN_SECRETION	28	0.45292	-0.357414
3740	5457	cad	WP_MITOCHONDRIAL_FATTY_ACID_OXIDATION_DISORDERS	18	0.337317	-0.35744
3741	5859	cad	SETLUR_PROSTATE_CANCER_TMPRSS2_ERG_FUSION_DN	17	0.162216	-0.357497
3742	2643	cad	ZHAN_MULTIPLE_MYELOMA_CD1_AND_CD2_DN	50	0.755669	-0.357838
3743	3557	cad	REACTOME_SIGNAL_AMPLIFICATION	33	0.607127	-0.3579
3744	4768	cad	SCHLESINGER_H3K27ME3_IN_NORMAL_AND_METHYLATED_IN_CANCER	27	0.460559	-0.358042
3745	5608	cad	HE_PTEN_TARGETS_UP	18	0.299244	-0.358085
3746	4478	cad	REACTOME_AMINO_ACID_TRANSPORT_ACROSS_THE_PLASMA_MEMBRANE	29	0.496367	-0.35831
3747	5720	cad	HUI_MAPK14_TARGETS_UP	18	0.257924	-0.358397
3748	3717	cad	BIOCARTA_MET_PATHWAY	32	0.588481	-0.358452
3749	4395	cad	ROZANOV_MMP14_TARGETS_DN	29	0.50511	-0.35856
3750	5729	cad	WP_TRANSCRIPTIONAL_ACTIVATION_BY_NRF2_IN_RESPONSE_TO_PHYTOCHEMICALS	15	0.253341	-0.358561
3751	4329	cad	REACTOME_PURINERGIC_SIGNALING_IN_LEISHMANIASIS_INFECTION	26	0.5126	-0.358642
3752	2914	cad	WP_PROSTAGLANDIN_SYNTHESIS_AND_REGULATION	45	0.700565	-0.358903
3753	4389	cad	WP_HEPATOCYTE_GROWTH_FACTOR_RECEPTOR_SIGNALING	33	0.505758	-0.358951
3754	4556	cad	BIOCARTA_PDGF_PATHWAY	27	0.488398	-0.359123
3755	3212	cad	WONG_PROTEASOME_GENE_MODULE	46	0.654164	-0.359132
3756	4037	cad	REACTOME_PIWI_INTERACTING_RNA_PIRNA_BIOGENESIS	29	0.54752	-0.359143
3757	2723	cad	DUNNE_TARGETS_OF_AML1_MTG8_FUSION_UP	50	0.738436	-0.359337
3758	3679	cad	NAKAMURA_ADIPOGENESIS_EARLY_DN	33	0.593334	-0.359447
3759	4147	cad	WP_WHITE_FAT_CELL_DIFFERENTIATION	32	0.53292	-0.359528
3760	5463	cad	KEGG_GLYCOSAMINOGLYCAN_BIOSYNTHESIS_CHONDROITIN_SULFATE	21	0.336317	-0.359622
3761	5627	cad	MCGOWAN_RSP6_TARGETS_UP	19	0.294572	-0.359698
3762	3158	cad	WP_FAS_LIGAND_PATHWAY_AND_STRESS_INDUCTION_OF_HEAT_SHOCK_PROTEINS	42	0.661906	-0.359759
3763	3853	cad	WP_13Q12_12_COPY_NUMBER_VARIATION	31	0.57056	-0.359862
3764	4234	cad	SIG_IL4RECEPTOR_IN_B_LYPHOCYTES	27	0.521945	-0.359958
3765	2069	cad	HECKER_IFNB1_TARGETS	90	0.900793	-0.359971
3766	3468	cad	REACTOME_PLATELET_AGGREGATION_PLUG_FORMATION	38	0.617439	-0.36015
3767	4519	cad	KEGG_MEDICUS_VARIANT_MUTATION_CAUSED_ABERRANT_HTT_TO_26S_PROTEASOME_MEDIATED_PROTEIN_DEGRADATION	33	0.491851	-0.360296
3768	3519	cad	DOANE_BREAST_CANCER_CLASSES_DN	32	0.611696	-0.360313
3769	3556	cad	WP_IL_2_SIGNALING_PATHWAY	36	0.607938	-0.36049
3770	3922	cad	PID_ARF6_PATHWAY	34	0.562517	-0.360498
3771	2148	cad	KEGG_P53_SIGNALING_PATHWAY	64	0.87498	-0.360563
3772	5637	cad	HUMMERICH_MALIGNANT_SKIN_TUMOR_UP	18	0.290592	-0.36065
3773	4180	cad	WHITEHURST_PACLITAXEL_SENSITIVITY	31	0.528086	-0.360884
3774	5771	cad	REACTOME_REGULATION_OF_TP53_ACTIVITY_THROUGH_ASSOCIATION_WITH_CO_FACTORS	14	0.235922	-0.360928
3775	5519	cad	KYNG_WERNER_SYNDROM_DN	18	0.323062	-0.360996
3776	3182	cad	REACTOME_NETRIN_1_SIGNALING	48	0.658181	-0.361292
3777	5767	cad	WP_PROTEOGLYCAN_BIOSYNTHESIS	17	0.236927	-0.361437
3778	5873	cad	HOLLERN_MICROACINAR_BREAST_TUMOR_DN	14	0.140956	-0.361483
3779	3990	cad	KIM_ALL_DISORDERS_CALB1_CORR_DN	35	0.554791	-0.36151
3780	3385	cad	CARRILLOREIXACH_MRS3_VS_LOWER_RISK_HEPATOBLASTOMA_UP	37	0.626149	-0.361526
3781	1652	cad	SERVITJA_LIVER_HNF1A_TARGETS_DN	154	1.07689	-0.361689
3782	2922	cad	BURTON_ADIPOGENESIS_PEAK_AT_8HR	38	0.697596	-0.361898
3783	1584	cad	NABA_ECM_GLYCOPROTEINS	179	1.1144	-0.361929
3784	2421	cad	SIG_INSULIN_RECEPTOR_PATHWAY_IN_CARDIAC_MYOCYTES	49	0.803816	-0.362012
3785	5870	cad	KEGG_MEDICUS_REFERENCE_FLT3LG_FLT3_RAS_PI3K_SIGNALING_PATHWAY	15	0.143533	-0.362041
3786	5553	cad	SU_THYMUS	18	0.314542	-0.362103
3787	2849	cad	KORKOLA_SEMINOMA_UP	40	0.71373	-0.362131
3788	3537	cad	WP_IL_5_SIGNALING_PATHWAY	34	0.609514	-0.362476
3789	4911	cad	JEON_SMAD6_TARGETS_UP	23	0.437455	-0.36249
3790	5647	cad	REACTOME_CONVERSION_FROM_APC_C_CDC20_TO_APC_C_CDH1_IN_LATE_ANAPHASE	20	0.287832	-0.362633
3791	3943	cad	REACTOME_GLUCAGON_TYPE_LIGAND_RECEPTORS	33	0.560023	-0.362745
3792	5579	cad	FARMER_BREAST_CANCER_CLUSTER_5	19	0.308128	-0.363001
3793	5080	cad	NIKOLSKY_BREAST_CANCER_5P15_AMPLICON	25	0.412338	-0.36301
3794	5782	cad	KORKOLA_TERATOMA_UP	17	0.232396	-0.363152
3795	3477	cad	KYNG_RESPONSE_TO_H2O2_VIA_ERCC6_DN	39	0.615992	-0.363154
3796	3919	cad	KEGG_FRUCTOSE_AND_MANNOSE_METABOLISM	30	0.562662	-0.363195
3797	5750	cad	WHITE_NEUROBLASTOMA_WITH_1P36.3_DELETION	19	0.24351	-0.363255
3798	3351	cad	KEGG_MEDICUS_VARIANT_MUTATION_CAUSED_ABERRANT_SOD1_TO_26S_PROTEASOME_MEDIATED_PROTEIN_DEGRADATION	38	0.631117	-0.363287
3799	3888	cad	GYORFFY_DOXORUBICIN_RESISTANCE	35	0.566389	-0.363302
3800	4059	cad	HOFFMANN_SMALL_PRE_BII_TO_IMMATURE_B_LYMPHOCYTE_DN	35	0.545314	-0.363375
3801	1983	cad	BROWNE_HCMV_INFECTION_12HR_DN	87	0.930816	-0.363513
3802	2125	cad	SHAFFER_IRF4_TARGETS_IN_ACTIVATED_B_LYMPHOCYTE	74	0.88345	-0.364136
3803	2886	cad	HU_GENOTOXIN_ACTION_DIRECT_VS_INDIRECT_24HR	45	0.705696	-0.364163
3804	1509	cad	BLANCO_MELO_BETA_INTERFERON_TREATED_BRONCHIAL_EPITHELIAL_CELLS_DN	180	1.16284	-0.364246
3805	2225	cad	WP_HEAD_AND_NECK_SQUAMOUS_CELL_CARCINOMA	72	0.857274	-0.364336
3806	3512	cad	REACTOME_INTERLEUKIN_12_SIGNALING	45	0.612295	-0.364425
3807	3165	cad	MA_MYELOID_DIFFERENTIATION_UP	37	0.660488	-0.364449
3808	5753	cad	STEIN_ESTROGEN_RESPONSE_NOT_VIA_ESRRA	17	0.242476	-0.364547
3809	4534	cad	VALK_AML_CLUSTER_5	28	0.490752	-0.364687
3810	4764	cad	PID_EPHRINB_REV_PATHWAY	28	0.46079	-0.364785
3811	2015	cad	XU_GH1_EXOGENOUS_TARGETS_DN	91	0.918855	-0.364818
3812	5343	cad	WP_MAMMALIAN_DISORDER_OF_SEXUAL_DEVELOPMENT	24	0.363324	-0.365106
3813	5502	cad	REACTOME_INSERTION_OF_TAIL_ANCHORED_PROTEINS_INTO_THE_ENDOPLASMIC_RETICULUM_MEMBRANE	18	0.327136	-0.365106
3814	5166	cad	BIOCARTA_G2_PATHWAY	24	0.397722	-0.365174
3815	5641	cad	BIOCARTA_CALCINEURIN_PATHWAY	18	0.289069	-0.36529
3816	1438	cad	DELACROIX_RARG_BOUND_MEF	343	1.2227	-0.365392
3817	1981	cad	ROVERSI_GLIOMA_COPY_NUMBER_UP	95	0.93122	-0.365405
3818	5172	cad	REACTOME_A_TETRASACCHARIDE_LINKER_SEQUENCE_IS_REQUIRED_FOR_GAG_SYNTHESIS	23	0.395882	-0.365408
3819	5077	cad	GAUSSMANN_MLL_AF4_FUSION_TARGETS_B_UP	24	0.4128	-0.365573
3820	1771	cad	REACTOME_SIGNALING_BY_TGF_BETA_RECEPTOR_COMPLEX	90	1.02754	-0.365603
3821	5562	cad	VIETOR_IFRD1_TARGETS	20	0.313406	-0.365611
3822	4277	cad	BURTON_ADIPOGENESIS_1	30	0.517979	-0.365862
3823	5813	cad	REACTOME_SYNTHESIS_OF_GLYCOSYLPHOSPHATIDYLINOSITOL_GPI	17	0.209663	-0.365898
3824	5486	cad	REACTOME_PCNA_DEPENDENT_LONG_PATCH_BASE_EXCISION_REPAIR	21	0.330781	-0.36597
3825	4100	cad	WP_BASE_EXCISION_REPAIR	30	0.538833	-0.365978
3826	4591	cad	WP_GASTRIC_CANCER_NETWORK_2	28	0.484226	-0.366373
3827	3494	cad	WIERENGA_PML_INTERACTOME	37	0.614494	-0.36645
3828	2349	cad	HOSHIDA_LIVER_CANCER_SURVIVAL_UP	71	0.822509	-0.366485
3829	5085	cad	REACTOME_INACTIVATION_OF_CSF3_G_CSF_SIGNALING	23	0.411437	-0.366538
3830	4479	cad	REACTOME_TRANSCRIPTIONAL_REGULATION_OF_GRANULOPOIESIS	30	0.496356	-0.366596
3831	5019	cad	REACTOME_RHOBTB1_GTPASE_CYCLE	22	0.420854	-0.36671
3832	1906	cad	PID_VEGFR1_2_PATHWAY	68	0.954989	-0.366903
3833	2162	cad	BRUECKNER_TARGETS_OF_MIRLET7A3_DN	70	0.871754	-0.366943
3834	3396	cad	AMIT_EGF_RESPONSE_40_HELA	42	0.625375	-0.36719
3835	2783	cad	NAGASHIMA_EGF_SIGNALING_UP	54	0.72789	-0.367223
3836	4755	cad	REACTOME_ADP_SIGNALLING_THROUGH_P2Y_PURINOCEPTOR_12	22	0.461597	-0.367564
3837	2650	cad	ZAMORA_NOS2_TARGETS_UP	52	0.753395	-0.367726
3838	2502	cad	KAUFFMANN_MELANOMA_RELAPSE_UP	60	0.784199	-0.367747
3839	5632	cad	REACTOME_PROSTACYCLIN_SIGNALLING_THROUGH_PROSTACYCLIN_RECEPTOR	19	0.292359	-0.367827
3840	4569	cad	CHO_NR4A1_TARGETS	29	0.486279	-0.367886
3841	3060	cad	KEGG_AMINO_SUGAR_AND_NUCLEOTIDE_SUGAR_METABOLISM	40	0.675573	-0.36796
3842	5222	cad	REACTOME_CREB1_PHOSPHORYLATION_THROUGH_NMDA_RECEPTOR_MEDIATED_ACTIVATION_OF_RAS_SIGNALING	24	0.387115	-0.367971
3843	1882	cad	HOEBEKE_LYMPHOID_STEM_CELL_DN	84	0.966328	-0.367974
3844	3506	cad	DELPUECH_FOXO3_TARGETS_DN	34	0.613092	-0.368072
3845	5160	cad	REACTOME_ACTIVATION_OF_AMPK_DOWNSTREAM_OF_NMDARS	26	0.398201	-0.368507
3846	5384	cad	WP_SPHINGOLIPID_METABOLISM_OVERVIEW	23	0.355527	-0.368521
3847	2597	cad	WP_NRP1_TRIGGERED_SIGNALING_PATHWAYS_IN_PANCREATIC_CANCER	51	0.766522	-0.368615
3848	5692	cad	OUYANG_PROSTATE_CANCER_PROGRESSION_UP	18	0.271539	-0.368642
3849	2161	cad	HUMMERICH_SKIN_CANCER_PROGRESSION_UP	86	0.871827	-0.368649
3850	4830	cad	KEGG_RNA_POLYMERASE	27	0.452425	-0.368717
3851	2254	cad	BILANGES_RAPAMYCIN_SENSITIVE_VIA_TSC1_AND_TSC2	59	0.848355	-0.368746
3852	5448	cad	REACTOME_GLUCURONIDATION	24	0.339167	-0.368755
3853	4745	cad	MARSON_FOXP3_TARGETS_STIMULATED_UP	29	0.46309	-0.36897
3854	3357	cad	MEISSNER_BRAIN_HCP_WITH_H3_UNMETHYLATED	33	0.630721	-0.369115
3855	5251	cad	WOTTON_RUNX_TARGETS_DN	28	0.381152	-0.36927
3856	4450	cad	KEGG_MEDICUS_REFERENCE_BRANCHING_MICROTUBULE_NUCLEATION	31	0.499678	-0.369347
3857	5220	cad	REACTOME_RHO_GTPASES_ACTIVATE_NADPH_OXIDASES	22	0.387163	-0.369365
3858	5694	cad	ROY_WOUND_BLOOD_VESSEL_DN	20	0.270313	-0.369375
3859	4775	cad	REACTOME_ENERGY_DEPENDENT_REGULATION_OF_MTOR_BY_LKB1_AMPK	28	0.459566	-0.369375
3860	4096	cad	REACTOME_RUNX1_REGULATES_GENES_INVOLVED_IN_MEGAKARYOCYTE_DIFFERENTIATION_AND_PLATELET_FUNCTION	35	0.539667	-0.36964
3861	4183	cad	WP_IL_17_SIGNALING_PATHWAY	30	0.527402	-0.369759
3862	3793	cad	FUJII_YBX1_TARGETS_UP	35	0.577525	-0.369779
3863	4874	cad	PID_REELIN_PATHWAY	28	0.446345	-0.369915
3864	2098	cad	GAVIN_FOXP3_TARGETS_CLUSTER_P7	82	0.891559	-0.369986
3865	3818	cad	PID_ERBB4_PATHWAY	37	0.57489	-0.370091
3866	4300	cad	BOYLAN_MULTIPLE_MYELOMA_C_CLUSTER_DN	27	0.515811	-0.370166
3867	4796	cad	WP_FGFR3_SIGNALING_IN_CHONDROCYTE_PROLIFERATION_AND_TERMINAL_DIFFERENTIATION	26	0.456977	-0.370213
3868	4566	cad	MARSHALL_VIRAL_INFECTION_RESPONSE_DN	28	0.486709	-0.370244
3869	4210	cad	REACTOME_ACTIVATION_OF_BH3_ONLY_PROTEINS	30	0.524809	-0.370249
3870	5793	cad	MOOTHA_GLYCOLYSIS	19	0.22825	-0.370471
3871	3155	cad	ROESSLER_LIVER_CANCER_METASTASIS_DN	46	0.662268	-0.37048
3872	2700	cad	KEGG_ABC_TRANSPORTERS	41	0.743187	-0.370568
3873	5602	cad	REACTOME_PHOSPHORYLATION_OF_THE_APC_C	20	0.300847	-0.370633
3874	3792	cad	WP_FACTORS_AND_PATHWAYS_AFFECTING_INSULIN_LIKE_GROWTH_FACTOR_IGF1_AKT_SIGNALING	36	0.578033	-0.370665
3875	5477	cad	WP_FATTY_ACID_BIOSYNTHESIS	21	0.33255	-0.370712
3876	2889	cad	PID_THROMBIN_PAR1_PATHWAY	42	0.705038	-0.370744
3877	4618	cad	PID_CD40_PATHWAY	29	0.482161	-0.370758
3878	2427	cad	WP_ENDOCHONDRAL_OSSIFICATION_WITH_SKELETAL_DYSPLASIAS	63	0.801429	-0.370812
3879	2553	cad	WIERENGA_STAT5A_TARGETS_GROUP2	50	0.773759	-0.371053
3880	3027	cad	LIANG_SILENCED_BY_METHYLATION_2	46	0.681193	-0.371244
3881	5487	cad	VALK_AML_WITH_EVI1	22	0.330545	-0.371254
3882	4650	cad	LIU_BREAST_CANCER	26	0.477704	-0.371279
3883	5593	cad	REACTOME_AFLATOXIN_ACTIVATION_AND_DETOXIFICATION	18	0.303628	-0.371733
3884	2295	cad	HARRIS_HYPOXIA	75	0.836719	-0.371813
3885	2882	cad	MOLENAAR_TARGETS_OF_CCND1_AND_CDK4_DN	49	0.706509	-0.372001
3886	2067	cad	CHIANG_LIVER_CANCER_SUBCLASS_UNANNOTATED_UP	82	0.90109	-0.372052
3887	5331	cad	BIOCARTA_GLEEVEC_PATHWAY	23	0.367355	-0.372853
3888	4789	cad	KRIGE_AMINO_ACID_DEPRIVATION	24	0.458193	-0.372908
3889	5821	cad	MYLLYKANGAS_AMPLIFICATION_HOT_SPOT_23	18	0.204692	-0.373068
3890	3337	cad	KEGG_MEDICUS_VARIANT_MUTATION_INACTIVATED_VCP_TO_26S_PROTEASOME_MEDIATED_PROTEIN_DEGRADATION	37	0.63332	-0.373076
3891	2973	cad	KEGG_MEDICUS_REFERENCE_CYTOKINE_JAK_STAT_SIGNALING_PATHWAY	42	0.689757	-0.373098
3892	5370	cad	ROYLANCE_BREAST_CANCER_16Q_COPY_NUMBER_DN	24	0.358007	-0.373155
3893	2750	cad	GARCIA_TARGETS_OF_FLI1_AND_DAX1_UP	46	0.733591	-0.373194
3894	5558	cad	MOOTHA_GLYCOGEN_METABOLISM	18	0.31385	-0.373331
3895	4730	cad	BAE_BRCA1_TARGETS_DN	29	0.465652	-0.373341
3896	3283	cad	NAKAMURA_METASTASIS_MODEL_UP	40	0.641566	-0.373395
3897	5604	cad	DING_LUNG_CANCER_BY_MUTATION_RATE	20	0.30014	-0.373396
3898	3876	cad	KEGG_MEDICUS_REFERENCE_ADRB3_UCP1_SIGNALING_PATHWAY	35	0.567837	-0.373636
3899	1489	cad	YAGI_AML_WITH_11Q23_REARRANGED	306	1.17455	-0.373869
3900	5442	cad	FINAK_BREAST_CANCER_SDPP_SIGNATURE	21	0.340534	-0.374086
3901	2793	cad	WP_IL_4_SIGNALING_PATHWAY	46	0.726273	-0.374096
3902	4441	cad	HERNANDEZ_MITOTIC_ARREST_BY_DOCETAXEL_1_DN	33	0.500091	-0.374274
3903	2276	cad	DANG_REGULATED_BY_MYC_UP	66	0.842919	-0.374333
3904	4872	cad	WEIGEL_OXIDATIVE_STRESS_RESPONSE	31	0.446796	-0.374479
3905	5339	cad	WENG_POR_DOSAGE	23	0.364771	-0.374591
3906	3274	cad	ULE_SPLICING_VIA_NOVA2	42	0.642656	-0.374867
3907	4151	cad	REACTOME_RESOLUTION_OF_ABASIC_SITES_AP_SITES	37	0.532374	-0.374902
3908	3839	cad	REACTOME_ACTIVATION_OF_GENE_EXPRESSION_BY_SREBF_SREBP	41	0.572127	-0.374936
3909	4651	cad	REACTOME_DOWNREGULATION_OF_ERBB2_SIGNALING	28	0.477426	-0.37507
3910	3525	cad	ZHAN_MULTIPLE_MYELOMA_LB_DN	35	0.610778	-0.375134
3911	4158	cad	HATADA_METHYLATED_IN_LUNG_CANCER_DN	31	0.53142	-0.375188
3912	3838	cad	REACTOME_THE_PHOTOTRANSDUCTION_CASCADE	32	0.572206	-0.375191
3913	3154	cad	REACTOME_RHOF_GTPASE_CYCLE	39	0.662304	-0.375396
3914	4702	cad	HANN_RESISTANCE_TO_BCL2_INHIBITOR_UP	31	0.469976	-0.375496
3915	3782	cad	REACTOME_DNA_DAMAGE_RECOGNITION_IN_GG_NER	36	0.579644	-0.375502
3916	4437	cad	ZHAN_MULTIPLE_MYELOMA_SUBGROUPS	29	0.500548	-0.375745
3917	3172	cad	CUI_TCF21_TARGETS_UP	35	0.659339	-0.375748
3918	4323	cad	PACHER_TARGETS_OF_IGF1_AND_IGF2_UP	35	0.513347	-0.375771
3919	4616	cad	REACTOME_TIGHT_JUNCTION_INTERACTIONS	27	0.482285	-0.375856
3920	2808	cad	REACTOME_NUCLEOTIDE_BINDING_DOMAIN_LEUCINE_RICH_REPEAT_CONTAINING_RECEPTOR_NLR_SIGNALING_PATHWAYS	53	0.722762	-0.375977
3921	4262	cad	REACTOME_NONHOMOLOGOUS_END_JOINING_NHEJ	29	0.519533	-0.376186
3922	5205	cad	WP_PHYSIOLOGICAL_AND_PATHOLOGICAL_HYPERTROPHY_OF_THE_HEART	24	0.389725	-0.376504
3923	4321	cad	WP_PI3K_AKT_MTOR_SIGNALING_PATHWAY_AND_THERAPEUTIC_OPPORTUNITIES_IN_PROSTATE_CANCER	30	0.513401	-0.376517
3924	3214	cad	WP_INTERLEUKIN_1_IL_1_STRUCTURAL_PATHWAY	43	0.653381	-0.376574
3925	3168	cad	KEGG_VALINE_LEUCINE_AND_ISOLEUCINE_DEGRADATION	42	0.659854	-0.376933
3926	4724	cad	KEGG_MEDICUS_REFERENCE_TRANSCRIPTION_COUPLED_NER	30	0.466825	-0.377001
3927	4754	cad	PARK_TRETINOIN_RESPONSE_AND_PML_RARA_FUSION	27	0.461666	-0.377198
3928	5833	cad	STEINER_ERYTHROCYTE_MEMBRANE_GENES	14	0.191998	-0.377289
3929	2829	cad	REACTOME_RHOJ_GTPASE_CYCLE	49	0.717229	-0.377352
3930	5733	cad	TURASHVILI_BREAST_CARCINOMA_DUCTAL_VS_LOBULAR_UP	21	0.250926	-0.377503
3931	5345	cad	HINATA_NFKB_TARGETS_KERATINOCYTE_DN	22	0.362804	-0.377587
3932	1436	cad	SCHAEFFER_PROSTATE_DEVELOPMENT_6HR_DN	422	1.22332	-0.37766
3933	3209	cad	PID_ARF6_TRAFFICKING_PATHWAY	48	0.654785	-0.377768
3934	5296	cad	SCIAN_CELL_CYCLE_TARGETS_OF_TP53_AND_TP73_DN	22	0.373268	-0.377786
3935	5504	cad	CREIGHTON_AKT1_SIGNALING_VIA_MTOR_DN	22	0.326868	-0.377998
3936	5142	cad	LEE_DOUBLE_POLAR_THYMOCYTE	24	0.401302	-0.378175
3937	4722	cad	GUILLAUMOND_KLF10_TARGETS_DN	28	0.46684	-0.378288
3938	3952	cad	REACTOME_MAPK_TARGETS_NUCLEAR_EVENTS_MEDIATED_BY_MAP_KINASES	29	0.559043	-0.378348
3939	5573	cad	REACTOME_RNA_POLYMERASE_III_TRANSCRIPTION_TERMINATION	23	0.308944	-0.37837
3940	4296	cad	LANG_MYB_FAMILY_TARGETS	28	0.516126	-0.378373
3941	5337	cad	PEPPER_CHRONIC_LYMPHOCYTIC_LEUKEMIA_DN	20	0.365071	-0.378556
3942	4427	cad	SIMBULAN_UV_RESPONSE_IMMORTALIZED_DN	31	0.501521	-0.378942
3943	3445	cad	PID_IFNG_PATHWAY	40	0.620426	-0.379335
3944	3360	cad	REACTOME_FLT3_SIGNALING	38	0.630356	-0.379379
3945	4223	cad	VALK_AML_CLUSTER_13	29	0.523886	-0.379576
3946	2817	cad	PID_FAK_PATHWAY	57	0.719824	-0.379863
3947	5826	cad	KEGG_MEDICUS_REFERENCE_EGF_EGFR_RAS_PI3K_SIGNALING_PATHWAY	15	0.20212	-0.379932
3948	2688	cad	NADLER_HYPERGLYCEMIA_AT_OBESITY	55	0.745255	-0.380022
3949	4053	cad	MURAKAMI_UV_RESPONSE_6HR_UP	31	0.545649	-0.38014
3950	5670	cad	KEGG_MEDICUS_REFERENCE_GNRH_GNRHR_PLCB_PKC_SIGNALING_PATHWAY	20	0.279783	-0.380146
3951	2458	cad	WP_LUNG_FIBROSIS	58	0.794478	-0.380279
3952	3647	cad	HEIDENBLAD_AMPLICON_12P11_12_UP	33	0.597484	-0.380316
3953	5375	cad	WP_PI3K_AKT_MTOR_VITAMIN_D3_SIGNALING	21	0.357062	-0.380416
3954	2721	cad	WP_10Q22Q23_COPY_NUMBER_VARIATION	54	0.739278	-0.380502
3955	5414	cad	CAIRO_PML_TARGETS_BOUND_BY_MYC_UP	22	0.349325	-0.380573
3956	2892	cad	SESTO_RESPONSE_TO_UV_C5	46	0.704045	-0.380614
3957	5020	cad	HAHTOLA_CTCL_CUTANEOUS	23	0.42077	-0.381069
3958	3046	cad	WP_15Q25_COPY_NUMBER_VARIATION	43	0.676946	-0.381123
3959	5662	cad	WP_TAMOXIFEN_METABOLISM	21	0.281542	-0.38117
3960	2317	cad	FALVELLA_SMOKERS_WITH_LUNG_CANCER	73	0.832595	-0.381229
3961	5550	cad	MOOTHA_FFA_OXYDATION	22	0.315342	-0.381265
3962	4446	cad	WP_HOST_PATHOGEN_INTERACTION_OF_HUMAN_CORONAVIRUSES_MAPK_SIGNALING	35	0.499899	-0.381503
3963	5496	cad	KEGG_MEDICUS_VARIANT_MUTATION_CAUSED_ABERRANT_ABETA_TO_ANTEROGRADE_AXONAL_TRANSPORT	23	0.328463	-0.382027
3964	5351	cad	REACTOME_POSTMITOTIC_NUCLEAR_PORE_COMPLEX_NPC_REFORMATION	26	0.361933	-0.382041
3965	3285	cad	KAMMINGA_EZH2_TARGETS	39	0.641345	-0.382183
3966	5385	cad	REACTOME_RESOLUTION_OF_AP_SITES_VIA_THE_MULTIPLE_NUCLEOTIDE_PATCH_REPLACEMENT_PATHWAY	24	0.355415	-0.382315
3967	5515	cad	YANG_BREAST_CANCER_ESR1_BULK_UP	23	0.32415	-0.382357
3968	5520	cad	NICK_RESPONSE_TO_PROC_TREATMENT_DN	23	0.32284	-0.382428
3969	5511	cad	GRAHAM_CML_QUIESCENT_VS_CML_DIVIDING_UP	22	0.326154	-0.382457
3970	5554	cad	REACTOME_DARPP_32_EVENTS	24	0.314512	-0.382649
3971	2051	cad	WP_PRADER_WILLI_AND_ANGELMAN_SYNDROME	96	0.905936	-0.382668
3972	5152	cad	REACTOME_TRP_CHANNELS	27	0.398981	-0.382705
3973	2097	cad	REACTOME_SIGNALING_BY_INSULIN_RECEPTOR	78	0.891698	-0.382717
3974	1528	cad	KOYAMA_SEMA3B_TARGETS_UP	221	1.14935	-0.38275
3975	4460	cad	FIGUEROA_AML_METHYLATION_CLUSTER_6_DN	33	0.497709	-0.383266
3976	4894	cad	PID_ALPHA_SYNUCLEIN_PATHWAY	30	0.440673	-0.383382
3977	3247	cad	PARK_HSC_AND_MULTIPOTENT_PROGENITORS	42	0.648141	-0.38343
3978	2648	cad	MEISSNER_BRAIN_HCP_WITH_H3K4ME2_AND_H3K27ME3	55	0.753602	-0.383523
3979	3338	cad	PID_ECADHERIN_STABILIZATION_PATHWAY	39	0.633249	-0.384084
3980	4452	cad	WP_ALSTROM_SYNDROME	31	0.499579	-0.384163
3981	5409	cad	FERRANDO_HOX11_NEIGHBORS	22	0.350704	-0.384211
3982	3193	cad	WP_MECHANOREGULATION_AND_PATHOLOGY_OF_YAP_TAZ_VIA_HIPPO_AND_NON_HIPPO_MECHANISMS	43	0.656686	-0.384255
3983	4133	cad	PID_FAS_PATHWAY	35	0.534281	-0.384257
3984	4717	cad	VALK_AML_CLUSTER_9	32	0.467363	-0.384353
3985	4923	cad	VALK_AML_CLUSTER_1	26	0.435816	-0.384569
3986	2489	cad	CORRE_MULTIPLE_MYELOMA_UP	64	0.787042	-0.38458
3987	5470	cad	WP_DNA_MISMATCH_REPAIR	23	0.33555	-0.384624
3988	3942	cad	HOFFMANN_IMMATURE_TO_MATURE_B_LYMPHOCYTE_DN	43	0.56028	-0.384792
3989	3403	cad	LI_LUNG_CANCER	40	0.624722	-0.384852
3990	5758	cad	WP_7Q11_23_DISTAL_COPY_NUMBER_VARIATION	19	0.240365	-0.384973
3991	4595	cad	REACTOME_SIGNALLING_TO_ERKS	34	0.48385	-0.385093
3992	5125	cad	YANAGIHARA_ESX1_TARGETS	26	0.405776	-0.385157
3993	3840	cad	REACTOME_AGGREPHAGY	39	0.571824	-0.385205
3994	5130	cad	PID_NECTIN_PATHWAY	25	0.404395	-0.385222
3995	3881	cad	ELVIDGE_HIF1A_AND_HIF2A_TARGETS_UP	38	0.567196	-0.385409
3996	3809	cad	PID_EPHA_FWDPATHWAY	33	0.575778	-0.385428
3997	3613	cad	MEBARKI_HCC_PROGENITOR_WNT_UP_CTNNB1_DEPENDENT_BLOCKED_BY_FZD8CRD	41	0.601654	-0.385573
3998	5468	cad	REACTOME_PRESYNAPTIC_FUNCTION_OF_KAINATE_RECEPTORS	21	0.335614	-0.385659
3999	5083	cad	REACTOME_REGULATION_OF_TP53_ACTIVITY_THROUGH_ACETYLATION	28	0.41204	-0.385964
4000	4640	cad	REACTOME_MRNA_CAPPING	29	0.478614	-0.385969
4001	5008	cad	DORN_ADENOVIRUS_INFECTION_12HR_DN	30	0.422008	-0.386117
4002	5091	cad	CEBALLOS_TARGETS_OF_TP53_AND_MYC_DN	29	0.410657	-0.38636
4003	5052	cad	YU_BAP1_TARGETS	28	0.416543	-0.386431
4004	4925	cad	KEGG_MEDICUS_REFERENCE_ARL8_REGULATED_MICROTUBULE_PLUS_END_DIRECTED_TRANSPORT	30	0.435566	-0.386517
4005	3963	cad	MATZUK_MEIOTIC_AND_DNA_REPAIR	37	0.557215	-0.386527
4006	2280	cad	WP_GLIOBLASTOMA_SIGNALING_PATHWAYS	79	0.842546	-0.38663
4007	4563	cad	VERRECCHIA_DELAYED_RESPONSE_TO_TGFB1	35	0.487497	-0.386669
4008	5018	cad	WP_ONE_CARBON_METABOLISM	29	0.420903	-0.386775
4009	5514	cad	ABBUD_LIF_SIGNALING_1_DN	23	0.324432	-0.386864
4010	3555	cad	KORKOLA_EMBRYONAL_CARCINOMA_UP	40	0.608025	-0.386908
4011	1731	cad	HUANG_GATA2_TARGETS_UP	143	1.04615	-0.387153
4012	5529	cad	WP_EPO_RECEPTOR_SIGNALING	26	0.320388	-0.387177
4013	5208	cad	BIOCARTA_VIP_PATHWAY	26	0.389156	-0.387181
4014	3433	cad	HOWLIN_CITED1_TARGETS_1_DN	36	0.621592	-0.38742
4015	5233	cad	KEGG_GLYCOSYLPHOSPHATIDYLINOSITOL_GPI_ANCHOR_BIOSYNTHESIS	24	0.384881	-0.387463
4016	2281	cad	REACTOME_REGULATION_OF_HSF1_MEDIATED_HEAT_SHOCK_RESPONSE	78	0.842204	-0.387612
4017	5121	cad	PID_P38_ALPHA_BETA_PATHWAY	29	0.406155	-0.387677
4018	3583	cad	ZHAN_MULTIPLE_MYELOMA_MS_DN	38	0.604286	-0.387727
4019	4129	cad	DORN_ADENOVIRUS_INFECTION_32HR_DN	37	0.534971	-0.387732
4020	3723	cad	PID_FANCONI_PATHWAY	40	0.58755	-0.387843
4021	2411	cad	ODONNELL_METASTASIS_UP	68	0.805864	-0.387849
4022	3824	cad	YOKOE_CANCER_TESTIS_ANTIGENS	33	0.574646	-0.388076
4023	5635	cad	KEGG_MEDICUS_REFERENCE_CARDIAC_TYPE_VGCC_RYR_SIGNALING	21	0.290682	-0.388173
4024	2465	cad	NAKAYAMA_SOFT_TISSUE_TUMORS_PCA2_DN	69	0.793238	-0.3882
4025	5424	cad	GAZDA_DIAMOND_BLACKFAN_ANEMIA_ERYTHROID_UP	23	0.344975	-0.388233
4026	2628	cad	SANSOM_WNT_PATHWAY_REQUIRE_MYC	60	0.758118	-0.388439
4027	2249	cad	HILLION_HMGA1_TARGETS	77	0.849895	-0.388551
4028	5271	cad	MCCABE_HOXC6_TARGETS_CANCER_UP	24	0.376982	-0.388917
4029	4583	cad	KYNG_DNA_DAMAGE_BY_4NQO	33	0.485386	-0.388958
4030	5574	cad	WP_MIRNA_REGULATION_OF_P53_PATHWAY_IN_PROSTATE_CANCER	24	0.308858	-0.389134
4031	5178	cad	BOYAULT_LIVER_CANCER_SUBCLASS_G5_DN	27	0.395037	-0.389156
4032	2426	cad	WP_ENDOCHONDRAL_OSSIFICATION	63	0.801429	-0.389303
4033	3112	cad	WP_IL_3_SIGNALING_PATHWAY	46	0.667072	-0.389655
4034	1988	cad	REACTOME_ANTIMICROBIAL_PEPTIDES	91	0.927624	-0.389682
4035	3041	cad	WP_PDGF_PATHWAY	38	0.678215	-0.389716
4036	5231	cad	BIOCARTA_AT1R_PATHWAY	26	0.385758	-0.38974
4037	4220	cad	NABA_MATRISOME_HIGHLY_METASTATIC_BREAST_CANCER	36	0.524135	-0.389761
4038	3819	cad	PID_HIV_NEF_PATHWAY	34	0.574831	-0.389778
4039	4415	cad	WP_OXIDATIVE_STRESS_RESPONSE	30	0.503651	-0.389875
4040	5622	cad	OZEN_MIR125B1_TARGETS	22	0.295998	-0.390033
4041	4603	cad	WP_DOPAMINERGIC_NEUROGENESIS	30	0.483282	-0.390094
4042	4272	cad	BOYLAN_MULTIPLE_MYELOMA_C_CLUSTER_UP	34	0.518301	-0.390206
4043	3324	cad	RICKMAN_HEAD_AND_NECK_CANCER_F	50	0.635607	-0.390549
4044	1570	cad	DELYS_THYROID_CANCER_DN	215	1.12079	-0.390725
4045	2314	cad	REACTOME_HATS_ACETYLATE_HISTONES	71	0.833649	-0.390839
4046	4680	cad	PID_ATM_PATHWAY	29	0.472706	-0.390862
4047	3704	cad	REACTOME_HOMOLOGOUS_DNA_PAIRING_AND_STRAND_EXCHANGE	41	0.590144	-0.391118
4048	3800	cad	HARRIS_BRAIN_CANCER_PROGENITORS	38	0.576872	-0.391444
4049	2862	cad	WP_3Q29_COPY_NUMBER_VARIATION_SYNDROME	56	0.71123	-0.391453
4050	4403	cad	HOWLIN_CITED1_TARGETS_1_UP	31	0.504537	-0.39151
4051	5116	cad	BIOCARTA_BIOPEPTIDES_PATHWAY	28	0.407016	-0.391566
4052	3430	cad	ZWANG_CLASS_2_TRANSIENTLY_INDUCED_BY_EGF	47	0.621708	-0.391572
4053	1874	cad	FOROUTAN_INTEGRATED_TGFB_EMT_UP	115	0.973723	-0.391692
4054	4307	cad	WP_NUCLEOTIDE_BINDING_OLIGOMERIZATION_DOMAIN_NOD_PATHWAY	38	0.514685	-0.39183
4055	4181	cad	HAHTOLA_SEZARY_SYNDROM_DN	40	0.52802	-0.391868
4056	2445	cad	LEE_EARLY_T_LYMPHOCYTE_DN	55	0.797971	-0.391885
4057	5872	cad	NIKOLSKY_BREAST_CANCER_22Q13_AMPLICON	16	0.141397	-0.391899
4058	5672	cad	REACTOME_ABERRANT_REGULATION_OF_MITOTIC_EXIT_IN_CANCER_DUE_TO_RB1_DEFECTS	20	0.279054	-0.39197
4059	4970	cad	LUI_TARGETS_OF_PAX8_PPARG_FUSION	31	0.427295	-0.392063
4060	5408	cad	REACTOME_CONSTITUTIVE_SIGNALING_BY_AKT1_E17K_IN_CANCER	25	0.351026	-0.392198
4061	4941	cad	REACTOME_TELOMERE_C_STRAND_LAGGING_STRAND_SYNTHESIS	31	0.432694	-0.39242
4062	4967	cad	WP_SPHINGOLIPID_METABOLISM_IN_SENESCENCE	27	0.427817	-0.392538
4063	5021	cad	XIE_LT_HSC_S1PR3_OE_UP	27	0.420671	-0.39267
4064	2301	cad	SU_TESTIS	72	0.836058	-0.392825
4065	3105	cad	JI_RESPONSE_TO_FSH_DN	49	0.668435	-0.392932
4066	5244	cad	SHAFFER_IRF4_MULTIPLE_MYELOMA_PROGRAM	32	0.382289	-0.392934
4067	4084	cad	MIKKELSEN_MEF_ICP_WITH_H3K4ME3_AND_H3K27ME3	37	0.542242	-0.392973
4068	2676	cad	GAZDA_DIAMOND_BLACKFAN_ANEMIA_PROGENITOR_DN	56	0.748193	-0.393032
4069	1979	cad	GROSS_HYPOXIA_VIA_ELK3_AND_HIF1A_DN	98	0.931967	-0.393125
4070	4866	cad	REACTOME_GLUCAGON_SIGNALING_IN_METABOLIC_REGULATION	33	0.448072	-0.393147
4071	2584	cad	REACTOME_NUCLEAR_EVENTS_KINASE_AND_TRANSCRIPTION_FACTOR_ACTIVATION	59	0.768114	-0.393298
4072	4016	cad	GRADE_COLON_VS_RECTAL_CANCER_UP	32	0.550731	-0.39362
4073	4087	cad	LEE_CALORIE_RESTRICTION_MUSCLE_DN	41	0.541705	-0.393992
4074	1539	cad	MULLIGHAN_MLL_SIGNATURE_2_DN	254	1.14091	-0.394153
4075	4835	cad	REACTOME_REGULATION_OF_GLUCOKINASE_BY_GLUCOKINASE_REGULATORY_PROTEIN	30	0.451425	-0.394175
4076	5364	cad	PID_INSULIN_GLUCOSE_PATHWAY	26	0.35922	-0.394354
4077	5489	cad	CHEOK_RESPONSE_TO_MERCAPTOPURINE_AND_HD_MTX_DN	24	0.330381	-0.394387
4078	4657	cad	REACTOME_MITOCHONDRIAL_FATTY_ACID_BETA_OXIDATION	34	0.476674	-0.394416
4079	5610	cad	KEGG_MEDICUS_REFERENCE_LPAR_GNB_G_RHO_SIGNALING_PATHWAY	22	0.298356	-0.394519
4080	2697	cad	REACTOME_TRANSCRIPTION_OF_THE_HIV_GENOME	63	0.743446	-0.394562
4081	3116	cad	REACTOME_ION_TRANSPORT_BY_P_TYPE_ATPASES	51	0.666503	-0.394658
4082	4836	cad	REACTOME_INTERCONVERSION_OF_NUCLEOTIDE_DI_AND_TRIPHOSPHATES	27	0.451377	-0.394689
4083	5831	cad	REACTOME_NEF_MEDIATES_DOWN_MODULATION_OF_CELL_SURFACE_RECEPTORS_BY_RECRUITING_THEM_TO_CLATHRIN_ADAPTERS	20	0.198685	-0.394749
4084	3051	cad	REACTOME_RHOD_GTPASE_CYCLE	47	0.676363	-0.39494
4085	2775	cad	GEORGES_CELL_CYCLE_MIR192_TARGETS	58	0.728801	-0.395053
4086	3109	cad	YAMASHITA_LIVER_CANCER_WITH_EPCAM_UP	50	0.667276	-0.39506
4087	2952	cad	KEGG_RETINOL_METABOLISM	59	0.693413	-0.395143
4088	4170	cad	WP_OVERVIEW_OF_INTERFERONS_MEDIATED_SIGNALING_PATHWAY	36	0.529435	-0.395293
4089	5159	cad	HUNSBERGER_EXERCISE_REGULATED_GENES	27	0.398203	-0.395508
4090	5279	cad	LI_WILMS_TUMOR_VS_FETAL_KIDNEY_2_UP	25	0.376165	-0.395509
4091	1797	cad	TSAI_RESPONSE_TO_IONIZING_RADIATION	144	1.01501	-0.395536
4092	4855	cad	YAO_TEMPORAL_RESPONSE_TO_PROGESTERONE_CLUSTER_15	29	0.449164	-0.395558
4093	3498	cad	WP_ENVELOPE_PROTEINS_AND_THEIR_POTENTIAL_ROLES_IN_EDMD_PHYSIOPATHOLOGY	43	0.614274	-0.395565
4094	3089	cad	WP_NETRIN_UNC5B_SIGNALING_PATHWAY	49	0.67097	-0.395652
4095	4305	cad	REACTOME_LATE_ENDOSOMAL_MICROAUTOPHAGY	33	0.515112	-0.395852
4096	1414	cad	MOOTHA_HUMAN_MITODB_6_2002	376	1.24018	-0.395862
4097	4786	cad	LIANG_HEMATOPOIESIS_STEM_CELL_NUMBER_SMALL_VS_HUGE_UP	35	0.458518	-0.395909
4098	4438	cad	KEGG_MEDICUS_VARIANT_SCRAPIE_CONFORMATION_PRPSC_TO_26S_PROTEASOME_MEDIATED_PROTEIN_DEGRADATION	33	0.500354	-0.395929
4099	2917	cad	BLANCO_MELO_COVID19_BRONCHIAL_EPITHELIAL_CELLS_SARS_COV_2_INFECTION_DN	50	0.70002	-0.395936
4100	1544	cad	CAIRO_HEPATOBLASTOMA_DN	244	1.13652	-0.395938
4101	4776	cad	ALONSO_METASTASIS_EMT_UP	31	0.459553	-0.395957
4102	4455	cad	BARRIER_COLON_CANCER_RECURRENCE_UP	37	0.499004	-0.396039
4103	3489	cad	LUI_THYROID_CANCER_CLUSTER_1	48	0.614765	-0.396073
4104	5614	cad	BIOCARTA_MPR_PATHWAY	21	0.297815	-0.396242
4105	5467	cad	REACTOME_POLYMERASE_SWITCHING_ON_THE_C_STRAND_OF_THE_TELOMERE	23	0.335734	-0.396281
4106	5701	cad	BIOCARTA_NOS1_PATHWAY	21	0.267672	-0.396555
4107	5483	cad	SMID_BREAST_CANCER_RELAPSE_IN_PLEURA_DN	23	0.331186	-0.396704
4108	5318	cad	REACTOME_FORMATION_OF_TUBULIN_FOLDING_INTERMEDIATES_BY_CCT_TRIC	24	0.369911	-0.39688
4109	2649	cad	LINDVALL_IMMORTALIZED_BY_TERT_DN	64	0.753478	-0.397223
4110	5491	cad	KIM_TIAL1_TARGETS	27	0.330248	-0.397292
4111	2992	cad	PLASARI_TGFB1_SIGNALING_VIA_NFIC_10HR_UP	51	0.685735	-0.397467
4112	1463	cad	BROWNE_HCMV_INFECTION_48HR_DN	430	1.20072	-0.397593
4113	5188	cad	WP_MIRNA_REGULATION_OF_PROSTATE_CANCER_SIGNALING_PATHWAYS	29	0.392543	-0.39761
4114	4891	cad	WP_LIPID_METABOLISM_PATHWAY	28	0.440881	-0.397966
4115	2928	cad	HUTTMANN_B_CLL_POOR_SURVIVAL_DN	55	0.697008	-0.398145
4116	5537	cad	REACTOME_GROWTH_HORMONE_RECEPTOR_SIGNALING	24	0.319149	-0.398164
4117	4882	cad	REACTOME_THROMBIN_SIGNALLING_THROUGH_PROTEINASE_ACTIVATED_RECEPTORS_PARS	32	0.444036	-0.398168
4118	5031	cad	REACTOME_RUNX2_REGULATES_BONE_DEVELOPMENT	29	0.419126	-0.398234
4119	4491	cad	YANG_BREAST_CANCER_ESR1_UP	34	0.494394	-0.398323
4120	5185	cad	REACTOME_DISASSEMBLY_OF_THE_DESTRUCTION_COMPLEX_AND_RECRUITMENT_OF_AXIN_TO_THE_MEMBRANE	30	0.393268	-0.398484
4121	4091	cad	THILLAINADESAN_ZNF217_TARGETS_UP	38	0.540559	-0.398575
4122	4068	cad	KEGG_DNA_REPLICATION	34	0.544435	-0.398705
4123	2988	cad	BECKER_TAMOXIFEN_RESISTANCE_UP	52	0.68715	-0.399166
4124	2999	cad	AUNG_GASTRIC_CANCER	47	0.685089	-0.399206
4125	4215	cad	REACTOME_HDR_THROUGH_SINGLE_STRAND_ANNEALING_SSA	36	0.524511	-0.399217
4126	4340	cad	WANG_LSD1_TARGETS_DN	33	0.511943	-0.399245
4127	3628	cad	RIZ_ERYTHROID_DIFFERENTIATION_6HR	38	0.599854	-0.399514
4128	4141	cad	VALK_AML_CLUSTER_11	37	0.5335	-0.399546
4129	4282	cad	BIOCARTA_IL2RB_PATHWAY	36	0.517594	-0.399561
4130	3622	cad	ZHAN_MULTIPLE_MYELOMA_CD2_UP	43	0.600606	-0.40008
4131	5571	cad	WANG_CLASSIC_ADIPOGENIC_TARGETS_OF_PPARG	26	0.309501	-0.400151
4132	5422	cad	WP_SPHINGOLIPID_METABOLISM_INTEGRATED_PATHWAY	23	0.345261	-0.400519
4133	5227	cad	KEGG_MEDICUS_VARIANT_MUTATION_CAUSED_ABERRANT_TUBA4A_TO_RETROGRADE_AXONAL_TRANSPORT	27	0.386314	-0.400604
4134	2701	cad	WP_APOPTOSIS_RELATED_NETWORK_DUE_TO_ALTERED_NOTCH3_IN_OVARIAN_CANCER	52	0.743032	-0.400707
4135	4979	cad	PID_IL8_CXCR2_PATHWAY	33	0.425393	-0.400762
4136	4443	cad	WP_SEROTONIN_HTR1_GROUP_AND_FOS_PATHWAY	36	0.500048	-0.40083
4137	5712	cad	REACTOME_G_BETA_GAMMA_SIGNALLING_THROUGH_PI3KGAMMA	25	0.261898	-0.401054
4138	4884	cad	PID_AURORA_A_PATHWAY	31	0.443725	-0.401119
4139	5191	cad	KEGG_MEDICUS_REFERENCE_NUCLEAR_EXPORT_OF_MRNA	28	0.392369	-0.401169
4140	4318	cad	BREDEMEYER_RAG_SIGNALING_VIA_ATM_NOT_VIA_NFKB_DN	37	0.513863	-0.40117
4141	4482	cad	COLIN_PILOCYTIC_ASTROCYTOMA_VS_GLIOBLASTOMA_UP	33	0.496114	-0.401341
4142	5289	cad	REACTOME_CASPASE_ACTIVATION_VIA_EXTRINSIC_APOPTOTIC_SIGNALLING_PATHWAY	25	0.374168	-0.401346
4143	3092	cad	BENITEZ_GBM_PROTEASOME_INHIBITION_RESPONSE	45	0.670403	-0.401347
4144	4551	cad	MORI_PLASMA_CELL_DN	34	0.489175	-0.401468
4145	5137	cad	KEGG_MEDICUS_REFERENCE_CORE_NER_REACTION	28	0.402714	-0.401511
4146	4440	cad	KEGG_MEDICUS_VARIANT_MUTATION_CAUSED_ABERRANT_SNCA_TO_26S_PROTEASOME_MEDIATED_PROTEIN_DEGRADATION	33	0.500131	-0.401564
4147	4144	cad	WINNEPENNINCKX_MELANOMA_METASTASIS_DN	40	0.533215	-0.40168
4148	4985	cad	WP_AUTOPHAGY	29	0.424556	-0.401906
4149	4918	cad	REACTOME_TRAFFICKING_OF_AMPA_RECEPTORS	28	0.436909	-0.401951
4150	4691	cad	AMIT_SERUM_RESPONSE_40_MCF10A	30	0.470889	-0.402218
4151	1450	cad	MARTORIATI_MDM4_TARGETS_FETAL_LIVER_DN	474	1.21547	-0.402333
4152	4608	cad	KEGG_MEDICUS_VARIANT_MUTATION_CAUSED_ABERRANT_ABETA_TO_26S_PROTEASOME_MEDIATED_PROTEIN_DEGRADATION	33	0.482835	-0.402597
4153	2347	cad	CHESLER_BRAIN_QTL_CIS	65	0.822696	-0.402666
4154	4546	cad	BIOCARTA_FAS_PATHWAY	30	0.489731	-0.402719
4155	2608	cad	PID_FGF_PATHWAY	55	0.763377	-0.403112
4156	3844	cad	BURTON_ADIPOGENESIS_7	42	0.571498	-0.403129
4157	5255	cad	DASU_IL6_SIGNALING_SCAR_UP	30	0.380898	-0.403443
4158	5664	cad	WP_RELATIONSHIP_BETWEEN_INFLAMMATION_COX_2_AND_EGFR	25	0.280379	-0.403556
4159	4020	cad	WP_HEDGEHOG_SIGNALING_PATHWAY_WP4249	41	0.549929	-0.403557
4160	1527	cad	COLINA_TARGETS_OF_4EBP1_AND_4EBP2	325	1.15135	-0.403863
4161	2220	cad	PYEON_HPV_POSITIVE_TUMORS_UP	80	0.858028	-0.403926
4162	5478	cad	KEGG_MEDICUS_REFERENCE_MISMATCH_REPAIR	26	0.332135	-0.404014
4163	3539	cad	VANTVEER_BREAST_CANCER_METASTASIS_UP	42	0.609408	-0.404028
4164	2731	cad	SONG_TARGETS_OF_IE86_CMV_PROTEIN	52	0.736581	-0.404175
4165	5838	cad	WP_SYNTHESIS_OF_CERAMIDES_AND_1_DEOXYCERAMIDES	22	0.188653	-0.404209
4166	3031	cad	BYSTROEM_CORRELATED_WITH_IL5_DN	56	0.68077	-0.404633
4167	4834	cad	ANDERSEN_LIVER_CANCER_KRT19_UP	33	0.451659	-0.405161
4168	4261	cad	REACTOME_RECYCLING_PATHWAY_OF_L1	40	0.519681	-0.405162
4169	4470	cad	EHLERS_ANEUPLOIDY_UP	35	0.496979	-0.405401
4170	5295	cad	CAFFAREL_RESPONSE_TO_THC_DN	28	0.373574	-0.405485
4171	4812	cad	SHIN_B_CELL_LYMPHOMA_CLUSTER_2	31	0.454946	-0.405522
4172	5784	cad	STEGER_ADIPOGENESIS_UP	21	0.231896	-0.405599
4173	2955	cad	REACTOME_AMINO_ACIDS_REGULATE_MTORC1	50	0.692836	-0.40568
4174	3614	cad	SCHAEFFER_SOX9_TARGETS_IN_PROSTATE_DEVELOPMENT_DN	44	0.601618	-0.405694
4175	4355	cad	WP_GLYCOGEN_SYNTHESIS_AND_DEGRADATION	35	0.509712	-0.405789
4176	5324	cad	RODRIGUES_NTN1_AND_DCC_TARGETS	29	0.368849	-0.405912
4177	5609	cad	WANG_ADIPOGENIC_GENES_REPRESSED_BY_SIRT1	25	0.299067	-0.405936
4178	4799	cad	EPPERT_CE_HSC_LSC	35	0.456341	-0.40594
4179	1807	cad	REACTOME_SIGNALING_BY_TGFB_FAMILY_MEMBERS	119	1.01186	-0.405958
4180	5679	cad	MEBARKI_HCC_PROGENITOR_WNT_DN_CTNNB1_DEPENDENT	24	0.276863	-0.406225
4181	4046	cad	PID_HNF3A_PATHWAY	42	0.546554	-0.40627
4182	5460	cad	CAVARD_LIVER_CANCER_MALIGNANT_VS_BENIGN	29	0.336972	-0.40627
4183	5582	cad	REACTOME_CYTOSOLIC_SULFONATION_OF_SMALL_MOLECULES	23	0.308048	-0.406489
4184	5764	cad	WP_METABOLISM_OF_SPHINGOLIPIDS_IN_ER_AND_GOLGI_APPARATUS	21	0.238402	-0.406617
4185	3436	cad	WP_KIT_RECEPTOR_SIGNALING_PATHWAY	50	0.62141	-0.40682
4186	3734	cad	RASHI_RESPONSE_TO_IONIZING_RADIATION_4	43	0.585262	-0.406957
4187	2622	cad	TURASHVILI_BREAST_DUCTAL_CARCINOMA_VS_LOBULAR_NORMAL_UP	70	0.759155	-0.407054
4188	3434	cad	WP_OVERLAP_BETWEEN_SIGNAL_TRANSDUCTION_PATHWAYS_CONTRIBUTING_TO_LMNA_LAMINOPATHIES	52	0.621431	-0.407428
4189	5383	cad	WP_COHESIN_COMPLEX_CORNELIA_DE_LANGE_SYNDROME	27	0.355533	-0.407563
4190	5353	cad	CHANDRAN_METASTASIS_TOP50_UP	29	0.361653	-0.407638
4191	2830	cad	DELPUECH_FOXO3_TARGETS_UP	62	0.717163	-0.40764
4192	4733	cad	GAUSSMANN_MLL_AF4_FUSION_TARGETS_D_UP	36	0.465415	-0.407651
4193	5433	cad	LUI_THYROID_CANCER_CLUSTER_3	25	0.342792	-0.407838
4194	4903	cad	REACTOME_TRANSPORT_OF_THE_SLBP_DEPENDANT_MATURE_MRNA	34	0.438635	-0.407874
4195	4988	cad	VALK_AML_CLUSTER_10	28	0.424084	-0.407942
4196	2789	cad	LEE_LIVER_CANCER_MYC_E2F1_DN	60	0.727034	-0.407967
4197	1548	cad	KEGG_CYTOKINE_CYTOKINE_RECEPTOR_INTERACTION	252	1.13454	-0.408055
4198	4426	cad	WP_G13_SIGNALING_PATHWAY	35	0.501576	-0.408258
4199	5014	cad	WENDT_COHESIN_TARGETS_UP	31	0.421255	-0.408307
4200	5386	cad	CHIANG_LIVER_CANCER_SUBCLASS_POLYSOMY7_DN	24	0.355257	-0.408313
4201	3073	cad	REACTOME_ASYMMETRIC_LOCALIZATION_OF_PCP_PROTEINS	60	0.673671	-0.408424
4202	2854	cad	RHODES_UNDIFFERENTIATED_CANCER	63	0.71252	-0.408741
4203	2174	cad	WINTER_HYPOXIA_UP	87	0.868305	-0.408863
4204	4003	cad	WP_TARGET_OF_RAPAMYCIN_SIGNALING	35	0.552922	-0.408865
4205	3379	cad	SUNG_METASTASIS_STROMA_DN	51	0.627012	-0.408925
4206	4766	cad	REACTOME_NUCLEAR_IMPORT_OF_REV_PROTEIN	32	0.460743	-0.409342
4207	4098	cad	JAEGER_METASTASIS_UP	38	0.539602	-0.40938
4208	3203	cad	AMIT_SERUM_RESPONSE_60_MCF10A	53	0.655861	-0.409467
4209	2758	cad	REACTOME_TP53_REGULATES_TRANSCRIPTION_OF_DNA_REPAIR_GENES	58	0.732026	-0.409597
4210	3065	cad	WP_RAC1_PAK1_P38_MMP2_PATHWAY	66	0.675231	-0.409809
4211	5357	cad	KEGG_MEDICUS_REFERENCE_ARNO_ARF_ACTB_G_SIGNALING_PATHWAY	25	0.361501	-0.409833
4212	4510	cad	CHUNG_BLISTER_CYTOTOXICITY_DN	39	0.492734	-0.409855
4213	3859	cad	BOYAULT_LIVER_CANCER_SUBCLASS_G123_UP	43	0.569515	-0.409872
4214	4919	cad	REACTOME_RNA_POLYMERASE_III_TRANSCRIPTION_INITIATION_FROM_TYPE_3_PROMOTER	28	0.436624	-0.410061
4215	4813	cad	LASTOWSKA_COAMPLIFIED_WITH_MYCN	35	0.454738	-0.410111
4216	5731	cad	KEGG_MEDICUS_REFERENCE_GLYCOLYSIS	23	0.251792	-0.410189
4217	3279	cad	REACTOME_DNA_DAMAGE_BYPASS	45	0.641858	-0.410462
4218	4121	cad	KEGG_PYRUVATE_METABOLISM	39	0.536101	-0.41066
4219	5202	cad	HU_GENOTOXIC_DAMAGE_24HR	31	0.390647	-0.410756
4220	2278	cad	MCCLUNG_CREB1_TARGETS_UP	89	0.842711	-0.410956
4221	5505	cad	WP_GLYCEROPHOSPHOLIPID_BIOSYNTHETIC_PATHWAY	26	0.326842	-0.41109
4222	4119	cad	REACTOME_RHOV_GTPASE_CYCLE	36	0.536778	-0.411092
4223	4532	cad	TAKEDA_TARGETS_OF_NUP98_HOXA9_FUSION_6HR_DN	41	0.490874	-0.411166
4224	5770	cad	OKAWA_NEUROBLASTOMA_1P36_31_DELETION	22	0.236436	-0.411302
4225	3831	cad	AMIT_EGF_RESPONSE_480_MCF10A	42	0.573034	-0.411395
4226	4466	cad	KEGG_REGULATION_OF_AUTOPHAGY	33	0.497268	-0.411426
4227	4432	cad	WP_NEURAL_CREST_CELL_MIGRATION_DURING_DEVELOPMENT	37	0.501171	-0.411529
4228	3976	cad	REACTOME_TRANSPORT_OF_MATURE_MRNAS_DERIVED_FROM_INTRONLESS_TRANSCRIPTS	41	0.55589	-0.411566
4229	1767	cad	GAUSSMANN_MLL_AF4_FUSION_TARGETS_A_UP	162	1.02904	-0.411682
4230	4298	cad	DORN_ADENOVIRUS_INFECTION_48HR_DN	38	0.515968	-0.411685
4231	5334	cad	BONOME_OVARIAN_CANCER_POOR_SURVIVAL_UP	28	0.366	-0.41201
4232	5687	cad	REACTOME_SYNTHESIS_OF_BILE_ACIDS_AND_BILE_SALTS_VIA_7ALPHA_HYDROXYCHOLESTEROL	24	0.274057	-0.412197
4233	2275	cad	STEIN_ESRRA_TARGETS_DN	91	0.843062	-0.412247
4234	5147	cad	KEGG_MEDICUS_PATHOGEN_KSHV_VGPCR_TO_GNB_G_ERK_SIGNALING_PATHWAY	31	0.400136	-0.412273
4235	4076	cad	HUMMEL_BURKITTS_LYMPHOMA_UP	39	0.543644	-0.41239
4236	5811	cad	KEGG_MEDICUS_REFERENCE_TYPE_II_INTERFERON_TO_JAK_STAT_SIGNALING_PATHWAY	21	0.211368	-0.412421
4237	2595	cad	BOYLAN_MULTIPLE_MYELOMA_PCA3_UP	76	0.766812	-0.41258
4238	2795	cad	BERNARD_PPAPDC1B_TARGETS_DN	53	0.725555	-0.412762
4239	4604	cad	ABRAMSON_INTERACT_WITH_AIRE	39	0.483253	-0.412844
4240	3863	cad	REACTOME_GPER1_SIGNALING	45	0.569394	-0.413053
4241	1860	cad	IGLESIAS_E2F_TARGETS_UP	136	0.981471	-0.413058
4242	5693	cad	BERENJENO_TRANSFORMED_BY_RHOA_REVERSIBLY_DN	26	0.270823	-0.41318
4243	5117	cad	KEGG_MEDICUS_REFERENCE_IFN_RIPK1_3_SIGNALING_PATHWAY	31	0.406915	-0.413347
4244	4031	cad	PID_EPHB_FWD_PATHWAY	39	0.548015	-0.413773
4245	1713	cad	GAUSSMANN_MLL_AF4_FUSION_TARGETS_F_UP	169	1.05187	-0.414067
4246	4543	cad	BEIER_GLIOMA_STEM_CELL_UP	36	0.49002	-0.414082
4247	3940	cad	DORN_ADENOVIRUS_INFECTION_24HR_DN	39	0.5605	-0.414218
4248	3988	cad	WANG_TARGETS_OF_MLL_CBP_FUSION_DN	38	0.554908	-0.414329
4249	4006	cad	KEGG_PROTEASOME	41	0.552114	-0.414545
4250	2556	cad	SIG_PIP3_SIGNALING_IN_CARDIAC_MYOCTES	62	0.773349	-0.414608
4251	2306	cad	GAUSSMANN_MLL_AF4_FUSION_TARGETS_E_UP	89	0.834967	-0.414828
4252	4913	cad	SIMBULAN_UV_RESPONSE_NORMAL_DN	33	0.437314	-0.414833
4253	3458	cad	WP_CARDIAC_PROGENITOR_DIFFERENTIATION	52	0.619075	-0.414892
4254	4537	cad	WP_ATM_SIGNALING_IN_DEVELOPMENT_AND_DISEASE	39	0.490595	-0.415115
4255	4931	cad	WP_MAPK_CASCADE	31	0.434379	-0.415166
4256	4278	cad	COWLING_MYCN_TARGETS	39	0.517926	-0.415184
4257	4955	cad	REACTOME_NS1_MEDIATED_EFFECTS_ON_HOST_PATHWAYS	39	0.430136	-0.415224
4258	4315	cad	WP_MICROGLIA_PATHOGEN_PHAGOCYTOSIS_PATHWAY	38	0.513988	-0.415351
4259	5744	cad	REACTOME_NOTCH3_INTRACELLULAR_DOMAIN_REGULATES_TRANSCRIPTION	24	0.245664	-0.415651
4260	1939	cad	MEISSNER_NPC_HCP_WITH_H3K4ME3_AND_H3K27ME3	139	0.94596	-0.415713
4261	3756	cad	PID_TCPTP_PATHWAY	41	0.582164	-0.41576
4262	2876	cad	PID_TRKR_PATHWAY	60	0.707962	-0.415802
4263	4736	cad	REACTOME_MATURATION_OF_SARS_COV_2_SPIKE_PROTEIN	35	0.464467	-0.415914
4264	4839	cad	CHESLER_BRAIN_HIGHEST_EXPRESSION	34	0.451201	-0.415977
4265	4854	cad	REACTOME_NUCLEAR_PORE_COMPLEX_NPC_DISASSEMBLY	34	0.449234	-0.416018
4266	3915	cad	REACTOME_AQUAPORIN_MEDIATED_TRANSPORT	50	0.56302	-0.416332
4267	2983	cad	REACTOME_CYTOPROTECTION_BY_HMOX1	59	0.688	-0.416497
4268	1496	cad	YOSHIMURA_MAPK8_TARGETS_DN	352	1.1705	-0.416633
4269	4648	cad	WP_NEURODEGENERATION_WITH_BRAIN_IRON_ACCUMULATION_NBIA_SUBTYPES_PATHWAY	40	0.477941	-0.416727
4270	2627	cad	GROSS_HYPOXIA_VIA_HIF1A_UP	73	0.758391	-0.416764
4271	2810	cad	WP_PHYSICO_CHEMICAL_FEATURES_AND_TOXICITY_ASSOCIATED_PATHWAYS	63	0.722131	-0.416801
4272	3236	cad	NOUZOVA_METHYLATED_IN_APL	56	0.649916	-0.416886
4273	4002	cad	REACTOME_RND1_GTPASE_CYCLE	40	0.552979	-0.417004
4274	3732	cad	NUTT_GBM_VS_AO_GLIOMA_DN	44	0.585348	-0.417083
4275	5445	cad	REACTOME_RHO_GTPASES_ACTIVATE_IQGAPS	29	0.339976	-0.417204
4276	5176	cad	KAAB_FAILED_HEART_ATRIUM_UP	33	0.395439	-0.417204
4277	5559	cad	WP_MITOCHONDRIAL_COMPLEX_IV_ASSEMBLY	30	0.313528	-0.417297
4278	2180	cad	SMIRNOV_RESPONSE_TO_IR_6HR_DN	107	0.867048	-0.417386
4279	5518	cad	KEGG_PENTOSE_AND_GLUCURONATE_INTERCONVERSIONS	27	0.323305	-0.417388
4280	5494	cad	PID_HDAC_CLASSII_PATHWAY	30	0.329822	-0.417742
4281	4662	cad	REACTOME_MAP2K_AND_MAPK_ACTIVATION	37	0.475891	-0.418135
4282	5643	cad	WP_GLUCURONIDATION	25	0.288332	-0.418395
4283	4871	cad	REACTOME_SPHINGOLIPID_DE_NOVO_BIOSYNTHESIS	32	0.446826	-0.418411
4284	1656	cad	MCBRYAN_PUBERTAL_BREAST_6_7WK_UP	177	1.07392	-0.418531
4285	5456	cad	PLASARI_TGFB1_TARGETS_1HR_UP	32	0.337322	-0.418553
4286	4598	cad	REACTOME_INTERLEUKIN_2_FAMILY_SIGNALING	39	0.48358	-0.418731
4287	5269	cad	REACTOME_NICOTINATE_METABOLISM	28	0.37789	-0.418785
4288	5806	cad	WP_NRF2_ARE_REGULATION	23	0.214533	-0.418872
4289	5179	cad	REACTOME_PARACETAMOL_ADME	29	0.394883	-0.418965
4290	4161	cad	KORKOLA_TERATOMA	41	0.530911	-0.419033
4291	4870	cad	NABA_PROTEOGLYCANS	33	0.446913	-0.419054
4292	5094	cad	BIOCARTA_FMLP_PATHWAY	33	0.409022	-0.419071
4293	5073	cad	REACTOME_PHASE_0_RAPID_DEPOLARISATION	31	0.413243	-0.419107
4294	4464	cad	REACTOME_FORMATION_OF_INCISION_COMPLEX_IN_GG_NER	41	0.497407	-0.419364
4295	5397	cad	REACTOME_RNA_POLYMERASE_III_TRANSCRIPTION_INITIATION_FROM_TYPE_1_PROMOTER	28	0.352621	-0.419384
4296	1511	cad	BENPORATH_ES_1	339	1.16122	-0.419629
4297	5336	cad	JAZAG_TGFB1_SIGNALING_DN	31	0.365204	-0.41963
4298	3828	cad	MODY_HIPPOCAMPUS_PRENATAL	41	0.573741	-0.419634
4299	4439	cad	IKEDA_MIR133_TARGETS_UP	40	0.500186	-0.419654
4300	5280	cad	GAUSSMANN_MLL_AF4_FUSION_TARGETS_G_DN	27	0.376038	-0.419671
4301	5398	cad	SCHRAETS_MLL_TARGETS_UP	29	0.352314	-0.419673
4302	5446	cad	BIOCARTA_AGR_PATHWAY	29	0.339604	-0.419753
4303	5785	cad	WP_THYROXINE_THYROID_HORMONE_PRODUCTION	23	0.231869	-0.419813
4304	2998	cad	TURASHVILI_BREAST_NORMAL_DUCTAL_VS_LOBULAR_UP	58	0.685118	-0.41994
4305	3256	cad	MARIADASON_REGULATED_BY_HISTONE_ACETYLATION_UP	53	0.645839	-0.419964
4306	4401	cad	REACTOME_EPHB_MEDIATED_FORWARD_SIGNALING	41	0.504711	-0.420017
4307	1435	cad	REACTOME_HEMOSTASIS	569	1.22343	-0.420073
4308	4154	cad	STREICHER_LSM1_TARGETS_UP	39	0.532043	-0.420253
4309	5155	cad	ZHENG_FOXP3_TARGETS_IN_T_LYMPHOCYTE_DN	35	0.398696	-0.42028
4310	2386	cad	RUAN_RESPONSE_TO_TNF_DN	76	0.811246	-0.420481
4311	5640	cad	WP_7_OXO_C_AND_7_BETA_HC_PATHWAYS	25	0.289249	-0.42056
4312	4951	cad	MARZEC_IL2_SIGNALING_DN	36	0.430976	-0.42071
4313	2982	cad	BILANGES_SERUM_AND_RAPAMYCIN_SENSITIVE_GENES	62	0.688204	-0.42076
4314	4949	cad	GROSS_ELK3_TARGETS_DN	32	0.431219	-0.420966
4315	5606	cad	REACTOME_PYRUVATE_METABOLISM	29	0.299728	-0.421447
4316	5373	cad	REACTOME_MEIOTIC_SYNAPSIS	31	0.357693	-0.421658
4317	2151	cad	HELLER_SILENCED_BY_METHYLATION_DN	99	0.873967	-0.421712
4318	5323	cad	REACTOME_M_DECAY_DEGRADATION_OF_MATERNAL_MRNAS_BY_MATERNALLY_STORED_FACTORS	30	0.368851	-0.421764
4319	2951	cad	AMIT_EGF_RESPONSE_240_HELA	56	0.693664	-0.421998
4320	4346	cad	DORSAM_HOXA9_TARGETS_UP	35	0.511105	-0.422014
4321	3313	cad	PID_FCER1_PATHWAY	56	0.637247	-0.422096
4322	5196	cad	KEGG_MEDICUS_REFERENCE_HOMOLOGOUS_RECOMBINATION	31	0.39139	-0.422106
4323	5108	cad	WP_METABOLIC_PATHWAYS_OF_FIBROBLASTS	30	0.407699	-0.42274
4324	5533	cad	WORSCHECH_TUMOR_EVASION_AND_TOLEROGENICITY_UP	30	0.320129	-0.422867
4325	2800	cad	CHANG_IMMORTALIZED_BY_HPV31_DN	58	0.723708	-0.423103
4326	4468	cad	REACTOME_FORMATION_OF_WDR5_CONTAINING_HISTONE_MODIFYING_COMPLEXES	36	0.497027	-0.423346
4327	3440	cad	ROSS_AML_WITH_CBFB_MYH11_FUSION	47	0.62106	-0.423458
4328	4013	cad	DOANE_BREAST_CANCER_ESR1_DN	41	0.550871	-0.423553
4329	4495	cad	REACTOME_TP53_REGULATES_TRANSCRIPTION_OF_CELL_DEATH_GENES	41	0.494104	-0.423588
4330	5476	cad	DAIRKEE_CANCER_PRONE_RESPONSE_E2	27	0.333851	-0.423678
4331	3788	cad	PID_ERBB2_ERBB3_PATHWAY	43	0.578704	-0.423696
4332	1423	cad	BERENJENO_TRANSFORMED_BY_RHOA_UP	496	1.23196	-0.423799
4333	3546	cad	ZHOU_TNF_SIGNALING_30MIN	43	0.608948	-0.423979
4334	3375	cad	BOYAULT_LIVER_CANCER_SUBCLASS_G3_DN	49	0.627443	-0.423998
4335	5829	cad	KEGG_MEDICUS_REFERENCE_SKELETAL_TYPE_VGCC_RYR_SIGNALING	21	0.199265	-0.424003
4336	2339	cad	GAVIN_FOXP3_TARGETS_CLUSTER_P6	84	0.824359	-0.424326
4337	5282	cad	WP_PREGNANE_X_RECEPTOR_PATHWAY	31	0.375873	-0.424886
4338	3139	cad	PID_PTP1B_PATHWAY	51	0.663951	-0.4249
4339	4627	cad	REACTOME_RHOU_GTPASE_CYCLE	36	0.481127	-0.42493
4340	4354	cad	REACTOME_COOPERATION_OF_PDCL_PHLP1_AND_TRIC_CCT_IN_G_PROTEIN_BETA_FOLDING	38	0.50976	-0.425089
4341	4143	cad	PID_RAC1_REG_PATHWAY	36	0.533285	-0.425762
4342	3553	cad	REACTOME_DEGRADATION_OF_AXIN	51	0.608237	-0.426091
4343	3042	cad	WP_T_CELL_ANTIGEN_RECEPTOR_TCR_PATHWAY_DURING_STAPHYLOCOCCUS_AUREUS_INFECTION	59	0.677981	-0.426253
4344	3854	cad	PID_PI3KCI_PATHWAY	46	0.570244	-0.42626
4345	2784	cad	SWEET_KRAS_TARGETS_DN	55	0.727805	-0.426291
4346	3714	cad	REACTOME_MEIOSIS	55	0.588937	-0.426377
4347	5725	cad	KEGG_MEDICUS_REFERENCE_CXCR_GNB_G_PI3K_AKT_SIGNALING_PATHWAY	25	0.255298	-0.426433
4348	2852	cad	REACTOME_HEDGEHOG_LIGAND_BIOGENESIS	61	0.713089	-0.426541
4349	4322	cad	REACTOME_HIV_TRANSCRIPTION_INITIATION	44	0.513392	-0.42657
4350	4230	cad	LUI_THYROID_CANCER_CLUSTER_2	42	0.52289	-0.426582
4351	4838	cad	REACTOME_ASSOCIATION_OF_TRIC_CCT_WITH_TARGET_PROTEINS_DURING_BIOSYNTHESIS	36	0.45131	-0.426791
4352	1398	cad	GOZGIT_ESR1_TARGETS_DN	656	1.25469	-0.426898
4353	3032	cad	ROYLANCE_BREAST_CANCER_16Q_COPY_NUMBER_UP	54	0.680266	-0.426951
4354	4376	cad	ONO_FOXP3_TARGETS_DN	39	0.5081	-0.426987
4355	5223	cad	WP_STRIATED_MUSCLE_CONTRACTION_PATHWAY	36	0.386892	-0.427211
4356	2095	cad	WP_CKAP4_SIGNALING_PATHWAY_MAP	107	0.892122	-0.427251
4357	3708	cad	PID_AJDISS_2PATHWAY	47	0.589625	-0.427299
4358	3190	cad	WORSCHECH_TUMOR_REJECTION_UP	57	0.65705	-0.427364
4359	3680	cad	BOYAULT_LIVER_CANCER_SUBCLASS_G23_UP	46	0.5933	-0.427505
4360	4898	cad	BOYAULT_LIVER_CANCER_SUBCLASS_G12_UP	38	0.439933	-0.427629
4361	5240	cad	REACTOME_SIGNALING_BY_WNT_IN_CANCER	32	0.383373	-0.427771
4362	4769	cad	WP_JAK_STAT_SIGNALING_IN_THE_REGULATION_OF_BETA_CELLS	34	0.460258	-0.427985
4363	3325	cad	REACTOME_SARS_COV_2_MODULATES_HOST_TRANSLATION_MACHINERY	47	0.635551	-0.428086
4364	3985	cad	WP_NEPHROTIC_SYNDROME	42	0.555051	-0.428131
4365	2528	cad	REACTOME_TRANSCRIPTIONAL_REGULATION_OF_WHITE_ADIPOCYTE_DIFFERENTIATION	81	0.779697	-0.428167
4366	2678	cad	GARGALOVIC_RESPONSE_TO_OXIDIZED_PHOSPHOLIPIDS_GREY_DN	70	0.747307	-0.428297
4367	5466	cad	KEGG_MEDICUS_PATHOGEN_SHIGELLA_IPGD_TO_ARNO_ARF_ACTB_G_SIGNALING_PATHWAY	29	0.335744	-0.428327
4368	2805	cad	VERNELL_RETINOBLASTOMA_PATHWAY_UP	67	0.723291	-0.428429
4369	5475	cad	KEGG_MEDICUS_REFERENCE_MICROTUBULE_NUCLEATION	27	0.333933	-0.428439
4370	5049	cad	WEIGEL_OXIDATIVE_STRESS_BY_HNE_AND_H2O2	32	0.41705	-0.428476
4371	2873	cad	HUANG_DASATINIB_RESISTANCE_DN	65	0.709069	-0.428481
4372	5388	cad	REACTOME_G_PROTEIN_BETA_GAMMA_SIGNALLING	30	0.355054	-0.428506
4373	1706	cad	FOSTER_KDM1A_TARGETS_UP	224	1.05596	-0.428606
4374	4229	cad	WP_EUKARYOTIC_TRANSCRIPTION_INITIATION	42	0.522912	-0.428773
4375	3701	cad	PID_INSULIN_PATHWAY	44	0.590605	-0.428797
4376	5656	cad	WP_CONSTITUTIVE_ANDROSTANE_RECEPTOR_PATHWAY	29	0.28359	-0.428822
4377	2396	cad	BHATTACHARYA_EMBRYONIC_STEM_CELL	78	0.809455	-0.42893
4378	5312	cad	KEGG_MEDICUS_VARIANT_MUTATION_CAUSED_ABERRANT_SOD1_TO_RETROGRADE_AXONAL_TRANSPORT	27	0.370915	-0.428933
4379	4750	cad	NAKAMURA_CANCER_MICROENVIRONMENT_DN	40	0.462421	-0.429045
4380	4943	cad	KEGG_MEDICUS_VARIANT_FZD7_OVEREXPRESSION_TO_WNT_SIGNALING_PATHWAY	37	0.43181	-0.429057
4381	1816	cad	FISCHER_G1_S_CELL_CYCLE	173	1.00687	-0.429167
4382	4475	cad	LANDIS_BREAST_CANCER_PROGRESSION_UP	40	0.496506	-0.429512
4383	2454	cad	REACTOME_SIGNALING_BY_FGFR	87	0.795233	-0.429769
4384	2013	cad	DITTMER_PTHLH_TARGETS_UP	106	0.919656	-0.429789
4385	4502	cad	VARELA_ZMPSTE24_TARGETS_UP	39	0.493406	-0.429843
4386	5041	cad	VALK_AML_WITH_CEBPA	33	0.418222	-0.429916
4387	5650	cad	WP_T_CELL_RECEPTOR_AND_CO_STIMULATORY_SIGNALING	28	0.286585	-0.430006
4388	4066	cad	ABE_INNER_EAR	39	0.544706	-0.43016
4389	5690	cad	KEGG_MEDICUS_REFERENCE_CCR5_GNB_G_PLCB_G_PKC_SIGNALING_PATHWAY	26	0.272092	-0.430196
4390	5396	cad	CERIBELLI_PROMOTERS_INACTIVE_AND_BOUND_BY_NFY	33	0.353109	-0.430205
4391	4392	cad	WP_PHOSPHOINOSITIDES_METABOLISM	43	0.505466	-0.430234
4392	4524	cad	WINTER_HYPOXIA_DN	42	0.491423	-0.430289
4393	2823	cad	SHAFFER_IRF4_TARGETS_IN_ACTIVATED_DENDRITIC_CELL	58	0.717621	-0.430488
4394	4232	cad	REACTOME_NEGATIVE_EPIGENETIC_REGULATION_OF_RRNA_EXPRESSION	45	0.522532	-0.430488
4395	4199	cad	RASHI_RESPONSE_TO_IONIZING_RADIATION_3	44	0.525675	-0.430682
4396	5099	cad	WP_PARKINSON_39_S_DISEASE_PATHWAY	34	0.408507	-0.430695
4397	3912	cad	BEGUM_TARGETS_OF_PAX3_FOXO1_FUSION_DN	45	0.563579	-0.430915
4398	5057	cad	REACTOME_INTERACTIONS_OF_VPR_WITH_HOST_CELLULAR_PROTEINS	33	0.416084	-0.43097
4399	3540	cad	WP_PROTEASOME_DEGRADATION	55	0.609304	-0.431391
4400	3582	cad	BROWNE_HCMV_INFECTION_2HR_DN	47	0.604314	-0.431863
4401	5068	cad	CROONQUIST_NRAS_SIGNALING_UP	31	0.414033	-0.431896
4402	4535	cad	PID_ECADHERIN_NASCENT_AJ_PATHWAY	38	0.490747	-0.431957
4403	5724	cad	KEGG_MEDICUS_PATHOGEN_KSHV_VGPCR_TO_GNB_G_PI3K_AKT_SIGNALING_PATHWAY	24	0.25669	-0.432009
4404	5455	cad	VALK_AML_CLUSTER_15	29	0.337516	-0.432065
4405	1524	cad	STEIN_ESRRA_TARGETS_UP	351	1.15347	-0.432077
4406	3317	cad	REACTOME_RRNA_MODIFICATION_IN_THE_NUCLEUS_AND_CYTOSOL	53	0.637062	-0.432333
4407	3541	cad	REACTOME_SNRNP_ASSEMBLY	51	0.609229	-0.432403
4408	4079	cad	BURTON_ADIPOGENESIS_11	46	0.543093	-0.432549
4409	3400	cad	WP_10Q11_21Q11_23_COPY_NUMBER_VARIATION_SYNDROME	56	0.624925	-0.432726
4410	3131	cad	ASTIER_INTEGRIN_SIGNALING	54	0.664929	-0.4328
4411	5549	cad	REACTOME_SUMOYLATION_OF_INTRACELLULAR_RECEPTORS	29	0.315421	-0.432806
4412	4352	cad	EBAUER_MYOGENIC_TARGETS_OF_PAX3_FOXO1_FUSION	43	0.510017	-0.433101
4413	4641	cad	MUELLER_METHYLATED_IN_GLIOBLASTOMA	35	0.478578	-0.433186
4414	3161	cad	KEGG_RENAL_CELL_CARCINOMA	63	0.661556	-0.433241
4415	4704	cad	MARTIN_INTERACT_WITH_HDAC	38	0.469165	-0.433592
4416	3339	cad	BREDEMEYER_RAG_SIGNALING_NOT_VIA_ATM_DN	54	0.633213	-0.433723
4417	3587	cad	REACTOME_SIGNALING_BY_ERBB2	49	0.603862	-0.434007
4418	1763	cad	KARLSSON_TGFB1_TARGETS_DN	175	1.03257	-0.434032
4419	5722	cad	WP_SPHINGOLIPID_PATHWAY	27	0.257361	-0.43417
4420	1469	cad	MIKKELSEN_NPC_ICP_WITH_H3K4ME3	382	1.19396	-0.434208
4421	5090	cad	REACTOME_RHO_GTPASES_ACTIVATE_WASPS_AND_WAVES	34	0.41067	-0.434294
4422	5065	cad	AIYAR_COBRA1_TARGETS_UP	36	0.414942	-0.434501
4423	3964	cad	CAFFAREL_RESPONSE_TO_THC_24HR_5_DN	45	0.557206	-0.43463
4424	2360	cad	PID_MYC_ACTIV_PATHWAY	77	0.818907	-0.434642
4425	1535	cad	ACEVEDO_LIVER_TUMOR_VS_NORMAL_ADJACENT_TISSUE_DN	242	1.14393	-0.434668
4426	2131	cad	REACTOME_INTERLEUKIN_4_AND_INTERLEUKIN_13_SIGNALING	102	0.882062	-0.434835
4427	2949	cad	HADDAD_T_LYMPHOCYTE_AND_NK_PROGENITOR_DN	57	0.693825	-0.434919
4428	3240	cad	BYSTRYKH_HEMATOPOIESIS_STEM_CELL_AND_BRAIN_QTL_CIS	61	0.649644	-0.43496
4429	2064	cad	KAN_RESPONSE_TO_ARSENIC_TRIOXIDE	111	0.902593	-0.434994
4430	4436	cad	LUI_THYROID_CANCER_PAX8_PPARG_DN	43	0.500622	-0.435181
4431	2302	cad	REACTOME_REGULATION_OF_MRNA_STABILITY_BY_PROTEINS_THAT_BIND_AU_RICH_ELEMENTS	83	0.835691	-0.435246
4432	3208	cad	LINDSTEDT_DENDRITIC_CELL_MATURATION_A	60	0.655209	-0.435342
4433	4893	cad	REACTOME_NUCLEOTIDE_CATABOLISM	35	0.44073	-0.435463
4434	3684	cad	WU_SILENCED_BY_METHYLATION_IN_BLADDER_CANCER	46	0.592568	-0.435712
4435	4974	cad	REACTOME_SUMOYLATION_OF_SUMOYLATION_PROTEINS	33	0.426175	-0.435727
4436	5816	cad	PID_HDAC_CLASSIII_PATHWAY	23	0.206886	-0.435792
4437	2258	cad	MATTIOLI_MGUS_VS_PCL	91	0.846627	-0.435829
4438	5417	cad	WP_MAMMARY_GLAND_DEVELOPMENT_PATHWAY_PREGNANCY_AND_LACTATION_STAGE_3_OF_4	32	0.34703	-0.435894
4439	4588	cad	PID_CXCR3_PATHWAY	41	0.48498	-0.435945
4440	1556	cad	RAY_TUMORIGENESIS_BY_ERBB2_CDC25A_DN	244	1.13025	-0.435964
4441	4353	cad	CORONEL_RFX7_DIRECT_TARGETS_UP	38	0.509862	-0.436044
4442	3862	cad	BOHN_PRIMARY_IMMUNODEFICIENCY_SYNDROM_UP	44	0.569419	-0.43606
4443	3769	cad	BACOLOD_RESISTANCE_TO_ALKYLATING_AGENTS_DN	44	0.580633	-0.436072
4444	4560	cad	KLEIN_TARGETS_OF_BCR_ABL1_FUSION	40	0.488168	-0.436102
4445	2939	cad	WP_MECP2_AND_ASSOCIATED_RETT_SYNDROME	69	0.694635	-0.436598
4446	4606	cad	BIOCARTA_KERATINOCYTE_PATHWAY	45	0.482952	-0.436696
4447	3157	cad	REACTOME_SCF_SKP2_MEDIATED_DEGRADATION_OF_P27_P21	55	0.661945	-0.437042
4448	4417	cad	PARK_HSC_MARKERS	41	0.502673	-0.437092
4449	4981	cad	REACTOME_CLASS_C_3_METABOTROPIC_GLUTAMATE_PHEROMONE_RECEPTORS	39	0.425283	-0.437152
4450	2323	cad	REACTOME_TRANSPORT_OF_MATURE_TRANSCRIPT_TO_CYTOPLASM	77	0.829103	-0.437178
4451	2330	cad	KEGG_MEDICUS_REFERENCE_GF_RTK_PI3K_SIGNALING_PATHWAY	79	0.826983	-0.43719
4452	4559	cad	REACTOME_SIGNALING_BY_MODERATE_KINASE_ACTIVITY_BRAF_MUTANTS	41	0.488223	-0.437191
4453	4048	cad	SMIRNOV_RESPONSE_TO_IR_2HR_UP	48	0.546307	-0.437299
4454	2110	cad	HOSHIDA_LIVER_CANCER_SURVIVAL_DN	100	0.887367	-0.437613
4455	2316	cad	LIN_SILENCED_BY_TUMOR_MICROENVIRONMENT	97	0.832667	-0.437809
4456	1928	cad	PETROVA_ENDOTHELIUM_LYMPHATIC_VS_BLOOD_UP	123	0.948236	-0.437846
4457	4335	cad	ZHAN_EARLY_DIFFERENTIATION_GENES_DN	41	0.51218	-0.438104
4458	2932	cad	TURASHVILI_BREAST_LOBULAR_CARCINOMA_VS_DUCTAL_NORMAL_UP	63	0.696021	-0.438226
4459	5638	cad	WP_CARDIOMYOCYTE_SIGNALING_PATHWAYS_CONVERGING_ON_TITIN	31	0.290199	-0.438518
4460	5578	cad	DACOSTA_ERCC3_ALLELE_XPCS_VS_TTD_DN	31	0.308226	-0.438613
4461	4507	cad	EBAUER_TARGETS_OF_PAX3_FOXO1_FUSION_DN	46	0.493152	-0.438713
4462	4211	cad	PID_CERAMIDE_PATHWAY	43	0.524805	-0.438827
4463	2686	cad	REACTOME_RNA_POLYMERASE_II_PRE_TRANSCRIPTION_EVENTS	73	0.745504	-0.439319
4464	5410	cad	REACTOME_COOPERATION_OF_PREFOLDIN_AND_TRIC_CCT_IN_ACTIN_AND_TUBULIN_FOLDING	30	0.350634	-0.439377
4465	5757	cad	MOOTHA_GLUCONEOGENESIS	29	0.240598	-0.439412
4466	5032	cad	REACTOME_INTERACTIONS_OF_REV_WITH_HOST_CELLULAR_PROTEINS	35	0.419012	-0.439615
4467	4517	cad	WP_GLYCOSAMINOGLYCAN_SYNTHESIS_IN_FIBROBLASTS	39	0.491954	-0.439868
4468	4857	cad	RASHI_RESPONSE_TO_IONIZING_RADIATION_1	35	0.44909	-0.440145
4469	3757	cad	KEGG_HEDGEHOG_SIGNALING_PATHWAY	55	0.581997	-0.440177
4470	5661	cad	KEGG_MEDICUS_REFERENCE_CXCR_GNB_G_ERK_SIGNALING_PATHWAY	26	0.28199	-0.440372
4471	4694	cad	LIANG_HEMATOPOIESIS_STEM_CELL_NUMBER_LARGE_VS_TINY_DN	37	0.470636	-0.440586
4472	5141	cad	LOPEZ_TRANSLATION_VIA_FN1_SIGNALING	34	0.401413	-0.440627
4473	4878	cad	REACTOME_DISEASES_ASSOCIATED_WITH_GLYCOSAMINOGLYCAN_METABOLISM	38	0.445677	-0.440731
4474	3696	cad	REACTOME_METABOLISM_OF_POLYAMINES	52	0.591108	-0.440812
4475	4833	cad	AMIT_EGF_RESPONSE_60_MCF10A	34	0.451751	-0.441021
4476	4637	cad	LUI_THYROID_CANCER_PAX8_PPARG_UP	44	0.479217	-0.44106
4477	4108	cad	REACTOME_CROSS_PRESENTATION_OF_SOLUBLE_EXOGENOUS_ANTIGENS_ENDOSOMES	45	0.538238	-0.441066
4478	1596	cad	NABA_ECM_REGULATORS	227	1.1093	-0.441201
4479	2547	cad	CARD_MIR302A_TARGETS	75	0.774923	-0.441265
4480	5825	cad	SAKAI_TUMOR_INFILTRATING_MONOCYTES_UP	25	0.203428	-0.441317
4481	1956	cad	REACTOME_CLATHRIN_MEDIATED_ENDOCYTOSIS	137	0.940702	-0.441344
4482	4289	cad	KEGG_TYPE_II_DIABETES_MELLITUS	45	0.516743	-0.441466
4483	4803	cad	JAERVINEN_AMPLIFIED_IN_LARYNGEAL_CANCER	39	0.455855	-0.441628
4484	5267	cad	REACTOME_SIGNALING_BY_NOTCH2	32	0.378371	-0.441642
4485	5546	cad	KEGG_MEDICUS_REFERENCE_CCR2_GNB_G_PI3K_NFKB_SIGNALING_PATHWAY	30	0.316392	-0.441652
4486	5067	cad	PID_P38_ALPHA_BETA_DOWNSTREAM_PATHWAY	37	0.414572	-0.441665
4487	5273	cad	MCBRYAN_PUBERTAL_BREAST_3_4WK_DN	32	0.376723	-0.441755
4488	3125	cad	LEE_LIVER_CANCER_E2F1_UP	60	0.665762	-0.441848
4489	3891	cad	WP_ROLE_OF_HYPOXIA_ANGIOGENESIS_AND_FGF_PATHWAY_IN_OA_CHONDROCYTE_HYPERTROPHY	48	0.566115	-0.441868
4490	3270	cad	IKEDA_MIR1_TARGETS_UP	53	0.643992	-0.441918
4491	5319	cad	CROONQUIST_NRAS_VS_STROMAL_STIMULATION_UP	35	0.369643	-0.442245
4492	4699	cad	REACTOME_DUAL_INCISION_IN_GG_NER	40	0.470454	-0.442712
4493	1417	cad	MIKKELSEN_MEF_HCP_WITH_H3K27ME3	562	1.23695	-0.442733
4494	3823	cad	WP_MET_IN_TYPE_1_PAPILLARY_RENAL_CELL_CARCINOMA	52	0.57473	-0.442891
4495	2079	cad	REACTOME_SARS_COV_2_ACTIVATES_MODULATES_INNATE_AND_ADAPTIVE_IMMUNE_RESPONSES	115	0.895862	-0.442948
4496	2269	cad	REACTOME_RAB_REGULATION_OF_TRAFFICKING	111	0.84447	-0.443039
4497	5739	cad	REACTOME_THE_ROLE_OF_NEF_IN_HIV_1_REPLICATION_AND_DISEASE_PATHOGENESIS	27	0.24801	-0.443115
4498	5634	cad	BIOCARTA_GPCR_PATHWAY	28	0.291296	-0.443237
4499	3447	cad	WILCOX_RESPONSE_TO_PROGESTERONE_DN	56	0.620378	-0.443266
4500	2201	cad	SHETH_LIVER_CANCER_VS_TXNIP_LOSS_PAM5	97	0.862807	-0.443568
4501	4196	cad	LIAO_HAVE_SOX4_BINDING_SITES	40	0.526064	-0.443606
4502	3470	cad	YAMASHITA_METHYLATED_IN_PROSTATE_CANCER	59	0.617066	-0.443695
4503	3397	cad	KOKKINAKIS_METHIONINE_DEPRIVATION_48HR_DN	57	0.625264	-0.443761
4504	4135	cad	WAKASUGI_HAVE_ZNF143_BINDING_SITES	51	0.534162	-0.443777
4505	1449	cad	REACTOME_VESICLE_MEDIATED_TRANSPORT	637	1.21567	-0.443945
4506	5856	cad	KEGG_PENTOSE_PHOSPHATE_PATHWAY	23	0.165948	-0.444159
4507	5133	cad	CHANDRAN_METASTASIS_TOP50_DN	37	0.403636	-0.444163
4508	2368	cad	REACTOME_MITOCHONDRIAL_TRANSLATION	90	0.816461	-0.444441
4509	5450	cad	WP_16P11_2_DISTAL_DELETION_SYNDROME	31	0.338894	-0.445128
4510	3997	cad	PEART_HDAC_PROLIFERATION_CLUSTER_UP	51	0.553721	-0.445199
4511	2921	cad	NATSUME_RESPONSE_TO_INTERFERON_BETA_UP	68	0.698562	-0.44539
4512	3746	cad	WP_PHOSPHODIESTERASES_IN_NEURONAL_FUNCTION	52	0.583394	-0.445718
4513	3978	cad	TSUNODA_CISPLATIN_RESISTANCE_DN	43	0.555779	-0.446102
4514	5078	cad	ABBUD_LIF_SIGNALING_1_UP	41	0.412455	-0.446173
4515	5564	cad	WEBER_METHYLATED_HCP_IN_SPERM_DN	29	0.312565	-0.4463
4516	3727	cad	MCCLUNG_DELTA_FOSB_TARGETS_8WK	45	0.586614	-0.44631
4517	4542	cad	FRASOR_TAMOXIFEN_RESPONSE_UP	43	0.490046	-0.446354
4518	3129	cad	AMIT_EGF_RESPONSE_120_HELA	61	0.665484	-0.446426
4519	5877	cad	NIKOLSKY_BREAST_CANCER_19Q13.1_AMPLICON	21	0.125558	-0.446462
4520	2756	cad	SEKI_INFLAMMATORY_RESPONSE_LPS_UP	72	0.732367	-0.446671
4521	5149	cad	REACTOME_TRNA_MODIFICATION_IN_THE_NUCLEUS_AND_CYTOSOL	38	0.400027	-0.446913
4522	5074	cad	WP_ATM_SIGNALING_PATHWAY	35	0.413153	-0.44717
4523	5531	cad	KEGG_MEDICUS_PATHOGEN_SALMONELLA_SOPB_TO_ARNO_ARF_ACTB_G_SIGNALING_PATHWAY	30	0.320207	-0.447237
4524	3226	cad	REACTOME_PROCESSING_OF_DNA_DOUBLE_STRAND_BREAK_ENDS	58	0.652017	-0.447275
4525	4061	cad	REACTOME_COPI_INDEPENDENT_GOLGI_TO_ER_RETROGRADE_TRAFFIC	50	0.545024	-0.447298
4526	3364	cad	JOSEPH_RESPONSE_TO_SODIUM_BUTYRATE_DN	56	0.629853	-0.447516
4527	3241	cad	WP_15Q11Q13_COPY_NUMBER_VARIATION	54	0.649484	-0.448183
4528	3920	cad	REACTOME_FORMATION_OF_TC_NER_PRE_INCISION_COMPLEX	52	0.562623	-0.448234
4529	3633	cad	DAIRKEE_CANCER_PRONE_RESPONSE_BPA	49	0.599092	-0.448265
4530	2878	cad	YAO_TEMPORAL_RESPONSE_TO_PROGESTERONE_CLUSTER_9	71	0.707565	-0.448666
4531	3815	cad	HERNANDEZ_MITOTIC_ARREST_BY_DOCETAXEL_2_UP	55	0.575068	-0.448872
4532	3021	cad	BROWNE_INTERFERON_RESPONSIVE_GENES	65	0.681753	-0.449029
4533	5681	cad	KEGG_MEDICUS_PATHOGEN_HCMV_US28_TO_GNB_G_PI3K_NFKB_SIGNALING_PATHWAY	29	0.27655	-0.449197
4534	4102	cad	REACTOME_NEUREXINS_AND_NEUROLIGINS	51	0.538564	-0.449347
4535	2190	cad	KEGG_NATURAL_KILLER_CELL_MEDIATED_CYTOTOXICITY	128	0.864069	-0.450018
4536	2534	cad	KEGG_MEDICUS_REFERENCE_GF_RTK_RAS_ERK_SIGNALING_PATHWAY	88	0.778131	-0.450021
4537	5266	cad	HU_GENOTOXIC_DAMAGE_4HR	34	0.378379	-0.450088
4538	4821	cad	PID_HNF3B_PATHWAY	44	0.453966	-0.450089
4539	3566	cad	AMIT_SERUM_RESPONSE_240_MCF10A	53	0.606276	-0.450247
4540	3934	cad	KEGG_DRUG_METABOLISM_OTHER_ENZYMES	49	0.560908	-0.450318
4541	5011	cad	ASGHARZADEH_NEUROBLASTOMA_POOR_SURVIVAL_DN	37	0.421875	-0.450444
4542	3467	cad	LEE_LIVER_CANCER_ACOX1_DN	62	0.617582	-0.45065
4543	3706	cad	BECKER_TAMOXIFEN_RESISTANCE_DN	49	0.589737	-0.450883
4544	2514	cad	WP_GENES_RELATED_TO_PRIMARY_CILIUM_DEVELOPMENT_BASED_ON_CRISPR	87	0.782413	-0.451143
4545	3243	cad	JECHLINGER_EPITHELIAL_TO_MESENCHYMAL_TRANSITION_DN	59	0.648739	-0.451157
4546	3026	cad	CHIARETTI_ACUTE_LYMPHOBLASTIC_LEUKEMIA_ZAP70	62	0.681311	-0.451286
4547	4092	cad	PID_RAC1_PATHWAY	52	0.54025	-0.451665
4548	5808	cad	KEGG_GALACTOSE_METABOLISM	23	0.214512	-0.452053
4549	4428	cad	REACTOME_NOTCH1_INTRACELLULAR_DOMAIN_REGULATES_TRANSCRIPTION	44	0.501482	-0.452535
4550	5092	cad	REACTOME_STRIATED_MUSCLE_CONTRACTION	34	0.409714	-0.452549
4551	5810	cad	YANG_BREAST_CANCER_ESR1_LASER_UP	27	0.212244	-0.452935
4552	4405	cad	PID_RHOA_PATHWAY	42	0.504403	-0.453028
4553	3808	cad	WP_PRE_IMPLANTATION_EMBRYO	56	0.575982	-0.453202
4554	5170	cad	BIOCARTA_FCER1_PATHWAY	37	0.396054	-0.453687
4555	3655	cad	NAKAMURA_ADIPOGENESIS_EARLY_UP	56	0.596312	-0.453712
4556	3750	cad	PID_IL2_1PATHWAY	54	0.582915	-0.453754
4557	4361	cad	REACTOME_TRANSCRIPTIONAL_ACTIVATION_OF_MITOCHONDRIAL_BIOGENESIS	48	0.50922	-0.454085
4558	5539	cad	REACTOME_MYOGENESIS	29	0.318261	-0.454173
4559	4474	cad	STAMBOLSKY_TARGETS_OF_MUTATED_TP53_DN	48	0.496518	-0.454326
4560	3659	cad	KEGG_COLORECTAL_CANCER	60	0.595368	-0.454608
4561	3413	cad	MIKKELSEN_ES_HCP_WITH_H3_UNMETHYLATED	54	0.623386	-0.454649
4562	3848	cad	REACTOME_SCF_BETA_TRCP_MEDIATED_DEGRADATION_OF_EMI1	51	0.571057	-0.454729
4563	4820	cad	LEONARD_HYPOXIA	39	0.454316	-0.454933
4564	4341	cad	KEGG_MEDICUS_VARIANT_LRP6_OVEREXPRESSION_TO_WNT_SIGNALING_PATHWAY	45	0.511799	-0.455118
4565	3762	cad	SHETH_LIVER_CANCER_VS_TXNIP_LOSS_PAM6	51	0.581147	-0.455295
4566	5161	cad	KEGG_PORPHYRIN_AND_CHLOROPHYLL_METABOLISM	37	0.398147	-0.455385
4567	5000	cad	MARIADASON_RESPONSE_TO_BUTYRATE_SULINDAC_6	41	0.423006	-0.45555
4568	4693	cad	BURTON_ADIPOGENESIS_PEAK_AT_2HR	42	0.470723	-0.455575
4569	1673	cad	REACTOME_PLATELET_ACTIVATION_SIGNALING_AND_AGGREGATION	245	1.06853	-0.455864
4570	5372	cad	BIOCARTA_BCR_PATHWAY	31	0.357703	-0.455919
4571	3893	cad	MARSON_FOXP3_TARGETS_DN	50	0.565891	-0.456033
4572	5575	cad	WP_CAMKK2_PATHWAY	32	0.308844	-0.456097
4573	4433	cad	KOHOUTEK_CCNT1_TARGETS	46	0.501117	-0.456139
4574	5815	cad	PAL_PRMT5_TARGETS_DN	28	0.208692	-0.456396
4575	4797	cad	REACTOME_VASOPRESSIN_REGULATES_RENAL_WATER_HOMEOSTASIS_VIA_AQUAPORINS	41	0.456504	-0.456448
4576	3648	cad	REACTOME_RAB_GERANYLGERANYLATION	56	0.597426	-0.456904
4577	3197	cad	CHIARADONNA_NEOPLASTIC_TRANSFORMATION_KRAS_CDC25_UP	53	0.656341	-0.456916
4578	4496	cad	REACTOME_BASE_EXCISION_REPAIR	44	0.494003	-0.456947
4579	4758	cad	MCGARVEY_SILENCED_BY_METHYLATION_IN_COLON_CANCER	41	0.461339	-0.456955
4580	4824	cad	HEIDENBLAD_AMPLICON_8Q24_UP	37	0.453546	-0.457444
4581	3965	cad	REACTOME_CARGO_TRAFFICKING_TO_THE_PERICILIARY_MEMBRANE	49	0.557188	-0.457614
4582	3568	cad	GOTTWEIN_TARGETS_OF_KSHV_MIR_K12_11	59	0.606226	-0.45769
4583	4372	cad	WP_TRANSLATION_FACTORS	46	0.508284	-0.45781
4584	3703	cad	REACTOME_INTERLEUKIN_12_FAMILY_SIGNALING	55	0.590228	-0.457978
4585	4756	cad	REACTOME_VIRAL_MESSENGER_RNA_SYNTHESIS	42	0.461499	-0.458108
4586	3936	cad	WP_IL_18_SIGNALING_PATHWAY	53	0.56088	-0.458929
4587	4359	cad	GU_PDEF_TARGETS_DN	39	0.509311	-0.459132
4588	2367	cad	REACTOME_ANTIGEN_PROCESSING_CROSS_PRESENTATION	96	0.816716	-0.459249
4589	4477	cad	REACTOME_EXTENSION_OF_TELOMERES	47	0.496385	-0.459295
4590	4759	cad	REACTOME_MTOR_SIGNALLING	40	0.461223	-0.459397
4591	5738	cad	KEGG_MEDICUS_REFERENCE_GPCR_PI3K_SIGNALING_PATHWAY	31	0.249213	-0.459433
4592	5842	cad	CHEN_LUNG_CANCER_SURVIVAL	25	0.185228	-0.459646
4593	4032	cad	HUANG_FOXA2_TARGETS_UP	46	0.547952	-0.459749
4594	3389	cad	YORDY_RECIPROCAL_REGULATION_BY_ETS1_AND_SP100_DN	64	0.626051	-0.459907
4595	3991	cad	REACTOME_SIGNALING_BY_PTK6	54	0.554592	-0.460021
4596	3093	cad	RODRIGUES_THYROID_CARCINOMA_DN	72	0.670336	-0.460234
4597	5595	cad	CHNG_MULTIPLE_MYELOMA_HYPERPLOID_DN	30	0.302686	-0.460254
4598	5342	cad	SNIJDERS_AMPLIFIED_IN_HEAD_AND_NECK_TUMORS	37	0.36338	-0.460355
4599	5645	cad	WP_GABA_RECEPTOR_SIGNALING	28	0.288063	-0.46036
4600	1964	cad	SHETH_LIVER_CANCER_VS_TXNIP_LOSS_PAM2	152	0.936183	-0.460377
4601	5265	cad	NIKOLSKY_BREAST_CANCER_7P22_AMPLICON	36	0.378641	-0.460405
4602	4177	cad	GENTILE_UV_RESPONSE_CLUSTER_D4	52	0.528655	-0.460723
4603	2418	cad	LEE_NEURAL_CREST_STEM_CELL_DN	103	0.804106	-0.460914
4604	5594	cad	KEGG_MEDICUS_REFERENCE_ELECTRON_TRANSFER_IN_COMPLEX_I	34	0.302761	-0.461029
4605	1732	cad	YAMAZAKI_TCEB3_TARGETS_DN	182	1.04586	-0.461069
4606	4743	cad	GRADE_COLON_VS_RECTAL_CANCER_DN	48	0.463427	-0.46128
4607	1632	cad	RICKMAN_METASTASIS_DN	242	1.08896	-0.461505
4608	2500	cad	KEGG_MEDICUS_REFERENCE_GF_RTK_RAS_PI3K_SIGNALING_PATHWAY	85	0.784533	-0.461759
4609	3330	cad	TCGA_GLIOBLASTOMA_COPY_NUMBER_UP	67	0.634887	-0.461797
4610	5534	cad	PID_PI3KCI_AKT_PATHWAY	34	0.319718	-0.462309
4611	4971	cad	KUNINGER_IGF1_VS_PDGFB_TARGETS_DN	41	0.427148	-0.462504
4612	3178	cad	REACTOME_INTERLEUKIN_17_SIGNALING	66	0.658703	-0.462554
4613	2505	cad	WOO_LIVER_CANCER_RECURRENCE_DN	75	0.783928	-0.462767
4614	4476	cad	KEGG_MEDICUS_REFERENCE_WNT_SIGNALING_PATHWAY	46	0.496393	-0.462981
4615	5561	cad	HAN_JNK_SINGALING_UP	34	0.313479	-0.463
4616	2115	cad	VART_KSHV_INFECTION_ANGIOGENIC_MARKERS_DN	125	0.886433	-0.463263
4617	3989	cad	WP_INTERFERON_TYPE_I_SIGNALING_PATHWAYS	52	0.554814	-0.463279
4618	3346	cad	WP_LEPTIN_SIGNALING_PATHWAY	68	0.631609	-0.463731
4619	5452	cad	ICHIBA_GRAFT_VERSUS_HOST_DISEASE_D7_DN	37	0.337995	-0.464348
4620	5281	cad	WP_COMMON_PATHWAYS_UNDERLYING_DRUG_ADDICTION	38	0.376028	-0.464383
4621	4109	cad	REACTOME_DEGRADATION_OF_DVL	53	0.538211	-0.464737
4622	4007	cad	POMEROY_MEDULLOBLASTOMA_DESMOPLASIC_VS_CLASSIC_DN	55	0.551805	-0.464928
4623	3191	cad	ENGELMANN_CANCER_PROGENITORS_DN	63	0.656942	-0.464944
4624	3527	cad	REACTOME_RHOQ_GTPASE_CYCLE	57	0.610404	-0.465131
4625	4490	cad	FIGUEROA_AML_METHYLATION_CLUSTER_2_UP	47	0.494478	-0.465345
4626	2579	cad	IGARASHI_ATF4_TARGETS_DN	89	0.769374	-0.465603
4627	3061	cad	TAYLOR_METHYLATED_IN_ACUTE_LYMPHOBLASTIC_LEUKEMIA	68	0.675545	-0.465645
4628	5577	cad	WP_OXIDATIVE_PHOSPHORYLATION	33	0.308288	-0.465791
4629	1998	cad	REACTOME_IMMUNOREGULATORY_INTERACTIONS_BETWEEN_A_LYMPHOID_AND_A_NON_LYMPHOID_CELL	123	0.924666	-0.465862
4630	3098	cad	WP_JOUBERT_SYNDROME	69	0.669278	-0.466238
4631	3780	cad	REACTOME_CYTOSOLIC_SENSORS_OF_PATHOGEN_ASSOCIATED_DNA	59	0.579821	-0.46634
4632	4856	cad	PIONTEK_PKD1_TARGETS_UP	38	0.449096	-0.466453
4633	3207	cad	NAKAYAMA_SOFT_TISSUE_TUMORS_PCA1_DN	66	0.655348	-0.466463
4634	2726	cad	WESTON_VEGFA_TARGETS	86	0.738143	-0.46647
4635	1627	cad	CREIGHTON_ENDOCRINE_THERAPY_RESISTANCE_4	265	1.09246	-0.466657
4636	2476	cad	REACTOME_DRUG_ADME	107	0.789163	-0.466679
4637	4267	cad	LINDSTEDT_DENDRITIC_CELL_MATURATION_B	45	0.518938	-0.466736
4638	5667	cad	REACTOME_INTERACTION_BETWEEN_L1_AND_ANKYRINS	30	0.280001	-0.466767
4639	4240	cad	ZHAN_MULTIPLE_MYELOMA_UP	47	0.521386	-0.466979
4640	5369	cad	ONO_AML1_TARGETS_DN	34	0.358271	-0.466994
4641	4085	cad	LY_AGING_OLD_DN	50	0.542133	-0.46709
4642	4765	cad	FAELT_B_CLL_WITH_VH_REARRANGEMENTS_UP	45	0.460787	-0.467161
4643	3910	cad	REACTOME_MRNA_SPLICING_MINOR_PATHWAY	48	0.56398	-0.467163
4644	2749	cad	WP_OREXIN_RECEPTOR_PATHWAY	85	0.733889	-0.46738
4645	5127	cad	REACTOME_GLUTATHIONE_CONJUGATION	36	0.40511	-0.46743
4646	3224	cad	RAGHAVACHARI_PLATELET_SPECIFIC_GENES	60	0.652179	-0.467575
4647	2880	cad	LINDVALL_IMMORTALIZED_BY_TERT_UP	62	0.70708	-0.467721
4648	3728	cad	PID_ERA_GENOMIC_PATHWAY	62	0.586163	-0.468194
4649	4630	cad	PID_CASPASE_PATHWAY	49	0.48069	-0.468294
4650	3542	cad	REACTOME_ARACHIDONIC_ACID_METABOLISM	55	0.609193	-0.468375
4651	5523	cad	WP_INFLUENCE_OF_LAMINOPATHIES_ON_WNT_SIGNALING	34	0.321953	-0.469211
4652	1650	cad	JINESH_BLEBBISHIELD_VS_LIVE_CONTROL_DN	248	1.07972	-0.469771
4653	2217	cad	GERY_CEBP_TARGETS	118	0.858748	-0.469897
4654	3383	cad	REACTOME_ISG15_ANTIVIRAL_MECHANISM	72	0.626415	-0.469902
4655	5140	cad	KAAB_FAILED_HEART_VENTRICLE_DN	38	0.402	-0.470633
4656	1547	cad	REACTOME_M_PHASE	329	1.13513	-0.470651
4657	4932	cad	ZHAN_MULTIPLE_MYELOMA_CD2_DN	44	0.434379	-0.470667
4658	1699	cad	AMUNDSON_RESPONSE_TO_ARSENITE	195	1.06058	-0.470704
4659	5104	cad	NIKOLSKY_BREAST_CANCER_12Q13_Q21_AMPLICON	42	0.407926	-0.471163
4660	4237	cad	REACTOME_DISEASES_OF_DNA_REPAIR	49	0.521766	-0.471295
4661	5411	cad	MIKKELSEN_ES_HCP_WITH_H3K27ME3	38	0.350221	-0.471431
4662	5297	cad	HEIDENBLAD_AMPLICON_8Q24_DN	39	0.373113	-0.471822
4663	4860	cad	SILIGAN_BOUND_BY_EWS_FLT1_FUSION	42	0.448831	-0.471862
4664	2440	cad	SHAFFER_IRF4_TARGETS_IN_MYELOMA_VS_MATURE_B_LYMPHOCYTE	93	0.798687	-0.472056
4665	3450	cad	PID_ENDOTHELIN_PATHWAY	62	0.619783	-0.472432
4666	5025	cad	REACTOME_SUMOYLATION_OF_DNA_REPLICATION_PROTEINS	44	0.419639	-0.472641
4667	1485	cad	STEIN_ESRRA_TARGETS	476	1.17635	-0.472643
4668	5071	cad	REACTOME_GABA_B_RECEPTOR_ACTIVATION	43	0.413611	-0.472685
4669	4042	cad	REACTOME_ACTIVATION_OF_THE_MRNA_UPON_BINDING_OF_THE_CAP_BINDING_COMPLEX_AND_EIFS_AND_SUBSEQUENT_BINDING_TO_43S	55	0.546959	-0.472826
4670	4391	cad	ZHAN_MULTIPLE_MYELOMA_CD1_VS_CD2_DN	49	0.50562	-0.473074
4671	4226	cad	NABA_MATRISOME_PRIMARY_METASTATIC_COLORECTAL_TUMOR	52	0.523318	-0.473491
4672	2944	cad	OUILLETTE_CLL_13Q14_DELETION_UP	70	0.694236	-0.473761
4673	5252	cad	HALMOS_CEBPA_TARGETS_DN	39	0.381127	-0.474025
4674	3166	cad	WP_ANDROGEN_RECEPTOR_SIGNALING_PATHWAY	80	0.660473	-0.474044
4675	3363	cad	REACTOME_REGULATION_OF_RUNX2_EXPRESSION_AND_ACTIVITY	69	0.630126	-0.474319
4676	3219	cad	REACTOME_HDR_THROUGH_HOMOLOGOUS_RECOMBINATION_HRR	66	0.652378	-0.474422
4677	2181	cad	REACTOME_ANTIVIRAL_MECHANISM_BY_IFN_STIMULATED_GENES	137	0.867001	-0.474443
4678	1667	cad	MEISSNER_BRAIN_HCP_WITH_H3K27ME3	260	1.07053	-0.474479
4679	4877	cad	REACTOME_TRANSCRIPTIONAL_REGULATION_BY_SMALL_RNAS	45	0.446121	-0.474831
4680	5006	cad	BOYAULT_LIVER_CANCER_SUBCLASS_G123_DN	46	0.42208	-0.47484
4681	3290	cad	KYNG_DNA_DAMAGE_BY_GAMMA_RADIATION	69	0.640492	-0.474875
4682	4660	cad	FLECHNER_PBL_KIDNEY_TRANSPLANT_REJECTED_VS_OK_DN	48	0.476036	-0.475188
4683	4162	cad	KEGG_INOSITOL_PHOSPHATE_METABOLISM	53	0.530693	-0.475642
4684	3405	cad	REACTOME_SIGNALING_BY_FGFR_IN_DISEASE	61	0.624224	-0.475748
4685	4732	cad	BOYLAN_MULTIPLE_MYELOMA_C_UP	44	0.465422	-0.476283
4686	3918	cad	REACTOME_DECTIN_1_MEDIATED_NONCANONICAL_NF_KB_SIGNALING	57	0.562675	-0.476378
4687	3491	cad	INGRAM_SHH_TARGETS_DN	57	0.614745	-0.476429
4688	1629	cad	SABATES_COLORECTAL_ADENOMA_DN	261	1.08992	-0.476552
4689	5193	cad	REACTOME_ASSEMBLY_AND_CELL_SURFACE_PRESENTATION_OF_NMDA_RECEPTORS	38	0.39214	-0.476709
4690	2287	cad	GAL_LEUKEMIC_STEM_CELL_UP	112	0.840346	-0.476746
4691	5098	cad	KEGG_NUCLEOTIDE_EXCISION_REPAIR	41	0.408627	-0.476824
4692	5316	cad	PID_ERBB1_INTERNALIZATION_PATHWAY	39	0.37057	-0.476908
4693	4263	cad	PELLICCIOTTA_HDAC_IN_ANTIGEN_PRESENTATION_UP	60	0.519356	-0.47746
4694	4378	cad	REACTOME_IRE1ALPHA_ACTIVATES_CHAPERONES	47	0.50782	-0.477466
4695	4402	cad	REACTOME_HEPARAN_SULFATE_HEPARIN_HS_GAG_METABOLISM	52	0.504595	-0.477695
4696	2327	cad	WP_SPINAL_CORD_INJURY	113	0.827185	-0.477881
4697	3310	cad	SHEDDEN_LUNG_CANCER_GOOD_SURVIVAL_A5	63	0.637413	-0.478107
4698	3202	cad	YAO_TEMPORAL_RESPONSE_TO_PROGESTERONE_CLUSTER_0	70	0.656033	-0.478254
4699	2291	cad	WP_MALE_INFERTILITY	131	0.838609	-0.478717
4700	4628	cad	SESTO_RESPONSE_TO_UV_C2	50	0.48097	-0.478866
4701	5406	cad	KAMMINGA_SENESCENCE	37	0.351596	-0.478908
4702	3417	cad	FONTAINE_PAPILLARY_THYROID_CARCINOMA_UP	60	0.623029	-0.47895
4703	1815	cad	WANG_CISPLATIN_RESPONSE_AND_XPC_DN	207	1.0071	-0.479181
4704	2690	cad	REACTOME_CELL_CELL_JUNCTION_ORGANIZATION	80	0.744837	-0.479299
4705	1613	cad	RICKMAN_METASTASIS_UP	274	1.10067	-0.479299
4706	3321	cad	WP_TAR_SYNDROME	59	0.636339	-0.47946
4707	3473	cad	PID_LYSOPHOSPHOLIPID_PATHWAY	62	0.616722	-0.479869
4708	4025	cad	KEGG_BASAL_CELL_CARCINOMA	55	0.548775	-0.479946
4709	3896	cad	BARIS_THYROID_CANCER_DN	52	0.565287	-0.48001
4710	4236	cad	REACTOME_TRNA_PROCESSING_IN_THE_NUCLEUS	53	0.521795	-0.480461
4711	4387	cad	BAKKER_FOXO3_TARGETS_UP	51	0.506478	-0.48049
4712	1473	cad	LIU_PROSTATE_CANCER_DN	438	1.18998	-0.480749
4713	3053	cad	SETLUR_PROSTATE_CANCER_TMPRSS2_ERG_FUSION_UP	65	0.676277	-0.480848
4714	1804	cad	RICKMAN_TUMOR_DIFFERENTIATED_WELL_VS_POORLY_UP	216	1.01298	-0.481295
4715	3592	cad	WP_ONCOSTATIN_M_SIGNALING_PATHWAY	56	0.603595	-0.481445
4716	4696	cad	KYNG_DNA_DAMAGE_BY_UV	51	0.470562	-0.48175
4717	4890	cad	KEGG_MTOR_SIGNALING_PATHWAY	48	0.440963	-0.481861
4718	2163	cad	REACTOME_KEAP1_NFE2L2_PATHWAY	118	0.871564	-0.481989
4719	3394	cad	REACTOME_CIRCADIAN_CLOCK	66	0.625589	-0.48229
4720	2894	cad	SANA_TNF_SIGNALING_UP	80	0.703933	-0.482302
4721	1743	cad	MIKKELSEN_MEF_ICP_WITH_H3K27ME3	190	1.04328	-0.482431
4722	2969	cad	DACOSTA_UV_RESPONSE_VIA_ERCC3_XPCS_DN	79	0.690576	-0.482543
4723	5598	cad	REACTOME_APOPTOTIC_CLEAVAGE_OF_CELLULAR_PROTEINS	35	0.301939	-0.482599
4724	4579	cad	REACTOME_SIGNALING_BY_NOTCH1_PEST_DOMAIN_MUTANTS_IN_CANCER	54	0.485582	-0.482863
4725	5226	cad	KEGG_ALDOSTERONE_REGULATED_SODIUM_REABSORPTION	38	0.386365	-0.482868
4726	5362	cad	HAN_JNK_SINGALING_DN	38	0.35983	-0.483203
4727	5350	cad	CHENG_RESPONSE_TO_NICKEL_ACETATE	40	0.362484	-0.483444
4728	4586	cad	PID_FOXO_PATHWAY	47	0.485004	-0.483485
4729	3667	cad	HUANG_GATA2_TARGETS_DN	68	0.594577	-0.483557
4730	1518	cad	MOOTHA_MITOCHONDRIA	389	1.15527	-0.483936
4731	4206	cad	MIKKELSEN_IPS_ICP_WITH_H3K27ME3	53	0.525114	-0.484189
4732	4302	cad	REACTOME_DEGRADATION_OF_GLI1_BY_THE_PROTEASOME	56	0.515467	-0.484502
4733	5102	cad	WP_NUCLEOTIDE_EXCISION_REPAIR	42	0.408011	-0.484786
4734	5619	cad	KEGG_MEDICUS_VARIANT_MUTATION_INACTIVATED_PINK1_TO_ELECTRON_TRANSFER_IN_COMPLEX_I	35	0.296248	-0.484808
4735	2273	cad	SERVITJA_LIVER_HNF1A_TARGETS_UP	133	0.843726	-0.485158
4736	2642	cad	WP_EGFR_TYROSINE_KINASE_INHIBITOR_RESISTANCE	82	0.755733	-0.485626
4737	5419	cad	BILBAN_B_CLL_LPL_DN	39	0.346471	-0.485692
4738	4787	cad	TAVOR_CEBPA_TARGETS_UP	48	0.458504	-0.485695
4739	2061	cad	FLECHNER_PBL_KIDNEY_TRANSPLANT_OK_VS_DONOR_UP	133	0.903042	-0.485783
4740	3160	cad	WP_BARDET_BIEDL_SYNDROME	76	0.661628	-0.486214
4741	5773	cad	WP_2Q11_2_COPY_NUMBER_VARIATION_SYNDROME	28	0.235567	-0.486345
4742	5044	cad	REACTOME_ADORA2B_MEDIATED_ANTI_INFLAMMATORY_CYTOKINES_PRODUCTION	42	0.417685	-0.486606
4743	2104	cad	REACTOME_MITOTIC_G1_PHASE_AND_G1_S_TRANSITION	140	0.890414	-0.486764
4744	4844	cad	REACTOME_SYNTHESIS_OF_PIPS_AT_THE_PLASMA_MEMBRANE	46	0.450396	-0.48687
4745	4139	cad	ZHENG_IL22_SIGNALING_UP	53	0.533718	-0.487118
4746	4570	cad	YAO_TEMPORAL_RESPONSE_TO_PROGESTERONE_CLUSTER_8	47	0.486246	-0.487256
4747	3482	cad	MCCLUNG_COCAINE_REWARD_5D	68	0.615502	-0.48737
4748	5276	cad	REACTOME_CARBOXYTERMINAL_POST_TRANSLATIONAL_MODIFICATIONS_OF_TUBULIN	42	0.376537	-0.487447
4749	5472	cad	WP_KISSPEPTIN_KISSPEPTIN_RECEPTOR_SYSTEM_IN_THE_OVARY	38	0.335078	-0.487472
4750	4409	cad	DAZARD_UV_RESPONSE_CLUSTER_G1	54	0.504012	-0.487709
4751	4368	cad	REACTOME_REGULATION_OF_CHOLESTEROL_BIOSYNTHESIS_BY_SREBP_SREBF	53	0.508598	-0.487741
4752	4257	cad	LEE_LIVER_CANCER_MYC_DN	57	0.520161	-0.488077
4753	5341	cad	REACTOME_REGULATION_OF_BETA_CELL_DEVELOPMENT	41	0.364037	-0.488101
4754	4643	cad	LUCAS_HNF4A_TARGETS_UP	53	0.478456	-0.488314
4755	4804	cad	NAKAJIMA_MAST_CELL	42	0.455803	-0.48845
4756	3867	cad	ZHANG_RESPONSE_TO_CANTHARIDIN_DN	61	0.569317	-0.488666
4757	5625	cad	WP_METABOLIC_REPROGRAMMING_IN_COLON_CANCER	38	0.295168	-0.488717
4758	4568	cad	PID_TXA2PATHWAY	52	0.486395	-0.488922
4759	4299	cad	WESTON_VEGFA_TARGETS_3HR	58	0.515936	-0.489282
4760	2086	cad	ONDER_CDH1_TARGETS_1_DN	156	0.894088	-0.489332
4761	2467	cad	HOSHIDA_LIVER_CANCER_SUBCLASS_S2	109	0.792165	-0.489792
4762	1686	cad	JINESH_BLEBBISHIELD_TRANSFORMED_STEM_CELL_SPHERES_DN	249	1.06455	-0.489977
4763	1694	cad	WANG_MLL_TARGETS	275	1.06153	-0.490062
4764	5268	cad	FAELT_B_CLL_WITH_VH_REARRANGEMENTS_DN	44	0.37805	-0.49007
4765	2139	cad	COULOUARN_TEMPORAL_TGFB1_SIGNATURE_DN	127	0.878527	-0.490506
4766	2891	cad	REACTOME_RAC3_GTPASE_CYCLE	82	0.704128	-0.490508
4767	5605	cad	KEGG_MEDICUS_VARIANT_MUTATION_CAUSED_ABERRANT_TDP43_TO_ELECTRON_TRANSFER_IN_COMPLEX_I	35	0.299784	-0.490524
4768	3261	cad	KYNG_DNA_DAMAGE_BY_GAMMA_AND_UV_RADIATION	73	0.645459	-0.490819
4769	1635	cad	LIU_SOX4_TARGETS_DN	288	1.08779	-0.490963
4770	3716	cad	WP_MODULATORS_OF_TCR_SIGNALING_AND_T_CELL_ACTIVATION	56	0.588573	-0.491057
4771	5320	cad	REACTOME_NEGATIVE_REGULATION_OF_MAPK_PATHWAY	41	0.369275	-0.491557
4772	3986	cad	MEBARKI_HCC_PROGENITOR_WNT_DN_BLOCKED_BY_FZD8CRD	53	0.555033	-0.491742
4773	3381	cad	MALONEY_RESPONSE_TO_17AAG_DN	67	0.626675	-0.492262
4774	5234	cad	MAGRANGEAS_MULTIPLE_MYELOMA_IGLL_VS_IGLK_UP	38	0.384669	-0.492278
4775	4348	cad	WP_CARDIAC_HYPERTROPHIC_RESPONSE	52	0.510824	-0.492388
4776	5069	cad	PID_HES_HEY_PATHWAY	46	0.413904	-0.492741
4777	4685	cad	KEGG_N_GLYCAN_BIOSYNTHESIS	44	0.472058	-0.492791
4778	2140	cad	WP_HEPATITIS_B_INFECTION	142	0.878389	-0.492919
4779	2674	cad	REACTOME_CLASS_B_2_SECRETIN_FAMILY_RECEPTORS	90	0.748464	-0.493172
4780	1967	cad	SENGUPTA_NASOPHARYNGEAL_CARCINOMA_WITH_LMP1_DN	148	0.935249	-0.493272
4781	5630	cad	WP_PRION_DISEASE_PATHWAY	31	0.293249	-0.493604
4782	4654	cad	BROWNE_HCMV_INFECTION_30MIN_UP	48	0.47718	-0.494013
4783	4333	cad	WP_DEVELOPMENT_OF_URETERIC_COLLECTION_SYSTEM	58	0.512438	-0.494014
4784	4374	cad	KEGG_CYTOSOLIC_DNA_SENSING_PATHWAY	52	0.508161	-0.494228
4785	4679	cad	FLOTHO_PEDIATRIC_ALL_THERAPY_RESPONSE_UP	51	0.472883	-0.494556
4786	2003	cad	REACTOME_METABOLISM_OF_VITAMINS_AND_COFACTORS	182	0.922748	-0.494705
4787	4752	cad	REACTOME_G_ALPHA_Z_SIGNALLING_EVENTS	48	0.461898	-0.494827
4788	2624	cad	MACAEVA_PBMC_RESPONSE_TO_IR	93	0.759002	-0.494915
4789	2796	cad	REACTOME_SARS_COV_1_HOST_INTERACTIONS	89	0.725481	-0.495049
4790	2300	cad	REACTOME_CELL_SURFACE_INTERACTIONS_AT_THE_VASCULAR_WALL	126	0.836162	-0.495085
4791	3474	cad	BURTON_ADIPOGENESIS_8	71	0.616404	-0.495141
4792	5129	cad	WANG_TARGETS_OF_MLL_CBP_FUSION_UP	43	0.404965	-0.495469
4793	3398	cad	MCBRYAN_PUBERTAL_BREAST_6_7WK_DN	70	0.625263	-0.495528
4794	4571	cad	PID_HEDGEHOG_GLI_PATHWAY	46	0.486026	-0.495529
4795	5766	cad	REACTOME_GLUCONEOGENESIS	32	0.237022	-0.495627
4796	2819	cad	GAVIN_FOXP3_TARGETS_CLUSTER_P4	90	0.719075	-0.495719
4797	4946	cad	POMEROY_MEDULLOBLASTOMA_PROGNOSIS_UP	44	0.431476	-0.495745
4798	5076	cad	BREDEMEYER_RAG_SIGNALING_VIA_ATM_NOT_VIA_NFKB_UP	45	0.412883	-0.496061
4799	3784	cad	SESTO_RESPONSE_TO_UV_C7	65	0.579596	-0.496147
4800	4259	cad	WP_THYROID_STIMULATING_HORMONE_TSH_SIGNALING_PATHWAY	57	0.519767	-0.496187
4801	3513	cad	BILD_CTNNB1_ONCOGENIC_SIGNATURE	72	0.612136	-0.496248
4802	5636	cad	AIGNER_ZEB1_TARGETS	33	0.290633	-0.49632
4803	4658	cad	REACTOME_TRANSLATION_OF_SARS_COV_2_STRUCTURAL_PROTEINS	55	0.476418	-0.496619
4804	5119	cad	PELLICCIOTTA_HDAC_IN_ANTIGEN_PRESENTATION_DN	46	0.40649	-0.497259
4805	5774	cad	WP_HAIR_FOLLICLE_DEVELOPMENT_ORGANOGENESIS_PART_2_OF_3	30	0.234602	-0.497315
4806	2634	cad	BENPORATH_ES_CORE_NINE_CORRELATED	94	0.757317	-0.497482
4807	3431	cad	HESS_TARGETS_OF_HOXA9_AND_MEIS1_UP	67	0.621645	-0.497618
4808	1761	cad	REACTOME_SIGNALING_BY_WNT	259	1.03311	-0.497627
4809	3549	cad	CHIANG_LIVER_CANCER_SUBCLASS_POLYSOMY7_UP	68	0.608806	-0.497748
4810	5705	cad	REACTOME_INWARDLY_RECTIFYING_K_CHANNELS	35	0.264023	-0.497873
4811	1966	cad	JISON_SICKLE_CELL_DISEASE_UP	169	0.935878	-0.497986
4812	5122	cad	BIOCARTA_TCR_PATHWAY	43	0.406008	-0.498107
4813	5616	cad	KEGG_MEDICUS_VARIANT_MUTATION_CAUSED_ABERRANT_SNCA_TO_ELECTRON_TRANSFER_IN_COMPLEX_I	35	0.297402	-0.498293
4814	4718	cad	CHARAFE_BREAST_CANCER_BASAL_VS_MESENCHYMAL_DN	50	0.467176	-0.498317
4815	4445	cad	REACTOME_NRAGE_SIGNALS_DEATH_THROUGH_JNK	54	0.500018	-0.498462
4816	4683	cad	REACTOME_SOMITOGENESIS	51	0.472166	-0.498518
4817	5465	cad	REACTOME_APOPTOTIC_EXECUTION_PHASE	43	0.33585	-0.498731
4818	4725	cad	LIM_MAMMARY_LUMINAL_PROGENITOR_UP	57	0.466818	-0.498856
4819	5012	cad	CHIANG_LIVER_CANCER_SUBCLASS_INTERFERON_DN	46	0.421485	-0.499151
4820	5115	cad	WP_TRANSLATION_INHIBITORS_IN_CHRONICALLY_ACTIVATED_PDGFRA_CELLS	44	0.407076	-0.499175
4821	3947	cad	BILD_SRC_ONCOGENIC_SIGNATURE	54	0.559269	-0.499326
4822	3217	cad	REACTOME_FCERI_MEDIATED_NF_KB_ACTIVATION	75	0.653205	-0.499382
4823	3658	cad	REACTOME_CELLULAR_RESPONSE_TO_HYPOXIA	69	0.595451	-0.499392
4824	3677	cad	CROONQUIST_NRAS_SIGNALING_DN	67	0.593386	-0.499397
4825	4508	cad	GENTILE_RESPONSE_CLUSTER_D3	51	0.493021	-0.499551
4826	4145	cad	RIZKI_TUMOR_INVASIVENESS_2D_UP	61	0.532988	-0.499672
4827	3075	cad	KEGG_MEDICUS_REFERENCE_TRANSLATION_INITIATION	75	0.673044	-0.49968
4828	3754	cad	GAVIN_FOXP3_TARGETS_CLUSTER_P2	74	0.582602	-0.499927
4829	3081	cad	SANA_RESPONSE_TO_IFNG_DN	79	0.672213	-0.500051
4830	5087	cad	REACTOME_CHONDROITIN_SULFATE_DERMATAN_SULFATE_METABOLISM	45	0.41132	-0.500078
4831	4265	cad	LAU_APOPTOSIS_CDKN2A_UP	55	0.519161	-0.500473
4832	4487	cad	PAPASPYRIDONOS_UNSTABLE_ATEROSCLEROTIC_PLAQUE_UP	52	0.495227	-0.500651
4833	5180	cad	KEGG_MEDICUS_VARIANT_MUTATION_CAUSED_ABERRANT_HTT_TO_RETROGRADE_AXONAL_TRANSPORT	44	0.394772	-0.500971
4834	3718	cad	LIN_MELANOMA_COPY_NUMBER_UP	65	0.588393	-0.501027
4835	5361	cad	APRELIKOVA_BRCA1_TARGETS	42	0.359836	-0.501193
4836	3401	cad	RASHI_RESPONSE_TO_IONIZING_RADIATION_6	71	0.624881	-0.501348
4837	4027	cad	DAVICIONI_TARGETS_OF_PAX_FOXO1_FUSIONS_DN	61	0.548383	-0.501353
4838	3775	cad	LIN_APC_TARGETS	63	0.580474	-0.501659
4839	3344	cad	KEGG_METABOLISM_OF_XENOBIOTICS_BY_CYTOCHROME_P450	68	0.632111	-0.501876
4840	3353	cad	WP_AMINO_ACID_METABOLISM	80	0.631036	-0.501916
4841	4644	cad	REACTOME_G2_M_DNA_DAMAGE_CHECKPOINT	55	0.478382	-0.502217
4842	4701	cad	NATSUME_RESPONSE_TO_INTERFERON_BETA_DN	51	0.470049	-0.502311
4843	4987	cad	APPIERTO_RESPONSE_TO_FENRETINIDE_DN	43	0.424203	-0.502315
4844	3416	cad	REACTOME_ORC1_REMOVAL_FROM_CHROMATIN	67	0.623056	-0.502474
4845	3826	cad	QUINTENS_EMBRYONIC_BRAIN_RESPONSE_TO_IR	70	0.574283	-0.502675
4846	5215	cad	KEGG_MEDICUS_REFERENCE_RETROGRADE_AXONAL_TRANSPORT	42	0.387885	-0.502719
4847	1508	cad	HAN_SATB1_TARGETS_UP	388	1.1631	-0.502847
4848	2455	cad	SENESE_HDAC2_TARGETS_DN	109	0.795039	-0.503556
4849	4989	cad	MARTINEZ_RESPONSE_TO_TRABECTEDIN	45	0.424041	-0.504233
4850	5144	cad	WP_PANCREATIC_CANCER_SUBTYPES	47	0.400835	-0.505105
4851	5174	cad	MA_MYELOID_DIFFERENTIATION_DN	41	0.395593	-0.505182
4852	4675	cad	REACTOME_HCMV_LATE_EVENTS	52	0.473353	-0.505701
4853	2562	cad	GUO_TARGETS_OF_IRS1_AND_IRS2	90	0.77128	-0.505929
4854	4954	cad	CROONQUIST_STROMAL_STIMULATION_UP	49	0.430357	-0.506316
4855	3399	cad	WP_PRIMARY_FOCAL_SEGMENTAL_GLOMERULOSCLEROSIS_FSGS	70	0.625015	-0.506775
4856	3259	cad	FONTAINE_FOLLICULAR_THYROID_ADENOMA_UP	69	0.645605	-0.506882
4857	2864	cad	KIM_BIPOLAR_DISORDER_OLIGODENDROCYTE_DENSITY_CORR_DN	83	0.711106	-0.507016
4858	3858	cad	REACTOME_SEMAPHORIN_INTERACTIONS	61	0.569573	-0.507062
4859	3254	cad	WP_T_CELL_RECEPTOR_SIGNALING_PATHWAY	70	0.645945	-0.507432
4860	2026	cad	TAKEDA_TARGETS_OF_NUP98_HOXA9_FUSION_16D_UP	161	0.916954	-0.507615
4861	4811	cad	DIRMEIER_LMP1_RESPONSE_LATE_UP	51	0.455043	-0.507634
4862	2234	cad	WP_TGF_BETA_SIGNALING_PATHWAY	125	0.853358	-0.50777
4863	3459	cad	REACTOME_RHOG_GTPASE_CYCLE	68	0.618922	-0.508061
4864	5175	cad	JAZAERI_BREAST_CANCER_BRCA1_VS_BRCA2_UP	45	0.395548	-0.508214
4865	4279	cad	TURASHVILI_BREAST_DUCTAL_CARCINOMA_VS_LOBULAR_NORMAL_DN	61	0.517644	-0.508294
4866	1549	cad	RUTELLA_RESPONSE_TO_HGF_UP	384	1.13425	-0.508383
4867	5190	cad	SHIPP_DLBCL_VS_FOLLICULAR_LYMPHOMA_UP	44	0.392421	-0.508671
4868	2004	cad	DARWICHE_PAPILLOMA_RISK_HIGH_DN	166	0.922521	-0.508812
4869	3686	cad	MATZUK_SPERMATOCYTE	68	0.592135	-0.508924
4870	2990	cad	REACTOME_CONSTITUTIVE_SIGNALING_BY_ABERRANT_PI3K_IN_CANCER	76	0.6865	-0.508988
4871	4973	cad	ZHAN_MULTIPLE_MYELOMA_LB_UP	44	0.426341	-0.509211
4872	2606	cad	CHIARADONNA_NEOPLASTIC_TRANSFORMATION_KRAS_UP	109	0.764383	-0.50939
4873	2941	cad	REACTOME_REGULATION_OF_TP53_ACTIVITY_THROUGH_PHOSPHORYLATION	88	0.694587	-0.509482
4874	1512	cad	DELYS_THYROID_CANCER_UP	417	1.15951	-0.509498
4875	3974	cad	AMIT_SERUM_RESPONSE_120_MCF10A	63	0.555997	-0.509904
4876	4463	cad	KUMAR_AUTOPHAGY_NETWORK	60	0.497417	-0.509928
4877	5488	cad	ASTON_MAJOR_DEPRESSIVE_DISORDER_UP	43	0.330411	-0.510144
4878	4394	cad	GRABARCZYK_BCL11B_TARGETS_DN	56	0.505415	-0.5102
4879	4727	cad	JIANG_HYPOXIA_CANCER	55	0.466304	-0.510323
4880	3752	cad	SESTO_RESPONSE_TO_UV_C1	68	0.582787	-0.511236
4881	4753	cad	NABA_MATRISOME_HGSOC_OMENTAL_METASTASIS	55	0.461777	-0.511335
4882	4635	cad	REACTOME_ACTIVATION_OF_ANTERIOR_HOX_GENES_IN_HINDBRAIN_DEVELOPMENT_DURING_EARLY_EMBRYOGENESIS	58	0.479417	-0.511544
4883	5686	cad	KEGG_MEDICUS_VARIANT_MUTATION_CAUSED_ABERRANT_ABETA_TO_ELECTRON_TRANSFER_IN_COMPLEX_I	41	0.274851	-0.511855
4884	1980	cad	THUM_SYSTOLIC_HEART_FAILURE_DN	186	0.931491	-0.511868
4885	2771	cad	SASSON_RESPONSE_TO_GONADOTROPHINS_DN	84	0.729231	-0.511908
4886	3066	cad	JACKSON_DNMT1_TARGETS_UP	79	0.675044	-0.512074
4887	3006	cad	REACTOME_TNFR2_NON_CANONICAL_NF_KB_PATHWAY	93	0.683758	-0.512692
4888	5304	cad	PID_RHOA_REG_PATHWAY	42	0.37214	-0.512925
4889	3490	cad	STAMBOLSKY_RESPONSE_TO_VITAMIN_D3_UP	76	0.614758	-0.51299
4890	2495	cad	REACTOME_NONSENSE_MEDIATED_DECAY_NMD	108	0.785697	-0.514714
4891	4120	cad	HOSHIDA_LIVER_CANCER_LATE_RECURRENCE_DN	63	0.536209	-0.515087
4892	2782	cad	REACTOME_POTENTIAL_THERAPEUTICS_FOR_SARS	91	0.727902	-0.515336
4893	5790	cad	HUANG_FOXA2_TARGETS_DN	35	0.230291	-0.515624
4894	5508	cad	REACTOME_RNA_POLYMERASE_III_TRANSCRIPTION	41	0.326421	-0.51604
4895	3111	cad	SASSON_RESPONSE_TO_FORSKOLIN_UP	77	0.667085	-0.516079
4896	2589	cad	WP_17Q12_COPY_NUMBER_VARIATION_SYNDROME	93	0.767606	-0.51612
4897	5259	cad	WP_MICROTUBULE_CYTOSKELETON_REGULATION	46	0.379807	-0.516746
4898	3199	cad	SASSON_RESPONSE_TO_FORSKOLIN_DN	83	0.656153	-0.516849
4899	3982	cad	WP_ARRHYTHMOGENIC_RIGHT_VENTRICULAR_CARDIOMYOPATHY	69	0.555222	-0.517082
4900	5198	cad	REACTOME_EPH_EPHRIN_MEDIATED_REPULSION_OF_CELLS	49	0.39102	-0.517377
4901	3502	cad	MEBARKI_HCC_PROGENITOR_WNT_DN	71	0.613824	-0.518062
4902	2918	cad	SEIDEN_ONCOGENESIS_BY_MET	82	0.699721	-0.518103
4903	4710	cad	WP_NUCLEOTIDE_EXCISION_REPAIR_IN_XERODERMA_PIGMENTOSUM	56	0.468278	-0.518162
4904	4538	cad	KEGG_GLYCOLYSIS_GLUCONEOGENESIS	57	0.490595	-0.518192
4905	2743	cad	KONG_E2F3_TARGETS	89	0.735105	-0.518343
4906	3004	cad	GRAHAM_NORMAL_QUIESCENT_VS_NORMAL_DIVIDING_DN	84	0.683801	-0.518409
4907	2479	cad	YAGI_AML_SURVIVAL	111	0.788496	-0.518426
4908	3749	cad	SASSON_RESPONSE_TO_GONADOTROPHINS_UP	75	0.58314	-0.518727
4909	4619	cad	BRUNO_HEMATOPOIESIS	60	0.482131	-0.519037
4910	4258	cad	FONTAINE_FOLLICULAR_THYROID_ADENOMA_DN	62	0.519849	-0.51913
4911	2915	cad	HINATA_NFKB_TARGETS_KERATINOCYTE_UP	83	0.700256	-0.520255
4912	5001	cad	OHGUCHI_LIVER_HNF4A_TARGETS_UP	47	0.422961	-0.520388
4913	3257	cad	WP_7Q11_23_COPY_NUMBER_VARIATION_SYNDROME	87	0.645769	-0.520473
4914	3034	cad	SCHUETZ_BREAST_CANCER_DUCTAL_INVASIVE_DN	80	0.679815	-0.520784
4915	5548	cad	SCHLOSSER_MYC_TARGETS_AND_SERUM_RESPONSE_DN	42	0.31613	-0.520799
4916	4493	cad	WP_PATHWAYS_AFFECTED_IN_ADENOID_CYSTIC_CARCINOMA	55	0.494138	-0.520927
4917	3668	cad	REACTOME_UCH_PROTEINASES	79	0.594525	-0.521409
4918	4339	cad	PID_HDAC_CLASSI_PATHWAY	61	0.512123	-0.52146
4919	5283	cad	DELACROIX_RAR_TARGETS_UP	44	0.37582	-0.521533
4920	5363	cad	NOUSHMEHR_GBM_SILENCED_BY_METHYLATION	45	0.359238	-0.521699
4921	4962	cad	HENDRICKS_SMARCA4_TARGETS_UP	50	0.428677	-0.52177
4922	4992	cad	PID_PS1_PATHWAY	44	0.42341	-0.521877
4923	3421	cad	TAKEDA_TARGETS_OF_NUP98_HOXA9_FUSION_6HR_UP	77	0.622844	-0.521932
4924	5517	cad	WP_GLYCOLYSIS_AND_GLUCONEOGENESIS	42	0.323857	-0.522909
4925	3817	cad	TOOKER_GEMCITABINE_RESISTANCE_UP	73	0.574901	-0.523266
4926	4521	cad	WP_N_GLYCAN_BIOSYNTHESIS	54	0.491779	-0.523358
4927	1802	cad	OISHI_CHOLANGIOMA_STEM_CELL_LIKE_DN	253	1.01351	-0.523613
4928	2867	cad	KEGG_TOLL_LIKE_RECEPTOR_SIGNALING_PATHWAY	95	0.710647	-0.523662
4929	4642	cad	RAMASWAMY_METASTASIS_UP	60	0.478565	-0.523762
4930	3035	cad	DE_YY1_TARGETS_DN	86	0.67972	-0.523872
4931	4303	cad	BAE_BRCA1_TARGETS_UP	60	0.515403	-0.524028
4932	3007	cad	WP_TOLL_LIKE_RECEPTOR_SIGNALING_PATHWAY	95	0.683723	-0.524228
4933	4485	cad	PID_TCR_PATHWAY	59	0.495344	-0.524312
4934	2497	cad	KOKKINAKIS_METHIONINE_DEPRIVATION_96HR_UP	113	0.785029	-0.524531
4935	2343	cad	ACEVEDO_NORMAL_TISSUE_ADJACENT_TO_LIVER_TUMOR_UP	156	0.823613	-0.524611
4936	2837	cad	WP_WNT_SIGNALING_PATHWAY_AND_PLURIPOTENCY	98	0.71589	-0.52504
4937	3981	cad	KEGG_ARRHYTHMOGENIC_RIGHT_VENTRICULAR_CARDIOMYOPATHY_ARVC	69	0.555222	-0.525082
4938	4828	cad	WANG_BARRETTS_ESOPHAGUS_UP	50	0.45266	-0.525654
4939	4200	cad	LEE_AGING_CEREBELLUM_DN	65	0.525655	-0.525741
4940	3419	cad	MORI_LARGE_PRE_BII_LYMPHOCYTE_UP	81	0.623	-0.525816
4941	4740	cad	POMEROY_MEDULLOBLASTOMA_DESMOPLASIC_VS_CLASSIC_UP	55	0.463501	-0.525919
4942	4540	cad	WANG_PROSTATE_CANCER_ANDROGEN_INDEPENDENT	59	0.490289	-0.525929
4943	5181	cad	WP_COPPER_HOMEOSTASIS	49	0.394543	-0.526873
4944	5136	cad	WP_ENERGY_METABOLISM	47	0.40292	-0.527962
4945	3463	cad	FLECHNER_BIOPSY_KIDNEY_TRANSPLANT_REJECTED_VS_OK_UP	81	0.618388	-0.528122
4946	4594	cad	MAYBURD_RESPONSE_TO_L663536_DN	52	0.483941	-0.528272
4947	2991	cad	BURTON_ADIPOGENESIS_5	98	0.685916	-0.52839
4948	3932	cad	LIEN_BREAST_CARCINOMA_METAPLASTIC_VS_DUCTAL_UP	72	0.561115	-0.528642
4949	3331	cad	REACTOME_RAC2_GTPASE_CYCLE	78	0.634817	-0.528675
4950	5224	cad	REACTOME_SIGNALING_BY_NOTCH3	48	0.386724	-0.528743
4951	4203	cad	REACTOME_FOXO_MEDIATED_TRANSCRIPTION	64	0.52529	-0.528989
4952	4103	cad	REACTOME_LATE_SARS_COV_2_INFECTION_EVENTS	67	0.538496	-0.52907
4953	1590	cad	CHARAFE_BREAST_CANCER_LUMINAL_VS_BASAL_DN	412	1.11047	-0.529124
4954	5058	cad	MODY_HIPPOCAMPUS_POSTNATAL	54	0.415989	-0.530068
4955	3322	cad	KEGG_RIBOSOME	82	0.636298	-0.530093
4956	4052	cad	REACTOME_RNA_POLYMERASE_II_TRANSCRIBES_SNRNA_GENES	69	0.545737	-0.530209
4957	4009	cad	ROSS_AML_WITH_AML1_ETO_FUSION	69	0.551706	-0.53031
4958	3196	cad	FERREIRA_EWINGS_SARCOMA_UNSTABLE_VS_STABLE_DN	87	0.656365	-0.530356
4959	5629	cad	ZHAN_MULTIPLE_MYELOMA_CD1_UP	43	0.293283	-0.530443
4960	5566	cad	LEE_AGING_MUSCLE_DN	39	0.311345	-0.530856
4961	4536	cad	BIOCARTA_HIVNEF_PATHWAY	54	0.490615	-0.531048
4962	4043	cad	GOLDRATH_IMMUNE_MEMORY	63	0.546906	-0.531174
4963	4678	cad	PID_NFAT_3PATHWAY	53	0.472926	-0.531549
4964	5454	cad	WP_WNT_SIGNALING_PATHWAY	46	0.337801	-0.531565
4965	5570	cad	REACTOME_COMPLEX_I_BIOGENESIS	47	0.310021	-0.531673
4966	4276	cad	PID_ATF2_PATHWAY	57	0.517996	-0.532038
4967	2845	cad	WHITEFORD_PEDIATRIC_CANCER_MARKERS	108	0.714301	-0.532198
4968	2636	cad	HOLLERN_EMT_BREAST_TUMOR_DN	114	0.757039	-0.532778
4969	5498	cad	WP_MITOCHONDRIAL_COMPLEX_I_ASSEMBLY_MODEL_OXPHOS_SYSTEM	44	0.327971	-0.532782
4970	2594	cad	REACTOME_RESOLUTION_OF_SISTER_CHROMATID_COHESION	113	0.766916	-0.533393
4971	5501	cad	PID_LKB1_PATHWAY	46	0.327166	-0.533792
4972	4398	cad	DIRMEIER_LMP1_RESPONSE_EARLY	62	0.504983	-0.533916
4973	4948	cad	LINDSTEDT_DENDRITIC_CELL_MATURATION_C	61	0.431435	-0.534012
4974	3588	cad	NELSON_RESPONSE_TO_ANDROGEN_UP	75	0.603839	-0.534026
4975	4929	cad	ICHIBA_GRAFT_VERSUS_HOST_DISEASE_35D_DN	53	0.434522	-0.534029
4976	5262	cad	NIKOLSKY_BREAST_CANCER_16Q24_AMPLICON	49	0.3793	-0.534245
4977	3691	cad	KEGG_PROGESTERONE_MEDIATED_OOCYTE_MATURATION	79	0.591527	-0.534308
4978	2082	cad	KIM_WT1_TARGETS_8HR_UP	164	0.895648	-0.534816
4979	2883	cad	BHATI_G2M_ARREST_BY_2METHOXYESTRADIOL_UP	105	0.706158	-0.535119
4980	5165	cad	DAVICIONI_RHABDOMYOSARCOMA_PAX_FOXO1_FUSION_UP	56	0.397753	-0.53513
4981	1775	cad	JAEGER_METASTASIS_DN	243	1.02602	-0.535295
4982	3341	cad	BILANGES_SERUM_SENSITIVE_GENES	72	0.633027	-0.535742
4983	4254	cad	PEART_HDAC_PROLIFERATION_CLUSTER_DN	67	0.520563	-0.536627
4984	4735	cad	REACTOME_GABA_RECEPTOR_ACTIVATION	56	0.465223	-0.53673
4985	3970	cad	PID_CDC42_PATHWAY	68	0.556256	-0.536921
4986	5401	cad	OSADA_ASCL1_TARGETS_UP	43	0.351984	-0.537705
4987	3391	cad	WP_CYTOPLASMIC_RIBOSOMAL_PROTEINS	81	0.625857	-0.538031
4988	2785	cad	LINDGREN_BLADDER_CANCER_CLUSTER_1_UP	102	0.727741	-0.538295
4989	3578	cad	FERRANDO_T_ALL_WITH_MLL_ENL_FUSION_DN	77	0.605104	-0.538935
4990	4435	cad	REACTOME_RHOB_GTPASE_CYCLE	64	0.500951	-0.539339
4991	3464	cad	ZHAN_MULTIPLE_MYELOMA_CD1_AND_CD2_UP	79	0.617992	-0.539466
4992	2910	cad	REACTOME_CELLULAR_RESPONSE_TO_HEAT_STRESS	96	0.700893	-0.539771
4993	1533	cad	ZWANG_CLASS_1_TRANSIENTLY_INDUCED_BY_EGF	451	1.14537	-0.539958
4994	3887	cad	HOFFMANN_PRE_BI_TO_LARGE_PRE_BII_LYMPHOCYTE_DN	71	0.566688	-0.540633
4995	5503	cad	KEGG_ENDOMETRIAL_CANCER	49	0.327076	-0.540898
4996	5246	cad	REACTOME_PYRUVATE_METABOLISM_AND_CITRIC_ACID_TCA_CYCLE	51	0.382167	-0.540934
4997	4284	cad	WP_FERROPTOSIS	60	0.517503	-0.540969
4998	4040	cad	SOGA_COLORECTAL_CANCER_MYC_UP	76	0.547263	-0.541312
4999	1546	cad	MULLIGHAN_MLL_SIGNATURE_2_UP	388	1.13541	-0.541315
5000	4356	cad	MCMURRAY_TP53_HRAS_COOPERATION_RESPONSE_DN	64	0.509615	-0.541523
5001	2853	cad	LEIN_CHOROID_PLEXUS_MARKERS	97	0.712584	-0.541945
5002	1962	cad	FERNANDEZ_BOUND_BY_MYC	170	0.937559	-0.542328
5003	3544	cad	WP_DNA_IR_DAMAGE_AND_CELLULAR_RESPONSE_VIA_ATR	74	0.609128	-0.542459
5004	3586	cad	REACTOME_EXTRA_NUCLEAR_ESTROGEN_SIGNALING	73	0.603944	-0.542527
5005	2738	cad	WHITFIELD_CELL_CYCLE_M_G1	116	0.735533	-0.542729
5006	2896	cad	CADWELL_ATG16L1_TARGETS_UP	98	0.703846	-0.543363
5007	2370	cad	WP_CHEMOKINE_SIGNALING_PATHWAY	159	0.815341	-0.543895
5008	2376	cad	WP_GASTRIN_SIGNALING_PATHWAY	111	0.814418	-0.544343
5009	3300	cad	KEGG_HYPERTROPHIC_CARDIOMYOPATHY_HCM	78	0.638813	-0.544358
5010	3536	cad	HOOI_ST7_TARGETS_UP	82	0.60972	-0.544558
5011	2683	cad	TAKEDA_TARGETS_OF_NUP98_HOXA9_FUSION_16D_DN	110	0.745729	-0.544786
5012	3924	cad	MEBARKI_HCC_PROGENITOR_WNT_UP_CTNNB1_DEPENDENT	74	0.562468	-0.54493
5013	3894	cad	BIOCARTA_MAPK_PATHWAY	78	0.565816	-0.545073
5014	2265	cad	DARWICHE_PAPILLOMA_RISK_LOW_UP	150	0.844875	-0.545299
5015	4504	cad	REACTOME_SIGNALING_BY_BRAF_AND_RAF1_FUSIONS	61	0.493301	-0.545669
5016	2680	cad	REACTOME_MITOTIC_SPINDLE_CHECKPOINT	105	0.747052	-0.546196
5017	3099	cad	DING_LUNG_CANCER_EXPRESSION_BY_COPY_NUMBER	96	0.669255	-0.546337
5018	4887	cad	MOLENAAR_TARGETS_OF_CCND1_AND_CDK4_UP	58	0.441096	-0.546421
5019	3758	cad	BASSO_HAIRY_CELL_LEUKEMIA_UP	76	0.581822	-0.546615
5020	4055	cad	REACTOME_AURKA_ACTIVATION_BY_TPX2	67	0.545629	-0.546752
5021	2640	cad	KEGG_AXON_GUIDANCE	121	0.755862	-0.546896
5022	2936	cad	MENSE_HYPOXIA_UP	94	0.695101	-0.547044
5023	3412	cad	WP_LNCRNA_IN_CANONICAL_WNT_SIGNALING_AND_COLORECTAL_CANCER	91	0.6237	-0.547878
5024	2410	cad	LEE_NEURAL_CREST_STEM_CELL_UP	137	0.806425	-0.547951
5025	5301	cad	BIOCARTA_NFAT_PATHWAY	51	0.372281	-0.548165
5026	3643	cad	KEGG_FC_EPSILON_RI_SIGNALING_PATHWAY	77	0.598111	-0.548169
5027	4847	cad	REACTOME_TRANSCRIPTIONAL_REGULATION_BY_MECP2	58	0.449914	-0.548397
5028	4011	cad	PID_MET_PATHWAY	78	0.551324	-0.548445
5029	5199	cad	NADLER_OBESITY_UP	58	0.390941	-0.548706
5030	4737	cad	PID_CD8_TCR_DOWNSTREAM_PATHWAY	63	0.46434	-0.548826
5031	4652	cad	WP_DNA_DAMAGE_RESPONSE	64	0.477413	-0.548843
5032	4086	cad	MCCLUNG_COCAIN_REWARD_4WK	68	0.541813	-0.548869
5033	5135	cad	CHNG_MULTIPLE_MYELOMA_HYPERPLOID_UP	52	0.403139	-0.548887
5034	4687	cad	HOFFMANN_LARGE_TO_SMALL_PRE_BII_LYMPHOCYTE_DN	58	0.471708	-0.549041
5035	2221	cad	YAMAZAKI_TCEB3_TARGETS_UP	155	0.857663	-0.549097
5036	5037	cad	REACTOME_PARASITE_INFECTION	57	0.418536	-0.549133
5037	5677	cad	MCDOWELL_ACUTE_LUNG_INJURY_UP	43	0.27771	-0.549914
5038	3501	cad	SMITH_TERT_TARGETS_DN	82	0.613824	-0.549955
5039	3268	cad	KEGG_DILATED_CARDIOMYOPATHY	85	0.644071	-0.551075
5040	4202	cad	HERNANDEZ_ABERRANT_MITOSIS_BY_DOCETACEL_2NM_UP	65	0.525428	-0.551427
5041	4377	cad	KEGG_CARDIAC_MUSCLE_CONTRACTION	67	0.508083	-0.551685
5042	4867	cad	TANG_SENESCENCE_TP53_TARGETS_DN	51	0.447633	-0.551694
5043	1529	cad	SPIELMAN_LYMPHOBLAST_EUROPEAN_VS_ASIAN_DN	550	1.14844	-0.551723
5044	2974	cad	WP_HIPPO_SIGNALING_REGULATION_PATHWAYS	98	0.689756	-0.552004
5045	5745	cad	ROVERSI_GLIOMA_LOH_REGIONS	44	0.245379	-0.552138
5046	5555	cad	REACTOME_SENSORY_PROCESSING_OF_SOUND_BY_OUTER_HAIR_CELLS_OF_THE_COCHLEA	49	0.314493	-0.552333
5047	4185	cad	DITTMER_PTHLH_TARGETS_DN	69	0.527332	-0.552536
5048	3410	cad	LEE_EARLY_T_LYMPHOCYTE_UP	96	0.623874	-0.552597
5049	2618	cad	REACTOME_RESPONSE_TO_ELEVATED_PLATELET_CYTOSOLIC_CA2	119	0.760087	-0.552843
5050	4238	cad	FURUKAWA_DUSP6_TARGETS_PCI35_DN	70	0.521678	-0.552874
5051	4400	cad	CHANG_IMMORTALIZED_BY_HPV31_UP	65	0.504772	-0.553505
5052	3266	cad	REACTOME_RESPONSE_OF_EIF2AK4_GCN2_TO_AMINO_ACID_DEFICIENCY	94	0.64442	-0.553619
5053	4631	cad	WP_AMP_ACTIVATED_PROTEIN_KINASE_SIGNALING	66	0.480685	-0.553925
5054	5186	cad	BROWNE_HCMV_INFECTION_10HR_DN	52	0.39282	-0.553991
5055	5400	cad	VILIMAS_NOTCH1_TARGETS_UP	51	0.352036	-0.5543
5056	4222	cad	PEDERSEN_TARGETS_OF_611CTF_ISOFORM_OF_ERBB2	68	0.524101	-0.554622
5057	4633	cad	KEGG_DRUG_METABOLISM_CYTOCHROME_P450	68	0.479915	-0.554971
5058	3022	cad	NAKAMURA_ADIPOGENESIS_LATE_UP	92	0.681446	-0.554973
5059	5464	cad	KENNY_CTNNB1_TARGETS_UP	47	0.33621	-0.555274
5060	4160	cad	YAO_TEMPORAL_RESPONSE_TO_PROGESTERONE_CLUSTER_10	66	0.530944	-0.555467
5061	4367	cad	REACTOME_MITOCHONDRIAL_BIOGENESIS	66	0.508647	-0.555517
5062	1723	cad	JINESH_BLEBBISHIELD_VS_LIVE_CONTROL_UP	304	1.04796	-0.555586
5063	1958	cad	DOANE_RESPONSE_TO_ANDROGEN_DN	221	0.938871	-0.555892
5064	5088	cad	ZHONG_RESPONSE_TO_AZACITIDINE_AND_TSA_DN	58	0.411229	-0.556257
5065	5668	cad	REACTOME_ASPIRIN_ADME	43	0.279999	-0.557594
5066	4005	cad	GRAESSMANN_RESPONSE_TO_MC_AND_SERUM_DEPRIVATION_DN	78	0.552458	-0.557734
5067	2604	cad	LI_INDUCED_T_TO_NATURAL_KILLER_DN	127	0.765232	-0.558094
5068	3724	cad	REACTOME_CYCLIN_A_CDK2_ASSOCIATED_EVENTS_AT_S_PHASE_ENTRY	80	0.587524	-0.55826
5069	5387	cad	KEGG_ACUTE_MYELOID_LEUKEMIA	53	0.355183	-0.558348
5070	4557	cad	WP_MIRNA_REGULATION_OF_DNA_DAMAGE_RESPONSE	64	0.48834	-0.558951
5071	4344	cad	WP_CLOCK_CONTROLLED_AUTOPHAGY_IN_BONE_METABOLISM	76	0.511437	-0.559079
5072	2357	cad	PODAR_RESPONSE_TO_ADAPHOSTIN_UP	128	0.821063	-0.559738
5073	4883	cad	PID_BCR_5PATHWAY	60	0.443958	-0.559821
5074	5209	cad	LEE_LIVER_CANCER_E2F1_DN	60	0.38912	-0.560388
5075	2841	cad	WINZEN_DEGRADED_VIA_KHSRP	95	0.71556	-0.560427
5076	3163	cad	REACTOME_ANCHORING_OF_THE_BASAL_BODY_TO_THE_PLASMA_MEMBRANE	89	0.660905	-0.56072
5077	5391	cad	GUTIERREZ_CHRONIC_LYMPHOCYTIC_LEUKEMIA_DN	50	0.354689	-0.560953
5078	4666	cad	LEE_LIVER_CANCER_CIPROFIBRATE_DN	63	0.47552	-0.561065
5079	4582	cad	REACTOME_DUAL_INCISION_IN_TC_NER	64	0.48544	-0.561366
5080	4501	cad	REACTOME_TELOMERE_MAINTENANCE	60	0.493412	-0.561553
5081	3697	cad	KEGG_VEGF_SIGNALING_PATHWAY	75	0.591097	-0.561854
5082	5183	cad	MARSON_FOXP3_TARGETS_UP	59	0.394329	-0.562164
5083	5415	cad	CHEN_NEUROBLASTOMA_COPY_NUMBER_GAINS	48	0.349194	-0.562816
5084	2493	cad	ALCALAY_AML_BY_NPM1_LOCALIZATION_UP	123	0.786511	-0.563076
5085	4256	cad	SANA_TNF_SIGNALING_DN	73	0.520166	-0.563199
5086	4472	cad	REACTOME_SIGNALING_BY_NOTCH1	70	0.496665	-0.563276
5087	4221	cad	KEGG_PROSTATE_CANCER	84	0.524114	-0.563753
5088	3774	cad	REACTOME_CHROMOSOME_MAINTENANCE	82	0.580506	-0.564228
5089	3783	cad	SCHUHMACHER_MYC_TARGETS_UP	74	0.579638	-0.564659
5090	4863	cad	BOYLAN_MULTIPLE_MYELOMA_PCA3_DN	62	0.448657	-0.564753
5091	4520	cad	LIN_NPAS4_TARGETS_DN	64	0.491802	-0.564899
5092	5459	cad	KEGG_MEDICUS_REFERENCE_MITOCHONDRIAL_COMPLEX_UCP1_IN_THERMOGENESIS	52	0.336979	-0.564964
5093	4681	cad	WP_CYTOSOLIC_DNA_SENSING_PATHWAY	69	0.472243	-0.565353
5094	1407	cad	DODD_NASOPHARYNGEAL_CARCINOMA_UP	1477	1.2477	-0.565854
5095	3702	cad	REACTOME_APC_C_MEDIATED_DEGRADATION_OF_CELL_CYCLE_PROTEINS	84	0.590273	-0.566217
5096	2384	cad	CARRILLOREIXACH_HEPATOBLASTOMA_VS_NORMAL_HYPOMETHYLATED_AND_UP	158	0.811305	-0.566553
5097	4078	cad	LEE_TARGETS_OF_PTCH1_AND_SUFU_DN	80	0.54339	-0.566956
5098	4541	cad	DURCHDEWALD_SKIN_CARCINOGENESIS_UP	75	0.490158	-0.566988
5099	1415	cad	BLALOCK_ALZHEIMERS_DISEASE_DN	1107	1.23833	-0.567326
5100	2354	cad	TAKEDA_TARGETS_OF_NUP98_HOXA9_FUSION_8D_UP	146	0.821459	-0.567382
5101	2466	cad	CARRILLOREIXACH_MRS3_VS_LOWER_RISK_HEPATOBLASTOMA_DN	141	0.793227	-0.56744
5102	5335	cad	GALE_APL_WITH_FLT3_MUTATED_UP	55	0.365653	-0.567997
5103	5381	cad	PID_CD8_TCR_PATHWAY	51	0.355981	-0.568287
5104	4486	cad	NIKOLSKY_BREAST_CANCER_7Q21_Q22_AMPLICON	69	0.495246	-0.568462
5105	2788	cad	YAGI_AML_WITH_T_9_11_TRANSLOCATION	115	0.727217	-0.568995
5106	2753	cad	WP_ADIPOGENESIS	128	0.732804	-0.569042
5107	2363	cad	REACTOME_ESR_MEDIATED_SIGNALING	156	0.817813	-0.569232
5108	2116	cad	ALONSO_METASTASIS_UP	173	0.88615	-0.569672
5109	2703	cad	ODONNELL_TFRC_TARGETS_DN	115	0.742613	-0.570938
5110	2523	cad	DAZARD_UV_RESPONSE_CLUSTER_G6	134	0.780032	-0.571026
5111	2211	cad	GRUETZMANN_PANCREATIC_CANCER_DN	179	0.860811	-0.571878
5112	4622	cad	GRABARCZYK_BCL11B_TARGETS_UP	68	0.481818	-0.57196
5113	5131	cad	WP_2Q13_COPY_NUMBER_VARIATION_SYNDROME	57	0.404125	-0.572759
5114	2607	cad	MCBRYAN_PUBERTAL_BREAST_5_6WK_DN	119	0.764143	-0.572782
5115	4959	cad	REACTOME_FORMATION_OF_PARAXIAL_MESODERM	63	0.429344	-0.573006
5116	3505	cad	WP_NCRNAS_INVOLVED_IN_WNT_SIGNALING_IN_HEPATOCELLULAR_CARCINOMA	83	0.613288	-0.573124
5117	4357	cad	MORI_PRE_BI_LYMPHOCYTE_UP	73	0.509513	-0.573866
5118	3235	cad	WOO_LIVER_CANCER_RECURRENCE_UP	97	0.650281	-0.574007
5119	3262	cad	BRUINS_UVC_RESPONSE_MIDDLE	89	0.645252	-0.5741
5120	3442	cad	WP_P53_TRANSCRIPTIONAL_GENE_NETWORK	87	0.620891	-0.574103
5121	3998	cad	MORI_MATURE_B_LYMPHOCYTE_DN	69	0.553661	-0.574428
5122	3946	cad	KANG_IMMORTALIZED_BY_TERT_UP	82	0.559372	-0.574845
5123	4233	cad	LEIN_CEREBELLUM_MARKERS	76	0.522245	-0.574894
5124	5070	cad	AKL_HTLV1_INFECTION_DN	60	0.413826	-0.575027
5125	3635	cad	LEIN_PONS_MARKERS	81	0.599025	-0.575069
5126	3690	cad	SAKAI_TUMOR_INFILTRATING_MONOCYTES_DN	76	0.5916	-0.575109
5127	1748	cad	REACTOME_TRANSCRIPTIONAL_REGULATION_BY_TP53	340	1.04194	-0.575267
5128	1747	cad	WP_PI3K_AKT_SIGNALING_PATHWAY	326	1.0421	-0.575713
5129	2401	cad	YAUCH_HEDGEHOG_SIGNALING_PARACRINE_UP	129	0.808037	-0.576489
5130	2150	cad	EBAUER_TARGETS_OF_PAX3_FOXO1_FUSION_UP	177	0.874024	-0.576532
5131	2380	cad	SMIRNOV_CIRCULATING_ENDOTHELIOCYTES_IN_CANCER_UP	147	0.812913	-0.576618
5132	4998	cad	REACTOME_COPII_MEDIATED_VESICLE_TRANSPORT	65	0.423066	-0.577396
5133	2166	cad	DARWICHE_SQUAMOUS_CELL_CARCINOMA_DN	167	0.871406	-0.577445
5134	4544	cad	PID_MTOR_4PATHWAY	67	0.489885	-0.577731
5135	5274	cad	WP_TYROBP_CAUSAL_NETWORK_IN_MICROGLIA	58	0.376683	-0.578025
5136	4106	cad	WP_NF1_COPY_NUMBER_VARIATION_SYNDROME	75	0.538353	-0.578637
5137	2811	cad	REACTOME_SIGNALING_BY_NTRKS	131	0.721688	-0.578648
5138	5510	cad	KEGG_STARCH_AND_SUCROSE_METABOLISM	49	0.326303	-0.579188
5139	4208	cad	REACTOME_CELL_DEATH_SIGNALLING_VIA_NRAGE_NRIF_AND_NADE	70	0.525014	-0.580204
5140	5674	cad	SOTIRIOU_BREAST_CANCER_GRADE_1_VS_3_DN	48	0.278485	-0.580251
5141	3971	cad	SMID_BREAST_CANCER_LUMINAL_A_UP	78	0.556244	-0.580442
5142	4207	cad	REACTOME_APC_C_CDH1_MEDIATED_DEGRADATION_OF_CDC20_AND_OTHER_APC_C_CDH1_TARGETED_PROTEINS_IN_LATE_MITOSIS_EARLY_G1	70	0.52511	-0.580917
5143	2442	cad	PURBEY_TARGETS_OF_CTBP1_AND_SATB1_DN	149	0.798217	-0.580997
5144	4242	cad	WP_PROLACTIN_SIGNALING_PATHWAY	71	0.521237	-0.581019
5145	4956	cad	BLANCO_MELO_COVID19_SARS_COV_2_INFECTION_A594_ACE2_EXPRESSING_CELLS_RUXOLITINIB_DN	69	0.430116	-0.581057
5146	4859	cad	DOANE_BREAST_CANCER_CLASSES_UP	64	0.448947	-0.581142
5147	2655	cad	PECE_MAMMARY_STEM_CELL_UP	123	0.75239	-0.581441
5148	3892	cad	MEISSNER_NPC_HCP_WITH_H3K27ME3	77	0.565964	-0.5815
5149	3945	cad	REACTOME_PEPTIDE_HORMONE_METABOLISM	81	0.559409	-0.581847
5150	5033	cad	MARTINEZ_RESPONSE_TO_TRABECTEDIN_UP	64	0.418801	-0.582182
5151	5703	cad	WP_8P23_1_COPY_NUMBER_VARIATION_SYNDROME	50	0.265146	-0.582362
5152	3787	cad	WP_MICRORNAS_IN_CARDIOMYOCYTE_HYPERTROPHY	80	0.578713	-0.582709
5153	2590	cad	SABATES_COLORECTAL_ADENOMA_UP	126	0.767563	-0.582812
5154	1691	cad	RICKMAN_TUMOR_DIFFERENTIATED_WELL_VS_POORLY_DN	354	1.06296	-0.582876
5155	3860	cad	ZAMORA_NOS2_TARGETS_DN	77	0.569466	-0.583006
5156	4093	cad	REACTOME_DEGRADATION_OF_BETA_CATENIN_BY_THE_DESTRUCTION_COMPLEX	79	0.540214	-0.583471
5157	5218	cad	ZHAN_MULTIPLE_MYELOMA_CD1_VS_CD2_UP	61	0.387277	-0.583853
5158	5541	cad	WP_PATHOGENIC_ESCHERICHIA_COLI_INFECTION	53	0.318251	-0.583866
5159	3890	cad	IVANOVSKA_MIR106B_TARGETS	83	0.56615	-0.584239
5160	4269	cad	KEGG_ERBB_SIGNALING_PATHWAY	82	0.518769	-0.584301
5161	4171	cad	REACTOME_RECRUITMENT_OF_NUMA_TO_MITOTIC_CENTROSOMES	87	0.529419	-0.585438
5162	2858	cad	WP_HIPPO_MERLIN_SIGNALING_DYSREGULATION	113	0.711914	-0.585442
5163	4471	cad	KYNG_WERNER_SYNDROM_AND_NORMAL_AGING_UP	73	0.496794	-0.585675
5164	3037	cad	SCHAEFFER_PROSTATE_DEVELOPMENT_12HR_UP	102	0.679158	-0.586073
5165	2919	cad	KEGG_NEUROTROPHIN_SIGNALING_PATHWAY	119	0.699282	-0.586117
5166	4073	cad	WP_RETINOBLASTOMA_GENE_IN_CANCER	81	0.543865	-0.586336
5167	4149	cad	REACTOME_RECRUITMENT_OF_MITOTIC_CENTROSOME_PROTEINS_AND_COMPLEXES	76	0.532858	-0.586489
5168	5354	cad	BREDEMEYER_RAG_SIGNALING_NOT_VIA_ATM_UP	60	0.361639	-0.58742
5169	3625	cad	CROONQUIST_NRAS_VS_STROMAL_STIMULATION_DN	86	0.600011	-0.587791
5170	2846	cad	WP_MRNA_PROCESSING	119	0.714098	-0.587946
5171	5007	cad	MOREAUX_B_LYMPHOCYTE_MATURATION_BY_TACI_DN	69	0.422063	-0.588344
5172	1471	cad	WAKABAYASHI_ADIPOGENESIS_PPARG_RXRA_BOUND_8D	788	1.19105	-0.589216
5173	1602	cad	REACTOME_SIGNALING_BY_INTERLEUKINS	434	1.10469	-0.589242
5174	5333	cad	WP_DYRK1A_INVOLVEMENT_REGARDING_CELL_PROLIFERATION_IN_BRAIN_DEVELOPMENT	59	0.366473	-0.589304
5175	3308	cad	REACTOME_SRP_DEPENDENT_COTRANSLATIONAL_PROTEIN_TARGETING_TO_MEMBRANE	105	0.63776	-0.589458
5176	1749	cad	DAVICIONI_MOLECULAR_ARMS_VS_ERMS_UP	303	1.041	-0.589515
5177	2820	cad	WHITFIELD_CELL_CYCLE_S	126	0.71864	-0.590027
5178	3807	cad	REACTOME_SWITCHING_OF_ORIGINS_TO_A_POST_REPLICATIVE_STATE	88	0.576211	-0.590411
5179	2381	cad	TONKS_TARGETS_OF_RUNX1_RUNX1T1_FUSION_HSC_UP	169	0.811762	-0.590683
5180	4245	cad	GHANDHI_BYSTANDER_IRRADIATION_UP	72	0.521102	-0.590805
5181	3495	cad	LE_EGR2_TARGETS_UP	99	0.614442	-0.590826
5182	3122	cad	WP_EMBRYONIC_STEM_CELL_PLURIPOTENCY_PATHWAYS	109	0.666033	-0.59086
5183	3606	cad	REACTOME_EUKARYOTIC_TRANSLATION_ELONGATION	88	0.602141	-0.590972
5184	3528	cad	KEGG_OXIDATIVE_PHOSPHORYLATION	93	0.610219	-0.591369
5185	4708	cad	SOGA_COLORECTAL_CANCER_MYC_DN	69	0.468602	-0.59188
5186	4875	cad	LEE_CALORIE_RESTRICTION_NEOCORTEX_UP	66	0.446287	-0.592147
5187	3532	cad	REACTOME_HOMOLOGY_DIRECTED_REPAIR	98	0.610126	-0.592459
5188	4260	cad	REACTOME_RAB_GEFS_EXCHANGE_GTP_FOR_GDP_ON_RABS	81	0.51976	-0.592563
5189	2094	cad	DARWICHE_SKIN_TUMOR_PROMOTER_DN	177	0.892568	-0.592871
5190	5022	cad	WP_GLUCOCORTICOID_RECEPTOR_PATHWAY	67	0.420489	-0.593091
5191	2472	cad	BLALOCK_ALZHEIMERS_DISEASE_INCIPIENT_DN	148	0.78987	-0.593625
5192	2685	cad	KAAB_FAILED_HEART_ATRIUM_DN	132	0.745606	-0.593692
5193	4771	cad	KEGG_ADHERENS_JUNCTION	66	0.460204	-0.593751
5194	5311	cad	ANDERSEN_CHOLANGIOCARCINOMA_CLASS1	56	0.371242	-0.594024
5195	2105	cad	REACTOME_CELLULAR_RESPONSE_TO_CHEMICAL_STRESS	199	0.890182	-0.594086
5196	3879	cad	HILLION_HMGA1B_TARGETS	78	0.567689	-0.59409
5197	5015	cad	YAO_TEMPORAL_RESPONSE_TO_PROGESTERONE_CLUSTER_12	70	0.42125	-0.594108
5198	3018	cad	REACTOME_CELL_JUNCTION_ORGANIZATION	105	0.682405	-0.59438
5199	2964	cad	KIM_RESPONSE_TO_TSA_AND_DECITABINE_UP	108	0.691317	-0.594491
5200	1617	cad	SATO_SILENCED_BY_METHYLATION_IN_PANCREATIC_CANCER_1	370	1.0985	-0.594564
5201	4817	cad	ROSS_AML_WITH_PML_RARA_FUSION	71	0.454616	-0.595089
5202	3957	cad	XU_HGF_TARGETS_REPRESSED_BY_AKT1_DN	84	0.558065	-0.595237
5203	3024	cad	HOLLERN_EMT_BREAST_TUMOR_UP	127	0.681399	-0.595813
5204	1730	cad	LU_EZH2_TARGETS_DN	345	1.0462	-0.595975
5205	5395	cad	BOYAULT_LIVER_CANCER_SUBCLASS_G6_UP	59	0.353163	-0.596006
5206	4105	cad	REACTOME_ONCOGENIC_MAPK_SIGNALING	76	0.538377	-0.59612
5207	1935	cad	GRAESSMANN_RESPONSE_TO_MC_AND_SERUM_DEPRIVATION_UP	200	0.946915	-0.596391
5208	4672	cad	REACTOME_SENSORY_PROCESSING_OF_SOUND	69	0.47419	-0.59687
5209	2215	cad	REACTOME_MRNA_SPLICING	193	0.859344	-0.596967
5210	1683	cad	BOCHKIS_FOXA2_TARGETS	396	1.06492	-0.597096
5211	3563	cad	BONCI_TARGETS_OF_MIR15A_AND_MIR16_1	90	0.606481	-0.597167
5212	4709	cad	REACTOME_G_ALPHA_12_13_SIGNALLING_EVENTS	75	0.46845	-0.598162
5213	4607	cad	REACTOME_PROTEIN_PROTEIN_INTERACTIONS_AT_SYNAPSES	77	0.482846	-0.59844
5214	2653	cad	BROCKE_APOPTOSIS_REVERSED_BY_IL6	139	0.753043	-0.59952
5215	1895	cad	ZHENG_GLIOBLASTOMA_PLASTICITY_UP	222	0.961565	-0.599965
5216	4793	cad	REACTOME_RHOC_GTPASE_CYCLE	68	0.457667	-0.600202
5217	4292	cad	KEGG_APOPTOSIS	79	0.516671	-0.600264
5218	1536	cad	REACTOME_MEMBRANE_TRAFFICKING	599	1.14147	-0.600283
5219	4343	cad	GALINDO_IMMUNE_RESPONSE_TO_ENTEROTOXIN	76	0.511455	-0.600529
5220	5540	cad	KEGG_PATHOGENIC_ESCHERICHIA_COLI_INFECTION	53	0.318251	-0.600553
5221	5617	cad	HUPER_BREAST_BASAL_VS_LUMINAL_DN	54	0.297117	-0.600959
5222	4767	cad	REACTOME_HCMV_EARLY_EVENTS	68	0.460598	-0.60151
5223	3132	cad	BLANCO_MELO_BRONCHIAL_EPITHELIAL_CELLS_INFLUENZA_A_INFECTION_UP	122	0.664748	-0.601558
5224	2704	cad	MANNE_COVID19_NONICU_VS_HEALTHY_DONOR_PLATELETS_UP	134	0.742545	-0.60186
5225	5300	cad	OUELLET_CULTURED_OVARIAN_CANCER_INVASIVE_VS_LMP_UP	63	0.372372	-0.601871
5226	3873	cad	REACTOME_REGULATION_OF_PLK1_ACTIVITY_AT_G2_M_TRANSITION	82	0.568481	-0.601878
5227	4861	cad	LEIN_OLIGODENDROCYTE_MARKERS	73	0.44881	-0.602141
5228	4620	cad	REACTOME_TRANSCRIPTION_COUPLED_NUCLEOTIDE_EXCISION_REPAIR_TC_NER	77	0.482114	-0.602263
5229	4713	cad	LEE_LIVER_CANCER_DENA_DN	71	0.46777	-0.602269
5230	4865	cad	RADMACHER_AML_PROGNOSIS	69	0.448285	-0.602451
5231	5631	cad	GRAHAM_NORMAL_QUIESCENT_VS_NORMAL_DIVIDING_UP	55	0.292417	-0.60251
5232	4266	cad	CHEBOTAEV_GR_TARGETS_UP	76	0.519091	-0.602838
5233	4996	cad	REACTOME_RUNX1_REGULATES_TRANSCRIPTION_OF_GENES_INVOLVED_IN_DIFFERENTIATION_OF_HSCS	65	0.423253	-0.602928
5234	1782	cad	FARMER_BREAST_CANCER_BASAL_VS_LULMINAL	290	1.02312	-0.604207
5235	4848	cad	ALCALA_APOPTOSIS	81	0.449864	-0.604591
5236	3456	cad	RICKMAN_HEAD_AND_NECK_CANCER_C	100	0.619456	-0.604782
5237	1622	cad	REACTOME_CELL_CYCLE_MITOTIC	468	1.09455	-0.605392
5238	3058	cad	NIKOLSKY_BREAST_CANCER_17Q11_Q21_AMPLICON	126	0.675918	-0.605686
5239	3852	cad	HOOI_ST7_TARGETS_DN	96	0.570751	-0.606276
5240	3483	cad	GRAHAM_CML_QUIESCENT_VS_NORMAL_QUIESCENT_UP	87	0.615451	-0.60639
5241	2872	cad	BENPORATH_PROLIFERATION	137	0.709322	-0.606672
5242	2861	cad	WP_BRAIN_DERIVED_NEUROTROPHIC_FACTOR_BDNF_SIGNALING_PATHWAY	129	0.71142	-0.607087
5243	4306	cad	TIEN_INTESTINE_PROBIOTICS_2HR_DN	81	0.514935	-0.60714
5244	2842	cad	WP_NEUROINFLAMMATION_AND_GLUTAMATERGIC_SIGNALING	135	0.715198	-0.607367
5245	5355	cad	SESTO_RESPONSE_TO_UV_C8	67	0.36163	-0.607679
5246	5139	cad	REACTOME_TRANSLOCATION_OF_SLC2A4_GLUT4_TO_THE_PLASMA_MEMBRANE	69	0.402356	-0.607914
5247	3921	cad	HIRSCH_CELLULAR_TRANSFORMATION_SIGNATURE_DN	90	0.5626	-0.608172
5248	3616	cad	REACTOME_DNA_REPLICATION_PRE_INITIATION	94	0.601453	-0.608738
5249	2210	cad	CAIRO_HEPATOBLASTOMA_CLASSES_DN	197	0.861244	-0.608759
5250	1973	cad	AFFAR_YY1_TARGETS_DN	234	0.933794	-0.609111
5251	3552	cad	MORI_EMU_MYC_LYMPHOMA_BY_ONSET_TIME_UP	101	0.608481	-0.609128
5252	4525	cad	DACOSTA_UV_RESPONSE_VIA_ERCC3_TTD_DN	78	0.491345	-0.609568
5253	5624	cad	BEGUM_TARGETS_OF_PAX3_FOXO1_FUSION_UP	55	0.295218	-0.609859
5254	4825	cad	ZWANG_EGF_INTERVAL_UP	80	0.453505	-0.61028
5255	4101	cad	REACTOME_MAPK6_MAPK4_SIGNALING	85	0.538671	-0.611513
5256	3115	cad	WP_ANDROGEN_RECEPTOR_NETWORK_IN_PROSTATE_CANCER	106	0.666579	-0.611598
5257	2446	cad	WANG_CISPLATIN_RESPONSE_AND_XPC_UP	163	0.797946	-0.611869
5258	3145	cad	RICKMAN_TUMOR_DIFFERENTIATED_MODERATELY_VS_POORLY_UP	111	0.663255	-0.612518
5259	4904	cad	MCLACHLAN_DENTAL_CARIES_DN	69	0.438481	-0.61288
5260	5858	cad	NIKOLSKY_BREAST_CANCER_8P12_P11_AMPLICON	48	0.164419	-0.612921
5261	5576	cad	TONKS_TARGETS_OF_RUNX1_RUNX1T1_FUSION_MONOCYTE_DN	54	0.308619	-0.613262
5262	4934	cad	JIANG_VHL_TARGETS	78	0.434183	-0.613365
5263	5123	cad	WP_16P11_2_PROXIMAL_DELETION_SYNDROME	67	0.405858	-0.613423
5264	3654	cad	PLASARI_TGFB1_SIGNALING_VIA_NFIC_1HR_DN	98	0.596625	-0.614162
5265	4842	cad	MORI_PRE_BI_LYMPHOCYTE_DN	71	0.450775	-0.615184
5266	5005	cad	MORI_SMALL_PRE_BII_LYMPHOCYTE_DN	72	0.422083	-0.615204
5267	2645	cad	BERTUCCI_MEDULLARY_VS_DUCTAL_BREAST_CANCER_DN	151	0.755127	-0.615813
5268	3596	cad	SCHLOSSER_SERUM_RESPONSE_AUGMENTED_BY_MYC	100	0.603046	-0.615845
5269	3443	cad	DAIRKEE_CANCER_PRONE_RESPONSE_BPA_E2	107	0.620875	-0.616121
5270	5623	cad	KIM_GERMINAL_CENTER_T_HELPER_UP	55	0.295571	-0.616812
5271	1987	cad	THEILGAARD_NEUTROPHIL_AT_SKIN_WOUND_DN	211	0.927677	-0.617036
5272	4411	cad	YAO_TEMPORAL_RESPONSE_TO_PROGESTERONE_CLUSTER_11	87	0.503883	-0.617428
5273	3530	cad	CERVERA_SDHB_TARGETS_1_UP	110	0.610201	-0.618301
5274	4760	cad	LEIN_MIDBRAIN_MARKERS	70	0.461161	-0.619103
5275	2572	cad	CHIANG_LIVER_CANCER_SUBCLASS_CTNNB1_DN	155	0.770101	-0.619143
5276	4449	cad	VANLOO_SP3_TARGETS_DN	81	0.499785	-0.619199
5277	2522	cad	REACTOME_UB_SPECIFIC_PROCESSING_PROTEASES	167	0.780067	-0.620289
5278	4927	cad	NIKOLSKY_MUTATED_AND_AMPLIFIED_IN_BREAST_CANCER	87	0.435361	-0.620454
5279	2333	cad	RIZKI_TUMOR_INVASIVENESS_3D_UP	185	0.826519	-0.620805
5280	2605	cad	WILCOX_RESPONSE_TO_PROGESTERONE_UP	138	0.764619	-0.621306
5281	2593	cad	REACTOME_INFLUENZA_INFECTION	148	0.767101	-0.621647
5282	5572	cad	MOOTHA_VOXPHOS	64	0.309168	-0.622698
5283	3899	cad	WANG_HCP_PROSTATE_CANCER	100	0.565216	-0.622907
5284	5042	cad	ONDER_CDH1_SIGNALING_VIA_CTNNB1	77	0.41818	-0.623048
5285	3984	cad	REACTOME_REPRODUCTION	93	0.555117	-0.623739
5286	5671	cad	DAVICIONI_PAX_FOXO1_SIGNATURE_IN_ARMS_UP	52	0.279327	-0.624527
5287	4349	cad	GAVIN_FOXP3_TARGETS_CLUSTER_T4	82	0.510387	-0.624612
5288	2397	cad	SASAKI_ADULT_T_CELL_LEUKEMIA	155	0.808599	-0.624645
5289	4554	cad	WP_CLEAR_CELL_RENAL_CELL_CARCINOMA_PATHWAYS	83	0.488836	-0.625278
5290	5009	cad	WP_REGULATORY_CIRCUITS_OF_THE_STAT3_SIGNALING_PATHWAY	73	0.421964	-0.626061
5291	3560	cad	WP_INTEGRIN_MEDIATED_CELL_ADHESION	94	0.606628	-0.626141
5292	4527	cad	TURASHVILI_BREAST_LOBULAR_CARCINOMA_VS_LOBULAR_NORMAL_UP	91	0.491229	-0.626171
5293	5082	cad	BHAT_ESR1_TARGETS_VIA_AKT1_DN	79	0.412186	-0.62631
5294	3284	cad	GLASS_IGF2BP1_CLIP_TARGETS_KNOCKDOWN_DN	107	0.641512	-0.626597
5295	4062	cad	KIM_MYCN_AMPLIFICATION_TARGETS_DN	96	0.544812	-0.627302
5296	4422	cad	HOEBEKE_LYMPHOID_STEM_CELL_UP	86	0.501866	-0.627538
5297	3255	cad	SANSOM_APC_TARGETS_UP	119	0.645871	-0.627754
5298	3423	cad	REACTOME_TRANSCRIPTIONAL_REGULATION_BY_RUNX2	114	0.622702	-0.628083
5299	3579	cad	SENESE_HDAC2_TARGETS_UP	105	0.605006	-0.628373
5300	4274	cad	KEGG_FC_GAMMA_R_MEDIATED_PHAGOCYTOSIS	90	0.518109	-0.628375
5301	5213	cad	REACTOME_GLYCOLYSIS	70	0.388101	-0.628492
5302	4369	cad	REACTOME_EPH_EPHRIN_SIGNALING	89	0.508437	-0.629027
5303	4235	cad	PID_REG_GR_PATHWAY	80	0.521807	-0.63013
5304	2272	cad	RAO_BOUND_BY_SALL4	206	0.843752	-0.631827
5305	4965	cad	ROSS_LEUKEMIA_WITH_MLL_FUSIONS	75	0.427852	-0.632262
5306	3640	cad	REACTOME_GASTRULATION	110	0.598734	-0.632439
5307	4741	cad	REACTOME_PI_METABOLISM	76	0.463474	-0.63258
5308	3856	cad	MEBARKI_HCC_PROGENITOR_WNT_UP_BLOCKED_BY_FZD8CRD	109	0.569951	-0.632604
5309	4889	cad	REACTOME_DOWNSTREAM_SIGNALING_EVENTS_OF_B_CELL_RECEPTOR_BCR	76	0.440969	-0.632934
5310	3088	cad	BOSCO_TH1_CYTOTOXIC_MODULE	108	0.671128	-0.633189
5311	2329	cad	RAO_BOUND_BY_SALL4_ISOFORM_A	173	0.827017	-0.633354
5312	3242	cad	TAKEDA_TARGETS_OF_NUP98_HOXA9_FUSION_10D_DN	128	0.64909	-0.63353
5313	3642	cad	HOELZEL_NF1_TARGETS_DN	102	0.598563	-0.633612
5314	2722	cad	CAIRO_LIVER_DEVELOPMENT_UP	147	0.738756	-0.634499
5315	1893	cad	HUTTMANN_B_CLL_POOR_SURVIVAL_UP	246	0.962186	-0.637373
5316	5580	cad	PID_IL12_2PATHWAY	61	0.308112	-0.637618
5317	2378	cad	REACTOME_SARS_COV_2_HOST_INTERACTIONS	187	0.813511	-0.637794
5318	4406	cad	WP_TNF_ALPHA_SIGNALING_PATHWAY	85	0.504354	-0.638469
5319	4779	cad	REACTOME_GENE_SILENCING_BY_RNA	77	0.459477	-0.638513
5320	3740	cad	WP_22Q11_2_COPY_NUMBER_VARIATION_SYNDROME	108	0.58469	-0.638895
5321	4590	cad	KEGG_PYRIMIDINE_METABOLISM	93	0.484567	-0.639297
5322	4785	cad	WP_ERBB_SIGNALING_PATHWAY	84	0.458657	-0.640192
5323	3618	cad	REACTOME_SELENOAMINO_ACID_METABOLISM	103	0.601018	-0.640222
5324	5254	cad	FOROUTAN_INTEGRATED_TGFB_EMT_DN	71	0.380974	-0.640231
5325	2390	cad	KEGG_CHEMOKINE_SIGNALING_PATHWAY	180	0.810604	-0.640644
5326	4706	cad	KONDO_PROSTATE_CANCER_HCP_WITH_H3K27ME3	86	0.468899	-0.640816
5327	4331	cad	REACTOME_TRANSPORT_OF_INORGANIC_CATIONS_ANIONS_AND_AMINO_ACIDS_OLIGOPEPTIDES	99	0.512525	-0.641128
5328	5349	cad	COLDREN_GEFITINIB_RESISTANCE_UP	72	0.3625	-0.641346
5329	4130	cad	REACTOME_STIMULI_SENSING_CHANNELS	100	0.534749	-0.642282
5330	2498	cad	KYNG_WERNER_SYNDROM_AND_NORMAL_AGING_DN	162	0.784949	-0.643653
5331	5134	cad	MIKKELSEN_IPS_HCP_WITH_H3_UNMETHYLATED	74	0.403189	-0.643747
5332	1938	cad	SHETH_LIVER_CANCER_VS_TXNIP_LOSS_PAM4	264	0.946149	-0.644015
5333	5053	cad	BLANCO_MELO_BRONCHIAL_EPITHELIAL_CELLS_INFLUENZA_A_INFECTION_DN	72	0.416533	-0.644165
5334	5097	cad	CROMER_METASTASIS_DN	75	0.408816	-0.644355
5335	4176	cad	GRADE_COLON_AND_RECTAL_CANCER_DN	95	0.528753	-0.644665
5336	4075	cad	REACTOME_P75_NTR_RECEPTOR_MEDIATED_SIGNALLING	90	0.543651	-0.645045
5337	1633	cad	WEST_ADRENOCORTICAL_TUMOR_DN	489	1.08851	-0.645357
5338	4945	cad	REACTOME_ACTIVATION_OF_NMDA_RECEPTORS_AND_POSTSYNAPTIC_EVENTS	84	0.431587	-0.645674
5339	2568	cad	LI_WILMS_TUMOR_VS_FETAL_KIDNEY_1_UP	170	0.770862	-0.645859
5340	4728	cad	WNT_SIGNALING	83	0.466227	-0.646046
5341	3074	cad	NOURUZI_NEPC_ASCL1_TARGETS	124	0.673205	-0.646122
5342	2037	cad	KEGG_NEUROACTIVE_LIGAND_RECEPTOR_INTERACTION	253	0.91149	-0.647228
5343	4434	cad	WP_HAIR_FOLLICLE_DEVELOPMENT_CYTODIFFERENTIATION_PART_3_OF_3	86	0.501006	-0.647397
5344	4705	cad	REACTOME_HEDGEHOG_ON_STATE	81	0.469058	-0.647419
5345	4350	cad	HAHTOLA_SEZARY_SYNDROM_UP	87	0.510221	-0.647726
5346	1953	cad	ALFANO_MYC_TARGETS	226	0.941751	-0.648152
5347	3220	cad	PUIFFE_INVASION_INHIBITED_BY_ASCITES_DN	130	0.652297	-0.649113
5348	2958	cad	RIEGE_DELTANP63_DIRECT_TARGETS_UP	130	0.692403	-0.649444
5349	5303	cad	GARGALOVIC_RESPONSE_TO_OXIDIZED_PHOSPHOLIPIDS_TURQUOISE_UP	76	0.372149	-0.649479
5350	5261	cad	ANDERSEN_LIVER_CANCER_KRT19_DN	72	0.379359	-0.649747
5351	3636	cad	REACTOME_PI3K_AKT_SIGNALING_IN_CANCER	102	0.598983	-0.649992
5352	2930	cad	REACTOME_SARS_COV_1_INFECTION	133	0.696174	-0.650226
5353	4072	cad	RICKMAN_TUMOR_DIFFERENTIATED_WELL_VS_MODERATELY_UP	97	0.544084	-0.650294
5354	4807	cad	BROWNE_HCMV_INFECTION_16HR_DN	80	0.455763	-0.650776
5355	3354	cad	IBRAHIM_NRF1_DOWN	129	0.630928	-0.650843
5356	4840	cad	REACTOME_GLOBAL_GENOME_NUCLEOTIDE_EXCISION_REPAIR_GG_NER	82	0.451168	-0.650928
5357	3799	cad	LE_EGR2_TARGETS_DN	102	0.577097	-0.651137
5358	2959	cad	BASSO_B_LYMPHOCYTE_NETWORK	130	0.692301	-0.651536
5359	4384	cad	REACTOME_SLC_TRANSPORTER_DISORDERS	92	0.507372	-0.652255
5360	1934	cad	SENGUPTA_NASOPHARYNGEAL_CARCINOMA_UP	282	0.946973	-0.652451
5361	4174	cad	AMBROSINI_FLAVOPIRIDOL_TREATMENT_TP53	96	0.52882	-0.652845
5362	5299	cad	KUNINGER_IGF1_VS_PDGFB_TARGETS_UP	74	0.372456	-0.653137
5363	5495	cad	WP_ELECTRON_TRANSPORT_CHAIN_OXPHOS_SYSTEM_IN_MITOCHONDRIA	66	0.328467	-0.653309
5364	1765	cad	MARTENS_BOUND_BY_PML_RARA_FUSION	412	1.03065	-0.653597
5365	3736	cad	AZARE_NEOPLASTIC_TRANSFORMATION_BY_STAT3_UP	115	0.584996	-0.653623
5366	4503	cad	BROWNE_HCMV_INFECTION_20HR_DN	90	0.493384	-0.653709
5367	4019	cad	KEGG_T_CELL_RECEPTOR_SIGNALING_PATHWAY	102	0.55051	-0.654109
5368	5493	cad	GINESTIER_BREAST_CANCER_ZNF217_AMPLIFIED_UP	63	0.329836	-0.654263
5369	5416	cad	KEGG_B_CELL_RECEPTOR_SIGNALING_PATHWAY	72	0.348008	-0.654799
5370	2080	cad	HIRSCH_CELLULAR_TRANSFORMATION_SIGNATURE_UP	230	0.895856	-0.654883
5371	2336	cad	MIKKELSEN_NPC_HCP_WITH_H3K4ME3_AND_H3K27ME3	203	0.826249	-0.655584
5372	3500	cad	REACTOME_DNA_DOUBLE_STRAND_BREAK_REPAIR	128	0.613865	-0.655741
5373	4888	cad	DELASERNA_MYOD_TARGETS_UP	81	0.441025	-0.656368
5374	4801	cad	REACTOME_PROTEIN_FOLDING	92	0.456063	-0.65662
5375	4739	cad	CHAUHAN_RESPONSE_TO_METHOXYESTRADIOL_DN	88	0.46384	-0.657272
5376	4849	cad	WP_METABOLIC_EPILEPTIC_DISORDERS	85	0.449778	-0.65823
5377	4049	cad	IKEDA_MIR30_TARGETS_UP	109	0.546221	-0.658563
5378	3526	cad	INGRAM_SHH_TARGETS_UP	117	0.610589	-0.658923
5379	5061	cad	BHAT_ESR1_TARGETS_NOT_VIA_AKT1_DN	83	0.415455	-0.658991
5380	3909	cad	REACTOME_NEGATIVE_REGULATION_OF_THE_PI3K_AKT_NETWORK	110	0.564145	-0.660445
5381	4751	cad	REACTOME_POST_TRANSLATIONAL_MODIFICATION_SYNTHESIS_OF_GPI_ANCHORED_PROTEINS	86	0.461996	-0.660698
5382	3768	cad	REACTOME_SYNTHESIS_OF_DNA	116	0.580687	-0.660722
5383	3797	cad	WHITFIELD_CELL_CYCLE_G1_S	111	0.577176	-0.66096
5384	3395	cad	DANG_MYC_TARGETS_UP	121	0.625424	-0.661025
5385	5162	cad	MORI_SMALL_PRE_BII_LYMPHOCYTE_UP	74	0.397971	-0.661108
5386	3036	cad	UEDA_PERIFERAL_CLOCK	154	0.679324	-0.661671
5387	2935	cad	BROWNE_HCMV_INFECTION_24HR_UP	134	0.69511	-0.661796
5388	4862	cad	TURASHVILI_BREAST_LOBULAR_CARCINOMA_VS_DUCTAL_NORMAL_DN	81	0.448719	-0.661909
5389	4605	cad	REACTOME_METABOLISM_OF_NUCLEOTIDES	91	0.483035	-0.662596
5390	4574	cad	WP_B_CELL_RECEPTOR_SIGNALING_PATHWAY	88	0.485926	-0.662753
5391	2630	cad	WU_CELL_MIGRATION	169	0.75786	-0.663114
5392	1986	cad	HADDAD_B_LYMPHOCYTE_PROGENITOR	247	0.928448	-0.663915
5393	3366	cad	RASHI_RESPONSE_TO_IONIZING_RADIATION_2	118	0.629748	-0.664871
5394	4997	cad	KIM_MYCN_AMPLIFICATION_TARGETS_UP	82	0.423102	-0.665106
5395	4166	cad	KANG_IMMORTALIZED_BY_TERT_DN	94	0.529893	-0.665247
5396	3265	cad	REACTOME_RHO_GTPASES_ACTIVATE_FORMINS	129	0.644779	-0.6663
5397	4690	cad	REACTOME_HCMV_INFECTION	92	0.471125	-0.666648
5398	2383	cad	REACTOME_SIGNALING_BY_ROBO_RECEPTORS	201	0.811309	-0.668049
5399	4424	cad	SUNG_METASTASIS_STROMA_UP	102	0.501642	-0.668615
5400	3678	cad	MULLIGHAN_NPM1_MUTATED_SIGNATURE_2_UP	116	0.593349	-0.668857
5401	5084	cad	BOYLAN_MULTIPLE_MYELOMA_D_UP	82	0.41145	-0.67
5402	3995	cad	WP_5Q35_COPY_NUMBER_VARIATION	99	0.554202	-0.670065
5403	3798	cad	XU_GH1_AUTOCRINE_TARGETS_DN	116	0.57711	-0.670283
5404	5109	cad	CHEN_LIVER_METABOLISM_QTL_CIS	87	0.407669	-0.671014
5405	5154	cad	NAKAYAMA_SOFT_TISSUE_TUMORS_PCA2_UP	78	0.398899	-0.671845
5406	2662	cad	REACTOME_MITOTIC_G2_G2_M_PHASES	187	0.750756	-0.673387
5407	3722	cad	WP_ECTODERM_DIFFERENTIATION	122	0.587646	-0.673591
5408	2815	cad	WP_CILIOPATHIES	157	0.720235	-0.673724
5409	2066	cad	GENTILE_UV_HIGH_DOSE_DN	271	0.901227	-0.67448
5410	4216	cad	RICKMAN_TUMOR_DIFFERENTIATED_WELL_VS_MODERATELY_DN	103	0.524506	-0.67555
5411	3535	cad	KATSANOU_ELAVL1_TARGETS_DN	136	0.609934	-0.675734
5412	3361	cad	VANTVEER_BREAST_CANCER_ESR1_UP	136	0.630342	-0.675941
5413	4164	cad	REACTOME_PHASE_II_CONJUGATION_OF_COMPOUNDS	107	0.53009	-0.67611
5414	4195	cad	BOYLAN_MULTIPLE_MYELOMA_PCA1_UP	100	0.526435	-0.676282
5415	3136	cad	REACTOME_CELLULAR_RESPONSE_TO_STARVATION	144	0.664423	-0.677255
5416	4388	cad	OUELLET_OVARIAN_CANCER_INVASIVE_VS_LMP_UP	103	0.506097	-0.677378
5417	4500	cad	RICKMAN_HEAD_AND_NECK_CANCER_A	89	0.493451	-0.677504
5418	3739	cad	WIERENGA_STAT5A_TARGETS_GROUP1	116	0.584792	-0.679365
5419	3455	cad	VECCHI_GASTRIC_CANCER_ADVANCED_VS_EARLY_DN	129	0.619545	-0.680152
5420	4081	cad	BRUECKNER_TARGETS_OF_MIRLET7A3_UP	104	0.542568	-0.68029
5421	4669	cad	REACTOME_PCP_CE_PATHWAY	88	0.474983	-0.680885
5422	2348	cad	FOROUTAN_TGFB_EMT_UP	185	0.822595	-0.682117
5423	1881	cad	YANG_BCL3_TARGETS_UP	312	0.966857	-0.682938
5424	2513	cad	SANSOM_APC_TARGETS	191	0.78259	-0.683595
5425	2699	cad	NAGASHIMA_NRG1_SIGNALING_UP	166	0.743345	-0.683637
5426	2807	cad	KRIEG_KDM3A_TARGETS_NOT_HYPOXIA	178	0.722925	-0.684259
5427	4731	cad	TAKAO_RESPONSE_TO_UVB_RADIATION_DN	91	0.465468	-0.684567
5428	4246	cad	LINDGREN_BLADDER_CANCER_WITH_LOH_IN_CHR9Q	103	0.521048	-0.684696
5429	3017	cad	TONKS_TARGETS_OF_RUNX1_RUNX1T1_FUSION_ERYTHROCYTE_UP	144	0.682511	-0.684829
5430	3730	cad	REACTOME_METABOLISM_OF_WATER_SOLUBLE_VITAMINS_AND_COFACTORS	120	0.585569	-0.685569
5431	2388	cad	FOROUTAN_PRODRANK_TGFB_EMT_UP	178	0.810643	-0.68569
5432	3488	cad	BHATI_G2M_ARREST_BY_2METHOXYESTRADIOL_DN	112	0.615169	-0.686081
5433	2818	cad	RAMALHO_STEMNESS_UP	178	0.719414	-0.68631
5434	3559	cad	CHEMNITZ_RESPONSE_TO_PROSTAGLANDIN_E2_UP	123	0.606911	-0.686547
5435	1945	cad	BLANCO_MELO_BETA_INTERFERON_TREATED_BRONCHIAL_EPITHELIAL_CELLS_UP	338	0.94405	-0.687574
5436	3368	cad	BOYLAN_MULTIPLE_MYELOMA_C_D_UP	123	0.629324	-0.687838
5437	2912	cad	CHANDRAN_METASTASIS_UP	180	0.700654	-0.688266
5438	3814	cad	REACTOME_EUKARYOTIC_TRANSLATION_INITIATION	112	0.575239	-0.688378
5439	4189	cad	BOYAULT_LIVER_CANCER_SUBCLASS_G1_UP	106	0.5269	-0.689415
5440	4916	cad	CHENG_IMPRINTED_BY_ESTRADIOL	97	0.437155	-0.690066
5441	3499	cad	WP_MESODERMAL_COMMITMENT_PATHWAY	137	0.614052	-0.691311
5442	3509	cad	WP_ENDODERM_DIFFERENTIATION	132	0.612602	-0.691693
5443	3078	cad	PETROVA_ENDOTHELIUM_LYMPHATIC_VS_BLOOD_DN	152	0.6729	-0.691791
5444	2799	cad	ANDERSEN_CHOLANGIOCARCINOMA_CLASS2	169	0.723897	-0.692198
5445	3309	cad	REACTOME_CELL_CELL_COMMUNICATION	138	0.637564	-0.692504
5446	3733	cad	REACTOME_G2_M_CHECKPOINTS	124	0.585301	-0.692569
5447	2762	cad	WIERENGA_STAT5A_TARGETS_UP	185	0.731263	-0.693109
5448	5192	cad	REACTOME_TP53_REGULATES_METABOLIC_GENES	80	0.392158	-0.693241
5449	4012	cad	LIU_VMYB_TARGETS_UP	111	0.551084	-0.694612
5450	3955	cad	PANGAS_TUMOR_SUPPRESSION_BY_SMAD1_AND_SMAD5_UP	118	0.558441	-0.694907
5451	3720	cad	QI_HYPOXIA	128	0.588317	-0.697346
5452	3901	cad	WP_ANGIOPOIETIN_LIKE_PROTEIN_8_REGULATORY_PATHWAY	124	0.565097	-0.698458
5453	3759	cad	MIKKELSEN_ES_ICP_WITH_H3K4ME3_AND_H3K27ME3	127	0.581587	-0.698585
5454	2802	cad	KEGG_ENDOCYTOSIS	175	0.723503	-0.69906
5455	4610	cad	PID_ERBB1_DOWNSTREAM_PATHWAY	101	0.482824	-0.699099
5456	3336	cad	WP_REGULATION_OF_ACTIN_CYTOSKELETON	139	0.633523	-0.700316
5457	3764	cad	MIKKELSEN_IPS_ICP_WITH_H3K4ME3_AND_H327ME3	115	0.581044	-0.700386
5458	4283	cad	IWANAGA_CARCINOGENESIS_BY_KRAS_DN	110	0.517571	-0.70087
5459	2720	cad	HAMAI_APOPTOSIS_VIA_TRAIL_DN	180	0.739592	-0.701467
5460	2091	cad	BLANCO_MELO_RESPIRATORY_SYNCYTIAL_VIRUS_INFECTION_A594_CELLS_UP	269	0.892897	-0.701636
5461	2530	cad	MARKEY_RB1_ACUTE_LOF_UP	212	0.779157	-0.701894
5462	2943	cad	MANNE_COVID19_COMBINED_COHORT_VS_HEALTHY_DONOR_PLATELETS_UP	165	0.694546	-0.702074
5463	3271	cad	IWANAGA_CARCINOGENESIS_BY_KRAS_UP	157	0.643933	-0.702095
5464	3623	cad	NIKOLSKY_BREAST_CANCER_8Q12_Q22_AMPLICON	122	0.600457	-0.702421
5465	3091	cad	DARWICHE_PAPILLOMA_RISK_LOW_DN	155	0.670429	-0.702464
5466	2754	cad	BENPORATH_NOS_TARGETS	163	0.73258	-0.702855
5467	3185	cad	KEGG_JAK_STAT_SIGNALING_PATHWAY	146	0.657905	-0.703238
5468	3987	cad	STEARMAN_LUNG_CANCER_EARLY_VS_LATE_UP	116	0.555022	-0.703346
5469	4869	cad	WP_G_PROTEIN_SIGNALING_PATHWAYS	90	0.447296	-0.703871
5470	5374	cad	LI_DCP2_BOUND_MRNA	79	0.357102	-0.704326
5471	2447	cad	DUTERTRE_ESTRADIOL_RESPONSE_6HR_UP	207	0.797905	-0.704581
5472	4458	cad	CHIARADONNA_NEOPLASTIC_TRANSFORMATION_CDC25_UP	101	0.498206	-0.705029
5473	3377	cad	REACTOME_HIV_LIFE_CYCLE	140	0.627356	-0.706298
5474	2504	cad	DESERT_STEM_CELL_HEPATOCELLULAR_CARCINOMA_SUBCLASS_UP	228	0.784014	-0.706392
5475	2559	cad	ZWANG_CLASS_3_TRANSIENTLY_INDUCED_BY_EGF	209	0.772039	-0.706987
5476	5187	cad	CAMPS_COLON_CANCER_COPY_NUMBER_UP	85	0.392745	-0.707218
5477	4823	cad	REACTOME_TRNA_PROCESSING	96	0.453721	-0.708057
5478	3883	cad	KEGG_TIGHT_JUNCTION	124	0.567006	-0.709121
5479	3634	cad	REACTOME_DNA_REPLICATION	122	0.599063	-0.70986
5480	5110	cad	BLANCO_MELO_COVID19_SARS_COV_2_INFECTION_A594_ACE2_EXPRESSING_CELLS_DN	90	0.407609	-0.709929
5481	4290	cad	REACTOME_POTASSIUM_CHANNELS	102	0.516706	-0.710405
5482	5039	cad	REACTOME_COPI_MEDIATED_ANTEROGRADE_TRANSPORT	99	0.418407	-0.710658
5483	3629	cad	REACTOME_DEATH_RECEPTOR_SIGNALING	141	0.59985	-0.712861
5484	3508	cad	RUIZ_TNC_TARGETS_DN	135	0.612741	-0.713283
5485	4030	cad	POOLA_INVASIVE_BREAST_CANCER_DN	125	0.548135	-0.713815
5486	3737	cad	PID_PDGFRB_PATHWAY	122	0.584954	-0.715145
5487	4010	cad	DARWICHE_SKIN_TUMOR_PROMOTER_UP	130	0.5514	-0.715187
5488	5023	cad	GAVIN_FOXP3_TARGETS_CLUSTER_T7	90	0.419989	-0.716336
5489	5436	cad	GINESTIER_BREAST_CANCER_20Q13_AMPLIFICATION_UP	91	0.342224	-0.717771
5490	2083	cad	FOURNIER_ACINAR_DEVELOPMENT_LATE_2	261	0.895512	-0.717902
5491	4567	cad	KEGG_MELANOGENESIS	100	0.486681	-0.718242
5492	3415	cad	VILLANUEVA_LIVER_CANCER_KRT19_UP	151	0.623196	-0.718572
5493	4968	cad	COULOUARN_TEMPORAL_TGFB1_SIGNATURE_UP	102	0.427459	-0.719324
5494	4360	cad	CHARAFE_BREAST_CANCER_BASAL_VS_MESENCHYMAL_UP	109	0.509285	-0.719753
5495	4529	cad	SERVITJA_ISLET_HNF1A_TARGETS_DN	101	0.491062	-0.72119
5496	5380	cad	FOROUTAN_PRODRANK_TGFB_EMT_DN	78	0.356043	-0.72203
5497	5310	cad	REN_ALVEOLAR_RHABDOMYOSARCOMA_UP	95	0.371309	-0.723443
5498	2035	cad	VECCHI_GASTRIC_CANCER_EARLY_DN	307	0.91316	-0.724315
5499	3251	cad	DESERT_PERIVENOUS_HEPATOCELLULAR_CARCINOMA_SUBCLASS_UP	144	0.646978	-0.725096
5500	5328	cad	REACTOME_RESPIRATORY_ELECTRON_TRANSPORT_ATP_SYNTHESIS_BY_CHEMIOSMOTIC_COUPLING_AND_HEAT_PRODUCTION_BY_UNCOUPLING_PROTEINS	91	0.367923	-0.726705
5501	4126	cad	CHUNG_BLISTER_CYTOTOXICITY_UP	123	0.535366	-0.727121
5502	3656	cad	ZHANG_BREAST_CANCER_PROGENITORS_DN	131	0.596243	-0.727122
5503	3272	cad	WP_SMITH_MAGENIS_AND_POTOCKI_LUPSKI_SYNDROME_COPY_NUMBER_VARIATION	143	0.643722	-0.727185
5504	5211	cad	WP_THYROID_HORMONES_PRODUCTION_AND_PERIPHERAL_DOWNSTREAM_SIGNALING_EFFECTS	90	0.388229	-0.730126
5505	2609	cad	MASSARWEH_TAMOXIFEN_RESISTANCE_DN	214	0.763374	-0.730267
5506	3617	cad	WINNEPENNINCKX_MELANOMA_METASTASIS_UP	147	0.601451	-0.731837
5507	4915	cad	JAZAG_TGFB1_SIGNALING_VIA_SMAD4_UP	98	0.437186	-0.733537
5508	4734	cad	FIGUEROA_AML_METHYLATION_CLUSTER_1_UP	103	0.465252	-0.733698
5509	4914	cad	CHEN_LVAD_SUPPORT_OF_FAILING_HEART_UP	94	0.437285	-0.733784
5510	5340	cad	REACTOME_RESPIRATORY_ELECTRON_TRANSPORT	86	0.364568	-0.734594
5511	3143	cad	REACTOME_G_ALPHA_S_SIGNALLING_EVENTS	152	0.663332	-0.734907
5512	3645	cad	SCHLOSSER_MYC_TARGETS_REPRESSED_BY_SERUM	142	0.59785	-0.738225
5513	5168	cad	FOROUTAN_TGFB_EMT_DN	103	0.397007	-0.738354
5514	3252	cad	JINESH_BLEBBISHIELD_TRANSFORMED_STEM_CELL_SPHERES_UP	154	0.646911	-0.73887
5515	3603	cad	GOLDRATH_HOMEOSTATIC_PROLIFERATION	134	0.602422	-0.739027
5516	4636	cad	WP_DNA_REPAIR_PATHWAYS_FULL_NETWORK	110	0.47926	-0.740147
5517	1993	cad	SENGUPTA_NASOPHARYNGEAL_CARCINOMA_DN	292	0.926457	-0.741199
5518	2713	cad	BURTON_ADIPOGENESIS_6	176	0.74124	-0.741396
5519	4104	cad	MANNE_COVID19_ICU_VS_HEALTHY_DONOR_PLATELETS_UP	116	0.538382	-0.741428
5520	3825	cad	BOSCO_ALLERGEN_INDUCED_TH2_ASSOCIATED_MODULE	133	0.57429	-0.742279
5521	4293	cad	VERHAAK_GLIOBLASTOMA_NEURAL	114	0.516619	-0.742571
5522	4885	cad	REACTOME_NUCLEOTIDE_EXCISION_REPAIR	108	0.44333	-0.742832
5523	2710	cad	GOTZMANN_EPITHELIAL_TO_MESENCHYMAL_TRANSITION_DN	194	0.741587	-0.743841
5524	2014	cad	KINSEY_TARGETS_OF_EWSR1_FLII_FUSION_DN	301	0.918918	-0.746197
5525	4901	cad	HAHTOLA_MYCOSIS_FUNGOIDES_CD4_DN	104	0.438895	-0.746388
5526	3043	cad	LASTOWSKA_NEUROBLASTOMA_COPY_NUMBER_UP	171	0.677913	-0.747135
5527	2774	cad	REACTOME_CILIUM_ASSEMBLY	181	0.728861	-0.747641
5528	1593	cad	FISCHER_DREAM_TARGETS	858	1.10981	-0.747668
5529	4312	cad	RODWELL_AGING_KIDNEY_NO_BLOOD_DN	126	0.51414	-0.747785
5530	3082	cad	REACTOME_TCF_DEPENDENT_SIGNALING_IN_RESPONSE_TO_WNT	164	0.671907	-0.748359
5531	2441	cad	REACTOME_CELL_CYCLE_CHECKPOINTS	241	0.798476	-0.748492
5532	3359	cad	WP_EGF_EGFR_SIGNALING_PATHWAY	152	0.630462	-0.749373
5533	4365	cad	KARLSSON_TGFB1_TARGETS_UP	113	0.50878	-0.749597
5534	3850	cad	DARWICHE_SQUAMOUS_CELL_CARCINOMA_UP	138	0.570911	-0.749729
5535	2888	cad	SHEPARD_CRASH_AND_BURN_MUTANT_UP	189	0.705536	-0.754767
5536	4275	cad	KEGG_UBIQUITIN_MEDIATED_PROTEOLYSIS	122	0.518092	-0.754926
5537	2235	cad	HORIUCHI_WTAP_TARGETS_DN	280	0.85335	-0.756267
5538	3012	cad	REACTOME_SEPARATION_OF_SISTER_CHROMATIDS	174	0.683004	-0.756638
5539	2737	cad	WHITFIELD_CELL_CYCLE_G2_M	184	0.735731	-0.757992
5540	4784	cad	REACTOME_HEDGEHOG_OFF_STATE	107	0.458676	-0.758025
5541	2491	cad	KOBAYASHI_EGFR_SIGNALING_24HR_DN	242	0.786957	-0.758098
5542	4645	cad	SENGUPTA_EBNA1_ANTICORRELATED	127	0.478362	-0.758312
5543	3627	cad	FIRESTEIN_PROLIFERATION	150	0.599861	-0.758619
5544	4287	cad	WP_CELL_LINEAGE_MAP_FOR_NEURONAL_DIFFERENTIATION	121	0.517176	-0.761389
5545	4748	cad	LIEN_BREAST_CARCINOMA_METAPLASTIC_VS_DUCTAL_DN	102	0.462555	-0.761421
5546	3110	cad	REACTOME_ION_CHANNEL_TRANSPORT	172	0.667193	-0.761428
5547	4159	cad	IVANOVA_HEMATOPOIESIS_INTERMEDIATE_PROGENITOR	122	0.531035	-0.76241
5548	3763	cad	PROVENZANI_METASTASIS_DN	137	0.581098	-0.76266
5549	4791	cad	WP_THERMOGENESIS	105	0.457908	-0.762736
5550	5402	cad	REACTOME_GLUCOSE_METABOLISM	88	0.351932	-0.763864
5551	4313	cad	BYSTRYKH_HEMATOPOIESIS_STEM_CELL_QTL_CIS	119	0.514105	-0.76389
5552	3548	cad	ACEVEDO_LIVER_CANCER_WITH_H3K27ME3_DN	156	0.608856	-0.767037
5553	4067	cad	VERHAAK_GLIOBLASTOMA_CLASSICAL	149	0.544603	-0.767242
5554	4310	cad	REACTOME_GLYCOSAMINOGLYCAN_METABOLISM	118	0.514291	-0.768093
5555	3939	cad	KIM_ALL_DISORDERS_DURATION_CORR_DN	135	0.560517	-0.769075
5556	3594	cad	WAMUNYOKOLI_OVARIAN_CANCER_LMP_DN	171	0.603287	-0.76912
5557	4131	cad	DARWICHE_PAPILLOMA_RISK_HIGH_UP	139	0.534695	-0.769959
5558	5499	cad	ZHANG_RESPONSE_TO_IKK_INHIBITOR_AND_TNF_DN	96	0.327556	-0.770048
5559	4488	cad	RODWELL_AGING_KIDNEY_DN	125	0.494865	-0.770293
5560	3052	cad	XIE_ST_HSC_S1PR3_OE_UP	176	0.676305	-0.771227
5561	2838	cad	VANTVEER_BREAST_CANCER_ESR1_DN	211	0.715884	-0.771432
5562	3877	cad	NIKOLSKY_BREAST_CANCER_11Q12_Q14_AMPLICON	148	0.567795	-0.771782
5563	3785	cad	MOREAUX_MULTIPLE_MYELOMA_BY_TACI_DN	154	0.579299	-0.771844
5564	3114	cad	HOLLERN_SQUAMOUS_BREAST_TUMOR	170	0.666624	-0.772768
5565	2768	cad	ONDER_CDH1_TARGETS_2_UP	226	0.72966	-0.774206
5566	4909	cad	REACTOME_L1CAM_INTERACTIONS	108	0.437753	-0.775976
5567	3476	cad	WIERENGA_STAT5A_TARGETS_DN	170	0.616229	-0.778954
5568	1891	cad	IVANOVA_HEMATOPOIESIS_EARLY_PROGENITOR	395	0.962679	-0.779424
5569	4063	cad	VERHAAK_GLIOBLASTOMA_PRONEURAL	147	0.544758	-0.779462
5570	4665	cad	WP_WNT_SIGNALING	111	0.475603	-0.781641
5571	4511	cad	IBRAHIM_NRF2_DOWN	135	0.492634	-0.7821
5572	4178	cad	REACTOME_RHOA_GTPASE_CYCLE	136	0.528592	-0.784901
5573	3205	cad	REACTOME_MITOTIC_PROMETAPHASE	185	0.655436	-0.785813
5574	2772	cad	YAUCH_HEDGEHOG_SIGNALING_PARACRINE_DN	234	0.729112	-0.786593
5575	4319	cad	LANDIS_ERBB2_BREAST_TUMORS_324_UP	138	0.513834	-0.786814
5576	4808	cad	ACEVEDO_LIVER_CANCER_WITH_H3K9ME3_UP	115	0.45575	-0.788367
5577	1849	cad	KIM_WT1_TARGETS_DN	431	0.987166	-0.788725
5578	3753	cad	REACTOME_REGULATION_OF_EXPRESSION_OF_SLITS_AND_ROBOS	157	0.582715	-0.788841
5579	3729	cad	PHONG_TNF_RESPONSE_VIA_P38_PARTIAL	156	0.585994	-0.788906
5580	5113	cad	REACTOME_HOST_INTERACTIONS_OF_HIV_FACTORS	120	0.407228	-0.789484
5581	5590	cad	KEGG_PARKINSONS_DISEASE	89	0.304874	-0.791455
5582	4115	cad	BYSTRYKH_HEMATOPOIESIS_STEM_CELL_AND_BRAIN_QTL_TRANS	145	0.537124	-0.791732
5583	3565	cad	YAO_TEMPORAL_RESPONSE_TO_PROGESTERONE_CLUSTER_17	171	0.606407	-0.793527
5584	3153	cad	REACTOME_RRNA_PROCESSING	182	0.662447	-0.794162
5585	3192	cad	WONG_MITOCHONDRIA_GENE_MODULE	188	0.656938	-0.795547
5586	3663	cad	SARRIO_EPITHELIAL_MESENCHYMAL_TRANSITION_UP	156	0.595197	-0.796586
5587	2673	cad	FORTSCHEGGER_PHF8_TARGETS_UP	240	0.748732	-0.797221
5588	1909	cad	MILI_PSEUDOPODIA_HAPTOTAXIS_UP	445	0.9532	-0.79826
5589	3833	cad	OKUMURA_INFLAMMATORY_RESPONSE_LPS	158	0.572823	-0.798358
5590	2096	cad	MULLIGHAN_MLL_SIGNATURE_1_UP	352	0.89205	-0.798942
5591	3884	cad	REACTOME_S_PHASE	154	0.567005	-0.799811
5592	5013	cad	WAMUNYOKOLI_OVARIAN_CANCER_GRADES_1_2_UP	124	0.421407	-0.801593
5593	3602	cad	DURAND_STROMA_NS_UP	162	0.602431	-0.801816
5594	1829	cad	CHICAS_RB1_TARGETS_SENESCENT	500	0.996736	-0.802025
5595	2851	cad	VANOEVELEN_MYOGENESIS_SIN3A_TARGETS	206	0.713433	-0.802393
5596	3688	cad	TAKEDA_TARGETS_OF_NUP98_HOXA9_FUSION_10D_UP	169	0.591886	-0.804384
5597	5258	cad	HOELZEL_NF1_TARGETS_UP	117	0.380256	-0.809245
5598	4070	cad	MARTORIATI_MDM4_TARGETS_NEUROEPITHELIUM_DN	144	0.544388	-0.809997
5599	3340	cad	WP_CIRCADIAN_RHYTHM_GENES	191	0.633049	-0.810145
5600	2831	cad	ZWANG_DOWN_BY_2ND_EGF_PULSE	215	0.716641	-0.810348
5601	4383	cad	REACTOME_CDC42_GTPASE_CYCLE	142	0.507522	-0.810524
5602	4219	cad	KEGG_WNT_SIGNALING_PATHWAY	146	0.524279	-0.810913
5603	4198	cad	FERREIRA_EWINGS_SARCOMA_UNSTABLE_VS_STABLE_UP	148	0.525828	-0.811636
5604	3933	cad	MOHANKUMAR_HOXA1_TARGETS_DN	152	0.561107	-0.812054
5605	2581	cad	BOYLAN_MULTIPLE_MYELOMA_C_D_DN	247	0.76892	-0.812714
5606	4001	cad	GROSS_HYPOXIA_VIA_ELK3_DN	138	0.552989	-0.814019
5607	1634	cad	ACEVEDO_LIVER_CANCER_UP	860	1.08785	-0.814392
5608	3503	cad	PROVENZANI_METASTASIS_UP	173	0.61374	-0.817065
5609	1696	cad	NUYTTEN_NIPP1_TARGETS_UP	666	1.06121	-0.818786
5610	2962	cad	KONDO_EZH2_TARGETS	206	0.691874	-0.820388
5611	3573	cad	MIKKELSEN_MEF_HCP_WITH_H3_UNMETHYLATED	188	0.605471	-0.820587
5612	4280	cad	CHIANG_LIVER_CANCER_SUBCLASS_PROLIFERATION_UP	160	0.51764	-0.822006
5613	5421	cad	NIKOLSKY_BREAST_CANCER_16P13_AMPLICON	106	0.345467	-0.822138
5614	4983	cad	UDAYAKUMAR_MED1_TARGETS_UP	120	0.424725	-0.822282
5615	4926	cad	SCHAEFFER_PROSTATE_DEVELOPMENT_6HR_UP	139	0.435378	-0.82431
5616	3761	cad	MEBARKI_HCC_PROGENITOR_WNT_UP	171	0.581497	-0.824745
5617	4191	cad	LI_AMPLIFIED_IN_LUNG_CANCER	166	0.526634	-0.827794
5618	2843	cad	BRUINS_UVC_RESPONSE_VIA_TP53_GROUP_D	246	0.715117	-0.827812
5619	4667	cad	NIKOLSKY_BREAST_CANCER_20Q12_Q13_AMPLICON	136	0.475343	-0.828037
5620	5047	cad	TOOKER_GEMCITABINE_RESISTANCE_DN	115	0.417131	-0.828303
5621	2352	cad	WONG_EMBRYONIC_STEM_CELL_CORE	306	0.822059	-0.8293
5622	4580	cad	REACTOME_SIGNALING_BY_HEDGEHOG	143	0.485581	-0.829562
5623	4168	cad	SMID_BREAST_CANCER_LUMINAL_B_UP	153	0.529719	-0.829801
5624	3327	cad	SHEPARD_BMYB_MORPHOLINO_UP	197	0.635196	-0.830008
5625	4976	cad	REACTOME_FORMATION_OF_THE_CORNIFIED_ENVELOPE	128	0.425844	-0.831548
5626	2855	cad	BILD_E2F3_ONCOGENIC_SIGNATURE	221	0.712291	-0.833491
5627	4351	cad	KEGG_PURINE_METABOLISM	147	0.510154	-0.833836
5628	4555	cad	REACTOME_ER_TO_GOLGI_ANTEROGRADE_TRANSPORT	149	0.488714	-0.835118
5629	2494	cad	JAATINEN_HEMATOPOIETIC_STEM_CELL_UP	267	0.786346	-0.835538
5630	3771	cad	REACTOME_RAC1_GTPASE_CYCLE	168	0.580587	-0.835919
5631	1612	cad	NUYTTEN_EZH2_TARGETS_UP	948	1.10073	-0.836303
5632	4564	cad	CASORELLI_ACUTE_PROMYELOCYTIC_LEUKEMIA_UP	141	0.487451	-0.836313
5633	4816	cad	SARRIO_EPITHELIAL_MESENCHYMAL_TRANSITION_DN	131	0.454676	-0.836715
5634	4846	cad	KAUFFMANN_DNA_REPLICATION_GENES	134	0.450277	-0.837341
5635	4548	cad	PASQUALUCCI_LYMPHOMA_BY_GC_STAGE_DN	151	0.489457	-0.838551
5636	3874	cad	BROWNE_HCMV_INFECTION_18HR_DN	166	0.568155	-0.839227
5637	3072	cad	KIM_WT1_TARGETS_UP	212	0.673982	-0.841012
5638	1892	cad	IVANOVA_HEMATOPOIESIS_STEM_CELL_AND_PROGENITOR	505	0.962475	-0.841574
5639	3414	cad	WANG_TUMOR_INVASIVENESS_DN	191	0.623281	-0.842839
5640	4128	cad	OHGUCHI_LIVER_HNF4A_TARGETS_DN	157	0.535146	-0.843081
5641	3373	cad	SANSOM_APC_TARGETS_REQUIRE_MYC	208	0.628006	-0.84532
5642	3770	cad	STARK_PREFRONTAL_CORTEX_22Q11_DELETION_UP	178	0.58062	-0.845509
5643	2848	cad	HELLER_HDAC_TARGETS_SILENCED_BY_METHYLATION_DN	257	0.713791	-0.846642
5644	3652	cad	PEDRIOLI_MIR31_TARGETS_UP	188	0.596822	-0.847925
5645	2228	cad	REACTOME_METABOLISM_OF_AMINO_ACIDS_AND_DERIVATIVES	338	0.855737	-0.849381
5646	2577	cad	REACTOME_PROCESSING_OF_CAPPED_INTRON_CONTAINING_PRE_MRNA	257	0.769767	-0.850618
5647	5257	cad	KEGG_INSULIN_SIGNALING_PATHWAY	129	0.380592	-0.855524
5648	3200	cad	ACEVEDO_LIVER_CANCER_WITH_H3K27ME3_UP	229	0.656117	-0.856712
5649	4738	cad	GAVIN_FOXP3_TARGETS_CLUSTER_P3	146	0.463935	-0.857179
5650	1838	cad	REACTOME_CELL_CYCLE	588	0.991932	-0.857374
5651	4252	cad	GRAHAM_CML_DIVIDING_VS_NORMAL_QUIESCENT_UP	172	0.520615	-0.859191
5652	2938	cad	TORCHIA_TARGETS_OF_EWSR1_FLI1_FUSION_UP	240	0.694796	-0.862618
5653	4497	cad	RYAN_MANTLE_CELL_LYMPHOMA_NOTCH_DIRECT_UP	146	0.493916	-0.862904
5654	3641	cad	BOYAULT_LIVER_CANCER_SUBCLASS_G3_UP	177	0.598689	-0.863249
5655	4843	cad	LIU_CMYB_TARGETS_UP	149	0.450597	-0.864978
5656	2239	cad	BERENJENO_TRANSFORMED_BY_RHOA_DN	362	0.853122	-0.867314
5657	1952	cad	REACTOME_NEUTROPHIL_DEGRANULATION	445	0.941811	-0.867365
5658	5245	cad	NIKOLSKY_BREAST_CANCER_8Q23_Q24_AMPLICON	140	0.382242	-0.86738
5659	2954	cad	REACTOME_DEUBIQUITINATION	236	0.692962	-0.867568
5660	4647	cad	GARCIA_TARGETS_OF_FLI1_AND_DAX1_DN	151	0.478123	-0.868574
5661	3480	cad	TIEN_INTESTINE_PROBIOTICS_24HR_DN	195	0.615553	-0.868966
5662	2053	cad	PILON_KLF1_TARGETS_UP	439	0.90544	-0.870655
5663	3305	cad	SENESE_HDAC1_AND_HDAC2_TARGETS_UP	213	0.638423	-0.871447
5664	2945	cad	SANSOM_APC_MYC_TARGETS	222	0.694134	-0.87361
5665	4794	cad	CHIANG_LIVER_CANCER_SUBCLASS_CTNNB1_UP	155	0.457296	-0.873854
5666	3518	cad	SENESE_HDAC1_AND_HDAC2_TARGETS_DN	205	0.611747	-0.874102
5667	3188	cad	REACTOME_ORGANELLE_BIOGENESIS_AND_MAINTENANCE	247	0.657323	-0.874134
5668	3657	cad	WP_CILIARY_LANDSCAPE	199	0.596021	-0.87843
5669	3301	cad	WINTER_HYPOXIA_METAGENE	220	0.638767	-0.879824
5670	4676	cad	WP_INSULIN_SIGNALING	154	0.473153	-0.880373
5671	5204	cad	BIDUS_METASTASIS_DN	131	0.389758	-0.885677
5672	4247	cad	TONKS_TARGETS_OF_RUNX1_RUNX1T1_FUSION_HSC_DN	178	0.521023	-0.888459
5673	3599	cad	COLDREN_GEFITINIB_RESISTANCE_DN	204	0.602677	-0.888839
5674	3435	cad	RIGGINS_TAMOXIFEN_RESISTANCE_DN	203	0.621415	-0.890616
5675	4187	cad	REACTOME_TRANSPORT_TO_THE_GOLGI_AND_SUBSEQUENT_MODIFICATION	180	0.527149	-0.893634
5676	2963	cad	REACTOME_TRANSLATION	260	0.691781	-0.895156
5677	1975	cad	DUTERTRE_ESTRADIOL_RESPONSE_24HR_DN	470	0.933676	-0.895261
5678	2319	cad	REN_ALVEOLAR_RHABDOMYOSARCOMA_DN	366	0.832069	-0.895281
5679	3698	cad	KEGG_REGULATION_OF_ACTIN_CYTOSKELETON	196	0.590872	-0.898464
5680	4707	cad	TURASHVILI_BREAST_DUCTAL_CARCINOMA_VS_DUCTAL_NORMAL_DN	172	0.468834	-0.90087
5681	2471	cad	WANG_RESPONSE_TO_GSK3_INHIBITOR_SB216763_DN	312	0.790148	-0.906666
5682	5016	cad	KEGG_HUNTINGTONS_DISEASE	150	0.421177	-0.908422
5683	2635	cad	WANG_LMO4_TARGETS_DN	318	0.75712	-0.909551
5684	2033	cad	MEISSNER_NPC_HCP_WITH_H3K4ME2	447	0.913576	-0.910294
5685	2365	cad	SCHAEFFER_PROSTATE_DEVELOPMENT_48HR_DN	370	0.817004	-0.91085
5686	4682	cad	HOLLMANN_APOPTOSIS_VIA_CD40_UP	183	0.472218	-0.911964
5687	3620	cad	CHYLA_CBFA2T3_TARGETS_DN	209	0.600795	-0.912643
5688	3378	cad	WP_MAPK_SIGNALING_PATHWAY	234	0.627349	-0.915037
5689	2515	cad	HATADA_METHYLATED_IN_LUNG_CANCER_UP	350	0.78198	-0.915843
5690	2816	cad	DEBIASI_APOPTOSIS_BY_REOVIRUS_INFECTION_UP	274	0.720219	-0.916674
5691	4270	cad	IVANOVA_HEMATOPOIESIS_STEM_CELL_LONG_TERM	196	0.518734	-0.917979
5692	3471	cad	PHONG_TNF_RESPONSE_VIA_P38_COMPLETE	213	0.616969	-0.918156
5693	2289	cad	ZHOU_INFLAMMATORY_RESPONSE_FIMA_UP	424	0.838944	-0.921496
5694	2257	cad	SHEDDEN_LUNG_CANCER_POOR_SURVIVAL_A6	418	0.846885	-0.921787
5695	3067	cad	AGUIRRE_PANCREATIC_CANCER_COPY_NUMBER_UP	273	0.674964	-0.922448
5696	2461	cad	WANG_SMARCE1_TARGETS_DN	326	0.794107	-0.92303
5697	5366	cad	REACTOME_THE_CITRIC_ACID_TCA_CYCLE_AND_RESPIRATORY_ELECTRON_TRANSPORT	139	0.358979	-0.925018
5698	4899	cad	SMIRNOV_RESPONSE_TO_IR_6HR_UP	155	0.439242	-0.929478
5699	1897	cad	GRAESSMANN_APOPTOSIS_BY_SERUM_DEPRIVATION_UP	514	0.959545	-0.931372
5700	4930	cad	DOANE_RESPONSE_TO_ANDROGEN_UP	164	0.434458	-0.933039
5701	2564	cad	CHARAFE_BREAST_CANCER_LUMINAL_VS_BASAL_UP	339	0.771036	-0.933831
5702	4697	cad	PEREZ_TP53_AND_TP63_TARGETS	181	0.470533	-0.935238
5703	2965	cad	REACTOME_SARS_COV_2_INFECTION	277	0.691037	-0.936752
5704	3979	cad	KIM_WT1_TARGETS_12HR_DN	203	0.555445	-0.939131
5705	5046	cad	DAVICIONI_MOLECULAR_ARMS_VS_ERMS_DN	162	0.417399	-0.940823
5706	2652	cad	RHEIN_ALL_GLUCOCORTICOID_THERAPY_DN	324	0.753046	-0.94249
5707	4664	cad	ZHENG_FOXP3_TARGETS_IN_THYMUS_UP	189	0.47571	-0.944028
5708	4399	cad	PLASARI_TGFB1_TARGETS_10HR_UP	188	0.504915	-0.946933
5709	3796	cad	MULLIGHAN_NPM1_MUTATED_SIGNATURE_1_UP	235	0.577187	-0.948145
5710	4921	cad	KIM_MYC_AMPLIFICATION_TARGETS_UP	171	0.436213	-0.948945
5711	3841	cad	LEE_RECENT_THYMIC_EMIGRANT	201	0.571705	-0.950871
5712	4244	cad	BHAT_ESR1_TARGETS_NOT_VIA_AKT1_UP	200	0.52111	-0.951494
5713	4294	cad	MIYAGAWA_TARGETS_OF_EWSR1_ETS_FUSIONS_DN	205	0.516473	-0.954593
5714	3333	cad	KEGG_MAPK_SIGNALING_PATHWAY	255	0.634477	-0.968747
5715	4173	cad	VERHAAK_GLIOBLASTOMA_MESENCHYMAL	205	0.529324	-0.968901
5716	2525	cad	RIGGI_EWING_SARCOMA_PROGENITOR_UP	390	0.77988	-0.969681
5717	4111	cad	WANG_CLIM2_TARGETS_UP	209	0.53802	-0.970965
5718	2866	cad	FARMER_BREAST_CANCER_APOCRINE_VS_LUMINAL	294	0.710689	-0.976278
5719	3832	cad	LU_AGING_BRAIN_UP	236	0.572901	-0.978011
5720	4481	cad	REACTOME_NEUROTRANSMITTER_RECEPTORS_AND_POSTSYNAPTIC_SIGNAL_TRANSMISSION	188	0.496196	-0.979125
5721	2761	cad	KOYAMA_SEMA3B_TARGETS_DN	325	0.731292	-0.979147
5722	4156	cad	RUTELLA_RESPONSE_TO_HGF_VS_CSF2RB_AND_IL4_DN	222	0.531725	-0.979552
5723	3575	cad	BENPORATH_OCT4_TARGETS	261	0.605415	-0.984082
5724	4815	cad	JIANG_HYPOXIA_NORMAL	187	0.454709	-0.985787
5725	3748	cad	JAATINEN_HEMATOPOIETIC_STEM_CELL_DN	219	0.58316	-0.987277
5726	4689	cad	OSWALD_HEMATOPOIETIC_STEM_CELL_IN_COLLAGEN_GEL_UP	208	0.47121	-0.98784
5727	4612	cad	SHEDDEN_LUNG_CANCER_GOOD_SURVIVAL_A4	183	0.482729	-0.988001
5728	4288	cad	GAUSSMANN_MLL_AF4_FUSION_TARGETS_G_UP	219	0.517135	-0.988114
5729	2463	cad	BAELDE_DIABETIC_NEPHROPATHY_DN	402	0.793386	-0.990151
5730	4117	cad	AGUIRRE_PANCREATIC_CANCER_COPY_NUMBER_DN	219	0.537025	-0.991742
5731	3665	cad	BASAKI_YBX1_TARGETS_UP	265	0.595034	-0.998922
5732	3953	cad	ZHOU_INFLAMMATORY_RESPONSE_FIMA_DN	243	0.558922	-0.999959
5733	3669	cad	MANALO_HYPOXIA_DN	263	0.594521	-1.00142
5734	4964	cad	YAGI_AML_FAB_MARKERS	179	0.428258	-1.00267
5735	4194	cad	REACTOME_HIV_INFECTION	215	0.526541	-1.00748
5736	3760	cad	WANG_SMARCE1_TARGETS_UP	261	0.581539	-1.01022
5737	3670	cad	PURBEY_TARGETS_OF_CTBP1_NOT_SATB1_UP	266	0.594453	-1.01171
5738	4253	cad	KAAB_HEART_ATRIUM_VS_VENTRICLE_DN	240	0.52059	-1.01186
5739	2535	cad	KUMAR_TARGETS_OF_MLL_AF9_FUSION	372	0.778101	-1.01239
5740	1951	cad	KRIGE_RESPONSE_TO_TOSEDOSTAT_24HR_UP	652	0.942174	-1.01247
5741	4248	cad	KAUFFMANN_DNA_REPAIR_GENES	209	0.520995	-1.01649
5742	3766	cad	MARTINEZ_RESPONSE_TO_TRABECTEDIN_DN	253	0.580905	-1.01741
5743	4649	cad	BIDUS_METASTASIS_UP	189	0.477706	-1.0177
5744	3402	cad	HELLER_HDAC_TARGETS_DN	270	0.624865	-1.02117
5745	4014	cad	PLASARI_TGFB1_TARGETS_10HR_DN	234	0.550819	-1.02622
5746	4371	cad	SENESE_HDAC1_TARGETS_DN	220	0.508351	-1.02879
5747	1908	cad	KRIEG_HYPOXIA_NOT_VIA_KDM3A	658	0.953542	-1.02908
5748	3975	cad	REACTOME_TRANSMISSION_ACROSS_CHEMICAL_SYNAPSES	248	0.555965	-1.03069
5749	3747	cad	MIYAGAWA_TARGETS_OF_EWSR1_ETS_FUSIONS_UP	241	0.58333	-1.03455
5750	3000	cad	ZHOU_INFLAMMATORY_RESPONSE_LPS_UP	331	0.684808	-1.03568
5751	3999	cad	REACTOME_RHO_GTPASE_EFFECTORS	246	0.553382	-1.03589
5752	2205	cad	ACEVEDO_LIVER_CANCER_DN	493	0.86206	-1.03701
5753	4614	cad	GRAESSMANN_APOPTOSIS_BY_SERUM_DEPRIVATION_DN	217	0.48241	-1.03948
5754	3829	cad	IVANOVA_HEMATOPOIESIS_MATURE_CELL	259	0.573653	-1.04026
5755	2326	cad	BONOME_OVARIAN_CANCER_SURVIVAL_SUBOPTIMAL_DEBULKING	453	0.827191	-1.04108
5756	2776	cad	MOHANKUMAR_HOXA1_TARGETS_UP	364	0.728763	-1.04241
5757	4213	cad	MITSIADES_RESPONSE_TO_APLIDIN_DN	230	0.52467	-1.04416
5758	3234	cad	MIKKELSEN_NPC_HCP_WITH_H3K27ME3	334	0.6512	-1.04804
5759	2557	cad	LIM_MAMMARY_STEM_CELL_DN	384	0.772425	-1.04953
5760	3372	cad	DAZARD_RESPONSE_TO_UV_NHEK_DN	282	0.628144	-1.0502
5761	1960	cad	SMID_BREAST_CANCER_BASAL_DN	631	0.937814	-1.0503
5762	3624	cad	LI_INDUCED_T_TO_NATURAL_KILLER_UP	285	0.600256	-1.05363
5763	4033	cad	GABRIELY_MIR21_TARGETS	258	0.547892	-1.05396
5764	3520	cad	CHANDRAN_METASTASIS_DN	291	0.611426	-1.0576
5765	3682	cad	PASQUALUCCI_LYMPHOMA_BY_GC_STAGE_UP	265	0.592698	-1.058
5766	2452	cad	SENESE_HDAC3_TARGETS_DN	468	0.796193	-1.06193
5767	4868	cad	REACTOME_NEDDYLATION	228	0.447621	-1.0637
5768	3386	cad	FARMER_BREAST_CANCER_APOCRINE_VS_BASAL	294	0.626143	-1.06987
5769	2787	cad	BLANCO_MELO_COVID19_SARS_COV_2_INFECTION_A594_ACE2_EXPRESSING_CELLS_RUXOLITINIB_UP	381	0.727242	-1.07081
5770	2107	cad	KIM_BIPOLAR_DISORDER_OLIGODENDROCYTE_DENSITY_CORR_UP	608	0.889257	-1.07342
5771	4039	cad	WAMUNYOKOLI_OVARIAN_CANCER_LMP_UP	253	0.547379	-1.07482
5772	3407	cad	WANG_LMO4_TARGETS_UP	313	0.624002	-1.07887
5773	3872	cad	REACTOME_DNA_REPAIR	270	0.568605	-1.08018
5774	1971	cad	LEE_BMP2_TARGETS_UP	692	0.933916	-1.08059
5775	3320	cad	IWANAGA_CARCINOGENESIS_BY_KRAS_PTEN_DN	318	0.636598	-1.08193
5776	1876	cad	KRIGE_RESPONSE_TO_TOSEDOSTAT_6HR_UP	802	0.971614	-1.09201
5777	4370	cad	BORCZUK_MALIGNANT_MESOTHELIOMA_UP	265	0.508414	-1.09318
5778	2573	cad	DACOSTA_UV_RESPONSE_VIA_ERCC3_COMMON_DN	434	0.770091	-1.0959
5779	5105	cad	REACTOME_KERATINIZATION	216	0.40783	-1.0973
5780	1974	cad	KIM_ALL_DISORDERS_OLIGODENDROCYTE_NUMBER_CORR_UP	686	0.933746	-1.10476
5781	3227	cad	PEDERSEN_METASTASIS_BY_ERBB2_ISOFORM_7	348	0.651994	-1.1091
5782	3013	cad	REACTOME_SARS_COV_INFECTIONS	388	0.682975	-1.11053
5783	3649	cad	FISCHER_DIRECT_P53_TARGETS_META_ANALYSIS	286	0.597375	-1.11197
5784	3949	cad	PASINI_SUZ12_TARGETS_DN	287	0.559179	-1.1145
5785	4726	cad	DAVICIONI_TARGETS_OF_PAX_FOXO1_FUSIONS_UP	234	0.46633	-1.11469
5786	3738	cad	MULLIGHAN_NPM1_SIGNATURE_3_UP	293	0.584922	-1.11883
5787	3900	cad	PEREZ_TP63_TARGETS	310	0.565107	-1.1214
5788	3903	cad	RUTELLA_RESPONSE_TO_CSF2RB_AND_IL4_UP	302	0.56505	-1.13161
5789	2408	cad	CHICAS_RB1_TARGETS_CONFLUENT	506	0.806709	-1.13355
5790	4774	cad	DURCHDEWALD_SKIN_CARCINOGENESIS_DN	245	0.459669	-1.15972
5791	3615	cad	MEISSNER_NPC_HCP_WITH_H3K4ME2_AND_H3K27ME3	337	0.6015	-1.1658
5792	3789	cad	BLUM_RESPONSE_TO_SALIRASIB_DN	310	0.57857	-1.16882
5793	2968	cad	SHEN_SMARCA2_TARGETS_UP	388	0.690619	-1.17029
5794	1982	cad	MARTENS_TRETINOIN_RESPONSE_UP	761	0.931034	-1.17405
5795	3938	cad	GRESHOCK_CANCER_COPY_NUMBER_UP	311	0.560558	-1.17751
5796	3675	cad	PHONG_TNF_RESPONSE_NOT_VIA_P38	323	0.593501	-1.18133
5797	2081	cad	CUI_TCF21_TARGETS_2_DN	752	0.895728	-1.19002
5798	4879	cad	REACTOME_METABOLISM_OF_CARBOHYDRATES	274	0.445227	-1.19091
5799	2005	cad	GEORGES_TARGETS_OF_MIR192_AND_MIR215	794	0.922421	-1.19227
5800	4814	cad	DEURIG_T_CELL_PROLYMPHOCYTIC_LEUKEMIA_DN	282	0.454714	-1.19371
5801	2904	cad	CREIGHTON_ENDOCRINE_THERAPY_RESISTANCE_1	446	0.702009	-1.19815
5802	3048	cad	LIM_MAMMARY_STEM_CELL_UP	431	0.676761	-1.19956
5803	2142	cad	ACEVEDO_METHYLATED_IN_LIVER_CANCER_DN	714	0.877584	-1.20138
5804	4122	cad	ZHOU_INFLAMMATORY_RESPONSE_LIVE_DN	324	0.536096	-1.20221
5805	4152	cad	MONNIER_POSTRADIATION_TUMOR_ESCAPE_DN	334	0.5323	-1.20702
5806	3064	cad	CHARAFE_BREAST_CANCER_LUMINAL_VS_MESENCHYMAL_DN	421	0.67528	-1.20966
5807	4184	cad	ACEVEDO_NORMAL_TISSUE_ADJACENT_TO_LIVER_TUMOR_DN	324	0.527379	-1.21603
5808	3171	cad	ZHENG_BOUND_BY_FOXP3	454	0.659381	-1.22241
5809	4576	cad	REACTOME_ANTIGEN_PROCESSING_UBIQUITINATION_PROTEASOME_DEGRADATION	290	0.485853	-1.22327
5810	4431	cad	NIKOLSKY_BREAST_CANCER_17Q21_Q25_AMPLICON	306	0.501307	-1.22455
5811	3387	cad	FOSTER_TOLERANT_MACROPHAGE_DN	379	0.626117	-1.23249
5812	3258	cad	SENESE_HDAC3_TARGETS_UP	436	0.645691	-1.23398
5813	3980	cad	REACTOME_CLASS_I_MHC_MEDIATED_ANTIGEN_PROCESSING_PRESENTATION	356	0.555387	-1.234
5814	2377	cad	RODRIGUES_THYROID_CARCINOMA_POORLY_DIFFERENTIATED_UP	586	0.814064	-1.23582
5815	4626	cad	BRUINS_UVC_RESPONSE_EARLY_LATE	288	0.481193	-1.23949
5816	3580	cad	BOQUEST_STEM_CELL_CULTURED_VS_FRESH_UP	388	0.604888	-1.24109
5817	3316	cad	GRYDER_PAX3FOXO1_TOP_ENHANCERS	419	0.637153	-1.24977
5818	3590	cad	VECCHI_GASTRIC_CANCER_EARLY_UP	384	0.603722	-1.252
5819	3516	cad	SCHAEFFER_PROSTATE_DEVELOPMENT_48HR_UP	402	0.612022	-1.25202
5820	2468	cad	CAIRO_HEPATOBLASTOMA_CLASSES_UP	558	0.792099	-1.254
5821	1947	cad	MARSON_BOUND_BY_FOXP3_STIMULATED	887	0.943665	-1.26269
5822	2356	cad	RODRIGUES_THYROID_CARCINOMA_ANAPLASTIC_UP	637	0.821073	-1.27152
5823	3128	cad	STARK_PREFRONTAL_CORTEX_22Q11_DELETION_DN	452	0.665545	-1.27353
5824	3404	cad	MIKKELSEN_MCV6_HCP_WITH_H3K27ME3	410	0.624399	-1.282
5825	3294	cad	GRYDER_PAX3FOXO1_ENHANCERS_KO_DOWN	416	0.639861	-1.2828
5826	3444	cad	SENESE_HDAC1_TARGETS_UP	401	0.620647	-1.28901
5827	1941	cad	PEREZ_TP53_TARGETS	1030	0.945545	-1.30144
5828	4034	cad	REACTOME_NEURONAL_SYSTEM	381	0.547804	-1.30795
5829	4218	cad	ZHANG_BREAST_CANCER_PROGENITORS_UP	393	0.524488	-1.33256
5830	4624	cad	JINESH_BLEBBISHIELD_TO_IMMUNE_CELL_FUSION_PBSHMS_UP	336	0.481793	-1.33269
5831	2875	cad	REACTOME_NERVOUS_SYSTEM_DEVELOPMENT	538	0.7088	-1.33529
5832	3478	cad	ONDER_CDH1_TARGETS_2_DN	440	0.615942	-1.33595
5833	4064	cad	REACTOME_DISEASES_OF_SIGNAL_TRANSDUCTION_BY_GROWTH_FACTOR_RECEPTORS_AND_SECOND_MESSENGERS	407	0.544732	-1.34307
5834	4172	cad	CREIGHTON_ENDOCRINE_THERAPY_RESISTANCE_2	360	0.529392	-1.34705
5835	2671	cad	NAKAMURA_TUMOR_ZONE_PERIPHERAL_VS_CENTRAL_DN	560	0.749211	-1.35095
5836	4565	cad	RATTENBACHER_BOUND_BY_CELF1	360	0.48672	-1.35761
5837	4617	cad	MCCABE_BOUND_BY_HOXC6	366	0.482222	-1.36136
5838	3905	cad	REACTOME_RHO_GTPASE_CYCLE	414	0.564472	-1.36768
5839	3231	cad	DOUGLAS_BMI1_TARGETS_UP	511	0.651629	-1.37363
5840	4308	cad	CREIGHTON_ENDOCRINE_THERAPY_RESISTANCE_5	426	0.514646	-1.37548
5841	2186	cad	REACTOME_INFECTIOUS_DISEASE	844	0.864709	-1.37662
5842	2165	cad	KRIGE_RESPONSE_TO_TOSEDOSTAT_24HR_DN	914	0.871413	-1.38395
5843	4311	cad	IBRAHIM_NRF1_UP	390	0.514253	-1.39236
5844	4107	cad	CHARAFE_BREAST_CANCER_LUMINAL_VS_MESENCHYMAL_UP	403	0.538258	-1.39699
5845	2797	cad	REACTOME_METABOLISM_OF_RNA	658	0.725144	-1.39738
5846	3973	cad	MATSUDA_NATURAL_KILLER_DIFFERENTIATION	439	0.55602	-1.39911
5847	3551	cad	IBRAHIM_NRF2_UP	477	0.608625	-1.40788
5848	3267	cad	RODRIGUES_THYROID_CARCINOMA_ANAPLASTIC_DN	469	0.644204	-1.41566
5849	4054	cad	ENK_UV_RESPONSE_KERATINOCYTE_DN	442	0.545631	-1.41719
5850	3479	cad	FLECHNER_BIOPSY_KIDNEY_TRANSPLANT_REJECTED_VS_OK_DN	504	0.615868	-1.425
5851	2313	cad	KRIGE_RESPONSE_TO_TOSEDOSTAT_6HR_DN	822	0.833685	-1.43197
5852	2470	cad	CARRILLOREIXACH_HEPATOBLASTOMA_VS_NORMAL_UP	745	0.790454	-1.43593
5853	2746	cad	SCHLOSSER_SERUM_RESPONSE_DN	636	0.734867	-1.44786
5854	3742	cad	MASSARWEH_TAMOXIFEN_RESISTANCE_UP	508	0.584112	-1.46125
5855	3108	cad	REACTOME_VIRAL_INFECTION_PATHWAYS	658	0.668032	-1.4856
5856	3743	cad	TIEN_INTESTINE_PROBIOTICS_24HR_UP	514	0.584025	-1.49974
5857	2860	cad	BENPORATH_SOX2_TARGETS	660	0.71165	-1.50564
5858	2542	cad	NUYTTEN_NIPP1_TARGETS_DN	765	0.776658	-1.52143
5859	2019	cad	KINSEY_TARGETS_OF_EWSR1_FLII_FUSION_UP	1165	0.91793	-1.54439
5860	2256	cad	MEISSNER_BRAIN_HCP_WITH_H3K4ME3_AND_H3K27ME3	1016	0.8482	-1.55824
5861	2443	cad	BENPORATH_EED_TARGETS	922	0.798071	-1.56153
5862	1864	cad	GRAESSMANN_APOPTOSIS_BY_DOXORUBICIN_DN	1594	0.978229	-1.56493
5863	2946	cad	LEE_BMP2_TARGETS_DN	819	0.694064	-1.64441
5864	2416	cad	BENPORATH_ES_WITH_H3K27ME3	1012	0.804501	-1.67164
5865	3529	cad	BENPORATH_PRC2_TARGETS	587	0.610208	-1.67937
5866	3050	cad	WEI_MYCN_TARGETS_WITH_E_BOX	722	0.67641	-1.68095
5867	3813	cad	HAMAI_APOPTOSIS_VIA_TRAIL_UP	592	0.575357	-1.68716
5868	3835	cad	REACTOME_SIGNALING_BY_RHO_GTPASES_MIRO_GTPASES_AND_RHOBTB3	610	0.572484	-1.70576
5869	2812	cad	BENPORATH_NANOG_TARGETS	884	0.721208	-1.74019
5870	3895	cad	CREIGHTON_ENDOCRINE_THERAPY_RESISTANCE_3	643	0.565563	-1.7647
5871	3097	cad	DACOSTA_UV_RESPONSE_VIA_ERCC3_DN	805	0.66942	-1.81394
5872	2400	cad	DODD_NASOPHARYNGEAL_CARCINOMA_DN	1238	0.808089	-1.92154
5873	4562	cad	LASTOWSKA_NEUROBLASTOMA_COPY_NUMBER_DN	721	0.487899	-1.96427
5874	2543	cad	DIAZ_CHRONIC_MYELOGENOUS_LEUKEMIA_UP	1274	0.776105	-2.03871
5875	3124	cad	REACTOME_DEVELOPMENTAL_BIOLOGY	1131	0.665839	-2.15987
5876	4097	cad	GRYDER_PAX3FOXO1_ENHANCERS_IN_TADS	950	0.539653	-2.2223
5877	3916	cad	BENPORATH_SUZ12_TARGETS	893	0.562818	-2.25294
5878	3816	cad	MARSON_BOUND_BY_FOXP3_UNSTIMULATED	1076	0.574937	-2.37807

### Sheet: HDL Cholesterol
gsr_rank	original_rank	trait	pathway_name	ngenes	enrich	std_effect_size
1	1	HDL_cholesterol	KEGG_MEDICUS_REFERENCE_ANTIGEN_PROCESSING_AND_PRESENTATION_BY_MHC_CLASS_I_MOLECULES	11	112.739	24.2953
2	2	HDL_cholesterol	REACTOME_ANTIGEN_PRESENTATION_FOLDING_ASSEMBLY_AND_PEPTIDE_LOADING_OF_CLASS_I_MHC	27	55.9337	16.0994
3	37	HDL_cholesterol	KEGG_ANTIGEN_PROCESSING_AND_PRESENTATION	79	20.1708	11.5334
4	10	HDL_cholesterol	PELLICCIOTTA_HDAC_IN_ANTIGEN_PRESENTATION_DN	46	26.3053	10.3796
5	68	HDL_cholesterol	REACTOME_ANTIGEN_PROCESSING_CROSS_PRESENTATION	96	15.0086	8.52178
6	3	HDL_cholesterol	REACTOME_ENDOSOMAL_VACUOLAR_PATHWAY	11	40.9015	8.36451
7	12	HDL_cholesterol	CREIGHTON_AKT1_SIGNALING_VIA_MTOR_DN	22	25.6212	7.90993
8	32	HDL_cholesterol	KEGG_GRAFT_VERSUS_HOST_DISEASE	37	21.3018	7.75562
9	40	HDL_cholesterol	YU_MYC_TARGETS_DN	51	18.5264	7.42507
10	44	HDL_cholesterol	KEGG_AUTOIMMUNE_THYROID_DISEASE	49	18.1311	7.38934
11	8	HDL_cholesterol	DAZARD_UV_RESPONSE_CLUSTER_G28	16	28.4198	7.37282
12	59	HDL_cholesterol	WUNDER_INFLAMMATORY_RESPONSE_AND_CHOLESTEROL_UP	61	16.2727	7.13493
13	27	HDL_cholesterol	KEGG_ALLOGRAFT_REJECTION	34	22.1479	7.10301
14	35	HDL_cholesterol	REACTOME_COOPERATION_OF_PREFOLDIN_AND_TRIC_CCT_IN_ACTIN_AND_TUBULIN_FOLDING	30	20.6223	7.08652
15	23	HDL_cholesterol	KIM_LRRC3B_TARGETS	30	22.4392	6.95285
16	4	HDL_cholesterol	BIOCARTA_MHC_PATHWAY	11	38.0856	6.81352
17	53	HDL_cholesterol	KEGG_TYPE_I_DIABETES_MELLITUS	41	16.6986	6.80709
18	24	HDL_cholesterol	REACTOME_REGULATION_OF_NF_KAPPA_B_SIGNALING	17	22.4348	6.73452
19	22	HDL_cholesterol	BAUS_TFF2_TARGETS_UP	30	22.888	6.65129
20	36	HDL_cholesterol	WP_STATIN_INHIBITION_OF_CHOLESTEROL_PRODUCTION	29	20.3272	6.60482
21	5	HDL_cholesterol	REACTOME_METALLOTHIONEINS_BIND_METALS	11	35.7617	6.57283
22	66	HDL_cholesterol	WP_PROTEASOME_DEGRADATION	55	15.4395	6.54209
23	9	HDL_cholesterol	WP_FAMILIAL_HYPERLIPIDEMIA_TYPE_5	15	27.755	6.26805
24	96	HDL_cholesterol	WP_CHOLESTEROL_METABOLISM	69	12.647	6.20704
25	43	HDL_cholesterol	BOGNI_TREATMENT_RELATED_MYELOID_LEUKEMIA_DN	30	18.1718	6.1266
26	11	HDL_cholesterol	WP_FAMILIAL_HYPERLIPIDEMIA_TYPE_1	17	26.2807	5.76572
27	15	HDL_cholesterol	WP_FAMILIAL_HYPERLIPIDEMIA_TYPE_2	16	24.8381	5.68885
28	19	HDL_cholesterol	WP_FAMILIAL_HYPERLIPIDEMIA_TYPE_4	22	23.0296	5.48157
29	14	HDL_cholesterol	IIZUKA_LIVER_CANCER_PROGRESSION_L0_L1_DN	15	25.2803	5.47355
30	136	HDL_cholesterol	NGUYEN_NOTCH1_TARGETS_DN	78	10.7343	5.38332
31	6	HDL_cholesterol	WP_OSTEOBLAST_SIGNALING	13	30.7179	5.34863
32	18	HDL_cholesterol	REACTOME_BLOOD_GROUP_SYSTEMS_BIOSYNTHESIS	21	23.1854	5.32821
33	72	HDL_cholesterol	KEGG_MEDICUS_PATHOGEN_SARS_COV_2_NSP1_TO_TRANSLATION_INITIATION	31	14.4741	5.21064
34	13	HDL_cholesterol	WP_GANGLIO_SPHINGOLIPID_METABOLISM	13	25.5075	5.13663
35	147	HDL_cholesterol	SANA_RESPONSE_TO_IFNG_UP	71	9.94452	5.07255
36	107	HDL_cholesterol	DASU_IL6_SIGNALING_UP	55	12.0658	5.07083
37	116	HDL_cholesterol	CROMER_METASTASIS_UP	59	11.5766	5.0449
38	65	HDL_cholesterol	REACTOME_PERK_REGULATES_GENE_EXPRESSION	30	15.4729	5.01816
39	17	HDL_cholesterol	WP_FAMILIAL_HYPERLIPIDEMIA_TYPE_3	13	23.6859	5.01295
40	7	HDL_cholesterol	KEGG_MEDICUS_REFERENCE_DOUBLE_STRAND_BREAK_SIGNALING	11	30.5057	4.99412
41	20	HDL_cholesterol	WP_GANGLIO_SERIES_SPHINGOLIPID_METABOLISM	13	23.005	4.98297
42	179	HDL_cholesterol	WIELAND_UP_BY_HBV_INFECTION	94	9.23224	4.97634
43	34	HDL_cholesterol	BIOCARTA_HSP27_PATHWAY	14	20.7502	4.9664
44	114	HDL_cholesterol	REACTOME_RRNA_MODIFICATION_IN_THE_NUCLEUS_AND_CYTOSOL	53	11.7117	4.9257
45	316	HDL_cholesterol	MARKEY_RB1_ACUTE_LOF_DN	215	6.45978	4.91857
46	84	HDL_cholesterol	CAFFAREL_RESPONSE_TO_THC_24HR_5_DN	45	13.4343	4.89778
47	67	HDL_cholesterol	REACTOME_PLASMA_LIPOPROTEIN_REMODELING	32	15.2797	4.88307
48	26	HDL_cholesterol	KINNEY_DNMT1_METHYLATION_TARGETS	14	22.2541	4.86157
49	188	HDL_cholesterol	ICHIBA_GRAFT_VERSUS_HOST_DISEASE_D7_UP	106	8.85129	4.83587
50	174	HDL_cholesterol	CHAUHAN_RESPONSE_TO_METHOXYESTRADIOL_DN	88	9.26669	4.80688
51	42	HDL_cholesterol	INGA_TP53_TARGETS	16	18.203	4.80053
52	146	HDL_cholesterol	GALINDO_IMMUNE_RESPONSE_TO_ENTEROTOXIN	76	10.0282	4.79161
53	31	HDL_cholesterol	WP_METABOLIC_PATHWAY_OF_LDL_HDL_AND_TG_INCLUDING_DISEASES	17	21.7071	4.78146
54	60	HDL_cholesterol	CHEOK_RESPONSE_TO_MERCAPTOPURINE_AND_HD_MTX_DN	24	16.0786	4.77654
55	159	HDL_cholesterol	ADDYA_ERYTHROID_DIFFERENTIATION_BY_HEMIN	72	9.59869	4.76791
56	52	HDL_cholesterol	NGUYEN_NOTCH1_TARGETS_UP	26	16.8169	4.75212
57	143	HDL_cholesterol	RHODES_UNDIFFERENTIATED_CANCER	63	10.1519	4.74524
58	16	HDL_cholesterol	KEGG_GLYCOSPHINGOLIPID_BIOSYNTHESIS_GANGLIO_SERIES	15	24.4479	4.71748
59	58	HDL_cholesterol	TERAO_AOX4_TARGETS_SKIN_UP	25	16.3237	4.65909
60	29	HDL_cholesterol	BANDRES_RESPONSE_TO_CARMUSTIN_MGMT_48HR_UP	18	22.0143	4.65097
61	92	HDL_cholesterol	MODY_HIPPOCAMPUS_PRENATAL	41	12.963	4.62319
62	21	HDL_cholesterol	KYNG_ENVIRONMENTAL_STRESS_RESPONSE_NOT_BY_4NQO_IN_OLD	12	22.9209	4.58214
63	152	HDL_cholesterol	DER_IFN_GAMMA_RESPONSE_UP	70	9.82474	4.5782
64	296	HDL_cholesterol	LEE_LIVER_CANCER_SURVIVAL_DN	164	6.76398	4.54931
65	108	HDL_cholesterol	KYNG_ENVIRONMENTAL_STRESS_RESPONSE_UP	48	11.9916	4.54884
66	234	HDL_cholesterol	ICHIBA_GRAFT_VERSUS_HOST_DISEASE_35D_UP	129	7.73702	4.5196
67	38	HDL_cholesterol	COLLIS_PRKDC_REGULATORS	13	18.9175	4.44415
68	25	HDL_cholesterol	ABE_VEGFA_TARGETS	16	22.381	4.39855
69	91	HDL_cholesterol	BLANCO_MELO_INFLUENZA_A_INFECTION_A594_CELLS_UP	36	12.9631	4.39579
70	98	HDL_cholesterol	WIERENGA_PML_INTERACTOME	37	12.5102	4.35286
71	45	HDL_cholesterol	REACTOME_INHIBITION_OF_DNA_RECOMBINATION_AT_TELOMERE	19	17.8082	4.34963
72	28	HDL_cholesterol	PARK_APL_PATHOGENESIS_UP	14	22.0675	4.33972
73	155	HDL_cholesterol	REACTOME_PLASMA_LIPOPROTEIN_ASSEMBLY_REMODELING_AND_CLEARANCE	73	9.8136	4.33312
74	82	HDL_cholesterol	REACTOME_SARS_COV_1_MODULATES_HOST_TRANSLATION_MACHINERY	34	13.5664	4.32207
75	71	HDL_cholesterol	REACTOME_NEGATIVE_REGULATORS_OF_DDX58_IFIH1_SIGNALING	33	14.5377	4.27225
76	41	HDL_cholesterol	KEGG_MEDICUS_VARIANT_MUTATION_CAUSED_ABERRANT_DCTN1_TO_RETROGRADE_AXONAL_TRANSPORT	17	18.3256	4.26844
77	55	HDL_cholesterol	KEGG_MEDICUS_REFERENCE_KINETOCHORE_MICROTUBULE_ATTACHMENT	19	16.5964	4.26362
78	61	HDL_cholesterol	REACTOME_ATF4_ACTIVATES_GENES_IN_RESPONSE_TO_ENDOPLASMIC_RETICULUM_STRESS	26	15.958	4.25729
79	87	HDL_cholesterol	MA_MYELOID_DIFFERENTIATION_UP	37	13.294	4.24611
80	405	HDL_cholesterol	REACTOME_INTERFERON_SIGNALING	254	5.21643	4.16581
81	582	HDL_cholesterol	FLECHNER_BIOPSY_KIDNEY_TRANSPLANT_OK_VS_DONOR_UP	510	3.9448	4.15822
82	189	HDL_cholesterol	KEGG_VIRAL_MYOCARDITIS	66	8.80332	4.15509
83	128	HDL_cholesterol	REACTOME_SARS_COV_2_MODULATES_HOST_TRANSLATION_MACHINERY	47	10.9548	4.15445
84	50	HDL_cholesterol	KEGG_MEDICUS_ENV_FACTOR_ZN_TO_ANTEROGRADE_AXONAL_TRANSPORT	18	16.8981	4.14229
85	332	HDL_cholesterol	REACTOME_SARS_COV_2_HOST_INTERACTIONS	187	6.16548	4.10246
86	83	HDL_cholesterol	ONGUSAHA_TP53_TARGETS	35	13.4587	4.07956
87	30	HDL_cholesterol	KEGG_MEDICUS_PATHOGEN_HTLV_1_TAX_TO_NFY_MEDIATED_TRANSCRIPTION	13	21.7712	4.04724
88	63	HDL_cholesterol	KEGG_ASTHMA	27	15.5477	4.03173
89	48	HDL_cholesterol	YIH_RESPONSE_TO_ARSENITE_C4	15	16.9309	4.00067
90	277	HDL_cholesterol	SENGUPTA_EBNA1_ANTICORRELATED	127	7.06233	3.99873
91	134	HDL_cholesterol	ROYLANCE_BREAST_CANCER_16Q_COPY_NUMBER_UP	54	10.7826	3.93547
92	118	HDL_cholesterol	SMITH_LIVER_CANCER	44	11.4336	3.91567
93	162	HDL_cholesterol	AUNG_GASTRIC_CANCER	47	9.55456	3.89549
94	172	HDL_cholesterol	REACTOME_ACTIVATION_OF_THE_MRNA_UPON_BINDING_OF_THE_CAP_BINDING_COMPLEX_AND_EIFS_AND_SUBSEQUENT_BINDING_TO_43S	55	9.30132	3.88127
95	325	HDL_cholesterol	REACTOME_REGULATION_OF_EXPRESSION_OF_SLITS_AND_ROBOS	157	6.26304	3.86247
96	113	HDL_cholesterol	REACTOME_NR1H3_NR1H2_REGULATE_GENE_EXPRESSION_LINKED_TO_CHOLESTEROL_TRANSPORT_AND_EFFLUX	36	11.7383	3.85055
97	130	HDL_cholesterol	ABBUD_LIF_SIGNALING_1_UP	41	10.9458	3.84896
98	220	HDL_cholesterol	WP_ALLOGRAFT_REJECTION	85	7.94533	3.84361
99	117	HDL_cholesterol	POMEROY_MEDULLOBLASTOMA_PROGNOSIS_DN	41	11.4749	3.81723
100	81	HDL_cholesterol	KEGG_MEDICUS_PATHOGEN_SALMONELLA_SIFA_TO_MICROTUBULE_PLUS_END_DIRECTED_TRANSPORT	24	13.5908	3.80758
101	62	HDL_cholesterol	REACTOME_PLASMA_LIPOPROTEIN_ASSEMBLY	19	15.69	3.80649
102	223	HDL_cholesterol	SANA_TNF_SIGNALING_UP	80	7.88582	3.79079
103	173	HDL_cholesterol	RASHI_RESPONSE_TO_IONIZING_RADIATION_4	43	9.29364	3.79062
104	94	HDL_cholesterol	HU_GENOTOXIC_DAMAGE_24HR	31	12.8386	3.78934
105	33	HDL_cholesterol	KEGG_MEDICUS_REFERENCE_ANTIGEN_PROCESSING_AND_PRESENTATION_BY_MHC_CLASS_II_MOLECULES	13	21.2866	3.78308
106	75	HDL_cholesterol	STEIN_ESRRA_TARGETS_RESPONSIVE_TO_ESTROGEN_UP	26	14.0657	3.77428
107	301	HDL_cholesterol	REACTOME_INTERLEUKIN_1_SIGNALING	107	6.70476	3.77334
108	57	HDL_cholesterol	KEGG_MEDICUS_REFERENCE_MICROTUBULE_DEPOLYMERIZATION_AT_THE_MINUS_ENDS	19	16.3757	3.76989
109	76	HDL_cholesterol	KEGG_MEDICUS_VARIANT_MUTATION_CAUSED_ABERRANT_SNCA_TO_ANTEROGRADE_AXONAL_TRANSPORT	24	13.869	3.73928
110	180	HDL_cholesterol	LIU_NASOPHARYNGEAL_CARCINOMA	63	9.21916	3.73716
111	99	HDL_cholesterol	KEGG_MEDICUS_VARIANT_MUTATION_CAUSED_ABERRANT_HTT_TO_ANTEROGRADE_AXONAL_TRANSPORT	25	12.5085	3.72472
112	39	HDL_cholesterol	KEGG_MEDICUS_PATHOGEN_ESCHERICHIA_ESPG_TO_MICROTUBULE_RHOA_SIGNALING_PATHWAY	16	18.6302	3.70043
113	49	HDL_cholesterol	SESTO_RESPONSE_TO_UV_C3	18	16.9154	3.70002
114	46	HDL_cholesterol	PIONTEK_PKD1_TARGETS_DN	14	17.5957	3.69542
115	224	HDL_cholesterol	REACTOME_INTERFERON_ALPHA_BETA_SIGNALING	77	7.88563	3.68545
116	79	HDL_cholesterol	CAFFAREL_RESPONSE_TO_THC_UP	30	13.6361	3.68342
117	537	HDL_cholesterol	REACTOME_CLASS_I_MHC_MEDIATED_ANTIGEN_PROCESSING_PRESENTATION	356	4.21767	3.67882
118	90	HDL_cholesterol	PAL_PRMT5_TARGETS_DN	28	12.9757	3.674
119	692	HDL_cholesterol	REACTOME_TRANSPORT_OF_SMALL_MOLECULES	684	3.28977	3.66916
120	101	HDL_cholesterol	ANDERSEN_LIVER_CANCER_KRT19_UP	33	12.3225	3.6351
121	54	HDL_cholesterol	BIOCARTA_CTL_PATHWAY	13	16.6715	3.60821
122	95	HDL_cholesterol	CHO_NR4A1_TARGETS	29	12.8099	3.60179
123	278	HDL_cholesterol	REACTOME_INTERFERON_GAMMA_SIGNALING	93	7.04193	3.5994
124	154	HDL_cholesterol	ROVERSI_GLIOMA_COPY_NUMBER_DN	51	9.81515	3.58721
125	202	HDL_cholesterol	REACTOME_ABC_TRANSPORTER_DISORDERS	73	8.24626	3.56546
126	324	HDL_cholesterol	SOTIRIOU_BREAST_CANCER_GRADE_1_VS_3_UP	137	6.30608	3.55266
127	103	HDL_cholesterol	BIOCARTA_FAS_PATHWAY	30	12.2247	3.54471
128	51	HDL_cholesterol	XU_RESPONSE_TO_TRETINOIN_UP	14	16.8723	3.53355
129	125	HDL_cholesterol	REACTOME_DISEASES_OF_MITOTIC_CELL_CYCLE	37	11.0315	3.52673
130	467	HDL_cholesterol	LU_EZH2_TARGETS_UP	254	4.74782	3.51866
131	151	HDL_cholesterol	KRASNOSELSKAYA_ILF3_TARGETS_UP	37	9.85497	3.51558
132	64	HDL_cholesterol	KEGG_MEDICUS_ENV_FACTOR_IRON_TO_ANTEROGRADE_AXONAL_TRANSPORT	18	15.5049	3.50445
133	74	HDL_cholesterol	KEGG_MEDICUS_REFERENCE_ANTEROGRADE_AXONAL_TRANSPORT	23	14.2829	3.44916
134	70	HDL_cholesterol	KEGG_MEDICUS_REFERENCE_MICROTUBULE_RHOA_SIGNALING_PATHWAY	20	14.6926	3.4384
135	200	HDL_cholesterol	LEE_EARLY_T_LYMPHOCYTE_DN	55	8.2828	3.41886
136	158	HDL_cholesterol	REACTOME_TAK1_DEPENDENT_IKK_AND_NF_KAPPA_B_ACTIVATION	41	9.60722	3.41155
137	80	HDL_cholesterol	BIOCARTA_PML_PATHWAY	17	13.6356	3.4058
138	241	HDL_cholesterol	YAO_TEMPORAL_RESPONSE_TO_PROGESTERONE_CLUSTER_7	66	7.65286	3.40531
139	205	HDL_cholesterol	RAMASWAMY_METASTASIS_UP	60	8.22762	3.39294
140	56	HDL_cholesterol	REACTOME_RESPONSE_TO_METAL_IONS	14	16.4929	3.38932
141	175	HDL_cholesterol	REACTOME_E3_UBIQUITIN_LIGASES_UBIQUITINATE_TARGET_PROTEINS	41	9.26324	3.38888
142	111	HDL_cholesterol	REACTOME_NONHOMOLOGOUS_END_JOINING_NHEJ	29	11.7848	3.35576
143	105	HDL_cholesterol	HONMA_DOCETAXEL_RESISTANCE	30	12.132	3.35099
144	132	HDL_cholesterol	CAFFAREL_RESPONSE_TO_THC_DN	28	10.8756	3.34596
145	47	HDL_cholesterol	LEE_SP4_THYMOCYTE	15	17.4072	3.34544
146	268	HDL_cholesterol	REACTOME_DDX58_IFIH1_MEDIATED_INDUCTION_OF_INTERFERON_ALPHA_BETA	77	7.23216	3.33532
147	177	HDL_cholesterol	REACTOME_RETROGRADE_TRANSPORT_AT_THE_TRANS_GOLGI_NETWORK	46	9.23916	3.32228
148	184	HDL_cholesterol	HOFFMANN_LARGE_TO_SMALL_PRE_BII_LYMPHOCYTE_DN	58	8.9383	3.319
149	78	HDL_cholesterol	KEGG_MEDICUS_REFERENCE_MICROTUBULE_DEPOLYMERIZATION	22	13.6894	3.30138
150	89	HDL_cholesterol	REACTOME_NEF_MEDIATES_DOWN_MODULATION_OF_CELL_SURFACE_RECEPTORS_BY_RECRUITING_THEM_TO_CLATHRIN_ADAPTERS	20	13.068	3.29822
151	77	HDL_cholesterol	DAZARD_UV_RESPONSE_CLUSTER_G2	24	13.7422	3.28823
152	275	HDL_cholesterol	KEGG_RIBOSOME	82	7.06838	3.28567
153	269	HDL_cholesterol	KEGG_MEDICUS_REFERENCE_TRANSLATION_INITIATION	75	7.22569	3.2847
154	88	HDL_cholesterol	GESERICK_TERT_TARGETS_DN	21	13.1148	3.26338
155	145	HDL_cholesterol	JAZAERI_BREAST_CANCER_BRCA1_VS_BRCA2_DN	40	10.0475	3.23387
156	121	HDL_cholesterol	KEGG_MEDICUS_REFERENCE_MICROTUBULE_NUCLEATION	27	11.2194	3.2235
157	194	HDL_cholesterol	WONG_PROTEASOME_GENE_MODULE	46	8.61262	3.20231
158	181	HDL_cholesterol	REACTOME_SUMOYLATION_OF_TRANSCRIPTION_COFACTORS	42	9.20004	3.19958
159	333	HDL_cholesterol	REACTOME_HOST_INTERACTIONS_OF_HIV_FACTORS	120	6.16253	3.18806
160	112	HDL_cholesterol	HOFMANN_MYELODYSPLASTIC_SYNDROM_LOW_RISK_DN	25	11.7568	3.18591
161	195	HDL_cholesterol	KEGG_MEDICUS_REFERENCE_RETROGRADE_AXONAL_TRANSPORT	42	8.49207	3.18139
162	163	HDL_cholesterol	BRACHAT_RESPONSE_TO_CAMPTOTHECIN_DN	39	9.52986	3.18127
163	379	HDL_cholesterol	DESERT_PERIVENOUS_HEPATOCELLULAR_CARCINOMA_SUBCLASS_UP	144	5.54831	3.17752
164	129	HDL_cholesterol	WP_CANCER_IMMUNOTHERAPY_BY_PD_1_BLOCKADE	23	10.9476	3.15219
165	141	HDL_cholesterol	PID_ATM_PATHWAY	29	10.2568	3.14405
166	259	HDL_cholesterol	BILANGES_SERUM_SENSITIVE_GENES	72	7.37883	3.14366
167	216	HDL_cholesterol	REACTOME_STABILIZATION_OF_P53	52	8.01801	3.13973
168	168	HDL_cholesterol	REACTOME_NR1H2_AND_NR1H3_MEDIATED_SIGNALING	46	9.39233	3.13431
169	165	HDL_cholesterol	REACTOME_CROSS_PRESENTATION_OF_SOLUBLE_EXOGENOUS_ANTIGENS_ENDOSOMES	45	9.46335	3.13086
170	73	HDL_cholesterol	KEGG_MEDICUS_REFERENCE_PROMOTION_OF_MICROTUBULE_GROWTH	21	14.4512	3.12967
171	693	HDL_cholesterol	BLANCO_MELO_BRONCHIAL_EPITHELIAL_CELLS_INFLUENZA_A_DEL_NS1_INFECTION_UP	578	3.27686	3.12722
172	209	HDL_cholesterol	REACTOME_DEGRADATION_OF_AXIN	51	8.10828	3.12271
173	456	HDL_cholesterol	MARTORIATI_MDM4_TARGETS_FETAL_LIVER_UP	210	4.78906	3.11451
174	86	HDL_cholesterol	NICK_RESPONSE_TO_PROC_TREATMENT_DN	23	13.3079	3.11122
175	227	HDL_cholesterol	PELLICCIOTTA_HDAC_IN_ANTIGEN_PRESENTATION_UP	60	7.84637	3.09877
176	142	HDL_cholesterol	PETRETTO_HEART_MASS_QTL_CIS_UP	29	10.1921	3.09172
177	106	HDL_cholesterol	AMIT_EGF_RESPONSE_240_MCF10A	21	12.071	3.08271
178	170	HDL_cholesterol	REACTOME_REGULATION_OF_TP53_EXPRESSION_AND_DEGRADATION	37	9.35401	3.07603
179	164	HDL_cholesterol	BIOCARTA_P38MAPK_PATHWAY	35	9.51005	3.06621
180	69	HDL_cholesterol	KOBAYASHI_EGFR_SIGNALING_6HR_DN	17	14.8967	3.06542
181	283	HDL_cholesterol	REACTOME_ORC1_REMOVAL_FROM_CHROMATIN	67	6.97626	3.06344
182	221	HDL_cholesterol	WP_DNA_IR_DOUBLE_STRAND_BREAKS_AND_CELLULAR_RESPONSE_VIA_ATM	52	7.91842	3.04401
183	119	HDL_cholesterol	ODONNELL_METASTASIS_DN	23	11.3061	3.03787
184	340	HDL_cholesterol	REACTOME_G2_M_CHECKPOINTS	124	6.08031	3.00562
185	265	HDL_cholesterol	DER_IFN_ALPHA_RESPONSE_UP	73	7.27458	3.00484
186	557	HDL_cholesterol	DACOSTA_UV_RESPONSE_VIA_ERCC3_UP	291	4.09084	2.99626
187	417	HDL_cholesterol	REACTOME_DISORDERS_OF_TRANSMEMBRANE_TRANSPORTERS	165	5.12182	2.97773
188	218	HDL_cholesterol	KEGG_INTESTINAL_IMMUNE_NETWORK_FOR_IGA_PRODUCTION	44	7.95676	2.967
189	240	HDL_cholesterol	REACTOME_METABOLISM_OF_POLYAMINES	52	7.65723	2.9594
190	150	HDL_cholesterol	KEGG_PROTEASOME	41	9.86552	2.95928
191	201	HDL_cholesterol	PACHER_TARGETS_OF_IGF1_AND_IGF2_UP	35	8.28054	2.9565
192	295	HDL_cholesterol	MORI_LARGE_PRE_BII_LYMPHOCYTE_UP	81	6.79129	2.95587
193	104	HDL_cholesterol	ABE_VEGFA_TARGETS_2HR	29	12.1588	2.95324
194	361	HDL_cholesterol	BYSTRYKH_HEMATOPOIESIS_STEM_CELL_QTL_CIS	119	5.76637	2.94867
195	93	HDL_cholesterol	BOWIE_RESPONSE_TO_EXTRACELLULAR_MATRIX	17	12.8984	2.93906
196	199	HDL_cholesterol	FIGUEROA_AML_METHYLATION_CLUSTER_1_DN	41	8.3117	2.93097
197	210	HDL_cholesterol	REACTOME_SCF_BETA_TRCP_MEDIATED_DEGRADATION_OF_EMI1	51	8.09872	2.92109
198	304	HDL_cholesterol	DAZARD_RESPONSE_TO_UV_SCC_UP	86	6.63871	2.91721
199	131	HDL_cholesterol	IGLESIAS_E2F_TARGETS_DN	11	10.8872	2.91422
200	236	HDL_cholesterol	REACTOME_DECTIN_1_MEDIATED_NONCANONICAL_NF_KB_SIGNALING	57	7.68564	2.90854
201	824	HDL_cholesterol	KRIGE_RESPONSE_TO_TOSEDOSTAT_6HR_UP	802	2.79208	2.90544
202	263	HDL_cholesterol	YAO_TEMPORAL_RESPONSE_TO_PROGESTERONE_CLUSTER_9	71	7.2922	2.9034
203	254	HDL_cholesterol	REACTOME_DEFECTIVE_CFTR_CAUSES_CYSTIC_FIBROSIS	57	7.46275	2.88828
204	411	HDL_cholesterol	PHONG_TNF_RESPONSE_VIA_P38_PARTIAL	156	5.18827	2.87914
205	109	HDL_cholesterol	KEGG_MEDICUS_REFERENCE_KINETOCHORE_FIBER_ORGANIZATION	22	11.9882	2.87733
206	215	HDL_cholesterol	TONG_INTERACT_WITH_PTTG1	51	8.03788	2.87374
207	122	HDL_cholesterol	BERENJENO_TRANSFORMED_BY_RHOA_FOREVER_DN	26	11.2138	2.87355
208	609	HDL_cholesterol	TARTE_PLASMA_CELL_VS_PLASMABLAST_UP	362	3.76746	2.85865
209	369	HDL_cholesterol	REACTOME_SRP_DEPENDENT_COTRANSLATIONAL_PROTEIN_TARGETING_TO_MEMBRANE	105	5.69993	2.85109
210	139	HDL_cholesterol	REACTOME_RIPK1_MEDIATED_REGULATED_NECROSIS	29	10.3435	2.85072
211	219	HDL_cholesterol	REACTOME_AUF1_HNRNP_D0_BINDS_AND_DESTABILIZES_MRNA	51	7.94967	2.85029
212	161	HDL_cholesterol	GROSS_HYPOXIA_VIA_ELK3_ONLY_UP	32	9.55795	2.83696
213	110	HDL_cholesterol	GENTILE_UV_LOW_DOSE_UP	23	11.8752	2.83435
214	97	HDL_cholesterol	VANDESLUIS_COMMD1_TARGETS_GROUP_4_UP	15	12.5358	2.82663
215	291	HDL_cholesterol	REACTOME_HCMV_EARLY_EVENTS	68	6.85271	2.82449
216	115	HDL_cholesterol	WP_NEPHROGENESIS	18	11.6967	2.81905
217	169	HDL_cholesterol	KEGG_PRIMARY_IMMUNODEFICIENCY	30	9.39223	2.81491
218	255	HDL_cholesterol	REACTOME_NEGATIVE_REGULATION_OF_NOTCH4_SIGNALING	50	7.46065	2.81401
219	767	HDL_cholesterol	REACTOME_VIRAL_INFECTION_PATHWAYS	658	2.96031	2.81279
220	144	HDL_cholesterol	BLANCO_MELO_MERS_COV_INFECTION_MCR5_CELLS_DN	31	10.0687	2.8118
221	156	HDL_cholesterol	WP_P38_MAPK_SIGNALING_PATHWAY	33	9.75527	2.80771
222	270	HDL_cholesterol	PID_P53_REGULATION_PATHWAY	55	7.19164	2.80661
223	85	HDL_cholesterol	REACTOME_SYNAPTIC_ADHESION_LIKE_MOLECULES	19	13.3153	2.79775
224	310	HDL_cholesterol	WP_CYTOPLASMIC_RIBOSOMAL_PROTEINS	81	6.55545	2.79135
225	212	HDL_cholesterol	KEGG_MEDICUS_VARIANT_MUTATION_CAUSED_ABERRANT_HTT_TO_RETROGRADE_AXONAL_TRANSPORT	44	8.0725	2.78126
226	399	HDL_cholesterol	REACTOME_INTERLEUKIN_1_FAMILY_SIGNALING	143	5.2853	2.76701
227	664	HDL_cholesterol	RODWELL_AGING_KIDNEY_UP	426	3.41569	2.76147
228	251	HDL_cholesterol	REACTOME_REGULATION_OF_RUNX3_EXPRESSION_AND_ACTIVITY	51	7.48847	2.75195
229	642	HDL_cholesterol	BOCHKIS_FOXA2_TARGETS	396	3.51836	2.74969
230	297	HDL_cholesterol	GAURNIER_PSMD4_TARGETS	67	6.76303	2.74018
231	185	HDL_cholesterol	MUELLER_METHYLATED_IN_GLIOBLASTOMA	35	8.9339	2.73892
232	176	HDL_cholesterol	FUJII_YBX1_TARGETS_UP	35	9.25179	2.73668
233	193	HDL_cholesterol	WP_AMYOTROPHIC_LATERAL_SCLEROSIS_ALS	36	8.65531	2.7256
234	242	HDL_cholesterol	POMEROY_MEDULLOBLASTOMA_DESMOPLASIC_VS_CLASSIC_DN	55	7.63928	2.71263
235	157	HDL_cholesterol	KEGG_MEDICUS_REFERENCE_BRANCHING_MICROTUBULE_NUCLEATION	31	9.70315	2.7018
236	261	HDL_cholesterol	REACTOME_DEGRADATION_OF_GLI1_BY_THE_PROTEASOME	56	7.33827	2.6975
237	120	HDL_cholesterol	BIOCARTA_NKCELLS_PATHWAY	20	11.2652	2.68173
238	348	HDL_cholesterol	REACTOME_HCMV_INFECTION	92	5.97674	2.67909
239	206	HDL_cholesterol	WP_FAS_LIGAND_PATHWAY_AND_STRESS_INDUCTION_OF_HEAT_SHOCK_PROTEINS	42	8.20231	2.67543
240	327	HDL_cholesterol	VANDESLUIS_COMMD1_TARGETS_GROUP_3_UP	74	6.2567	2.66909
241	335	HDL_cholesterol	REACTOME_EUKARYOTIC_TRANSLATION_ELONGATION	88	6.14934	2.66719
242	299	HDL_cholesterol	REACTOME_PROTEIN_UBIQUITINATION	58	6.73336	2.6637
243	373	HDL_cholesterol	BLANCO_MELO_BRONCHIAL_EPITHELIAL_CELLS_INFLUENZA_A_INFECTION_UP	122	5.63422	2.66367
244	138	HDL_cholesterol	GAZDA_DIAMOND_BLACKFAN_ANEMIA_ERYTHROID_UP	23	10.4669	2.66033
245	818	HDL_cholesterol	REACTOME_CELLULAR_RESPONSES_TO_STIMULI	710	2.8037	2.65669
246	100	HDL_cholesterol	SARTIPY_BLUNTED_BY_INSULIN_RESISTANCE_DN	17	12.4186	2.63294
247	148	HDL_cholesterol	KEGG_MEDICUS_REFERENCE_ARL8_REGULATED_MICROTUBULE_PLUS_END_DIRECTED_TRANSPORT	30	9.90371	2.6323
248	183	HDL_cholesterol	HU_GENOTOXIC_DAMAGE_4HR	34	9.05277	2.62284
249	408	HDL_cholesterol	PECE_MAMMARY_STEM_CELL_UP	123	5.19636	2.6152
250	186	HDL_cholesterol	KYNG_ENVIRONMENTAL_STRESS_RESPONSE_NOT_BY_GAMMA_IN_OLD	28	8.89645	2.61272
251	226	HDL_cholesterol	WP_T_CELL_MODULATION_IN_PANCREATIC_CANCER	43	7.84833	2.60664
252	484	HDL_cholesterol	BLANCO_MELO_HUMAN_PARAINFLUENZA_VIRUS_3_INFECTION_A594_CELLS_UP	188	4.58352	2.60518
253	208	HDL_cholesterol	MORI_IMMATURE_B_LYMPHOCYTE_UP	46	8.10899	2.60478
254	258	HDL_cholesterol	REACTOME_DEGRADATION_OF_DVL	53	7.38662	2.59613
255	460	HDL_cholesterol	PURBEY_TARGETS_OF_CTBP1_AND_SATB1_DN	149	4.78036	2.58797
256	178	HDL_cholesterol	CHESLER_BRAIN_HIGHEST_GENETIC_VARIANCE	33	9.23857	2.58716
257	355	HDL_cholesterol	REACTOME_RUNX1_REGULATES_TRANSCRIPTION_OF_GENES_INVOLVED_IN_DIFFERENTIATION_OF_HSCS	65	5.91087	2.57733
258	198	HDL_cholesterol	REACTOME_PLASMA_LIPOPROTEIN_CLEARANCE	37	8.37061	2.57261
259	137	HDL_cholesterol	TOMIDA_METASTASIS_UP	23	10.7306	2.56105
260	272	HDL_cholesterol	REACTOME_SCF_SKP2_MEDIATED_DEGRADATION_OF_P27_P21	55	7.15942	2.5572
261	380	HDL_cholesterol	OUELLET_OVARIAN_CANCER_INVASIVE_VS_LMP_UP	103	5.51364	2.55217
262	326	HDL_cholesterol	REACTOME_APC_C_CDH1_MEDIATED_DEGRADATION_OF_CDC20_AND_OTHER_APC_C_CDH1_TARGETED_PROTEINS_IN_LATE_MITOSIS_EARLY_G1	70	6.26131	2.53862
263	204	HDL_cholesterol	WEINMANN_ADAPTATION_TO_HYPOXIA_DN	37	8.23419	2.53705
264	320	HDL_cholesterol	REACTOME_REGULATION_OF_PTEN_STABILITY_AND_ACTIVITY	64	6.40954	2.52156
265	372	HDL_cholesterol	REACTOME_PROTEIN_FOLDING	92	5.66274	2.5196
266	512	HDL_cholesterol	SHEPARD_CRASH_AND_BURN_MUTANT_UP	189	4.35305	2.51741
267	260	HDL_cholesterol	DORN_ADENOVIRUS_INFECTION_48HR_DN	38	7.35256	2.51168
268	197	HDL_cholesterol	WP_FATTY_ACIDS_AND_LIPOPROTEINS_TRANSPORT_IN_HEPATOCYTES	35	8.42764	2.50672
269	292	HDL_cholesterol	REACTOME_ASYMMETRIC_LOCALIZATION_OF_PCP_PROTEINS	60	6.84866	2.50369
270	367	HDL_cholesterol	REACTOME_RESPONSE_OF_EIF2AK4_GCN2_TO_AMINO_ACID_DEFICIENCY	94	5.70953	2.49853
271	124	HDL_cholesterol	FERRARI_RESPONSE_TO_FENRETINIDE_UP	20	11.0987	2.49322
272	140	HDL_cholesterol	KYNG_ENVIRONMENTAL_STRESS_RESPONSE_NOT_BY_UV_IN_OLD	22	10.2788	2.49049
273	166	HDL_cholesterol	KYNG_ENVIRONMENTAL_STRESS_RESPONSE_NOT_BY_GAMMA_IN_WS	27	9.46196	2.48972
274	343	HDL_cholesterol	REACTOME_REGULATION_OF_RAS_BY_GAPS	64	6.05249	2.47935
275	294	HDL_cholesterol	REACTOME_G1_S_DNA_DAMAGE_CHECKPOINTS	63	6.80464	2.4791
276	423	HDL_cholesterol	KEGG_CELL_ADHESION_MOLECULES_CAMS	121	5.09607	2.47723
277	612	HDL_cholesterol	MUELLER_PLURINET	285	3.72878	2.47545
278	351	HDL_cholesterol	NEMETH_INFLAMMATORY_RESPONSE_LPS_UP	80	5.9268	2.46659
279	228	HDL_cholesterol	REACTOME_DNA_DOUBLE_STRAND_BREAK_RESPONSE	39	7.84238	2.46244
280	506	HDL_cholesterol	REACTOME_SIGNALING_BY_ROBO_RECEPTORS	201	4.43012	2.45606
281	377	HDL_cholesterol	DER_IFN_BETA_RESPONSE_UP	100	5.56012	2.45127
282	485	HDL_cholesterol	REACTOME_INFLUENZA_INFECTION	148	4.58258	2.45028
283	315	HDL_cholesterol	BURTON_ADIPOGENESIS_PEAK_AT_0HR	58	6.4904	2.44732
284	504	HDL_cholesterol	REACTOME_RRNA_PROCESSING	182	4.44371	2.44178
285	526	HDL_cholesterol	KYNG_DNA_DAMAGE_DN	169	4.25704	2.44105
286	308	HDL_cholesterol	REACTOME_SOMITOGENESIS	51	6.56626	2.42597
287	311	HDL_cholesterol	FLECHNER_PBL_KIDNEY_TRANSPLANT_REJECTED_VS_OK_UP	57	6.54387	2.42193
288	524	HDL_cholesterol	TIEN_INTESTINE_PROBIOTICS_24HR_DN	195	4.2948	2.4217
289	569	HDL_cholesterol	REACTOME_HIV_INFECTION	215	4.00607	2.42081
290	245	HDL_cholesterol	DORN_ADENOVIRUS_INFECTION_32HR_DN	37	7.62283	2.40841
291	314	HDL_cholesterol	REACTOME_HEDGEHOG_LIGAND_BIOGENESIS	61	6.50475	2.40082
292	135	HDL_cholesterol	TIAN_TNF_SIGNALING_NOT_VIA_NFKB	21	10.7808	2.38961
293	322	HDL_cholesterol	KEGG_RETINOL_METABOLISM	59	6.37073	2.3895
294	515	HDL_cholesterol	BERTUCCI_MEDULLARY_VS_DUCTAL_BREAST_CANCER_UP	186	4.32778	2.38671
295	287	HDL_cholesterol	KEGG_AMYOTROPHIC_LATERAL_SCLEROSIS_ALS	52	6.88515	2.37942
296	350	HDL_cholesterol	FRIDMAN_SENESCENCE_UP	75	5.94345	2.36173
297	412	HDL_cholesterol	REACTOME_SARS_COV_2_ACTIVATES_MODULATES_INNATE_AND_ADAPTIVE_IMMUNE_RESPONSES	115	5.18244	2.35907
298	381	HDL_cholesterol	REACTOME_APC_C_MEDIATED_DEGRADATION_OF_CELL_CYCLE_PROTEINS	84	5.49621	2.35828
299	879	HDL_cholesterol	ACEVEDO_LIVER_TUMOR_VS_NORMAL_ADJACENT_TISSUE_UP	762	2.60891	2.35781
300	247	HDL_cholesterol	WOOD_EBV_EBNA1_TARGETS_DN	45	7.55259	2.35487
301	127	HDL_cholesterol	KEGG_MEDICUS_VARIANT_MUTATION_CAUSED_ABERRANT_ABETA_TO_ANTEROGRADE_AXONAL_TRANSPORT	23	10.9609	2.35204
302	211	HDL_cholesterol	KEGG_MEDICUS_REFERENCE_RAB7_REGULATED_MICROTUBULE_MINUS_END_DIRECTED_TRANSPORT	40	8.08888	2.35185
303	153	HDL_cholesterol	HOFMANN_MYELODYSPLASTIC_SYNDROM_RISK_UP	20	9.81582	2.34832
304	253	HDL_cholesterol	WP_ATM_SIGNALING_PATHWAY	35	7.47056	2.34256
305	458	HDL_cholesterol	WP_EBOLA_VIRUS_INFECTION_IN_HOST	124	4.78227	2.34114
306	232	HDL_cholesterol	SIG_PIP3_SIGNALING_IN_B_LYMPHOCYTES	34	7.76745	2.3276
307	339	HDL_cholesterol	GUO_HEX_TARGETS_DN	62	6.10284	2.32574
308	250	HDL_cholesterol	KERLEY_RESPONSE_TO_CISPLATIN_UP	41	7.48899	2.32429
309	481	HDL_cholesterol	BROWNE_HCMV_INFECTION_14HR_UP	139	4.58702	2.3242
310	196	HDL_cholesterol	KYNG_ENVIRONMENTAL_STRESS_RESPONSE_NOT_BY_4NQO_IN_WS	32	8.48589	2.32282
311	424	HDL_cholesterol	REACTOME_NONSENSE_MEDIATED_DECAY_NMD	108	5.0871	2.31589
312	160	HDL_cholesterol	BURTON_ADIPOGENESIS_10	26	9.57372	2.31568
313	290	HDL_cholesterol	DORN_ADENOVIRUS_INFECTION_24HR_DN	39	6.86046	2.31512
314	548	HDL_cholesterol	REACTOME_MITOTIC_G2_G2_M_PHASES	187	4.16505	2.29109
315	249	HDL_cholesterol	AMIT_EGF_RESPONSE_60_MCF10A	34	7.53582	2.29073
316	410	HDL_cholesterol	REACTOME_EUKARYOTIC_TRANSLATION_INITIATION	112	5.19128	2.28797
317	264	HDL_cholesterol	VANHARANTA_UTERINE_FIBROID_WITH_7Q_DELETION_DN	35	7.28542	2.28089
318	359	HDL_cholesterol	REACTOME_THE_ROLE_OF_GTSE1_IN_G2_M_PROGRESSION_AFTER_G2_CHECKPOINT	72	5.86509	2.25802
319	450	HDL_cholesterol	BHATI_G2M_ARREST_BY_2METHOXYESTRADIOL_DN	112	4.8679	2.25134
320	182	HDL_cholesterol	CAFFAREL_RESPONSE_TO_THC_24HR_5_UP	27	9.10473	2.24913
321	309	HDL_cholesterol	BURTON_ADIPOGENESIS_PEAK_AT_2HR	42	6.56271	2.24749
322	370	HDL_cholesterol	REACTOME_CHROMOSOME_MAINTENANCE	82	5.67944	2.24346
323	336	HDL_cholesterol	RHODES_CANCER_META_SIGNATURE	58	6.14706	2.22241
324	317	HDL_cholesterol	WP_VITAMIN_B12_METABOLISM	48	6.45264	2.21153
325	376	HDL_cholesterol	REACTOME_SWITCHING_OF_ORIGINS_TO_A_POST_REPLICATIVE_STATE	88	5.56048	2.20335
326	647	HDL_cholesterol	REACTOME_SARS_COV_2_INFECTION	277	3.48361	2.19826
327	422	HDL_cholesterol	REACTOME_SELENOAMINO_ACID_METABOLISM	103	5.09777	2.19513
328	303	HDL_cholesterol	REACTOME_REGULATED_NECROSIS	55	6.65176	2.19232
329	357	HDL_cholesterol	NAKAYAMA_SOFT_TISSUE_TUMORS_PCA2_DN	69	5.88764	2.18984
330	508	HDL_cholesterol	REACTOME_CELLULAR_RESPONSE_TO_STARVATION	144	4.36547	2.18801
331	391	HDL_cholesterol	REACTOME_SARS_COV_1_HOST_INTERACTIONS	89	5.33669	2.18617
332	214	HDL_cholesterol	DIRMEIER_LMP1_RESPONSE_LATE_DN	28	8.0458	2.18466
333	190	HDL_cholesterol	REACTOME_RA_BIOSYNTHESIS_PATHWAY	21	8.72951	2.17955
334	734	HDL_cholesterol	REACTOME_SARS_COV_INFECTIONS	388	3.09465	2.17726
335	229	HDL_cholesterol	DUTTA_APOPTOSIS_VIA_NFKB	32	7.8138	2.17593
336	926	HDL_cholesterol	REACTOME_INFECTIOUS_DISEASE	844	2.48001	2.17576
337	330	HDL_cholesterol	LINDVALL_IMMORTALIZED_BY_TERT_UP	62	6.20545	2.17281
338	235	HDL_cholesterol	YAO_TEMPORAL_RESPONSE_TO_PROGESTERONE_CLUSTER_5	28	7.68693	2.16602
339	239	HDL_cholesterol	WP_ZINC_HOMEOSTASIS	36	7.67022	2.16542
340	387	HDL_cholesterol	REACTOME_UNFOLDED_PROTEIN_RESPONSE_UPR	87	5.38212	2.16145
341	907	HDL_cholesterol	REACTOME_CYTOKINE_SIGNALING_IN_IMMUNE_SYSTEM	726	2.52857	2.15493
342	285	HDL_cholesterol	WP_EXERCISE_INDUCED_CIRCADIAN_REGULATION	44	6.89288	2.15035
343	331	HDL_cholesterol	WP_TAR_SYNDROME	59	6.20159	2.14793
344	875	HDL_cholesterol	LEE_BMP2_TARGETS_UP	692	2.61377	2.14674
345	362	HDL_cholesterol	CHESLER_BRAIN_QTL_CIS	65	5.76288	2.13613
346	256	HDL_cholesterol	PID_HIV_NEF_PATHWAY	34	7.4578	2.12397
347	452	HDL_cholesterol	LIU_VMYB_TARGETS_UP	111	4.85345	2.12351
348	709	HDL_cholesterol	MOHANKUMAR_HOXA1_TARGETS_UP	364	3.21139	2.11757
349	300	HDL_cholesterol	REACTOME_TELOMERE_MAINTENANCE	60	6.71098	2.11384
350	758	HDL_cholesterol	BLANCO_MELO_COVID19_SARS_COV_2_INFECTION_A594_ACE2_EXPRESSING_CELLS_UP	438	3.00668	2.11306
351	924	HDL_cholesterol	REACTOME_ADAPTIVE_IMMUNE_SYSTEM	721	2.48846	2.11007
352	556	HDL_cholesterol	REACTOME_C_TYPE_LECTIN_RECEPTORS_CLRS	131	4.09939	2.10742
353	312	HDL_cholesterol	BROWNE_HCMV_INFECTION_1HR_UP	47	6.54179	2.10244
354	217	HDL_cholesterol	WP_ENTEROCYTE_CHOLESTEROL_METABOLISM	34	8.00797	2.09685
355	416	HDL_cholesterol	WP_APOPTOSIS_MODULATION_AND_SIGNALING	83	5.13046	2.09225
356	352	HDL_cholesterol	WP_PARKIN_UBIQUITIN_PROTEASOMAL_SYSTEM_PATHWAY	64	5.92386	2.09209
357	823	HDL_cholesterol	ENK_UV_RESPONSE_KERATINOCYTE_UP	487	2.79219	2.09014
358	553	HDL_cholesterol	GINESTIER_BREAST_CANCER_20Q13_AMPLIFICATION_DN	157	4.14826	2.07708
359	149	HDL_cholesterol	ZHENG_RESPONSE_TO_ARSENITE_UP	14	9.88502	2.06438
360	436	HDL_cholesterol	UEDA_CENTRAL_CLOCK	81	5.00664	2.06405
361	578	HDL_cholesterol	REACTOME_SUMOYLATION	164	3.97036	2.06388
362	501	HDL_cholesterol	SMITH_TERT_TARGETS_UP	131	4.4766	2.05964
363	337	HDL_cholesterol	BYSTRYKH_HEMATOPOIESIS_STEM_CELL_AND_BRAIN_QTL_CIS	61	6.13772	2.04576
364	394	HDL_cholesterol	REACTOME_FCERI_MEDIATED_NF_KB_ACTIVATION	75	5.32666	2.04117
365	363	HDL_cholesterol	LEE_LIVER_CANCER_MYC_DN	57	5.76168	2.03854
366	102	HDL_cholesterol	FUJIWARA_PARK2_HEPATOCYTE_PROLIFERATION_UP	11	12.2307	2.03777
367	279	HDL_cholesterol	BURTON_ADIPOGENESIS_1	30	6.99363	2.0328
368	366	HDL_cholesterol	MORI_LARGE_PRE_BII_LYMPHOCYTE_DN	54	5.71188	2.03163
369	341	HDL_cholesterol	MARTIN_VIRAL_GPCR_SIGNALING_DN	46	6.06911	2.02697
370	447	HDL_cholesterol	REACTOME_ABC_FAMILY_PROTEINS_MEDIATED_TRANSPORT	96	4.92155	2.01981
371	655	HDL_cholesterol	REACTOME_CELL_CYCLE_CHECKPOINTS	241	3.45199	2.0186
372	302	HDL_cholesterol	BILBAN_B_CLL_LPL_DN	39	6.66576	2.01377
373	123	HDL_cholesterol	WATANABE_ULCERATIVE_COLITIS_WITH_CANCER_DN	14	11.1571	2.00755
374	257	HDL_cholesterol	COLIN_PILOCYTIC_ASTROCYTOMA_VS_GLIOBLASTOMA_UP	33	7.43909	2.00699
375	633	HDL_cholesterol	REACTOME_SIGNALING_BY_NUCLEAR_RECEPTORS	228	3.58133	1.99945
376	401	HDL_cholesterol	BURTON_ADIPOGENESIS_8	71	5.26929	1.99684
377	374	HDL_cholesterol	URS_ADIPOCYTE_DIFFERENTIATION_UP	64	5.616	1.99617
378	321	HDL_cholesterol	SMIRNOV_RESPONSE_TO_IR_2HR_UP	48	6.39657	1.99437
379	480	HDL_cholesterol	REACTOME_TOLL_LIKE_RECEPTOR_9_TLR9_CASCADE	98	4.59334	1.99391
380	207	HDL_cholesterol	PARK_TRETINOIN_RESPONSE_AND_RARA_PLZF_FUSION	22	8.1978	1.99308
381	288	HDL_cholesterol	KEGG_ABC_TRANSPORTERS	41	6.8779	1.98845
382	454	HDL_cholesterol	REACTOME_CLEC7A_DECTIN_1_SIGNALING	93	4.84282	1.97687
383	588	HDL_cholesterol	WANG_CISPLATIN_RESPONSE_AND_XPC_UP	163	3.91942	1.97483
384	564	HDL_cholesterol	REACTOME_DNA_REPLICATION	122	4.02951	1.95775
385	390	HDL_cholesterol	MORI_SMALL_PRE_BII_LYMPHOCYTE_UP	74	5.352	1.95726
386	414	HDL_cholesterol	KYNG_DNA_DAMAGE_BY_GAMMA_RADIATION	69	5.17944	1.95271
387	444	HDL_cholesterol	MA_RAT_AGING_UP	98	4.94957	1.94534
388	306	HDL_cholesterol	WP_TYPE_II_INTERFERON_SIGNALING	35	6.6093	1.94454
389	465	HDL_cholesterol	BROWNE_HCMV_INFECTION_10HR_UP	89	4.75586	1.93314
390	313	HDL_cholesterol	LI_LUNG_CANCER	40	6.5076	1.93181
391	252	HDL_cholesterol	WEIGEL_OXIDATIVE_STRESS_RESPONSE	31	7.47527	1.92121
392	715	HDL_cholesterol	LEI_MYB_TARGETS	296	3.17518	1.92043
393	644	HDL_cholesterol	HSIAO_LIVER_SPECIFIC_GENES	232	3.51725	1.91373
394	590	HDL_cholesterol	JISON_SICKLE_CELL_DISEASE_DN	166	3.90055	1.90789
395	318	HDL_cholesterol	HOLLERN_MICROACINAR_BREAST_TUMOR_UP	41	6.43423	1.90362
396	874	HDL_cholesterol	REACTOME_CELL_CYCLE	588	2.6263	1.89638
397	225	HDL_cholesterol	HASLINGER_B_CLL_WITH_13Q14_DELETION	24	7.88411	1.89587
398	474	HDL_cholesterol	REACTOME_DNA_REPLICATION_PRE_INITIATION	94	4.71502	1.89351
399	171	HDL_cholesterol	REACTOME_ASSEMBLY_OF_ACTIVE_LPL_AND_LIPC_LIPASE_COMPLEXES	17	9.30612	1.89318
400	342	HDL_cholesterol	GENTILE_RESPONSE_CLUSTER_D3	51	6.06351	1.89289
401	222	HDL_cholesterol	BENNETT_SYSTEMIC_LUPUS_ERYTHEMATOSUS	29	7.88902	1.89098
402	191	HDL_cholesterol	WP_TRIACYLGLYCERIDE_SYNTHESIS	20	8.70986	1.88953
403	427	HDL_cholesterol	KEGG_LEISHMANIA_INFECTION	67	5.06718	1.88906
404	617	HDL_cholesterol	REACTOME_PROGRAMMED_CELL_DEATH	192	3.70769	1.87835
405	319	HDL_cholesterol	BACOLOD_RESISTANCE_TO_ALKYLATING_AGENTS_DN	44	6.42826	1.87473
406	385	HDL_cholesterol	CASTELLANO_NRAS_TARGETS_UP	66	5.39842	1.8708
407	282	HDL_cholesterol	LEE_AGING_MUSCLE_DN	39	6.97733	1.86778
408	347	HDL_cholesterol	HU_GENOTOXIN_ACTION_DIRECT_VS_INDIRECT_24HR	45	6.00436	1.86701
409	407	HDL_cholesterol	REACTOME_REGULATION_OF_RUNX2_EXPRESSION_AND_ACTIVITY	69	5.20117	1.86003
410	483	HDL_cholesterol	REACTOME_TNFR2_NON_CANONICAL_NF_KB_PATHWAY	93	4.58359	1.85866
411	421	HDL_cholesterol	REACTOME_CYCLIN_A_CDK2_ASSOCIATED_EVENTS_AT_S_PHASE_ENTRY	80	5.10491	1.85857
412	419	HDL_cholesterol	AMIT_EGF_RESPONSE_120_HELA	61	5.11239	1.84048
413	354	HDL_cholesterol	SIG_BCR_SIGNALING_PATHWAY	45	5.91412	1.83206
414	479	HDL_cholesterol	BHATTACHARYA_EMBRYONIC_STEM_CELL	78	4.59958	1.8235
415	620	HDL_cholesterol	OHGUCHI_LIVER_HNF4A_TARGETS_DN	157	3.67866	1.82021
416	443	HDL_cholesterol	REACTOME_SUMOYLATION_OF_DNA_DAMAGE_RESPONSE_AND_REPAIR_PROTEINS	71	4.98457	1.81742
417	133	HDL_cholesterol	WP_MFAP5_MEDIATED_OVARIAN_CANCER_CELL_MOTILITY_AND_INVASIVENESS	12	10.8687	1.80459
418	925	HDL_cholesterol	REACTOME_METABOLISM_OF_RNA	658	2.48483	1.80218
419	493	HDL_cholesterol	REACTOME_MYD88_INDEPENDENT_TLR4_CASCADE	103	4.51137	1.79452
420	535	HDL_cholesterol	REACTOME_SYNTHESIS_OF_DNA	116	4.22431	1.78559
421	384	HDL_cholesterol	KEGG_SYSTEMIC_LUPUS_ERYTHEMATOSUS	52	5.4502	1.77631
422	648	HDL_cholesterol	CAIRO_LIVER_DEVELOPMENT_DN	208	3.47831	1.7678
423	581	HDL_cholesterol	MANNE_COVID19_NONICU_VS_HEALTHY_DONOR_PLATELETS_UP	134	3.94826	1.7668
424	230	HDL_cholesterol	WP_IMMUNE_RESPONSE_TO_TUBERCULOSIS	22	7.8111	1.76491
425	935	HDL_cholesterol	BENPORATH_MYC_MAX_TARGETS	685	2.45736	1.76277
426	478	HDL_cholesterol	BIOCARTA_MAPK_PATHWAY	78	4.60479	1.76248
427	472	HDL_cholesterol	REACTOME_REGULATION_OF_MRNA_STABILITY_BY_PROTEINS_THAT_BIND_AU_RICH_ELEMENTS	83	4.72425	1.76032
428	463	HDL_cholesterol	REACTOME_DOWNSTREAM_SIGNALING_EVENTS_OF_B_CELL_RECEPTOR_BCR	76	4.75795	1.74401
429	514	HDL_cholesterol	JAZAG_TGFB1_SIGNALING_UP	95	4.33509	1.7428
430	428	HDL_cholesterol	HOSHIDA_LIVER_CANCER_SURVIVAL_UP	71	5.06476	1.73457
431	397	HDL_cholesterol	BIOCARTA_HIVNEF_PATHWAY	54	5.29993	1.73165
432	395	HDL_cholesterol	REACTOME_G2_M_DNA_DAMAGE_CHECKPOINT	55	5.302	1.72771
433	213	HDL_cholesterol	MAHADEVAN_IMATINIB_RESISTANCE_DN	19	8.06236	1.72444
434	289	HDL_cholesterol	PARK_TRETINOIN_RESPONSE_AND_PML_RARA_FUSION	27	6.86654	1.72199
435	529	HDL_cholesterol	REACTOME_TOLL_LIKE_RECEPTOR_TLR1_TLR2_CASCADE	109	4.24839	1.71152
436	271	HDL_cholesterol	REACTOME_THE_ROLE_OF_NEF_IN_HIV_1_REPLICATION_AND_DISEASE_PATHOGENESIS	27	7.18186	1.69978
437	338	HDL_cholesterol	KEGG_GLYCEROLIPID_METABOLISM	39	6.11145	1.69543
438	328	HDL_cholesterol	WP_VITAMIN_A_AND_CAROTENOID_METABOLISM	41	6.24217	1.68785
439	622	HDL_cholesterol	JISON_SICKLE_CELL_DISEASE_UP	169	3.67447	1.68336
440	522	HDL_cholesterol	YAO_TEMPORAL_RESPONSE_TO_PROGESTERONE_CLUSTER_11	87	4.30112	1.68271
441	732	HDL_cholesterol	ALFANO_MYC_TARGETS	226	3.10766	1.67463
442	561	HDL_cholesterol	KAYO_AGING_MUSCLE_DN	109	4.0558	1.67145
443	490	HDL_cholesterol	REACTOME_HEDGEHOG_ON_STATE	81	4.54841	1.67004
444	775	HDL_cholesterol	REACTOME_M_PHASE	329	2.93684	1.66518
445	540	HDL_cholesterol	SCHLOSSER_SERUM_RESPONSE_UP	116	4.18998	1.66256
446	298	HDL_cholesterol	RASHI_RESPONSE_TO_IONIZING_RADIATION_1	35	6.75048	1.65937
447	793	HDL_cholesterol	MONNIER_POSTRADIATION_TUMOR_ESCAPE_DN	334	2.88518	1.65907
448	233	HDL_cholesterol	DORN_ADENOVIRUS_INFECTION_12HR_DN	30	7.76131	1.65495
449	574	HDL_cholesterol	ZHANG_BREAST_CANCER_PROGENITORS_DN	131	3.99652	1.65113
450	192	HDL_cholesterol	SASAKI_TARGETS_OF_TP73_AND_TP63	11	8.70191	1.65059
451	425	HDL_cholesterol	YORDY_RECIPROCAL_REGULATION_BY_ETS1_AND_SP100_DN	64	5.07851	1.64713
452	817	HDL_cholesterol	SATO_SILENCED_BY_METHYLATION_IN_PANCREATIC_CANCER_1	370	2.80422	1.6465
453	834	HDL_cholesterol	JOHNSTONE_PARVB_TARGETS_3_UP	395	2.75516	1.64569
454	624	HDL_cholesterol	BENPORATH_NOS_TARGETS	163	3.66348	1.64046
455	542	HDL_cholesterol	JAZAG_TGFB1_SIGNALING_VIA_SMAD4_UP	98	4.17951	1.64023
456	378	HDL_cholesterol	OLSSON_E2F3_TARGETS_DN	33	5.55496	1.63824
457	651	HDL_cholesterol	MANNE_COVID19_COMBINED_COHORT_VS_HEALTHY_DONOR_PLATELETS_UP	165	3.45726	1.63508
458	572	HDL_cholesterol	REACTOME_MHC_CLASS_II_ANTIGEN_PRESENTATION	119	4.00301	1.62908
459	477	HDL_cholesterol	REACTOME_UCH_PROTEINASES	79	4.62227	1.62678
460	448	HDL_cholesterol	REACTOME_CELLULAR_RESPONSE_TO_HYPOXIA	69	4.90675	1.62083
461	126	HDL_cholesterol	HEDVAT_ELF4_TARGETS_UP	11	11.0108	1.6189
462	573	HDL_cholesterol	BHATI_G2M_ARREST_BY_2METHOXYESTRADIOL_UP	105	4.00092	1.61836
463	509	HDL_cholesterol	HELLEBREKERS_SILENCED_DURING_TUMOR_ANGIOGENESIS	73	4.35976	1.61455
464	488	HDL_cholesterol	WP_DNA_IR_DAMAGE_AND_CELLULAR_RESPONSE_VIA_ATR	74	4.57668	1.61152
465	468	HDL_cholesterol	REACTOME_AURKA_ACTIVATION_BY_TPX2	67	4.74656	1.60801
466	432	HDL_cholesterol	INGRAM_SHH_TARGETS_DN	57	5.04603	1.60142
467	568	HDL_cholesterol	MANNE_COVID19_ICU_VS_HEALTHY_DONOR_PLATELETS_UP	116	4.0134	1.5955
468	167	HDL_cholesterol	REACTOME_SCAVENGING_OF_HEME_FROM_PLASMA	12	9.45656	1.59527
469	807	HDL_cholesterol	REACTOME_METABOLISM_OF_AMINO_ACIDS_AND_DERIVATIVES	338	2.83931	1.59481
470	203	HDL_cholesterol	HOEGERKORP_CD44_TARGETS_TEMPORAL_DN	22	8.23883	1.59458
471	403	HDL_cholesterol	PRAMOONJAGO_SOX4_TARGETS_UP	50	5.25038	1.59402
472	594	HDL_cholesterol	REACTOME_IMMUNOREGULATORY_INTERACTIONS_BETWEEN_A_LYMPHOID_AND_A_NON_LYMPHOID_CELL	123	3.87653	1.58986
473	409	HDL_cholesterol	AMIT_EGF_RESPONSE_40_HELA	42	5.19282	1.58853
474	396	HDL_cholesterol	HUPER_BREAST_BASAL_VS_LUMINAL_DN	54	5.30082	1.58722
475	365	HDL_cholesterol	WP_ATM_SIGNALING_IN_DEVELOPMENT_AND_DISEASE	39	5.72966	1.58616
476	388	HDL_cholesterol	ZHU_CMV_8_HR_UP	39	5.36246	1.57602
477	441	HDL_cholesterol	REACTOME_PROCESSING_OF_DNA_DOUBLE_STRAND_BREAK_ENDS	58	4.99956	1.5673
478	433	HDL_cholesterol	AMIT_SERUM_RESPONSE_240_MCF10A	53	5.02807	1.56622
479	267	HDL_cholesterol	JEON_SMAD6_TARGETS_UP	23	7.23425	1.5645
480	675	HDL_cholesterol	REACTOME_INTRA_GOLGI_AND_RETROGRADE_GOLGI_TO_ER_TRAFFIC	194	3.34954	1.55532
481	614	HDL_cholesterol	FLECHNER_PBL_KIDNEY_TRANSPLANT_OK_VS_DONOR_UP	133	3.72482	1.55248
482	246	HDL_cholesterol	BOYAULT_LIVER_CANCER_SUBCLASS_G56_DN	15	7.61475	1.55094
483	903	HDL_cholesterol	BERENJENO_TRANSFORMED_BY_RHOA_UP	496	2.53975	1.54513
484	565	HDL_cholesterol	REACTOME_PCP_CE_PATHWAY	88	4.02173	1.53351
485	473	HDL_cholesterol	WP_MECP2_AND_ASSOCIATED_RETT_SYNDROME	69	4.71755	1.52208
486	686	HDL_cholesterol	WHITFIELD_CELL_CYCLE_G2_M	184	3.32088	1.52078
487	383	HDL_cholesterol	BURTON_ADIPOGENESIS_4	43	5.46133	1.52053
488	901	HDL_cholesterol	STARK_PREFRONTAL_CORTEX_22Q11_DELETION_DN	452	2.56163	1.5084
489	371	HDL_cholesterol	WP_ETHANOL_EFFECTS_ON_HISTONE_MODIFICATIONS	28	5.66402	1.50598
490	273	HDL_cholesterol	HASLINGER_B_CLL_WITH_11Q23_DELETION	20	7.15477	1.50305
491	430	HDL_cholesterol	WP_APOPTOSIS_RELATED_NETWORK_DUE_TO_ALTERED_NOTCH3_IN_OVARIAN_CANCER	52	5.04674	1.48737
492	736	HDL_cholesterol	HELLER_SILENCED_BY_METHYLATION_UP	242	3.09107	1.48323
493	700	HDL_cholesterol	KRIEG_KDM3A_TARGETS_NOT_HYPOXIA	178	3.25592	1.48276
494	439	HDL_cholesterol	RADAEVA_RESPONSE_TO_IFNA1_UP	46	5.0039	1.48196
495	600	HDL_cholesterol	BASSO_CD40_SIGNALING_UP	98	3.85158	1.47987
496	466	HDL_cholesterol	DIRMEIER_LMP1_RESPONSE_EARLY	62	4.75203	1.47557
497	404	HDL_cholesterol	GEISS_RESPONSE_TO_DSRNA_UP	37	5.22768	1.46882
498	323	HDL_cholesterol	WP_FATTY_ACID_BETA_OXIDATION	32	6.3197	1.4685
499	645	HDL_cholesterol	CHUNG_BLISTER_CYTOTOXICITY_UP	123	3.51181	1.46296
500	530	HDL_cholesterol	JACKSON_DNMT1_TARGETS_UP	79	4.24229	1.44903
501	434	HDL_cholesterol	SIG_INSULIN_RECEPTOR_PATHWAY_IN_CARDIAC_MYOCYTES	49	5.02059	1.44511
502	356	HDL_cholesterol	MODY_HIPPOCAMPUS_NEONATAL	30	5.8981	1.44505
503	610	HDL_cholesterol	WANG_ESOPHAGUS_CANCER_VS_NORMAL_UP	113	3.7586	1.44359
504	476	HDL_cholesterol	PID_IL12_2PATHWAY	61	4.683	1.4432
505	544	HDL_cholesterol	REACTOME_MAPK6_MAPK4_SIGNALING	85	4.17465	1.44084
506	683	HDL_cholesterol	RAO_BOUND_BY_SALL4_ISOFORM_A	173	3.33284	1.4363
507	420	HDL_cholesterol	REACTOME_TP53_REGULATES_TRANSCRIPTION_OF_DNA_REPAIR_GENES	58	5.10856	1.43451
508	453	HDL_cholesterol	BILANGES_RAPAMYCIN_SENSITIVE_VIA_TSC1_AND_TSC2	59	4.84541	1.43343
509	599	HDL_cholesterol	REACTOME_NUCLEAR_EVENTS_MEDIATED_BY_NFE2L2	91	3.8526	1.43142
510	646	HDL_cholesterol	GARGALOVIC_RESPONSE_TO_OXIDIZED_PHOSPHOLIPIDS_BLUE_UP	125	3.51054	1.42902
511	532	HDL_cholesterol	PID_AP1_PATHWAY	67	4.23606	1.42837
512	1053	HDL_cholesterol	FISCHER_DREAM_TARGETS	858	2.14975	1.42835
513	446	HDL_cholesterol	FRASOR_TAMOXIFEN_RESPONSE_UP	43	4.9322	1.42715
514	788	HDL_cholesterol	BHAT_ESR1_TARGETS_VIA_AKT1_UP	263	2.89743	1.42105
515	608	HDL_cholesterol	REACTOME_TCR_SIGNALING	108	3.77836	1.41955
516	496	HDL_cholesterol	SCIBETTA_KDM5B_TARGETS_DN	74	4.50482	1.41743
517	505	HDL_cholesterol	WP_FOLATE_METABOLISM	67	4.44194	1.41648
518	534	HDL_cholesterol	REACTOME_DEGRADATION_OF_BETA_CATENIN_BY_THE_DESTRUCTION_COMPLEX	79	4.22993	1.4156
519	717	HDL_cholesterol	REACTOME_UB_SPECIFIC_PROCESSING_PROTEASES	167	3.15939	1.41355
520	560	HDL_cholesterol	WP_ANDROGEN_RECEPTOR_SIGNALING_PATHWAY	80	4.0559	1.41161
521	546	HDL_cholesterol	FRASOR_RESPONSE_TO_ESTRADIOL_DN	68	4.17158	1.40241
522	499	HDL_cholesterol	REACTOME_FORMATION_OF_PARAXIAL_MESODERM	63	4.49294	1.38603
523	547	HDL_cholesterol	REACTOME_REGULATION_OF_PLK1_ACTIVITY_AT_G2_M_TRANSITION	82	4.16663	1.38452
524	659	HDL_cholesterol	BLANCO_MELO_COVID19_SARS_COV_2_LOW_MOI_INFECTION_A594_ACE2_EXPRESSING_CELLS_UP	131	3.43195	1.38342
525	731	HDL_cholesterol	DAZARD_RESPONSE_TO_UV_NHEK_UP	193	3.10791	1.38121
526	487	HDL_cholesterol	JI_RESPONSE_TO_FSH_UP	59	4.5781	1.38061
527	621	HDL_cholesterol	REACTOME_SIGNALING_BY_THE_B_CELL_RECEPTOR_BCR	103	3.67525	1.37014
528	392	HDL_cholesterol	PLASARI_TGFB1_TARGETS_1HR_UP	32	5.33362	1.36755
529	360	HDL_cholesterol	GAZDA_DIAMOND_BLACKFAN_ANEMIA_MYELOID_UP	28	5.80738	1.35478
530	525	HDL_cholesterol	RASHI_RESPONSE_TO_IONIZING_RADIATION_6	71	4.29112	1.35075
531	602	HDL_cholesterol	REACTOME_ANCHORING_OF_THE_BASAL_BODY_TO_THE_PLASMA_MEMBRANE	89	3.83789	1.34921
532	243	HDL_cholesterol	WP_AIRWAY_SMOOTH_MUSCLE_CELL_CONTRACTION	15	7.63879	1.34761
533	677	HDL_cholesterol	LIU_CMYB_TARGETS_UP	149	3.34636	1.34698
534	857	HDL_cholesterol	BLANCO_MELO_BETA_INTERFERON_TREATED_BRONCHIAL_EPITHELIAL_CELLS_UP	338	2.68044	1.346
535	685	HDL_cholesterol	REACTOME_S_PHASE	154	3.3219	1.34032
536	742	HDL_cholesterol	REACTOME_MITOTIC_METAPHASE_AND_ANAPHASE	217	3.05493	1.338
537	1003	HDL_cholesterol	FEVR_CTNNB1_TARGETS_UP	637	2.28146	1.33594
538	577	HDL_cholesterol	ZHU_CMV_24_HR_UP	79	3.97648	1.33309
539	850	HDL_cholesterol	REACTOME_INTRACELLULAR_SIGNALING_BY_SECOND_MESSENGERS	295	2.70706	1.33197
540	349	HDL_cholesterol	WP_PPAR_ALPHA_PATHWAY	26	5.94922	1.33066
541	470	HDL_cholesterol	WINTER_HYPOXIA_DN	42	4.73911	1.3295
542	187	HDL_cholesterol	KEGG_MEDICUS_REFERENCE_BETA_OXIDATION	11	8.85893	1.32862
543	280	HDL_cholesterol	BACOLOD_RESISTANCE_TO_ALKYLATING_AGENTS_UP	21	6.99202	1.32567
544	752	HDL_cholesterol	PEDRIOLI_MIR31_TARGETS_UP	188	3.02573	1.32429
545	733	HDL_cholesterol	EBAUER_TARGETS_OF_PAX3_FOXO1_FUSION_UP	177	3.10746	1.32013
546	841	HDL_cholesterol	REACTOME_MAPK_FAMILY_SIGNALING_CASCADES	306	2.72943	1.31655
547	492	HDL_cholesterol	PID_TGFBR_PATHWAY	52	4.5249	1.31542
548	231	HDL_cholesterol	KEGG_MEDICUS_REFERENCE_INTRINSIC_APOPTOTIC_PATHWAY	13	7.78482	1.31221
549	389	HDL_cholesterol	HERNANDEZ_MITOTIC_ARREST_BY_DOCETAXEL_1_DN	33	5.35426	1.30871
550	650	HDL_cholesterol	REACTOME_SARS_COV_1_INFECTION	133	3.46779	1.3015
551	519	HDL_cholesterol	HERNANDEZ_MITOTIC_ARREST_BY_DOCETAXEL_2_UP	55	4.30694	1.29839
552	856	HDL_cholesterol	GOLDRATH_ANTIGEN_RESPONSE	325	2.68056	1.29746
553	905	HDL_cholesterol	HSIAO_HOUSEKEEPING_GENES	353	2.53536	1.29626
554	539	HDL_cholesterol	PHONG_TNF_TARGETS_UP	61	4.19295	1.29387
555	570	HDL_cholesterol	BROWNE_INTERFERON_RESPONSIVE_GENES	65	4.00531	1.28602
556	545	HDL_cholesterol	PID_CD8_TCR_DOWNSTREAM_PATHWAY	63	4.174	1.28533
557	440	HDL_cholesterol	REACTOME_SIGNALING_BY_RETINOIC_ACID	40	5.00168	1.28221
558	520	HDL_cholesterol	KEGG_PATHOGENIC_ESCHERICHIA_COLI_INFECTION	53	4.30398	1.28
559	469	HDL_cholesterol	CHIBA_RESPONSE_TO_TSA_UP	48	4.74077	1.27797
560	586	HDL_cholesterol	MORI_MATURE_B_LYMPHOCYTE_UP	85	3.92314	1.27393
561	575	HDL_cholesterol	THEILGAARD_NEUTROPHIL_AT_SKIN_WOUND_UP	74	3.99394	1.2735
562	237	HDL_cholesterol	SARTIPY_NORMAL_AT_INSULIN_RESISTANCE_DN	17	7.68383	1.27174
563	305	HDL_cholesterol	REACTOME_DEFECTIVE_GALNT3_CAUSES_HFTC	15	6.61722	1.27143
564	262	HDL_cholesterol	CAIRO_HEPATOBLASTOMA_POOR_SURVIVAL	14	7.29496	1.27061
565	566	HDL_cholesterol	REACTOME_RECRUITMENT_OF_MITOTIC_CENTROSOME_PROTEINS_AND_COMPLEXES	76	4.02168	1.26959
566	1013	HDL_cholesterol	CASORELLI_ACUTE_PROMYELOCYTIC_LEUKEMIA_DN	597	2.26103	1.26892
567	607	HDL_cholesterol	REACTOME_RECRUITMENT_OF_NUMA_TO_MITOTIC_CENTROSOMES	87	3.78218	1.26748
568	511	HDL_cholesterol	NAGASHIMA_EGF_SIGNALING_UP	54	4.3554	1.26726
569	464	HDL_cholesterol	LINDSTEDT_DENDRITIC_CELL_MATURATION_B	45	4.75665	1.26689
570	521	HDL_cholesterol	WP_PATHOGENIC_ESCHERICHIA_COLI_INFECTION	53	4.30398	1.26256
571	587	HDL_cholesterol	COATES_MACROPHAGE_M1_VS_M2_DN	74	3.91964	1.26127
572	406	HDL_cholesterol	JEPSEN_SMRT_TARGETS	30	5.2136	1.26007
573	623	HDL_cholesterol	REACTOME_HEDGEHOG_OFF_STATE	107	3.67373	1.25989
574	728	HDL_cholesterol	UEDA_PERIFERAL_CLOCK	154	3.11876	1.25754
575	750	HDL_cholesterol	AFFAR_YY1_TARGETS_UP	180	3.03234	1.25539
576	449	HDL_cholesterol	HOFMANN_CELL_LYMPHOMA_DN	37	4.86889	1.25202
577	673	HDL_cholesterol	REACTOME_PTEN_REGULATION	132	3.35585	1.25103
578	293	HDL_cholesterol	TONKS_TARGETS_OF_RUNX1_RUNX1T1_FUSION_SUSTAINED_IN_MONOCYTE_UP	21	6.81206	1.24828
579	704	HDL_cholesterol	REACTOME_TOLL_LIKE_RECEPTOR_CASCADES	155	3.23625	1.24171
580	863	HDL_cholesterol	VECCHI_GASTRIC_CANCER_EARLY_DN	307	2.66071	1.24037
581	611	HDL_cholesterol	STEIN_ESRRA_TARGETS_DN	91	3.75572	1.23642
582	435	HDL_cholesterol	SATO_SILENCED_EPIGENETICALLY_IN_PANCREATIC_CANCER	38	5.01432	1.23625
583	706	HDL_cholesterol	REACTOME_MITOTIC_G1_PHASE_AND_G1_S_TRANSITION	140	3.21811	1.23513
584	808	HDL_cholesterol	ROZANOV_MMP14_TARGETS_UP	243	2.83178	1.23142
585	821	HDL_cholesterol	REACTOME_TRANSLATION	260	2.79804	1.22148
586	618	HDL_cholesterol	REACTOME_SIGNALING_BY_NOTCH4	77	3.69548	1.21741
587	605	HDL_cholesterol	KAYO_CALORIE_RESTRICTION_MUSCLE_DN	78	3.78816	1.21261
588	591	HDL_cholesterol	WP_SELENIUM_MICRONUTRIENT_NETWORK	72	3.89762	1.21156
589	773	HDL_cholesterol	MCLACHLAN_DENTAL_CARIES_UP	214	2.94356	1.20935
590	475	HDL_cholesterol	REACTOME_METABOLISM_OF_FAT_SOLUBLE_VITAMINS	45	4.698	1.20487
591	426	HDL_cholesterol	LI_WILMS_TUMOR	25	5.07516	1.2023
592	1239	HDL_cholesterol	PUJANA_BRCA1_PCC_NETWORK	1462	1.8061	1.19815
593	555	HDL_cholesterol	WP_MARKERS_OF_KIDNEY_CELL_LINEAGE	57	4.14434	1.1898
594	584	HDL_cholesterol	KYNG_RESPONSE_TO_H2O2	64	3.93566	1.18806
595	551	HDL_cholesterol	SU_LIVER	56	4.15602	1.18518
596	843	HDL_cholesterol	BLANCO_MELO_RESPIRATORY_SYNCYTIAL_VIRUS_INFECTION_A594_CELLS_UP	269	2.72397	1.18508
597	281	HDL_cholesterol	KEGG_MEDICUS_VARIANT_MUTATION_CAUSED_ABERRANT_PSEN1_TO_MGLUR5_CA2_APOPTOTIC_PATHWAY	11	6.98991	1.18468
598	663	HDL_cholesterol	SESTO_RESPONSE_TO_UV_C0	99	3.41574	1.18428
599	274	HDL_cholesterol	YAO_HOXA10_TARGETS_VIA_PROGESTERONE_DN	18	7.09019	1.18083
600	244	HDL_cholesterol	HAHTOLA_MYCOSIS_FUNGOIDES_UP	15	7.62926	1.17863
601	684	HDL_cholesterol	REACTOME_FC_EPSILON_RECEPTOR_FCERI_SIGNALING	123	3.32655	1.17761
602	238	HDL_cholesterol	RUAN_RESPONSE_TO_TNF_UP	12	7.67405	1.174
603	375	HDL_cholesterol	WANG_BARRETTS_ESOPHAGUS_AND_ESOPHAGUS_CANCER_UP	23	5.57804	1.17157
604	729	HDL_cholesterol	SMIRNOV_RESPONSE_TO_IR_6HR_UP	155	3.11846	1.16889
605	517	HDL_cholesterol	CROONQUIST_STROMAL_STIMULATION_UP	49	4.31047	1.16737
606	676	HDL_cholesterol	REACTOME_KEAP1_NFE2L2_PATHWAY	118	3.34909	1.16487
607	805	HDL_cholesterol	VANOEVELEN_MYOGENESIS_SIN3A_TARGETS	206	2.84862	1.16034
608	1083	HDL_cholesterol	PUJANA_CHEK2_PCC_NETWORK	696	2.09358	1.15994
609	649	HDL_cholesterol	BROWNE_HCMV_INFECTION_12HR_UP	101	3.46894	1.15884
610	813	HDL_cholesterol	KUMAR_PATHOGEN_LOAD_BY_MACROPHAGES	229	2.81797	1.1571
611	580	HDL_cholesterol	HOSHIDA_LIVER_CANCER_LATE_RECURRENCE_UP	55	3.95952	1.15649
612	1145	HDL_cholesterol	DANG_BOUND_BY_MYC	945	1.98291	1.14913
613	503	HDL_cholesterol	REACTOME_SENSORY_PERCEPTION_OF_TASTE	47	4.45509	1.14407
614	625	HDL_cholesterol	KEGG_GAP_JUNCTION	84	3.66061	1.14316
615	562	HDL_cholesterol	WP_COPPER_HOMEOSTASIS	49	4.03863	1.1353
616	811	HDL_cholesterol	ZHANG_RESPONSE_TO_IKK_INHIBITOR_AND_TNF_UP	214	2.82269	1.13496
617	500	HDL_cholesterol	WANG_METHYLATED_IN_BREAST_CANCER	34	4.48682	1.13374
618	800	HDL_cholesterol	WANG_CLIM2_TARGETS_UP	209	2.86749	1.13154
619	694	HDL_cholesterol	ZHOU_CELL_CYCLE_GENES_IN_IR_RESPONSE_24HR	115	3.27562	1.13083
620	307	HDL_cholesterol	MATZUK_POSTIMPLANTATION_AND_POSTPARTUM	13	6.5909	1.12685
621	593	HDL_cholesterol	DUAN_PRDM5_TARGETS	70	3.88827	1.12269
622	658	HDL_cholesterol	CADWELL_ATG16L1_TARGETS_UP	98	3.432	1.1136
623	571	HDL_cholesterol	DACOSTA_UV_RESPONSE_VIA_ERCC3_TTD_UP	49	4.00342	1.10981
624	266	HDL_cholesterol	GALE_APL_WITH_FLT3_MUTATED_DN	14	7.25742	1.10855
625	455	HDL_cholesterol	JIANG_TIP30_TARGETS_UP	42	4.79723	1.10596
626	716	HDL_cholesterol	LI_INDUCED_T_TO_NATURAL_KILLER_DN	127	3.16353	1.10518
627	893	HDL_cholesterol	SMID_BREAST_CANCER_RELAPSE_IN_BONE_DN	277	2.57605	1.1035
628	604	HDL_cholesterol	GRABARCZYK_BCL11B_TARGETS_DN	56	3.81239	1.09866
629	735	HDL_cholesterol	REACTOME_STIMULI_SENSING_CHANNELS	100	3.09229	1.09402
630	629	HDL_cholesterol	FURUKAWA_DUSP6_TARGETS_PCI35_UP	66	3.63737	1.09169
631	833	HDL_cholesterol	RICKMAN_METASTASIS_DN	242	2.7555	1.09133
632	368	HDL_cholesterol	IIZUKA_LIVER_CANCER_PROGRESSION_L1_G1_UP	20	5.70437	1.08791
633	585	HDL_cholesterol	WP_CHOLESTEROL_METABOLISM_WITH_BLOCH_AND_KANDUTSCH_RUSSELL_PATHWAYS	44	3.93264	1.08738
634	779	HDL_cholesterol	REACTOME_SEPARATION_OF_SISTER_CHROMATIDS	174	2.91735	1.08618
635	552	HDL_cholesterol	HAHTOLA_MYCOSIS_FUNGOIDES_CD4_UP	57	4.14897	1.08612
636	998	HDL_cholesterol	REACTOME_CELL_CYCLE_MITOTIC	468	2.29862	1.06914
637	626	HDL_cholesterol	ALCALA_APOPTOSIS	81	3.64887	1.0649
638	598	HDL_cholesterol	GERHOLD_ADIPOGENESIS_DN	60	3.85464	1.06212
639	708	HDL_cholesterol	TSENG_IRS1_TARGETS_DN	117	3.21141	1.0591
640	726	HDL_cholesterol	BLANCO_MELO_COVID19_BRONCHIAL_EPITHELIAL_CELLS_SARS_COV_2_INFECTION_UP	135	3.12807	1.05701
641	681	HDL_cholesterol	MATTIOLI_MGUS_VS_PCL	91	3.33853	1.05341
642	799	HDL_cholesterol	GRUETZMANN_PANCREATIC_CANCER_DN	179	2.86912	1.05087
643	461	HDL_cholesterol	KEGG_MEDICUS_REFERENCE_MACHR_CA2_APOPTOTIC_PATHWAY	18	4.77821	1.04983
644	679	HDL_cholesterol	LEE_AGING_NEOCORTEX_UP	75	3.34426	1.04767
645	632	HDL_cholesterol	HINATA_NFKB_TARGETS_FIBROBLAST_UP	79	3.59014	1.04701
646	945	HDL_cholesterol	OSMAN_BLADDER_CANCER_DN	350	2.42905	1.04643
647	329	HDL_cholesterol	MACLACHLAN_BRCA1_TARGETS_DN	15	6.23059	1.04041
648	559	HDL_cholesterol	REACTOME_AMYLOID_FIBER_FORMATION	50	4.06138	1.03719
649	1238	HDL_cholesterol	REACTOME_POST_TRANSLATIONAL_PROTEIN_MODIFICATION	1302	1.80753	1.03351
650	583	HDL_cholesterol	KEGG_TASTE_TRANSDUCTION	50	3.93684	1.02698
651	248	HDL_cholesterol	SA_PROGRAMMED_CELL_DEATH	11	7.54461	1.0258
652	749	HDL_cholesterol	REACTOME_BETA_CATENIN_INDEPENDENT_WNT_SIGNALING	142	3.04028	1.02403
653	543	HDL_cholesterol	REACTOME_BINDING_AND_UPTAKE_OF_LIGANDS_BY_SCAVENGER_RECEPTORS	41	4.17496	1.01991
654	516	HDL_cholesterol	HOFFMANN_IMMATURE_TO_MATURE_B_LYMPHOCYTE_DN	43	4.32353	1.01581
655	846	HDL_cholesterol	OSWALD_HEMATOPOIETIC_STEM_CELL_IN_COLLAGEN_GEL_UP	208	2.71894	1.0145
656	497	HDL_cholesterol	ABE_VEGFA_TARGETS_30MIN	26	4.49641	1.01292
657	619	HDL_cholesterol	LIN_NPAS4_TARGETS_DN	64	3.6819	1.01233
658	1090	HDL_cholesterol	KRIGE_RESPONSE_TO_TOSEDOSTAT_24HR_UP	652	2.08015	1.01188
659	334	HDL_cholesterol	WP_SREBF_AND_MIR33_IN_CHOLESTEROL_AND_LIPID_HOMEOSTASIS	16	6.15937	1.00775
660	657	HDL_cholesterol	REACTOME_PROTEIN_PROTEIN_INTERACTIONS_AT_SYNAPSES	77	3.43946	1.00653
661	838	HDL_cholesterol	WP_RAS_SIGNALING	175	2.73205	1.00528
662	1076	HDL_cholesterol	BYSTRYKH_HEMATOPOIESIS_STEM_CELL_QTL_TRANS	721	2.10022	1.00107
663	346	HDL_cholesterol	WP_MITOCHONDRIAL_COMPLEX_III_ASSEMBLY	13	6.01079	0.999374
664	687	HDL_cholesterol	CROONQUIST_NRAS_VS_STROMAL_STIMULATION_DN	86	3.31598	0.997902
665	667	HDL_cholesterol	GAVIN_FOXP3_TARGETS_CLUSTER_T7	90	3.37967	0.992998
666	628	HDL_cholesterol	ZHONG_SECRETOME_OF_LUNG_CANCER_AND_ENDOTHELIUM	65	3.63992	0.992804
667	471	HDL_cholesterol	BAE_BRCA1_TARGETS_DN	29	4.73882	0.992678
668	567	HDL_cholesterol	REACTOME_CLASS_C_3_METABOTROPIC_GLUTAMATE_PHEROMONE_RECEPTORS	39	4.01755	0.991131
669	284	HDL_cholesterol	KEGG_MEDICUS_VARIANT_MUTATION_INACTIVATED_SIGMAR1_TO_CA2_APOPTOTIC_PATHWAY	11	6.91319	0.987863
670	669	HDL_cholesterol	MORI_PRE_BI_LYMPHOCYTE_UP	73	3.37478	0.987036
671	592	HDL_cholesterol	PID_CD8_TCR_PATHWAY	51	3.88855	0.984582
672	1092	HDL_cholesterol	GRAESSMANN_RESPONSE_TO_MC_AND_DOXORUBICIN_DN	690	2.07736	0.983083
673	830	HDL_cholesterol	YAMAZAKI_TCEB3_TARGETS_DN	182	2.76514	0.981981
674	707	HDL_cholesterol	PUJANA_BREAST_CANCER_LIT_INT_NETWORK	92	3.21677	0.974718
675	718	HDL_cholesterol	PASINI_SUZ12_TARGETS_UP	96	3.15829	0.974246
676	353	HDL_cholesterol	BIOCARTA_MITOCHONDRIA_PATHWAY	17	5.91706	0.968018
677	286	HDL_cholesterol	KEGG_MEDICUS_VARIANT_MUTATION_CAUSED_ABERRANT_ABETA_TO_CROSSTALK_BETWEEN_EXTRINSIC_AND_INTRINSIC_APOPTOTIC_PATHWAYS	11	6.89017	0.96733
678	393	HDL_cholesterol	REACTOME_ABC_TRANSPORTERS_IN_LIPID_HOMEOSTASIS	17	5.32917	0.966648
679	978	HDL_cholesterol	WANG_LMO4_TARGETS_DN	318	2.33941	0.962598
680	418	HDL_cholesterol	BERENJENO_TRANSFORMED_BY_RHOA_FOREVER_UP	19	5.11522	0.959824
681	730	HDL_cholesterol	WP_22Q11_2_COPY_NUMBER_VARIATION_SYNDROME	108	3.11537	0.958473
682	801	HDL_cholesterol	BROWNE_HCMV_INFECTION_48HR_UP	166	2.86497	0.954682
683	438	HDL_cholesterol	RUAN_RESPONSE_TO_TNF_TROGLITAZONE_UP	16	5.00502	0.950367
684	597	HDL_cholesterol	KANNAN_TP53_TARGETS_UP	54	3.85511	0.94986
685	678	HDL_cholesterol	MORI_IMMATURE_B_LYMPHOCYTE_DN	85	3.34583	0.946952
686	550	HDL_cholesterol	WP_NUCLEAR_RECEPTORS_IN_LIPID_METABOLISM_AND_TOXICITY	33	4.15991	0.938314
687	656	HDL_cholesterol	WP_NF1_COPY_NUMBER_VARIATION_SYNDROME	75	3.446	0.936614
688	845	HDL_cholesterol	AMUNDSON_RESPONSE_TO_ARSENITE	195	2.71977	0.933841
689	554	HDL_cholesterol	BIOCARTA_NUCLEARRS_PATHWAY	34	4.14821	0.932615
690	613	HDL_cholesterol	LEE_LIVER_CANCER_CIPROFIBRATE_DN	63	3.72548	0.930244
691	579	HDL_cholesterol	ZHOU_TNF_SIGNALING_4HR	42	3.96848	0.925776
692	429	HDL_cholesterol	REACTOME_SCAVENGING_BY_CLASS_A_RECEPTORS	19	5.05082	0.924259
693	345	HDL_cholesterol	REACTOME_APOPTOTIC_FACTOR_MEDIATED_RESPONSE	17	6.02229	0.923472
694	911	HDL_cholesterol	WP_ALZHEIMER_39_S_DISEASE_AND_MIRNA_EFFECTS	246	2.52152	0.92183
695	827	HDL_cholesterol	PLASARI_TGFB1_TARGETS_10HR_UP	188	2.76937	0.917859
696	680	HDL_cholesterol	FLECHNER_BIOPSY_KIDNEY_TRANSPLANT_REJECTED_VS_OK_UP	81	3.34337	0.913849
697	923	HDL_cholesterol	AFFAR_YY1_TARGETS_DN	234	2.48852	0.912218
698	872	HDL_cholesterol	WP_ANGIOPOIETIN_LIKE_PROTEIN_8_REGULATORY_PATHWAY	124	2.64023	0.911116
699	513	HDL_cholesterol	BERTUCCI_INVASIVE_CARCINOMA_DUCTAL_VS_LOBULAR_UP	21	4.35108	0.909346
700	276	HDL_cholesterol	FOURNIER_ACINAR_DEVELOPMENT_LATE_UP	11	7.06443	0.908806
701	402	HDL_cholesterol	WP_NANOMATERIAL_INDUCED_APOPTOSIS	19	5.25362	0.904073
702	595	HDL_cholesterol	BIOCARTA_KERATINOCYTE_PATHWAY	45	3.875	0.903229
703	712	HDL_cholesterol	SHETH_LIVER_CANCER_VS_TXNIP_LOSS_PAM5	97	3.19787	0.899653
704	741	HDL_cholesterol	CHICAS_RB1_TARGETS_LOW_SERUM	77	3.05702	0.897893
705	977	HDL_cholesterol	PHONG_TNF_RESPONSE_NOT_VIA_P38	323	2.34264	0.897585
706	898	HDL_cholesterol	ACEVEDO_LIVER_TUMOR_VS_NORMAL_ADJACENT_TISSUE_DN	242	2.56801	0.89401
707	964	HDL_cholesterol	RHEIN_ALL_GLUCOCORTICOID_THERAPY_DN	324	2.3729	0.892473
708	536	HDL_cholesterol	WP_CHOLESTEROL_BIOSYNTHESIS_PATHWAY_IN_HEPATOCYTES	40	4.21845	0.884763
709	631	HDL_cholesterol	TONKS_TARGETS_OF_RUNX1_RUNX1T1_FUSION_SUSTAINDED_IN_ERYTHROCYTE_UP	42	3.59611	0.876862
710	344	HDL_cholesterol	CAFFAREL_RESPONSE_TO_THC_24HR_3_DN	12	6.03815	0.876852
711	854	HDL_cholesterol	BURTON_ADIPOGENESIS_6	176	2.68542	0.875262
712	358	HDL_cholesterol	REACTOME_DEFECTIVE_C1GALT1C1_CAUSES_TNPS	15	5.86554	0.873914
713	916	HDL_cholesterol	DUTERTRE_ESTRADIOL_RESPONSE_6HR_UP	207	2.5136	0.872701
714	756	HDL_cholesterol	MISSIAGLIA_REGULATED_BY_METHYLATION_DN	108	3.00991	0.872338
715	910	HDL_cholesterol	WP_ALZHEIMER_39_S_DISEASE	246	2.52152	0.864878
716	674	HDL_cholesterol	WONG_ENDMETRIUM_CANCER_DN	69	3.3546	0.863059
717	531	HDL_cholesterol	WATANABE_COLON_CANCER_MSI_VS_MSS_UP	27	4.24139	0.863054
718	866	HDL_cholesterol	MANALO_HYPOXIA_UP	190	2.64976	0.862243
719	670	HDL_cholesterol	SEKI_INFLAMMATORY_RESPONSE_LPS_UP	72	3.37061	0.861542
720	795	HDL_cholesterol	MARZEC_IL2_SIGNALING_UP	108	2.87748	0.861486
721	653	HDL_cholesterol	MORI_SMALL_PRE_BII_LYMPHOCYTE_DN	72	3.45635	0.859265
722	364	HDL_cholesterol	ELLWOOD_MYC_TARGETS_UP	13	5.73429	0.854684
723	958	HDL_cholesterol	BENPORATH_OCT4_TARGETS	261	2.40059	0.847658
724	671	HDL_cholesterol	LEE_LIVER_CANCER_ACOX1_DN	62	3.36318	0.839997
725	1116	HDL_cholesterol	PATIL_LIVER_CANCER	586	2.04121	0.834015
726	445	HDL_cholesterol	WORSCHECH_TUMOR_EVASION_AND_TOLEROGENICITY_DN	13	4.93496	0.832718
727	790	HDL_cholesterol	REACTOME_TRANSCRIPTIONAL_REGULATION_BY_RUNX2	114	2.89546	0.830499
728	486	HDL_cholesterol	WP_REGULATION_OF_APOPTOSIS_BY_PARATHYROID_HORMONE_RELATED_PROTEIN	23	4.57992	0.830168
729	462	HDL_cholesterol	CHUANG_OXIDATIVE_STRESS_RESPONSE_UP	26	4.76386	0.826708
730	616	HDL_cholesterol	LEIN_ASTROCYTE_MARKERS	41	3.71873	0.826573
731	859	HDL_cholesterol	WANG_CLIM2_TARGETS_DN	164	2.6758	0.824175
732	457	HDL_cholesterol	SCHLINGEMANN_SKIN_CARCINOGENESIS_TPA_DN	23	4.78841	0.824015
733	1030	HDL_cholesterol	COLINA_TARGETS_OF_4EBP1_AND_4EBP2	325	2.22471	0.82367
734	518	HDL_cholesterol	KEGG_MEDICUS_VARIANT_MUTATION_CAUSED_ABERRANT_HTT_TO_MGLUR5_CA2_APOPTOTIC_PATHWAY	21	4.30924	0.822612
735	442	HDL_cholesterol	REACTOME_PINK1_PRKN_MEDIATED_MITOPHAGY	19	4.98821	0.820174
736	792	HDL_cholesterol	MISSIAGLIA_REGULATED_BY_METHYLATION_UP	109	2.89041	0.817523
737	502	HDL_cholesterol	REACTOME_MITOPHAGY	25	4.45524	0.817264
738	495	HDL_cholesterol	HANN_RESISTANCE_TO_BCL2_INHIBITOR_UP	31	4.50665	0.815976
739	748	HDL_cholesterol	KIM_GLIS2_TARGETS_UP	82	3.04389	0.8155
740	853	HDL_cholesterol	BROCKE_APOPTOSIS_REVERSED_BY_IL6	139	2.68993	0.814504
741	754	HDL_cholesterol	SAFFORD_T_LYMPHOCYTE_ANERGY	85	3.01429	0.813267
742	836	HDL_cholesterol	REACTOME_SIGNALING_BY_HEDGEHOG	143	2.75154	0.812592
743	747	HDL_cholesterol	ZHU_CMV_ALL_UP	102	3.04632	0.810345
744	786	HDL_cholesterol	REACTOME_GASTRULATION	110	2.89957	0.809769
745	723	HDL_cholesterol	WP_PPAR_SIGNALING_PATHWAY	66	3.14297	0.809376
746	886	HDL_cholesterol	PETROVA_ENDOTHELIUM_LYMPHATIC_VS_BLOOD_DN	152	2.58933	0.798055
747	871	HDL_cholesterol	REACTOME_APOPTOSIS	162	2.64061	0.796996
748	882	HDL_cholesterol	IBRAHIM_NRF1_DOWN	129	2.60013	0.794351
749	634	HDL_cholesterol	WP_IL_18_SIGNALING_PATHWAY	53	3.57296	0.791404
750	724	HDL_cholesterol	QUINTENS_EMBRYONIC_BRAIN_RESPONSE_TO_IR	70	3.13987	0.785033
751	654	HDL_cholesterol	GUILLAUMOND_KLF10_TARGETS_UP	48	3.45426	0.781931
752	382	HDL_cholesterol	KYNG_NORMAL_AGING_DN	16	5.47671	0.776435
753	861	HDL_cholesterol	PID_P53_DOWNSTREAM_PATHWAY	133	2.67081	0.775819
754	782	HDL_cholesterol	REACTOME_HOMOLOGY_DIRECTED_REPAIR	98	2.91027	0.775132
755	858	HDL_cholesterol	REACTOME_TCF_DEPENDENT_SIGNALING_IN_RESPONSE_TO_WNT	164	2.67844	0.774637
756	912	HDL_cholesterol	TONKS_TARGETS_OF_RUNX1_RUNX1T1_FUSION_MONOCYTE_UP	191	2.51709	0.773493
757	985	HDL_cholesterol	REACTOME_METABOLISM_OF_CARBOHYDRATES	274	2.31712	0.768806
758	939	HDL_cholesterol	LEE_RECENT_THYMIC_EMIGRANT	201	2.4449	0.766839
759	876	HDL_cholesterol	LIN_NPAS4_TARGETS_UP	152	2.61321	0.762802
760	765	HDL_cholesterol	GROSS_HYPOXIA_VIA_HIF1A_DN	101	2.96318	0.761974
761	1021	HDL_cholesterol	BASAKI_YBX1_TARGETS_UP	265	2.23502	0.761136
762	510	HDL_cholesterol	VALK_AML_WITH_11Q23_REARRANGED	18	4.35924	0.760877
763	482	HDL_cholesterol	HASLINGER_B_CLL_WITH_CHROMOSOME_12_TRISOMY	20	4.58691	0.760384
764	848	HDL_cholesterol	KEGG_NATURAL_KILLER_CELL_MEDIATED_CYTOTOXICITY	128	2.71081	0.753711
765	975	HDL_cholesterol	KOBAYASHI_EGFR_SIGNALING_24HR_DN	242	2.35167	0.753201
766	698	HDL_cholesterol	ROSS_AML_OF_FAB_M7_TYPE	65	3.26008	0.7516
767	695	HDL_cholesterol	NAKAMURA_ADIPOGENESIS_EARLY_UP	56	3.27556	0.749546
768	431	HDL_cholesterol	WP_GPR40_PATHWAY	15	5.04668	0.748946
769	523	HDL_cholesterol	KEGG_MEDICUS_VARIANT_MUTATION_CAUSED_ABERRANT_ABETA_TO_MACHR_CA2_APOPTOTIC_PATHWAY	19	4.29932	0.747543
770	1243	HDL_cholesterol	NUYTTEN_EZH2_TARGETS_UP	948	1.80587	0.747153
771	940	HDL_cholesterol	BROWNE_HCMV_INFECTION_1HR_DN	188	2.44428	0.746608
772	796	HDL_cholesterol	REACTOME_SLC_TRANSPORTER_DISORDERS	92	2.87536	0.745942
773	533	HDL_cholesterol	MATZUK_OVULATION	15	4.23498	0.744538
774	826	HDL_cholesterol	COULOUARN_TEMPORAL_TGFB1_SIGNATURE_UP	102	2.76947	0.74084
775	933	HDL_cholesterol	KAYO_AGING_MUSCLE_UP	206	2.46219	0.735266
776	639	HDL_cholesterol	LOPES_METHYLATED_IN_COLON_CANCER_UP	28	3.53174	0.734984
777	852	HDL_cholesterol	MARTORIATI_MDM4_TARGETS_NEUROEPITHELIUM_UP	152	2.702	0.734674
778	869	HDL_cholesterol	REACTOME_DNA_DOUBLE_STRAND_BREAK_REPAIR	128	2.64204	0.734449
779	956	HDL_cholesterol	DOANE_RESPONSE_TO_ANDROGEN_DN	221	2.40667	0.733602
780	641	HDL_cholesterol	NAKAJIMA_MAST_CELL	42	3.52013	0.732202
781	1105	HDL_cholesterol	SPIELMAN_LYMPHOBLAST_EUROPEAN_VS_ASIAN_UP	440	2.05996	0.729716
782	1166	HDL_cholesterol	BUYTAERT_PHOTODYNAMIC_THERAPY_STRESS_UP	764	1.93438	0.729171
783	744	HDL_cholesterol	GHANDHI_BYSTANDER_IRRADIATION_UP	72	3.05408	0.725021
784	400	HDL_cholesterol	KEGG_MEDICUS_REFERENCE_CROSSTALK_BETWEEN_EXTRINSIC_AND_INTRINSIC_APOPTOTIC_PATHWAYS	15	5.28201	0.724334
785	1029	HDL_cholesterol	GRUETZMANN_PANCREATIC_CANCER_UP	332	2.22537	0.723565
786	946	HDL_cholesterol	REACTOME_CILIUM_ASSEMBLY	181	2.42173	0.721557
787	668	HDL_cholesterol	ICHIBA_GRAFT_VERSUS_HOST_DISEASE_35D_DN	53	3.37742	0.72059
788	914	HDL_cholesterol	REACTOME_TRANSCRIPTIONAL_REGULATION_BY_RUNX1	171	2.51605	0.720513
789	957	HDL_cholesterol	HOSHIDA_LIVER_CANCER_SUBCLASS_S1	217	2.4013	0.72022
790	737	HDL_cholesterol	RHEIN_ALL_GLUCOCORTICOID_THERAPY_UP	68	3.08414	0.718973
791	920	HDL_cholesterol	LEE_LIVER_CANCER_SURVIVAL_UP	164	2.49624	0.715903
792	927	HDL_cholesterol	BROWNE_HCMV_INFECTION_18HR_UP	155	2.47751	0.712087
793	643	HDL_cholesterol	WP_REGUCALCIN_IN_PROXIMAL_TUBULE_EPITHELIAL_KIDNEY_CELLS	30	3.5183	0.708634
794	494	HDL_cholesterol	KEGG_MEDICUS_REFERENCE_MGLUR5_CA2_APOPTOTIC_PATHWAY	20	4.50894	0.708251
795	415	HDL_cholesterol	VANDESLUIS_COMMD1_TARGETS_GROUP_2_UP	15	5.16247	0.706799
796	1129	HDL_cholesterol	MARTINEZ_TP53_TARGETS_DN	559	2.01741	0.703606
797	1026	HDL_cholesterol	REACTOME_TRANSCRIPTIONAL_REGULATION_BY_TP53	340	2.23046	0.69877
798	489	HDL_cholesterol	REACTOME_INITIATION_OF_NUCLEAR_ENVELOPE_NE_REFORMATION	18	4.57597	0.696864
799	713	HDL_cholesterol	KEGG_PPAR_SIGNALING_PATHWAY	67	3.18892	0.696475
800	1028	HDL_cholesterol	BLANCO_MELO_COVID19_SARS_COV_2_INFECTION_CALU3_CELLS_UP	304	2.22715	0.692866
801	785	HDL_cholesterol	LIU_VAV3_PROSTATE_CARCINOGENESIS_UP	83	2.90011	0.689932
802	459	HDL_cholesterol	KEGG_MEDICUS_VARIANT_SCRAPIE_CONFORMATION_PRPSC_TO_MGLUR5_CA2_APOPTOTIC_PATHWAY	17	4.7805	0.686092
803	413	HDL_cholesterol	GERHOLD_RESPONSE_TO_TZD_DN	13	5.18124	0.685338
804	451	HDL_cholesterol	YAMASHITA_LIVER_CANCER_WITH_EPCAM_DN	17	4.86595	0.68066
805	908	HDL_cholesterol	REACTOME_REGULATION_OF_TP53_ACTIVITY	153	2.52561	0.680043
806	636	HDL_cholesterol	WENG_POR_TARGETS_GLOBAL_DN	23	3.54896	0.679452
807	844	HDL_cholesterol	RUIZ_TNC_TARGETS_UP	141	2.72149	0.679269
808	589	HDL_cholesterol	MOREIRA_RESPONSE_TO_TSA_UP	26	3.91452	0.678253
809	955	HDL_cholesterol	REACTOME_ION_CHANNEL_TRANSPORT	172	2.40814	0.665314
810	386	HDL_cholesterol	KEGG_MEDICUS_VARIANT_MUTATION_INACTIVATED_PRKCG_TO_MGLUR1_TRPC3_SIGNALING_PATHWAY	11	5.38719	0.664396
811	601	HDL_cholesterol	LIANG_HEMATOPOIESIS_STEM_CELL_NUMBER_QTL	15	3.84684	0.664055
812	665	HDL_cholesterol	GAZDA_DIAMOND_BLACKFAN_ANEMIA_PROGENITOR_UP	38	3.39286	0.659557
813	638	HDL_cholesterol	ICHIBA_GRAFT_VERSUS_HOST_DISEASE_D7_DN	37	3.53346	0.657029
814	1142	HDL_cholesterol	CAIRO_HEPATOBLASTOMA_CLASSES_UP	558	1.99057	0.656956
815	558	HDL_cholesterol	REACTOME_PD_1_SIGNALING	21	4.07147	0.656885
816	603	HDL_cholesterol	AMIT_SERUM_RESPONSE_480_MCF10A	33	3.83209	0.655068
817	970	HDL_cholesterol	FERNANDEZ_BOUND_BY_MYC	170	2.36344	0.653018
818	1024	HDL_cholesterol	REACTOME_NEDDYLATION	228	2.23164	0.652303
819	889	HDL_cholesterol	QI_HYPOXIA	128	2.58187	0.651432
820	994	HDL_cholesterol	UDAYAKUMAR_MED1_TARGETS_DN	213	2.30405	0.649264
821	498	HDL_cholesterol	REACTOME_VEGFR2_MEDIATED_CELL_PROLIFERATION	19	4.49422	0.646438
822	688	HDL_cholesterol	SIG_CHEMOTAXIS	39	3.30332	0.633208
823	541	HDL_cholesterol	KEGG_MEDICUS_VARIANT_MUTATION_CAUSED_ABERRANT_ABETA_TO_MGLUR5_CA2_APOPTOTIC_PATHWAY	20	4.17996	0.632508
824	1061	HDL_cholesterol	IBRAHIM_NRF1_UP	390	2.1342	0.632295
825	576	HDL_cholesterol	REACTOME_NA_CL_DEPENDENT_NEUROTRANSMITTER_TRANSPORTERS	18	3.98563	0.626604
826	1014	HDL_cholesterol	SHETH_LIVER_CANCER_VS_TXNIP_LOSS_PAM4	264	2.26005	0.626007
827	816	HDL_cholesterol	HUANG_DASATINIB_SENSITIVITY_UP	74	2.80503	0.624389
828	757	HDL_cholesterol	JIANG_AGING_HYPOTHALAMUS_UP	41	3.0099	0.623081
829	918	HDL_cholesterol	BANDRES_RESPONSE_TO_CARMUSTIN_MGMT_48HR_DN	149	2.50552	0.618361
830	507	HDL_cholesterol	KEGG_MEDICUS_REFERENCE_MGLUR1_TRPC3_SIGNALING_PATHWAY	13	4.36804	0.617346
831	839	HDL_cholesterol	REACTOME_TRANSCRIPTIONAL_REGULATION_BY_RUNX3	90	2.73151	0.614397
832	437	HDL_cholesterol	ONGUSAHA_BRCA1_TARGETS_UP	11	5.00535	0.61151
833	1035	HDL_cholesterol	REACTOME_SIGNALING_BY_WNT	259	2.20163	0.609101
834	832	HDL_cholesterol	REACTOME_VISUAL_PHOTOTRANSDUCTION	92	2.76067	0.608824
835	528	HDL_cholesterol	KEGG_ALPHA_LINOLENIC_ACID_METABOLISM	19	4.25549	0.606462
836	1089	HDL_cholesterol	YAGI_AML_WITH_INV_16_TRANSLOCATION	376	2.08038	0.606331
837	1109	HDL_cholesterol	SCHAEFFER_PROSTATE_DEVELOPMENT_48HR_UP	402	2.05325	0.601674
838	906	HDL_cholesterol	IZADPANAH_STEM_CELL_ADIPOSE_VS_BONE_UP	121	2.53138	0.596293
839	941	HDL_cholesterol	SMIRNOV_CIRCULATING_ENDOTHELIOCYTES_IN_CANCER_UP	147	2.44273	0.592069
840	873	HDL_cholesterol	REACTOME_NEGATIVE_REGULATION_OF_THE_PI3K_AKT_NETWORK	110	2.6378	0.591549
841	938	HDL_cholesterol	BAKKER_FOXO3_TARGETS_DN	154	2.4475	0.591409
842	812	HDL_cholesterol	GUO_TARGETS_OF_IRS1_AND_IRS2	90	2.81936	0.590035
843	776	HDL_cholesterol	REACTOME_HCMV_LATE_EVENTS	52	2.93209	0.587709
844	491	HDL_cholesterol	KYNG_WERNER_SYNDROM_DN	18	4.533	0.585582
845	703	HDL_cholesterol	YOKOE_CANCER_TESTIS_ANTIGENS	33	3.23655	0.583077
846	1108	HDL_cholesterol	MEBARKI_HCC_PROGENITOR_FZD8CRD_DN	379	2.05463	0.576547
847	865	HDL_cholesterol	LEE_EARLY_T_LYMPHOCYTE_UP	96	2.65344	0.573925
848	951	HDL_cholesterol	MCBRYAN_PUBERTAL_TGFB1_TARGETS_UP	159	2.41223	0.573635
849	1118	HDL_cholesterol	STEIN_ESRRA_TARGETS	476	2.03864	0.571377
850	1275	HDL_cholesterol	REACTOME_INNATE_IMMUNE_SYSTEM	991	1.76709	0.57058
851	1009	HDL_cholesterol	DANG_REGULATED_BY_MYC_DN	227	2.2667	0.569022
852	881	HDL_cholesterol	DITTMER_PTHLH_TARGETS_UP	106	2.60102	0.568959
853	549	HDL_cholesterol	WANG_METASTASIS_OF_BREAST_CANCER_ESR1_UP	19	4.16268	0.568768
854	702	HDL_cholesterol	BEIER_GLIOMA_STEM_CELL_UP	36	3.24388	0.568615
855	936	HDL_cholesterol	JOHNSTONE_PARVB_TARGETS_2_UP	127	2.45733	0.566993
856	1006	HDL_cholesterol	BHAT_ESR1_TARGETS_NOT_VIA_AKT1_UP	200	2.27793	0.566187
857	538	HDL_cholesterol	WP_GPCRS_CLASS_C_METABOTROPIC_GLUTAMATE_PHEROMONE	15	4.2064	0.564161
858	787	HDL_cholesterol	DEMAGALHAES_AGING_UP	51	2.89862	0.558894
859	888	HDL_cholesterol	GAUSSMANN_MLL_AF4_FUSION_TARGETS_A_DN	92	2.58539	0.556452
860	1101	HDL_cholesterol	MITSIADES_RESPONSE_TO_APLIDIN_UP	390	2.06517	0.555641
861	803	HDL_cholesterol	TAKAO_RESPONSE_TO_UVB_RADIATION_UP	74	2.86258	0.554926
862	1004	HDL_cholesterol	BILD_HRAS_ONCOGENIC_SIGNATURE	227	2.27925	0.554462
863	740	HDL_cholesterol	FIGUEROA_AML_METHYLATION_CLUSTER_6_DN	33	3.06747	0.551718
864	705	HDL_cholesterol	REACTOME_TRANSFERRIN_ENDOCYTOSIS_AND_RECYCLING	30	3.21852	0.551547
865	810	HDL_cholesterol	OUILLETTE_CLL_13Q14_DELETION_UP	70	2.82449	0.550826
866	860	HDL_cholesterol	HINATA_NFKB_TARGETS_KERATINOCYTE_UP	83	2.67375	0.547294
867	900	HDL_cholesterol	REACTOME_REGULATION_OF_LIPID_METABOLISM_BY_PPARALPHA	114	2.56226	0.544986
868	804	HDL_cholesterol	XU_HGF_SIGNALING_NOT_VIA_AKT1_48HR_UP	31	2.8563	0.543458
869	527	HDL_cholesterol	REACTOME_ELEVATION_OF_CYTOSOLIC_CA2_LEVELS	16	4.25585	0.54092
870	794	HDL_cholesterol	BIOCARTA_PPARA_PATHWAY	52	2.88353	0.540617
871	640	HDL_cholesterol	MOOTHA_FFA_OXYDATION	22	3.52888	0.53861
872	615	HDL_cholesterol	KEGG_MEDICUS_VARIANT_MUTATION_CAUSED_ABERRANT_SOD1_TO_RETROGRADE_AXONAL_TRANSPORT	27	3.72054	0.538098
873	976	HDL_cholesterol	SHETH_LIVER_CANCER_VS_TXNIP_LOSS_PAM2	152	2.34692	0.532929
874	1138	HDL_cholesterol	MILI_PSEUDOPODIA_CHEMOTAXIS_DN	386	1.99901	0.531839
875	727	HDL_cholesterol	APPEL_IMATINIB_RESPONSE	31	3.12598	0.529043
876	962	HDL_cholesterol	YAMAZAKI_TCEB3_TARGETS_UP	155	2.37977	0.528967
877	606	HDL_cholesterol	MARKS_HDAC_TARGETS_UP	21	3.78585	0.521994
878	627	HDL_cholesterol	KIM_TIAL1_TARGETS	27	3.64259	0.521832
879	635	HDL_cholesterol	KEGG_MEDICUS_VARIANT_MUTATION_CAUSED_ABERRANT_TUBA4A_TO_RETROGRADE_AXONAL_TRANSPORT	27	3.57198	0.521027
880	701	HDL_cholesterol	PIONTEK_PKD1_TARGETS_UP	38	3.25317	0.520802
881	743	HDL_cholesterol	JIANG_AGING_HYPOTHALAMUS_DN	31	3.05468	0.520329
882	847	HDL_cholesterol	BRUINS_UVC_RESPONSE_VIA_TP53_GROUP_C	85	2.71463	0.517136
883	697	HDL_cholesterol	REACTOME_BETA_DEFENSINS	39	3.26031	0.515839
884	963	HDL_cholesterol	IGLESIAS_E2F_TARGETS_UP	136	2.37586	0.515753
885	815	HDL_cholesterol	MARSON_FOXP3_TARGETS_UP	59	2.81349	0.514926
886	1062	HDL_cholesterol	SHEDDEN_LUNG_CANCER_GOOD_SURVIVAL_A12	250	2.13193	0.5124
887	1066	HDL_cholesterol	HOLLMANN_APOPTOSIS_VIA_CD40_DN	233	2.12822	0.511467
888	661	HDL_cholesterol	PID_RXR_VDR_PATHWAY	26	3.42279	0.511242
889	662	HDL_cholesterol	BRACHAT_RESPONSE_TO_METHOTREXATE_DN	23	3.41744	0.511069
890	990	HDL_cholesterol	PROVENZANI_METASTASIS_DN	137	2.30789	0.511027
891	947	HDL_cholesterol	PETROVA_ENDOTHELIUM_LYMPHATIC_VS_BLOOD_UP	123	2.41948	0.510464
892	952	HDL_cholesterol	HOFFMANN_LARGE_TO_SMALL_PRE_BII_LYMPHOCYTE_UP	141	2.41124	0.509725
893	1285	HDL_cholesterol	MARSON_BOUND_BY_FOXP3_STIMULATED	887	1.75148	0.506679
894	1202	HDL_cholesterol	NAKAMURA_TUMOR_ZONE_PERIPHERAL_VS_CENTRAL_DN	560	1.8793	0.505192
895	883	HDL_cholesterol	SUNG_METASTASIS_STROMA_DN	51	2.59773	0.505092
896	722	HDL_cholesterol	REACTOME_PLATELET_CALCIUM_HOMEOSTASIS	27	3.14654	0.502586
897	1200	HDL_cholesterol	MARTINEZ_RB1_AND_TP53_TARGETS_UP	569	1.88544	0.499905
898	930	HDL_cholesterol	REACTOME_TRANSPORT_OF_INORGANIC_CATIONS_ANIONS_AND_AMINO_ACIDS_OLIGOPEPTIDES	99	2.47039	0.499895
899	1139	HDL_cholesterol	MEISSNER_NPC_HCP_WITH_H3K4ME2	447	1.99726	0.497872
900	1022	HDL_cholesterol	PICCALUGA_ANGIOIMMUNOBLASTIC_LYMPHOMA_UP	194	2.23443	0.495202
901	1160	HDL_cholesterol	MASSARWEH_TAMOXIFEN_RESISTANCE_UP	508	1.94212	0.494154
902	763	HDL_cholesterol	WEIGEL_OXIDATIVE_STRESS_BY_TBH_AND_H2O2	35	2.96728	0.49386
903	1040	HDL_cholesterol	REACTOME_DEUBIQUITINATION	236	2.18247	0.491318
904	672	HDL_cholesterol	NAKAMURA_CANCER_MICROENVIRONMENT_UP	25	3.35818	0.491088
905	778	HDL_cholesterol	REACTOME_ROLE_OF_PHOSPHOLIPIDS_IN_PHAGOCYTOSIS	22	2.91773	0.489598
906	1039	HDL_cholesterol	BENPORATH_MYC_TARGETS_WITH_EBOX	202	2.18271	0.488015
907	689	HDL_cholesterol	KIM_MYCL1_AMPLIFICATION_TARGETS_DN	18	3.2998	0.484054
908	1019	HDL_cholesterol	REACTOME_CELLULAR_RESPONSE_TO_CHEMICAL_STRESS	199	2.24021	0.482662
909	1055	HDL_cholesterol	HIRSCH_CELLULAR_TRANSFORMATION_SIGNATURE_UP	230	2.1479	0.481647
910	1016	HDL_cholesterol	KEGG_INSULIN_SIGNALING_PATHWAY	129	2.24292	0.480284
911	1002	HDL_cholesterol	KEGG_ENDOCYTOSIS	175	2.2844	0.480236
912	797	HDL_cholesterol	ZHANG_ANTIVIRAL_RESPONSE_TO_RIBAVIRIN_DN	43	2.8709	0.479989
913	1131	HDL_cholesterol	RUTELLA_RESPONSE_TO_CSF2RB_AND_IL4_DN	300	2.01494	0.478657
914	753	HDL_cholesterol	GALLUZZI_PERMEABILIZE_MITOCHONDRIA	39	3.01841	0.473924
915	771	HDL_cholesterol	KYNG_DNA_DAMAGE_BY_4NQO	33	2.94775	0.472532
916	968	HDL_cholesterol	LENAOUR_DENDRITIC_CELL_MATURATION_DN	119	2.36611	0.471622
917	720	HDL_cholesterol	RODRIGUES_NTN1_AND_DCC_TARGETS	29	3.15107	0.471526
918	719	HDL_cholesterol	CEBALLOS_TARGETS_OF_TP53_AND_MYC_DN	29	3.15262	0.47043
919	696	HDL_cholesterol	REACTOME_ZINC_TRANSPORTERS	15	3.27412	0.469187
920	745	HDL_cholesterol	REACTOME_SEALING_OF_THE_NUCLEAR_ENVELOPE_NE_BY_ESCRT_III	29	3.05308	0.465375
921	398	HDL_cholesterol	REACTOME_CLEC7A_DECTIN_1_INDUCES_NFAT_ACTIVATION	11	5.29288	0.463401
922	746	HDL_cholesterol	WP_ALSTROM_SYNDROME	31	3.05078	0.463171
923	1057	HDL_cholesterol	KYNG_DNA_DAMAGE_UP	189	2.14507	0.453989
924	762	HDL_cholesterol	PID_LKB1_PATHWAY	46	2.9701	0.451117
925	781	HDL_cholesterol	SMID_BREAST_CANCER_RELAPSE_IN_PLEURA_DN	23	2.91427	0.450448
926	851	HDL_cholesterol	WP_OLIGODENDROCYTE_SPECIFICATION_AND_DIFFERENTIATION_LEADING_TO_MYELIN_COMPONENTS_FOR_CNS	29	2.70425	0.449919
927	1075	HDL_cholesterol	WINTER_HYPOXIA_METAGENE	220	2.10336	0.449765
928	714	HDL_cholesterol	SCHLINGEMANN_SKIN_CARCINOGENESIS_TPA_UP	35	3.18643	0.449312
929	1208	HDL_cholesterol	BENPORATH_CYCLING_GENES	588	1.85647	0.44901
930	1174	HDL_cholesterol	REACTOME_SIGNALING_BY_INTERLEUKINS	434	1.92152	0.448716
931	721	HDL_cholesterol	STANELLE_E2F1_TARGETS	26	3.14779	0.447515
932	809	HDL_cholesterol	NAKAYAMA_FRA2_TARGETS	43	2.82513	0.446107
933	891	HDL_cholesterol	REACTOME_RHOB_GTPASE_CYCLE	64	2.58018	0.445719
934	1046	HDL_cholesterol	SARRIO_EPITHELIAL_MESENCHYMAL_TRANSITION_UP	156	2.16846	0.441761
935	899	HDL_cholesterol	ODONNELL_TARGETS_OF_MYC_AND_TFRC_UP	70	2.56368	0.441439
936	1183	HDL_cholesterol	PILON_KLF1_TARGETS_UP	439	1.90652	0.431555
937	630	HDL_cholesterol	LE_NEURONAL_DIFFERENTIATION_UP	17	3.61912	0.429544
938	943	HDL_cholesterol	REACTOME_NUCLEAR_ENVELOPE_NE_REASSEMBLY	71	2.43458	0.428632
939	596	HDL_cholesterol	REACTOME_ASSEMBLY_OF_THE_HIV_VIRION	16	3.86341	0.422122
940	828	HDL_cholesterol	WP_MELATONIN_METABOLISM_AND_EFFECTS	31	2.76899	0.420061
941	699	HDL_cholesterol	TSAI_RESPONSE_TO_RADIATION_THERAPY	29	3.25747	0.419625
942	780	HDL_cholesterol	SCHLOSSER_MYC_AND_SERUM_RESPONSE_SYNERGY	31	2.91486	0.419256
943	822	HDL_cholesterol	GAZDA_DIAMOND_BLACKFAN_ANEMIA_MYELOID_DN	34	2.79227	0.418964
944	1086	HDL_cholesterol	KOYAMA_SEMA3B_TARGETS_UP	221	2.0857	0.418852
945	820	HDL_cholesterol	LEE_LIVER_CANCER_MYC_TGFA_DN	58	2.79857	0.416012
946	849	HDL_cholesterol	MELLMAN_TUT1_TARGETS_DN	47	2.70865	0.415143
947	867	HDL_cholesterol	WANG_TARGETS_OF_MLL_CBP_FUSION_UP	43	2.6463	0.413903
948	766	HDL_cholesterol	WAGNER_APO2_SENSITIVITY	26	2.96081	0.409115
949	1224	HDL_cholesterol	REACTOME_VESICLE_MEDIATED_TRANSPORT	637	1.82708	0.406717
950	1312	HDL_cholesterol	NUYTTEN_EZH2_TARGETS_DN	907	1.71504	0.405912
951	789	HDL_cholesterol	REACTOME_ENDOSOMAL_SORTING_COMPLEX_REQUIRED_FOR_TRANSPORT_ESCRT	31	2.8963	0.40513
952	931	HDL_cholesterol	KORKOLA_YOLK_SAC_TUMOR	56	2.46573	0.404103
953	1047	HDL_cholesterol	REACTOME_REGULATION_OF_INSULIN_LIKE_GROWTH_FACTOR_IGF_TRANSPORT_AND_UPTAKE_BY_INSULIN_LIKE_GROWTH_FACTOR_BINDING_PROTEINS_IGFBPS	117	2.16606	0.402091
954	895	HDL_cholesterol	GRAHAM_CML_QUIESCENT_VS_NORMAL_DIVIDING_UP	54	2.57037	0.401271
955	769	HDL_cholesterol	REACTOME_PYROPTOSIS	26	2.95127	0.400613
956	764	HDL_cholesterol	LUI_TARGETS_OF_PAX8_PPARG_FUSION	31	2.96569	0.398933
957	819	HDL_cholesterol	STEARMAN_TUMOR_FIELD_EFFECT_UP	35	2.79976	0.398623
958	738	HDL_cholesterol	RUAN_RESPONSE_TO_TNF_TROGLITAZONE_DN	36	3.0828	0.397659
959	761	HDL_cholesterol	WP_PHOTODYNAMIC_THERAPY_INDUCED_HIF_1_SURVIVAL_SIGNALING	36	2.98124	0.397441
960	1161	HDL_cholesterol	TOYOTA_TARGETS_OF_MIR34B_AND_MIR34C	409	1.93858	0.397179
961	1074	HDL_cholesterol	ZHENG_GLIOBLASTOMA_PLASTICITY_UP	222	2.10348	0.396897
962	1085	HDL_cholesterol	MULLIGHAN_MLL_SIGNATURE_1_DN	217	2.08851	0.396673
963	974	HDL_cholesterol	BURTON_ADIPOGENESIS_3	93	2.35651	0.393537
964	1117	HDL_cholesterol	HORIUCHI_WTAP_TARGETS_UP	273	2.03998	0.390103
965	652	HDL_cholesterol	REACTOME_PLATELET_SENSITIZATION_BY_LDL	16	3.45711	0.389737
966	1170	HDL_cholesterol	CHARAFE_BREAST_CANCER_LUMINAL_VS_BASAL_UP	339	1.92713	0.385494
967	751	HDL_cholesterol	REACTOME_EFFECTS_OF_PIP2_HYDROLYSIS	26	3.03129	0.382611
968	1263	HDL_cholesterol	ONKEN_UVEAL_MELANOMA_UP	723	1.78217	0.38166
969	909	HDL_cholesterol	BYSTROEM_CORRELATED_WITH_IL5_UP	39	2.52347	0.38162
970	725	HDL_cholesterol	REACTOME_POSTMITOTIC_NUCLEAR_PORE_COMPLEX_NPC_REFORMATION	26	3.13266	0.378663
971	798	HDL_cholesterol	REACTOME_MITOCHONDRIAL_FATTY_ACID_BETA_OXIDATION	34	2.86942	0.378489
972	1167	HDL_cholesterol	FOSTER_TOLERANT_MACROPHAGE_DN	379	1.93291	0.378398
973	1037	HDL_cholesterol	ASTON_MAJOR_DEPRESSIVE_DISORDER_DN	147	2.1846	0.378068
974	855	HDL_cholesterol	REACTOME_INSULIN_RECEPTOR_RECYCLING	29	2.68065	0.377986
975	885	HDL_cholesterol	REACTOME_HEME_SIGNALING	46	2.58975	0.377936
976	934	HDL_cholesterol	WP_RENIN_ANGIOTENSIN_ALDOSTERONE_SYSTEM_RAAS	42	2.46204	0.377345
977	691	HDL_cholesterol	KALMA_E2F1_TARGETS	11	3.29049	0.377139
978	1307	HDL_cholesterol	ACEVEDO_LIVER_CANCER_UP	860	1.72441	0.375849
979	1043	HDL_cholesterol	YAO_TEMPORAL_RESPONSE_TO_PROGESTERONE_CLUSTER_17	171	2.17735	0.374658
980	1113	HDL_cholesterol	CAIRO_HEPATOBLASTOMA_DN	244	2.04364	0.373534
981	770	HDL_cholesterol	WP_KALLMANN_SYNDROME	23	2.95102	0.372281
982	637	HDL_cholesterol	REACTOME_HDR_THROUGH_MMEJ_ALT_NHEJ	11	3.54242	0.370926
983	880	HDL_cholesterol	KEGG_MEDICUS_REFERENCE_RTK_PLCG_ITPR_SIGNALING_PATHWAY	53	2.60561	0.37069
984	1045	HDL_cholesterol	LANDIS_ERBB2_BREAST_TUMORS_324_UP	138	2.16913	0.370272
985	768	HDL_cholesterol	HAN_JNK_SINGALING_DN	38	2.95936	0.370008
986	563	HDL_cholesterol	KEGG_NON_HOMOLOGOUS_END_JOINING	12	4.03285	0.366383
987	1384	HDL_cholesterol	REACTOME_RNA_POLYMERASE_II_TRANSCRIPTION	1243	1.62556	0.364835
988	1217	HDL_cholesterol	REACTOME_SENSORY_PERCEPTION	591	1.84084	0.364788
989	1067	HDL_cholesterol	CHIANG_LIVER_CANCER_SUBCLASS_PROLIFERATION_UP	160	2.12691	0.364201
990	842	HDL_cholesterol	REACTOME_TRANSCRIPTIONAL_REGULATION_BY_THE_AP_2_TFAP2_FAMILY_OF_TRANSCRIPTION_FACTORS	36	2.72925	0.363836
991	1027	HDL_cholesterol	KEGG_ALZHEIMERS_DISEASE	136	2.23018	0.362563
992	929	HDL_cholesterol	REACTOME_FCGR3A_MEDIATED_IL10_SYNTHESIS	37	2.47155	0.361828
993	897	HDL_cholesterol	REACTOME_NUCLEAR_ENVELOPE_BREAKDOWN	50	2.56816	0.36081
994	806	HDL_cholesterol	WP_FATTY_ACID_BIOSYNTHESIS	21	2.84545	0.358877
995	1071	HDL_cholesterol	WP_INSULIN_SIGNALING	154	2.10953	0.356707
996	666	HDL_cholesterol	WENG_POR_TARGETS_LIVER_DN	22	3.38314	0.355588
997	937	HDL_cholesterol	REACTOME_RHOC_GTPASE_CYCLE	68	2.44932	0.35314
998	760	HDL_cholesterol	KEGG_MEDICUS_REFERENCE_NUCLEAR_EXPORT_OF_MRNA	28	2.9901	0.352394
999	814	HDL_cholesterol	BERENJENO_ROCK_SIGNALING_NOT_VIA_RHOA_UP	29	2.81549	0.351081
1000	837	HDL_cholesterol	NUTT_GBM_VS_AO_GLIOMA_UP	40	2.74646	0.348539
1001	1064	HDL_cholesterol	REACTOME_MITOTIC_PROMETAPHASE	185	2.13062	0.346062
1002	915	HDL_cholesterol	LIU_SMARCA4_TARGETS	45	2.51536	0.345432
1003	1206	HDL_cholesterol	PUJANA_BRCA2_PCC_NETWORK	397	1.86632	0.341723
1004	969	HDL_cholesterol	MIKKELSEN_NPC_LCP_WITH_H3K4ME3	54	2.3659	0.341451
1005	887	HDL_cholesterol	REACTOME_REGULATION_OF_GLUCOKINASE_BY_GLUCOKINASE_REGULATORY_PROTEIN	30	2.58899	0.341172
1006	942	HDL_cholesterol	REACTOME_INTRINSIC_PATHWAY_FOR_APOPTOSIS	52	2.43908	0.33973
1007	928	HDL_cholesterol	NADLER_OBESITY_DN	47	2.47726	0.337365
1008	1058	HDL_cholesterol	LENAOUR_DENDRITIC_CELL_MATURATION_UP	111	2.14341	0.333143
1009	1070	HDL_cholesterol	ALONSO_METASTASIS_UP	173	2.11081	0.332578
1010	984	HDL_cholesterol	REACTOME_POTENTIAL_THERAPEUTICS_FOR_SARS	91	2.32202	0.331672
1011	690	HDL_cholesterol	DE_YY1_TARGETS_UP	18	3.29192	0.331528
1012	1141	HDL_cholesterol	PURBEY_TARGETS_OF_CTBP1_NOT_SATB1_UP	266	1.99064	0.331128
1013	1157	HDL_cholesterol	TORCHIA_TARGETS_OF_EWSR1_FLI1_FUSION_DN	285	1.9482	0.329103
1014	660	HDL_cholesterol	SCHAEFFER_PROSTATE_DEVELOPMENT_AND_CANCER_BOX1_UP	14	3.43022	0.32806
1015	1020	HDL_cholesterol	RUAN_RESPONSE_TO_TNF_DN	76	2.23622	0.327194
1016	755	HDL_cholesterol	KOHN_EMT_EPITHELIAL	22	3.01283	0.326571
1017	831	HDL_cholesterol	REACTOME_ROS_AND_RNS_PRODUCTION_IN_PHAGOCYTES	35	2.76359	0.326217
1018	1077	HDL_cholesterol	VERHAAK_AML_WITH_NPM1_MUTATED_UP	170	2.09846	0.325319
1019	954	HDL_cholesterol	DAUER_STAT3_TARGETS_UP	46	2.40994	0.325264
1020	892	HDL_cholesterol	WIERENGA_STAT5A_TARGETS_GROUP2	50	2.57938	0.325095
1021	1277	HDL_cholesterol	MARTINEZ_RB1_TARGETS_UP	640	1.7657	0.324898
1022	1266	HDL_cholesterol	BENPORATH_SOX2_TARGETS	660	1.77895	0.323778
1023	960	HDL_cholesterol	WP_MELANOMA	65	2.3887	0.323106
1024	1000	HDL_cholesterol	WOO_LIVER_CANCER_RECURRENCE_DN	75	2.28998	0.322048
1025	682	HDL_cholesterol	MEBARKI_HCC_PROGENITOR_WNT_DN_CTNNB1_INDEPENDENT	13	3.33465	0.321632
1026	1187	HDL_cholesterol	BLALOCK_ALZHEIMERS_DISEASE_INCIPIENT_UP	349	1.90083	0.320958
1027	1051	HDL_cholesterol	NOUZOVA_TRETINOIN_AND_H4_ACETYLATION	122	2.15399	0.320376
1028	1096	HDL_cholesterol	IWANAGA_CARCINOGENESIS_BY_KRAS_UP	157	2.07261	0.319626
1029	791	HDL_cholesterol	TUOMISTO_TUMOR_SUPPRESSION_BY_COL13A1_UP	18	2.89349	0.319461
1030	710	HDL_cholesterol	WP_PERTURBATIONS_TO_HOST_CELL_AUTOPHAGY_INDUCED_BY_SARS_COV_2_PROTEINS	16	3.20436	0.318616
1031	1093	HDL_cholesterol	JIANG_HYPOXIA_NORMAL	187	2.07582	0.317629
1032	1403	HDL_cholesterol	PUJANA_ATM_PCC_NETWORK	1255	1.60073	0.310775
1033	979	HDL_cholesterol	WP_SYNAPTIC_VESICLE_PATHWAY	48	2.33866	0.309521
1034	983	HDL_cholesterol	WP_ENDOMETRIAL_CANCER	60	2.32578	0.306444
1035	1190	HDL_cholesterol	VECCHI_GASTRIC_CANCER_EARLY_UP	384	1.89774	0.303151
1036	999	HDL_cholesterol	FONTAINE_PAPILLARY_THYROID_CARCINOMA_DN	72	2.29638	0.30311
1037	894	HDL_cholesterol	REACTOME_NUCLEAR_IMPORT_OF_REV_PROTEIN	32	2.57346	0.298899
1038	1287	HDL_cholesterol	MARSON_BOUND_BY_E2F4_UNSTIMULATED	607	1.74812	0.296424
1039	973	HDL_cholesterol	LEE_LIVER_CANCER_DENA_DN	71	2.35722	0.295488
1040	783	HDL_cholesterol	TORCHIA_TARGETS_OF_EWSR1_FLI1_FUSION_TOP20_UP	18	2.90576	0.295444
1041	1148	HDL_cholesterol	MULLIGHAN_MLL_SIGNATURE_2_DN	254	1.96706	0.294027
1042	1059	HDL_cholesterol	ROVERSI_GLIOMA_COPY_NUMBER_UP	95	2.14253	0.290803
1043	1010	HDL_cholesterol	REACTOME_IRON_UPTAKE_AND_TRANSPORT	56	2.26535	0.290501
1044	890	HDL_cholesterol	BARRIER_COLON_CANCER_RECURRENCE_UP	37	2.58121	0.290181
1045	1181	HDL_cholesterol	GENTILE_UV_HIGH_DOSE_DN	271	1.90855	0.288507
1046	1041	HDL_cholesterol	BOYLAN_MULTIPLE_MYELOMA_PCA1_UP	100	2.17897	0.286154
1047	917	HDL_cholesterol	HU_GENOTOXIN_ACTION_DIRECT_VS_INDIRECT_4HR	36	2.51112	0.284849
1048	913	HDL_cholesterol	PID_HNF3B_PATHWAY	44	2.51701	0.284778
1049	825	HDL_cholesterol	WP_OMEGA_3_OMEGA_6_FATTY_ACID_SYNTHESIS	14	2.78365	0.284469
1050	950	HDL_cholesterol	REACTOME_GENERATION_OF_SECOND_MESSENGER_MOLECULES	29	2.41476	0.283139
1051	868	HDL_cholesterol	KEGG_MEDICUS_REFERENCE_OKAZAKI_FRAGMENT_MATURATION	11	2.64473	0.27524
1052	1124	HDL_cholesterol	NAGASHIMA_NRG1_SIGNALING_UP	166	2.02625	0.274113
1053	1165	HDL_cholesterol	REACTOME_SLC_MEDIATED_TRANSMEMBRANE_TRANSPORT	232	1.93448	0.272363
1054	971	HDL_cholesterol	HOUSTIS_ROS	35	2.36128	0.270336
1055	981	HDL_cholesterol	REACTOME_DAG_AND_IP3_SIGNALING	39	2.33333	0.270285
1056	784	HDL_cholesterol	VALK_AML_CLUSTER_16	24	2.90266	0.268323
1057	739	HDL_cholesterol	REACTOME_ALPHA_LINOLENIC_OMEGA3_AND_LINOLEIC_OMEGA6_ACID_METABOLISM	12	3.07594	0.26761
1058	1179	HDL_cholesterol	WANG_MLL_TARGETS	275	1.91197	0.266752
1059	987	HDL_cholesterol	REACTOME_INTERACTIONS_OF_VPR_WITH_HOST_CELLULAR_PROTEINS	33	2.31241	0.265304
1060	1042	HDL_cholesterol	GYORFFY_MITOXANTRONE_RESISTANCE	32	2.17745	0.26165
1061	864	HDL_cholesterol	KEGG_MEDICUS_REFERENCE_TCR_PLCG_ITPR_SIGNALING_PATHWAY	19	2.65363	0.260151
1062	862	HDL_cholesterol	EGUCHI_CELL_CYCLE_RB1_TARGETS	22	2.66279	0.259936
1063	878	HDL_cholesterol	KEGG_MEDICUS_REFERENCE_GPCR_PLCB_ITPR_SIGNALING_PATHWAY	46	2.60993	0.25809
1064	932	HDL_cholesterol	REACTOME_SUMOYLATION_OF_SUMOYLATION_PROTEINS	33	2.46457	0.257167
1065	1115	HDL_cholesterol	SERVITJA_LIVER_HNF1A_TARGETS_DN	154	2.04128	0.253246
1066	1111	HDL_cholesterol	SASAKI_ADULT_T_CELL_LEUKEMIA	155	2.04671	0.250754
1067	919	HDL_cholesterol	REACTOME_EXPORT_OF_VIRAL_RIBONUCLEOPROTEINS_FROM_NUCLEUS	31	2.49855	0.250619
1068	1008	HDL_cholesterol	REACTOME_NUCLEAR_PORE_COMPLEX_NPC_DISASSEMBLY	34	2.26694	0.249986
1069	1065	HDL_cholesterol	WP_PANCREATIC_ADENOCARCINOMA_PATHWAY	82	2.12997	0.249767
1070	711	HDL_cholesterol	AMIT_SERUM_RESPONSE_20_MCF10A	14	3.20293	0.248624
1071	944	HDL_cholesterol	REACTOME_MITOCHONDRIAL_PROTEIN_IMPORT	52	2.43054	0.247141
1072	1176	HDL_cholesterol	FORTSCHEGGER_PHF8_TARGETS_UP	240	1.91546	0.247044
1073	802	HDL_cholesterol	KARAKAS_TGFB1_SIGNALING	18	2.8629	0.24677
1074	772	HDL_cholesterol	KEGG_MEDICUS_REFERENCE_GLOBAL_GENOME_NER	17	2.94388	0.244987
1075	1300	HDL_cholesterol	KIM_ALL_DISORDERS_OLIGODENDROCYTE_NUMBER_CORR_UP	686	1.73166	0.244915
1076	1151	HDL_cholesterol	MIKKELSEN_NPC_HCP_WITH_H3K4ME3_AND_H3K27ME3	203	1.96472	0.244657
1077	996	HDL_cholesterol	KEGG_FATTY_ACID_METABOLISM	40	2.30194	0.242597
1078	1048	HDL_cholesterol	KEGG_LONG_TERM_DEPRESSION	66	2.16152	0.241394
1079	1125	HDL_cholesterol	GOTZMANN_EPITHELIAL_TO_MESENCHYMAL_TRANSITION_DN	194	2.02271	0.237959
1080	1212	HDL_cholesterol	MONNIER_POSTRADIATION_TUMOR_ESCAPE_UP	373	1.84846	0.237448
1081	1244	HDL_cholesterol	BAELDE_DIABETIC_NEPHROPATHY_DN	402	1.80498	0.235526
1082	966	HDL_cholesterol	REACTOME_ANTIGEN_ACTIVATES_B_CELL_RECEPTOR_BCR_LEADING_TO_GENERATION_OF_SECOND_MESSENGERS	28	2.3706	0.234997
1083	992	HDL_cholesterol	REACTOME_FCERI_MEDIATED_CA_2_MOBILIZATION	30	2.30645	0.232414
1084	1396	HDL_cholesterol	GRAESSMANN_APOPTOSIS_BY_DOXORUBICIN_UP	1062	1.60909	0.231585
1085	1015	HDL_cholesterol	YAO_TEMPORAL_RESPONSE_TO_PROGESTERONE_CLUSTER_2	49	2.25269	0.231271
1086	980	HDL_cholesterol	WP_UROTENSIN_II_MEDIATED_SIGNALING_PATHWAY	68	2.33616	0.228751
1087	967	HDL_cholesterol	FLORIO_HUMAN_NEOCORTEX	31	2.36916	0.224839
1088	922	HDL_cholesterol	WP_OXIDATIVE_DAMAGE_RESPONSE	40	2.49174	0.222631
1089	1195	HDL_cholesterol	SHEPARD_BMYB_MORPHOLINO_DN	191	1.8924	0.221208
1090	1369	HDL_cholesterol	BENPORATH_EED_TARGETS	922	1.65027	0.220587
1091	1005	HDL_cholesterol	LANDIS_ERBB2_BREAST_TUMORS_65_DN	36	2.27915	0.218888
1092	835	HDL_cholesterol	VISALA_RESPONSE_TO_HEAT_SHOCK_AND_AGING_UP	14	2.75428	0.217076
1093	1196	HDL_cholesterol	REACTOME_SIGNALING_BY_NOTCH	168	1.89	0.216753
1094	777	HDL_cholesterol	REACTOME_DEPOLYMERIZATION_OF_THE_NUCLEAR_LAMINA	14	2.91931	0.21644
1095	953	HDL_cholesterol	REACTOME_GLUCAGON_LIKE_PEPTIDE_1_GLP1_REGULATES_INSULIN_SECRETION	42	2.41041	0.211154
1096	774	HDL_cholesterol	KEGG_MEDICUS_PATHOGEN_HIV_TAT_TO_TLR2_4_NFKB_SIGNALING_PATHWAY	17	2.94095	0.209737
1097	759	HDL_cholesterol	CARDOSO_RESPONSE_TO_GAMMA_RADIATION_AND_3AB	13	3.0043	0.209664
1098	972	HDL_cholesterol	WANG_RESPONSE_TO_FORSKOLIN_UP	22	2.35911	0.20681
1099	1032	HDL_cholesterol	HOFFMANN_IMMATURE_TO_MATURE_B_LYMPHOCYTE_UP	37	2.22158	0.206344
1100	989	HDL_cholesterol	REACTOME_INTERACTIONS_OF_REV_WITH_HOST_CELLULAR_PROTEINS	35	2.31002	0.206137
1101	1079	HDL_cholesterol	FERRANDO_T_ALL_WITH_MLL_ENL_FUSION_DN	77	2.09583	0.205861
1102	1099	HDL_cholesterol	TENEDINI_MEGAKARYOCYTE_MARKERS	58	2.06831	0.203617
1103	1034	HDL_cholesterol	WP_OXIDATIVE_STRESS_RESPONSE	30	2.2091	0.20344
1104	1036	HDL_cholesterol	WP_PHOTODYNAMIC_THERAPY_INDUCED_AP_1_SURVIVAL_SIGNALING	50	2.20101	0.202972
1105	1063	HDL_cholesterol	ROSS_LEUKEMIA_WITH_MLL_FUSIONS	75	2.131	0.202433
1106	1084	HDL_cholesterol	BROWNE_HCMV_INFECTION_16HR_DN	80	2.08989	0.201383
1107	1112	HDL_cholesterol	MCMURRAY_TP53_HRAS_COOPERATION_RESPONSE_DN	64	2.04491	0.199853
1108	995	HDL_cholesterol	SCHAEFFER_PROSTATE_DEVELOPMENT_AND_CANCER_BOX4_DN	32	2.30351	0.196817
1109	1257	HDL_cholesterol	BERENJENO_TRANSFORMED_BY_RHOA_DN	362	1.79081	0.196676
1110	1102	HDL_cholesterol	REACTOME_MITOTIC_PROPHASE	77	2.06434	0.196596
1111	1188	HDL_cholesterol	LI_WILMS_TUMOR_VS_FETAL_KIDNEY_1_UP	170	1.89999	0.195375
1112	1100	HDL_cholesterol	FONTAINE_FOLLICULAR_THYROID_ADENOMA_UP	69	2.06784	0.19522
1113	1033	HDL_cholesterol	REACTOME_DEFENSINS	48	2.21656	0.190742
1114	877	HDL_cholesterol	WP_GABA_RECEPTOR_SIGNALING	28	2.61018	0.190562
1115	829	HDL_cholesterol	KEGG_RIBOFLAVIN_METABOLISM	13	2.7667	0.189472
1116	1122	HDL_cholesterol	REACTOME_TRANSPORT_OF_BILE_SALTS_AND_ORGANIC_ACIDS_METAL_IONS_AND_AMINE_COMPOUNDS	81	2.02781	0.188038
1117	1388	HDL_cholesterol	HOUNKPE_HOUSEKEEPING_GENES	1061	1.6219	0.187223
1118	884	HDL_cholesterol	WEST_ADRENOCORTICAL_CARCINOMA_VS_ADENOMA_DN	23	2.59631	0.18537
1119	1123	HDL_cholesterol	HOSHIDA_LIVER_CANCER_SURVIVAL_DN	100	2.02697	0.178057
1120	1091	HDL_cholesterol	REACTOME_G_PROTEIN_MEDIATED_EVENTS	52	2.07894	0.17792
1121	1069	HDL_cholesterol	WP_ENDOPLASMIC_RETICULUM_STRESS_RESPONSE_IN_CORONAVIRUS_INFECTION	44	2.11982	0.175492
1122	1054	HDL_cholesterol	WHITEHURST_PACLITAXEL_SENSITIVITY	31	2.14966	0.174836
1123	1163	HDL_cholesterol	HOLLERN_EMT_BREAST_TUMOR_DN	114	1.93828	0.174284
1124	1072	HDL_cholesterol	KUMAR_AUTOPHAGY_NETWORK	60	2.10933	0.173967
1125	1049	HDL_cholesterol	REACTOME_SUMOYLATION_OF_UBIQUITINYLATION_PROTEINS	37	2.15893	0.169625
1126	1011	HDL_cholesterol	BREDEMEYER_RAG_SIGNALING_VIA_ATM_NOT_VIA_NFKB_DN	37	2.26434	0.168837
1127	1162	HDL_cholesterol	FOSTER_TOLERANT_MACROPHAGE_UP	151	1.93837	0.168439
1128	1252	HDL_cholesterol	WANG_RESPONSE_TO_GSK3_INHIBITOR_SB216763_DN	312	1.79429	0.168299
1129	1256	HDL_cholesterol	YANG_BCL3_TARGETS_UP	312	1.79132	0.166699
1130	1273	HDL_cholesterol	WANG_TUMOR_INVASIVENESS_UP	363	1.76737	0.166065
1131	1306	HDL_cholesterol	FLECHNER_BIOPSY_KIDNEY_TRANSPLANT_REJECTED_VS_OK_DN	504	1.72602	0.165402
1132	921	HDL_cholesterol	ZHAN_V1_LATE_DIFFERENTIATION_GENES_DN	13	2.49606	0.164971
1133	1159	HDL_cholesterol	WHITFIELD_CELL_CYCLE_G2	153	1.94394	0.163957
1134	840	HDL_cholesterol	SU_KIDNEY	12	2.72995	0.162953
1135	1186	HDL_cholesterol	KEGG_EPITHELIAL_CELL_SIGNALING_IN_HELICOBACTER_PYLORI_INFECTION	64	1.90177	0.162771
1136	1278	HDL_cholesterol	CHARAFE_BREAST_CANCER_LUMINAL_VS_MESENCHYMAL_UP	403	1.76404	0.161602
1137	982	HDL_cholesterol	REACTOME_BUDDING_AND_MATURATION_OF_HIV_VIRION	28	2.32684	0.161485
1138	1236	HDL_cholesterol	TONKS_TARGETS_OF_RUNX1_RUNX1T1_FUSION_HSC_UP	169	1.81073	0.161407
1139	1001	HDL_cholesterol	REACTOME_NS1_MEDIATED_EFFECTS_ON_HOST_PATHWAYS	39	2.28727	0.160613
1140	1114	HDL_cholesterol	XU_HGF_TARGETS_REPRESSED_BY_AKT1_DN	84	2.04143	0.160123
1141	1249	HDL_cholesterol	MEISSNER_NPC_HCP_WITH_H3K4ME2_AND_H3K27ME3	337	1.7989	0.158652
1142	1127	HDL_cholesterol	BOQUEST_STEM_CELL_CULTURED_VS_FRESH_DN	30	2.01929	0.155772
1143	1088	HDL_cholesterol	JOHANSSON_GLIOMAGENESIS_BY_PDGFB_DN	21	2.08241	0.155289
1144	1218	HDL_cholesterol	KIM_WT1_TARGETS_12HR_DN	203	1.83902	0.153615
1145	1261	HDL_cholesterol	DELYS_THYROID_CANCER_UP	417	1.78305	0.143232
1146	959	HDL_cholesterol	REACTOME_DOWNREGULATION_OF_ERBB2_ERBB3_SIGNALING	13	2.38878	0.143158
1147	1269	HDL_cholesterol	MIKKELSEN_NPC_HCP_WITH_H3K27ME3	334	1.77385	0.142613
1148	1007	HDL_cholesterol	REACTOME_VLDLR_INTERNALISATION_AND_DEGRADATION	16	2.27213	0.141535
1149	1094	HDL_cholesterol	REACTOME_ION_HOMEOSTASIS	52	2.07467	0.141341
1150	1097	HDL_cholesterol	LANDIS_ERBB2_BREAST_PRENEOPLASTIC_DN	55	2.07193	0.140217
1151	1095	HDL_cholesterol	BREDEMEYER_RAG_SIGNALING_NOT_VIA_ATM_DN	54	2.07266	0.139421
1152	1018	HDL_cholesterol	REACTOME_ER_QUALITY_CONTROL_COMPARTMENT_ERQC	20	2.24063	0.139063
1153	1487	HDL_cholesterol	BLALOCK_ALZHEIMERS_DISEASE_UP	1528	1.51497	0.138142
1154	1060	HDL_cholesterol	REACTOME_VASOPRESSIN_REGULATES_RENAL_WATER_HOMEOSTASIS_VIA_AQUAPORINS	41	2.13491	0.137084
1155	1301	HDL_cholesterol	SWEET_LUNG_CANCER_KRAS_UP	431	1.73	0.136318
1156	1050	HDL_cholesterol	REACTOME_TRANSPORT_OF_THE_SLBP_DEPENDANT_MATURE_MRNA	34	2.15454	0.136311
1157	961	HDL_cholesterol	REACTOME_ACTIVATED_NTRK2_SIGNALS_THROUGH_FRS2_AND_FRS3	11	2.38097	0.135676
1158	1282	HDL_cholesterol	REACTOME_TRANSLATION_OF_REPLICASE_AND_ASSEMBLY_OF_THE_REPLICATION_TRANSCRIPTION_COMPLEX	14	1.75729	0.135159
1159	1146	HDL_cholesterol	KEGG_LONG_TERM_POTENTIATION	66	1.96836	0.135106
1160	1126	HDL_cholesterol	BRIDEAU_IMPRINTED_GENES	60	2.01955	0.132954
1161	1152	HDL_cholesterol	HUMMERICH_SKIN_CANCER_PROGRESSION_UP	86	1.96441	0.132508
1162	1182	HDL_cholesterol	REACTOME_CA2_PATHWAY	62	1.90692	0.131243
1163	1012	HDL_cholesterol	REACTOME_DECTIN_2_FAMILY	25	2.26303	0.130198
1164	1241	HDL_cholesterol	CONCANNON_APOPTOSIS_BY_EPOXOMICIN_UP	220	1.80595	0.129334
1165	902	HDL_cholesterol	TIAN_BHLHA15_TARGETS	15	2.55282	0.127341
1166	1253	HDL_cholesterol	ZHOU_INFLAMMATORY_RESPONSE_LPS_UP	331	1.79426	0.127294
1167	1156	HDL_cholesterol	ZHENG_IL22_SIGNALING_DN	32	1.95083	0.127007
1168	949	HDL_cholesterol	REACTOME_DISEASES_ASSOCIATED_WITH_N_GLYCOSYLATION_OF_PROTEINS	18	2.41795	0.126864
1169	1038	HDL_cholesterol	ZHAN_V1_LATE_DIFFERENTIATION_GENES_UP	32	2.18346	0.125795
1170	1025	HDL_cholesterol	REACTOME_LATE_ENDOSOMAL_MICROAUTOPHAGY	33	2.2311	0.125129
1171	1144	HDL_cholesterol	KEGG_PARKINSONS_DISEASE	89	1.98889	0.123796
1172	1073	HDL_cholesterol	REACTOME_COPI_INDEPENDENT_GOLGI_TO_ER_RETROGRADE_TRAFFIC	50	2.10482	0.123759
1173	1052	HDL_cholesterol	ZHAN_MULTIPLE_MYELOMA_DN	40	2.15377	0.121044
1174	991	HDL_cholesterol	REACTOME_SPRY_REGULATION_OF_FGF_SIGNALING	16	2.30717	0.120586
1175	1056	HDL_cholesterol	REACTOME_AQUAPORIN_MEDIATED_TRANSPORT	50	2.14647	0.120517
1176	1087	HDL_cholesterol	WANG_RESPONSE_TO_ANDROGEN_UP	27	2.08364	0.119404
1177	1098	HDL_cholesterol	TING_SILENCED_BY_DICER	26	2.07029	0.119391
1178	1215	HDL_cholesterol	DOANE_RESPONSE_TO_ANDROGEN_UP	164	1.84563	0.119356
1179	1017	HDL_cholesterol	WP_VITAMIN_D_SENSITIVE_CALCIUM_SIGNALING_IN_DEPRESSION	34	2.24171	0.119268
1180	1286	HDL_cholesterol	REACTOME_DNA_REPAIR	270	1.7483	0.118046
1181	1143	HDL_cholesterol	OUELLET_CULTURED_OVARIAN_CANCER_INVASIVE_VS_LMP_UP	63	1.99003	0.117684
1182	870	HDL_cholesterol	REACTOME_EARLY_PHASE_OF_HIV_LIFE_CYCLE	14	2.64145	0.115988
1183	904	HDL_cholesterol	BAUS_TFF2_TARGETS_DN	11	2.53909	0.114145
1184	1078	HDL_cholesterol	PETRETTO_BLOOD_PRESSURE_UP	12	2.09725	0.11087
1185	1192	HDL_cholesterol	MANNE_COVID19_ICU_VS_HEALTHY_DONOR_PLATELETS_DN	136	1.89357	0.110476
1186	1119	HDL_cholesterol	WU_HBX_TARGETS_1_UP	12	2.0373	0.10944
1187	986	HDL_cholesterol	BIOCARTA_TALL1_PATHWAY	14	2.31286	0.109411
1188	1227	HDL_cholesterol	WENG_POR_TARGETS_LIVER_UP	42	1.82055	0.107912
1189	1193	HDL_cholesterol	WP_CHROMOSOMAL_AND_MICROSATELLITE_INSTABILITY_IN_COLORECTAL_CANCER	72	1.89315	0.10767
1190	997	HDL_cholesterol	REACTOME_GOLGI_CISTERNAE_PERICENTRIOLAR_STACK_REORGANIZATION	14	2.29903	0.106904
1191	1197	HDL_cholesterol	LAIHO_COLORECTAL_CANCER_SERRATED_DN	70	1.88946	0.106806
1192	1137	HDL_cholesterol	REACTOME_NUCLEAR_SIGNALING_BY_ERBB4	32	1.99967	0.105659
1193	1154	HDL_cholesterol	REACTOME_AMINO_ACIDS_REGULATE_MTORC1	50	1.95861	0.103184
1194	1276	HDL_cholesterol	RUTELLA_RESPONSE_TO_HGF_VS_CSF2RB_AND_IL4_DN	222	1.76702	0.102887
1195	1332	HDL_cholesterol	SMID_BREAST_CANCER_BASAL_UP	590	1.69965	0.102234
1196	1068	HDL_cholesterol	GENTILE_UV_RESPONSE_CLUSTER_D8	37	2.12303	0.101929
1197	1107	HDL_cholesterol	BROWNE_HCMV_INFECTION_2HR_UP	33	2.05848	0.10174
1198	1104	HDL_cholesterol	HOLLEMAN_ASPARAGINASE_RESISTANCE_ALL_DN	22	2.06058	0.101645
1199	1031	HDL_cholesterol	FIGUEROA_AML_METHYLATION_CLUSTER_4_DN	15	2.22191	0.10089
1200	1189	HDL_cholesterol	BLANCO_MELO_COVID19_SARS_COV_2_INFECTION_A594_CELLS_UP	69	1.89829	0.100833
1201	1191	HDL_cholesterol	WP_STEROL_REGULATORY_ELEMENT_BINDING_PROTEINS_SREBP_SIGNALING	68	1.89465	0.0996799
1202	1350	HDL_cholesterol	MARTINEZ_RB1_AND_TP53_TARGETS_DN	555	1.67425	0.0970158
1203	1168	HDL_cholesterol	REACTOME_PLATELET_HOMEOSTASIS	81	1.93215	0.0961306
1204	1211	HDL_cholesterol	REACTOME_SUMOYLATION_OF_DNA_REPLICATION_PROTEINS	44	1.85011	0.0949116
1205	1232	HDL_cholesterol	ABRAMSON_INTERACT_WITH_AIRE	39	1.81568	0.0945087
1206	1204	HDL_cholesterol	REACTOME_DNA_DAMAGE_RECOGNITION_IN_GG_NER	36	1.86837	0.0928471
1207	1120	HDL_cholesterol	ZWANG_EGF_PERSISTENTLY_DN	55	2.037	0.0927693
1208	1386	HDL_cholesterol	LOPEZ_MBD_TARGETS	865	1.62413	0.0926769
1209	1185	HDL_cholesterol	YAMASHITA_LIVER_CANCER_STEM_CELL_DN	73	1.90432	0.0925454
1210	1199	HDL_cholesterol	PAPASPYRIDONOS_UNSTABLE_ATEROSCLEROTIC_PLAQUE_UP	52	1.8871	0.0911438
1211	1106	HDL_cholesterol	STEARMAN_LUNG_CANCER_EARLY_VS_LATE_DN	57	2.05878	0.0908859
1212	1128	HDL_cholesterol	REACTOME_PROCESSIVE_SYNTHESIS_ON_THE_LAGGING_STRAND	14	2.01806	0.0904027
1213	1201	HDL_cholesterol	DARWICHE_PAPILLOMA_RISK_LOW_DN	155	1.88532	0.0899199
1214	1214	HDL_cholesterol	MIKKELSEN_MCV6_LCP_WITH_H3K4ME3	146	1.84576	0.0885927
1215	1230	HDL_cholesterol	KESHELAVA_MULTIPLE_DRUG_RESISTANCE	67	1.81833	0.0884269
1216	948	HDL_cholesterol	HOLLEMAN_PREDNISOLONE_RESISTANCE_B_ALL_UP	18	2.4191	0.0880779
1217	1248	HDL_cholesterol	MARKEY_RB1_ACUTE_LOF_UP	212	1.80032	0.086788
1218	1171	HDL_cholesterol	VILLANUEVA_LIVER_CANCER_KRT19_DN	57	1.9266	0.0857787
1219	1169	HDL_cholesterol	KEGG_VIBRIO_CHOLERAE_INFECTION	51	1.9321	0.0851514
1220	1293	HDL_cholesterol	OSMAN_BLADDER_CANCER_UP	366	1.73754	0.0850069
1221	1228	HDL_cholesterol	REACTOME_METABOLISM_OF_VITAMINS_AND_COFACTORS	182	1.82043	0.0844358
1222	1271	HDL_cholesterol	FISCHER_DIRECT_P53_TARGETS_META_ANALYSIS	286	1.76964	0.083946
1223	1180	HDL_cholesterol	SESTO_RESPONSE_TO_UV_C7	65	1.90995	0.0816186
1224	1194	HDL_cholesterol	DITTMER_PTHLH_TARGETS_DN	69	1.89284	0.0815297
1225	1110	HDL_cholesterol	ABRAHAM_ALPC_VS_MULTIPLE_MYELOMA_UP	26	2.04965	0.0812144
1226	1177	HDL_cholesterol	JIANG_AGING_CEREBRAL_CORTEX_DN	44	1.91421	0.0809734
1227	965	HDL_cholesterol	WP_OMEGA_9_FATTY_ACID_SYNTHESIS	13	2.37227	0.0784515
1228	1259	HDL_cholesterol	WELCSH_BRCA1_TARGETS_UP	179	1.78592	0.0782326
1229	1080	HDL_cholesterol	PID_AMB2_NEUTROPHILS_PATHWAY	40	2.09565	0.0777219
1230	1250	HDL_cholesterol	SANSOM_APC_MYC_TARGETS	222	1.79809	0.0758751
1231	1158	HDL_cholesterol	REACTOME_ISG15_ANTIVIRAL_MECHANISM	72	1.94637	0.0758396
1232	1023	HDL_cholesterol	REACTOME_REGULATION_OF_TLR_BY_ENDOGENOUS_LIGAND	20	2.2317	0.0756992
1233	1207	HDL_cholesterol	RODRIGUES_NTN1_TARGETS_DN	152	1.86081	0.0725995
1234	1135	HDL_cholesterol	WP_CHOLESTASIS	19	2.00975	0.0711035
1235	1221	HDL_cholesterol	RICKMAN_HEAD_AND_NECK_CANCER_C	100	1.83355	0.0710276
1236	1251	HDL_cholesterol	MIKKELSEN_MEF_LCP_WITH_H3K4ME3	111	1.79631	0.0704203
1237	1173	HDL_cholesterol	WP_DISTURBED_PATHWAYS_IN_DUCHENNE_MUSCULAR_DYSTROPHY	66	1.92419	0.0695039
1238	988	HDL_cholesterol	WP_FEMALE_STEROID_HORMONES_IN_CARDIOMYOCYTE_ENERGY_METABOLISM	13	2.31021	0.0687965
1239	1081	HDL_cholesterol	IIZUKA_LIVER_CANCER_PROGRESSION_G2_G3_UP	23	2.09546	0.0683172
1240	1303	HDL_cholesterol	WALLACE_PROSTATE_CANCER_RACE_UP	257	1.72892	0.0681458
1241	1233	HDL_cholesterol	TARTE_PLASMA_CELL_VS_PLASMABLAST_DN	274	1.81407	0.067417
1242	1082	HDL_cholesterol	REACTOME_SUMOYLATION_OF_RNA_BINDING_PROTEINS	45	2.09443	0.0635129
1243	1147	HDL_cholesterol	GERHOLD_ADIPOGENESIS_UP	47	1.96819	0.0630252
1244	1044	HDL_cholesterol	KEGG_NITROGEN_METABOLISM	21	2.17065	0.0624377
1245	1405	HDL_cholesterol	KRIGE_RESPONSE_TO_TOSEDOSTAT_24HR_DN	914	1.60043	0.0620305
1246	1344	HDL_cholesterol	MARTINEZ_RB1_TARGETS_DN	508	1.683	0.0611737
1247	1134	HDL_cholesterol	KEGG_O_GLYCAN_BIOSYNTHESIS	28	2.01155	0.0576787
1248	1247	HDL_cholesterol	LIU_OVARIAN_CANCER_TUMORS_AND_XENOGRAFTS_XDGS_UP	75	1.80305	0.0576461
1249	1172	HDL_cholesterol	REACTOME_O_LINKED_GLYCOSYLATION_OF_MUCINS	59	1.92611	0.056756
1250	1245	HDL_cholesterol	REACTOME_MAP3K8_TPL2_DEPENDENT_MAPK1_3_ACTIVATION	15	1.80453	0.0563728
1251	1164	HDL_cholesterol	WP_FOXA2_PATHWAY	21	1.93806	0.0558931
1252	1150	HDL_cholesterol	SARTIPY_BLUNTED_BY_INSULIN_RESISTANCE_UP	17	1.96537	0.0534489
1253	1121	HDL_cholesterol	HOLLERN_ADENOMYOEPITHELIAL_BREAST_TUMOR	17	2.03399	0.0526496
1254	1140	HDL_cholesterol	GENTILE_UV_RESPONSE_CLUSTER_D5	35	1.99373	0.0524866
1255	1272	HDL_cholesterol	RUTELLA_RESPONSE_TO_HGF_DN	218	1.76859	0.0512039
1256	1178	HDL_cholesterol	RUAN_RESPONSE_TO_TROGLITAZONE_UP	24	1.91217	0.0490026
1257	1210	HDL_cholesterol	REACTOME_TNF_RECEPTOR_SUPERFAMILY_TNFSF_MEMBERS_MEDIATING_NON_CANONICAL_NF_KB_PATHWAY	15	1.85028	0.0484657
1258	1198	HDL_cholesterol	REACTOME_METAL_ION_SLC_TRANSPORTERS	23	1.88906	0.0479439
1259	1246	HDL_cholesterol	MIKKELSEN_ES_LCP_WITH_H3K4ME3	128	1.80339	0.047855
1260	1222	HDL_cholesterol	WP_NON_SMALL_CELL_LUNG_CANCER	70	1.83113	0.0472695
1261	1205	HDL_cholesterol	REACTOME_SNRNP_ASSEMBLY	51	1.86684	0.0462302
1262	1254	HDL_cholesterol	CASORELLI_ACUTE_PROMYELOCYTIC_LEUKEMIA_UP	141	1.79265	0.0461265
1263	993	HDL_cholesterol	KEGG_MEDICUS_VARIANT_OLIGOMERIC_CONFORMATION_PRPC_TO_ANTEROGRADE_AXONAL_TRANSPORT	13	2.30588	0.0458757
1264	1242	HDL_cholesterol	HENDRICKS_SMARCA4_TARGETS_UP	50	1.8059	0.0449383
1265	1133	HDL_cholesterol	REACTOME_ACTIVATION_OF_IRF3_IRF7_MEDIATED_BY_TBK1_IKBKE	17	2.01201	0.04437
1266	1265	HDL_cholesterol	HUANG_GATA2_TARGETS_UP	143	1.77984	0.0425698
1267	1216	HDL_cholesterol	REACTOME_PROCESSIVE_SYNTHESIS_ON_THE_C_STRAND_OF_THE_TELOMERE	19	1.84202	0.0424464
1268	1338	HDL_cholesterol	JINESH_BLEBBISHIELD_VS_LIVE_CONTROL_DN	248	1.69457	0.0423805
1269	1260	HDL_cholesterol	NAKAYAMA_SOFT_TISSUE_TUMORS_PCA1_DN	66	1.78508	0.0411459
1270	1103	HDL_cholesterol	KEGG_MEDICUS_ENV_FACTOR_METALS_TO_NFKB_SIGNALING_PATHWAY	14	2.06087	0.0406315
1271	1315	HDL_cholesterol	FISCHER_G2_M_CELL_CYCLE	217	1.71389	0.039691
1272	1132	HDL_cholesterol	KEGG_VALINE_LEUCINE_AND_ISOLEUCINE_DEGRADATION	42	2.01471	0.0396279
1273	1130	HDL_cholesterol	REACTOME_CALNEXIN_CALRETICULIN_CYCLE	25	2.01681	0.0380027
1274	1237	HDL_cholesterol	NOUZOVA_METHYLATED_IN_APL	56	1.80962	0.0374424
1275	1136	HDL_cholesterol	KEGG_BIOSYNTHESIS_OF_UNSATURATED_FATTY_ACIDS	20	2.0059	0.0346719
1276	1184	HDL_cholesterol	GILMORE_CORE_NFKB_PATHWAY	12	1.90512	0.0346201
1277	1295	HDL_cholesterol	GARGALOVIC_RESPONSE_TO_OXIDIZED_PHOSPHOLIPIDS_RED_UP	16	1.73522	0.0339649
1278	1400	HDL_cholesterol	BRUINS_UVC_RESPONSE_VIA_TP53_GROUP_A	825	1.60358	0.0324537
1279	1264	HDL_cholesterol	BRUECKNER_TARGETS_OF_MIRLET7A3_DN	70	1.78173	0.0308462
1280	1223	HDL_cholesterol	REACTOME_GOLGI_ASSOCIATED_VESICLE_BIOGENESIS	51	1.82773	0.0307037
1281	1305	HDL_cholesterol	DARWICHE_SKIN_TUMOR_PROMOTER_DN	177	1.72629	0.0287763
1282	896	HDL_cholesterol	HOEGERKORP_CD44_TARGETS_TEMPORAL_UP	11	2.57024	0.0283364
1283	1318	HDL_cholesterol	RAY_TUMORIGENESIS_BY_ERBB2_CDC25A_DN	244	1.70929	0.0259971
1284	1288	HDL_cholesterol	MCBRYAN_PUBERTAL_TGFB1_TARGETS_DN	59	1.74095	0.0232829
1285	1149	HDL_cholesterol	RUAN_RESPONSE_TO_TROGLITAZONE_DN	16	1.96637	0.022657
1286	1231	HDL_cholesterol	REACTOME_SUMOYLATION_OF_CHROMATIN_ORGANIZATION_PROTEINS	54	1.81712	0.0213776
1287	1329	HDL_cholesterol	REACTOME_ANTIGEN_PROCESSING_UBIQUITINATION_PROTEASOME_DEGRADATION	290	1.70054	0.0189358
1288	1267	HDL_cholesterol	REACTOME_RHO_GTPASES_ACTIVATE_KTN1	11	1.77855	0.0171701
1289	1280	HDL_cholesterol	REACTOME_TRANSPORT_OF_MATURE_MRNAS_DERIVED_FROM_INTRONLESS_TRANSCRIPTS	41	1.76193	0.017023
1290	1283	HDL_cholesterol	WP_PROTEOGLYCAN_BIOSYNTHESIS	17	1.75617	0.016143
1291	1316	HDL_cholesterol	KEGG_OOCYTE_MEIOSIS	106	1.71199	0.0159537
1292	1290	HDL_cholesterol	LU_AGING_BRAIN_DN	138	1.73944	0.0154892
1293	1255	HDL_cholesterol	ZHAN_MULTIPLE_MYELOMA_CD1_DN	41	1.79183	0.0154315
1294	1155	HDL_cholesterol	LI_ADIPOGENESIS_BY_ACTIVATED_PPARG	18	1.95186	0.0139701
1295	1281	HDL_cholesterol	REACTOME_TFAP2_AP_2_FAMILY_REGULATES_TRANSCRIPTION_OF_GROWTH_FACTORS_AND_THEIR_RECEPTORS	14	1.76033	0.012994
1296	1279	HDL_cholesterol	WU_HBX_TARGETS_2_DN	14	1.76337	0.0108639
1297	1320	HDL_cholesterol	WAMUNYOKOLI_OVARIAN_CANCER_LMP_UP	253	1.7071	0.0101427
1298	1321	HDL_cholesterol	VERNOCHET_ADIPOGENESIS	18	1.70706	0.00971167
1299	1289	HDL_cholesterol	REACTOME_ANTI_INFLAMMATORY_RESPONSE_FAVOURING_LEISHMANIA_PARASITE_INFECTION	75	1.73986	0.00964241
1300	1308	HDL_cholesterol	GRADE_COLON_AND_RECTAL_CANCER_UP	256	1.72425	0.00944043
1301	1401	HDL_cholesterol	WP_DEVELOPMENT_OF_PULMONARY_DENDRITIC_CELLS_AND_MACROPHAGE_SUBSETS	13	1.6027	0.00918004
1302	1225	HDL_cholesterol	KEGG_MEDICUS_REFERENCE_WNT_SIGNALING_MODULATION_LGR_RSPO	19	1.82405	0.00890304
1303	1311	HDL_cholesterol	KEGG_MEDICUS_REFERENCE_BLOCKING_UBIQUITINATION_OF_H2AK119_BY_CK2	12	1.71551	0.00889319
1304	1343	HDL_cholesterol	FAELT_B_CLL_WITH_VH_REARRANGEMENTS_UP	45	1.68673	0.00768397
1305	1296	HDL_cholesterol	SWEET_KRAS_TARGETS_DN	55	1.7349	0.00750222
1306	1310	HDL_cholesterol	REACTOME_REGULATION_OF_INSULIN_SECRETION	77	1.717	0.0063354
1307	1302	HDL_cholesterol	WP_NICOTINE_EFFECT_ON_DOPAMINERGIC_NEURONS	21	1.72957	0.00626588
1308	1299	HDL_cholesterol	ROZANOV_MMP14_TARGETS_DN	29	1.73187	0.00531594
1309	1297	HDL_cholesterol	WP_FARNESOID_X_RECEPTOR_PATHWAY	19	1.73458	0.00490775
1310	1373	HDL_cholesterol	REACTOME_INOSITOL_PHOSPHATE_METABOLISM	45	1.64578	0.00337378
1311	1340	HDL_cholesterol	TSUNODA_CISPLATIN_RESISTANCE_DN	43	1.69297	0.00177671
1312	1336	HDL_cholesterol	WP_MAPK_SIGNALING_PATHWAY	234	1.69541	0.00165305
1313	1360	HDL_cholesterol	REACTOME_TICAM1_DEPENDENT_ACTIVATION_OF_IRF3_IRF7	12	1.66394	-0.000220776
1314	1203	HDL_cholesterol	WEINMANN_ADAPTATION_TO_HYPOXIA_UP	25	1.87894	-0.00125523
1315	1235	HDL_cholesterol	KEGG_MEDICUS_REFERENCE_CGAS_STING_SIGNALING_PATHWAY	16	1.81077	-0.00215891
1316	1345	HDL_cholesterol	WANG_PROSTATE_CANCER_ANDROGEN_INDEPENDENT	59	1.68295	-0.00218655
1317	1234	HDL_cholesterol	FAELT_B_CLL_WITH_VH3_21_UP	39	1.8124	-0.00238224
1318	1258	HDL_cholesterol	REACTOME_TERMINATION_OF_O_GLYCAN_BIOSYNTHESIS	22	1.78631	-0.00244138
1319	1262	HDL_cholesterol	KEGG_PHOSPHATIDYLINOSITOL_SIGNALING_SYSTEM	74	1.78271	-0.00249749
1320	1346	HDL_cholesterol	QI_HYPOXIA_TARGETS_OF_HIF1A_AND_FOXA2	33	1.68208	-0.00350142
1321	1341	HDL_cholesterol	WP_2Q11_2_COPY_NUMBER_VARIATION_SYNDROME	28	1.69084	-0.0044197
1322	1268	HDL_cholesterol	REACTOME_NF_KB_IS_ACTIVATED_AND_SIGNALS_SURVIVAL	12	1.77451	-0.00445483
1323	1323	HDL_cholesterol	REACTOME_DEADENYLATION_OF_MRNA	22	1.70682	-0.00570734
1324	1319	HDL_cholesterol	KEGG_OXIDATIVE_PHOSPHORYLATION	93	1.70751	-0.00654446
1325	1411	HDL_cholesterol	XU_HGF_TARGETS_INDUCED_BY_AKT1_6HR	15	1.59335	-0.00759074
1326	1357	HDL_cholesterol	BIOCARTA_AKT_PATHWAY	20	1.66618	-0.00947035
1327	1153	HDL_cholesterol	REACTOME_ORGANIC_CATION_ANION_ZWITTERION_TRANSPORT	15	1.96134	-0.0102434
1328	1240	HDL_cholesterol	MEINHOLD_OVARIAN_CANCER_LOW_GRADE_DN	19	1.80598	-0.0109574
1329	1309	HDL_cholesterol	ELVIDGE_HYPOXIA_DN	138	1.71945	-0.011036
1330	1284	HDL_cholesterol	MODY_HIPPOCAMPUS_POSTNATAL	54	1.75477	-0.011155
1331	1209	HDL_cholesterol	WP_UREA_CYCLE_AND_ASSOCIATED_PATHWAYS	20	1.85246	-0.0120184
1332	1274	HDL_cholesterol	GOBERT_CORE_OLIGODENDROCYTE_DIFFERENTIATION	40	1.76712	-0.0124041
1333	1304	HDL_cholesterol	KEGG_RENIN_ANGIOTENSIN_SYSTEM	14	1.72716	-0.0128935
1334	1335	HDL_cholesterol	DURAND_STROMA_NS_UP	162	1.6961	-0.012935
1335	1390	HDL_cholesterol	GHANDHI_DIRECT_IRRADIATION_UP	96	1.6187	-0.0139219
1336	1397	HDL_cholesterol	WP_UREA_CYCLE_AND_METABOLISM_OF_AMINO_GROUPS	18	1.60692	-0.014571
1337	1270	HDL_cholesterol	REACTOME_ZYGOTIC_GENOME_ACTIVATION_ZGA	13	1.77201	-0.0166676
1338	1426	HDL_cholesterol	PID_NFKAPPAB_ATYPICAL_PATHWAY	16	1.57368	-0.0169533
1339	1434	HDL_cholesterol	WP_2Q21_1_COPY_NUMBER_VARIATION_SYNDROME	16	1.56884	-0.017045
1340	1375	HDL_cholesterol	HOQUE_METHYLATED_IN_CANCER	56	1.641	-0.0177368
1341	1219	HDL_cholesterol	REACTOME_IRAK1_RECRUITS_IKK_COMPLEX	12	1.8382	-0.0177957
1342	1322	HDL_cholesterol	YAMASHITA_LIVER_CANCER_STEM_CELL_UP	46	1.70691	-0.0190546
1343	1368	HDL_cholesterol	REACTOME_NEGATIVE_REGULATION_OF_FGFR3_SIGNALING	28	1.65072	-0.020698
1344	1175	HDL_cholesterol	NIKOLSKY_BREAST_CANCER_19Q13.1_AMPLICON	21	1.91882	-0.0227635
1345	1342	HDL_cholesterol	REACTOME_ORGANELLE_BIOGENESIS_AND_MAINTENANCE	247	1.68945	-0.0232067
1346	1526	HDL_cholesterol	REACTOME_SIGNALING_BY_LEPTIN	11	1.46629	-0.0246121
1347	1385	HDL_cholesterol	WP_VITAMIN_B12_DISORDERS	11	1.62504	-0.0255063
1348	1339	HDL_cholesterol	PICCALUGA_ANGIOIMMUNOBLASTIC_LYMPHOMA_DN	120	1.69414	-0.0272143
1349	1213	HDL_cholesterol	CHEOK_RESPONSE_TO_MERCAPTOPURINE_UP	11	1.84795	-0.0273484
1350	1362	HDL_cholesterol	BLUM_RESPONSE_TO_SALIRASIB_DN	310	1.66022	-0.0278932
1351	1550	HDL_cholesterol	ZHANG_GATA6_TARGETS_UP	13	1.44283	-0.0286696
1352	1324	HDL_cholesterol	WP_OSTEOPONTIN_SIGNALING	11	1.70647	-0.0287384
1353	1226	HDL_cholesterol	LUI_THYROID_CANCER_CLUSTER_4	11	1.82158	-0.0289512
1354	1473	HDL_cholesterol	WP_LEUKOCYTE_INTRINSIC_HIPPO_PATHWAY_FUNCTIONS	30	1.5323	-0.0298492
1355	1438	HDL_cholesterol	KEGG_GLYCOSAMINOGLYCAN_BIOSYNTHESIS_CHONDROITIN_SULFATE	21	1.56113	-0.0301851
1356	1472	HDL_cholesterol	REACTOME_REGULATION_OF_TP53_ACTIVITY_THROUGH_METHYLATION	18	1.5348	-0.030419
1357	1354	HDL_cholesterol	HAN_SATB1_TARGETS_DN	347	1.66826	-0.0320057
1358	1415	HDL_cholesterol	RODRIGUES_DCC_TARGETS_DN	111	1.58971	-0.032064
1359	1328	HDL_cholesterol	TERAMOTO_OPN_TARGETS_CLUSTER_4	14	1.70082	-0.0330558
1360	1351	HDL_cholesterol	REACTOME_LDL_CLEARANCE	19	1.67286	-0.0332047
1361	1382	HDL_cholesterol	GARCIA_TARGETS_OF_FLI1_AND_DAX1_DN	151	1.62608	-0.0334634
1362	1378	HDL_cholesterol	REACTOME_N_GLYCAN_TRIMMING_IN_THE_ER_AND_CALNEXIN_CALRETICULIN_CYCLE	34	1.63083	-0.0345764
1363	1485	HDL_cholesterol	BIOCARTA_ACH_PATHWAY	14	1.51568	-0.0349788
1364	1374	HDL_cholesterol	HALMOS_CEBPA_TARGETS_UP	46	1.64175	-0.0354087
1365	1313	HDL_cholesterol	GARGALOVIC_RESPONSE_TO_OXIDIZED_PHOSPHOLIPIDS_RED_DN	25	1.7148	-0.0359009
1366	1475	HDL_cholesterol	WP_MIRNA_REGULATION_OF_P53_PATHWAY_IN_PROSTATE_CANCER	24	1.53114	-0.0367437
1367	1372	HDL_cholesterol	KIM_ALL_DISORDERS_DURATION_CORR_DN	135	1.64685	-0.0368679
1368	1364	HDL_cholesterol	KEGG_MAPK_SIGNALING_PATHWAY	255	1.65766	-0.0374957
1369	1494	HDL_cholesterol	KEGG_REGULATION_OF_AUTOPHAGY	33	1.50013	-0.0380449
1370	1377	HDL_cholesterol	REACTOME_SUMOYLATION_OF_TRANSCRIPTION_FACTORS	20	1.63287	-0.0382889
1371	1361	HDL_cholesterol	REACTOME_REGULATION_OF_BACH1_ACTIVITY	11	1.66272	-0.0385125
1372	1352	HDL_cholesterol	HOFFMANN_SMALL_PRE_BII_TO_IMMATURE_B_LYMPHOCYTE_UP	63	1.66892	-0.0386644
1373	1292	HDL_cholesterol	MMS_MOUSE_LYMPH_HIGH_4HRS_UP	28	1.73776	-0.0391682
1374	1380	HDL_cholesterol	HASLINGER_B_CLL_WITH_MUTATED_VH_GENES	16	1.62961	-0.0400541
1375	1366	HDL_cholesterol	PID_S1P_S1P1_PATHWAY	20	1.65444	-0.041599
1376	1358	HDL_cholesterol	LI_INDUCED_T_TO_NATURAL_KILLER_UP	285	1.66611	-0.0422705
1377	1330	HDL_cholesterol	GARGALOVIC_RESPONSE_TO_OXIDIZED_PHOSPHOLIPIDS_GREEN_DN	21	1.70032	-0.0442538
1378	1408	HDL_cholesterol	LEE_CALORIE_RESTRICTION_NEOCORTEX_DN	60	1.59936	-0.044397
1379	1450	HDL_cholesterol	WP_PROSTAGLANDIN_SIGNALING	32	1.55293	-0.045907
1380	1589	HDL_cholesterol	KEGG_MEDICUS_VARIANT_BCR_ABL_FUSION_KINASE_TO_PI3K_SIGNALING_PATHWAY	11	1.39968	-0.0473697
1381	1365	HDL_cholesterol	REACTOME_CONDENSATION_OF_PROMETAPHASE_CHROMOSOMES	11	1.65499	-0.0479081
1382	1353	HDL_cholesterol	WANG_RECURRENT_LIVER_CANCER_UP	16	1.66867	-0.049547
1383	1511	HDL_cholesterol	KEGG_MEDICUS_VARIANT_ERBB2_OVEREXPRESSION_TO_PI3K_SIGNALING_PATHWAY	12	1.48581	-0.0497936
1384	1519	HDL_cholesterol	REACTOME_TICAM1_RIP1_MEDIATED_IKK_COMPLEX_RECRUITMENT	18	1.47382	-0.0498931
1385	1347	HDL_cholesterol	DEBIASI_APOPTOSIS_BY_REOVIRUS_INFECTION_UP	274	1.68154	-0.0503964
1386	1437	HDL_cholesterol	WP_INTERACTIONS_BETWEEN_LOXL4_AND_OXIDATIVE_STRESS_PATHWAY	17	1.56181	-0.0505416
1387	1349	HDL_cholesterol	WEBER_METHYLATED_HCP_IN_SPERM_DN	29	1.67521	-0.0506318
1388	1579	HDL_cholesterol	REACTOME_DEFECTS_IN_COBALAMIN_B12_METABOLISM	12	1.41185	-0.0516528
1389	1509	HDL_cholesterol	PID_VEGFR1_PATHWAY	26	1.48672	-0.0520281
1390	1466	HDL_cholesterol	EHLERS_ANEUPLOIDY_DN	11	1.53648	-0.052136
1391	1314	HDL_cholesterol	BIOCARTA_PRC2_PATHWAY	13	1.71393	-0.0523588
1392	1398	HDL_cholesterol	BOYAULT_LIVER_CANCER_SUBCLASS_G23_UP	46	1.605	-0.0524237
1393	1379	HDL_cholesterol	HOEBEKE_LYMPHOID_STEM_CELL_DN	84	1.63069	-0.0534478
1394	1220	HDL_cholesterol	REACTOME_NEGATIVE_REGULATION_OF_FLT3	15	1.83413	-0.0539362
1395	1417	HDL_cholesterol	JOSEPH_RESPONSE_TO_SODIUM_BUTYRATE_UP	26	1.58405	-0.056815
1396	1414	HDL_cholesterol	KEGG_MEDICUS_VARIANT_LOSS_OF_VHL_TO_HIF_1_SIGNALING_PATHWAY	12	1.59058	-0.0572593
1397	1423	HDL_cholesterol	WU_ALZHEIMER_DISEASE_DN	18	1.57658	-0.0574038
1398	1333	HDL_cholesterol	REACTOME_SUPPRESSION_OF_PHAGOSOMAL_MATURATION	13	1.69792	-0.0588157
1399	1348	HDL_cholesterol	GARGALOVIC_RESPONSE_TO_OXIDIZED_PHOSPHOLIPIDS_GREY_DN	70	1.67777	-0.0588326
1400	1370	HDL_cholesterol	REACTOME_OPIOID_SIGNALLING	88	1.64934	-0.059262
1401	1326	HDL_cholesterol	TONKS_TARGETS_OF_RUNX1_RUNX1T1_FUSION_ERYTHROCYTE_UP	144	1.70213	-0.0593096
1402	1356	HDL_cholesterol	REACTOME_VIRAL_MESSENGER_RNA_SYNTHESIS	42	1.66708	-0.0601203
1403	1294	HDL_cholesterol	SCHAEFFER_SOX9_TARGETS_IN_PROSTATE_DEVELOPMENT_UP	19	1.73626	-0.060261
1404	1457	HDL_cholesterol	KEGG_MEDICUS_REFERENCE_RIG_I_NFKB_SIGNALING_PATHWAY	20	1.54471	-0.0604321
1405	1298	HDL_cholesterol	KEGG_MEDICUS_REFERENCE_LONG_PATCH_BER	17	1.73386	-0.0607705
1406	1367	HDL_cholesterol	REACTOME_REGULATION_OF_FZD_BY_UBIQUITINATION	21	1.65291	-0.0608586
1407	1229	HDL_cholesterol	KIM_LIVER_CANCER_POOR_SURVIVAL_DN	41	1.81858	-0.0624406
1408	1389	HDL_cholesterol	KEGG_MEDICUS_PATHOGEN_HIV_GP120_TO_CXCR4_GNAI_PI3K_BAD_SIGNALING_PATHWAY	12	1.62081	-0.0628153
1409	1443	HDL_cholesterol	PID_NCADHERIN_PATHWAY	33	1.55659	-0.062988
1410	1448	HDL_cholesterol	BECKER_TAMOXIFEN_RESISTANCE_DN	49	1.5544	-0.0634933
1411	1807	HDL_cholesterol	HEBERT_MATRISOME_TNBC_LIVER_METASTASIS	13	1.23027	-0.0637688
1412	1331	HDL_cholesterol	SCHAEFFER_PROSTATE_DEVELOPMENT_12HR_DN	52	1.70019	-0.0643384
1413	1413	HDL_cholesterol	REACTOME_P75NTR_SIGNALS_VIA_NF_KB	15	1.59201	-0.0648773
1414	1334	HDL_cholesterol	BLANCO_MELO_COVID19_SARS_COV_2_POS_PATIENT_LUNG_TISSUE_DN	156	1.69674	-0.0651721
1415	1363	HDL_cholesterol	INAMURA_LUNG_CANCER_SCC_DN	12	1.65818	-0.0661049
1416	1406	HDL_cholesterol	JINESH_BLEBBISHIELD_TO_IMMUNE_CELL_FUSION_PBSHMS_DN	347	1.60018	-0.0661625
1417	1429	HDL_cholesterol	REACTOME_P75NTR_RECRUITS_SIGNALLING_COMPLEXES	12	1.57224	-0.0697529
1418	1381	HDL_cholesterol	REACTOME_PASSIVE_TRANSPORT_BY_AQUAPORINS	12	1.6288	-0.0704905
1419	1565	HDL_cholesterol	MATZUK_MALE_REPRODUCTION_SERTOLI	25	1.43055	-0.0707943
1420	1371	HDL_cholesterol	REACTOME_LAGGING_STRAND_SYNTHESIS	19	1.64768	-0.071202
1421	1393	HDL_cholesterol	GERY_CEBP_TARGETS	118	1.61285	-0.071348
1422	1391	HDL_cholesterol	KEGG_GNRH_SIGNALING_PATHWAY	98	1.61558	-0.0713598
1423	1498	HDL_cholesterol	REACTOME_INSULIN_PROCESSING	23	1.4958	-0.0718471
1424	1499	HDL_cholesterol	KEGG_MEDICUS_REFERENCE_KITLG_KIT_PI3K_SIGNALING_PATHWAY	11	1.49434	-0.0719865
1425	1409	HDL_cholesterol	REACTOME_CHONDROITIN_SULFATE_BIOSYNTHESIS	18	1.59846	-0.0722827
1426	1387	HDL_cholesterol	BROWNE_HCMV_INFECTION_6HR_DN	147	1.62295	-0.0724055
1427	1433	HDL_cholesterol	REACTOME_TRANS_GOLGI_NETWORK_VESICLE_BUDDING	67	1.5705	-0.0726358
1428	1470	HDL_cholesterol	WP_GLYCEROLIPIDS_AND_GLYCEROPHOSPHOLIPIDS	21	1.5357	-0.0726492
1429	1427	HDL_cholesterol	REACTOME_NEGATIVE_REGULATION_OF_FGFR4_SIGNALING	30	1.57349	-0.0727024
1430	1497	HDL_cholesterol	SPIRA_SMOKERS_LUNG_CANCER_UP	35	1.49594	-0.0740801
1431	1538	HDL_cholesterol	GRASEMANN_RETINOBLASTOMA_WITH_6P_AMPLIFICATION	14	1.45114	-0.0752152
1432	1477	HDL_cholesterol	MYLLYKANGAS_AMPLIFICATION_HOT_SPOT_12	11	1.52977	-0.0752783
1433	1317	HDL_cholesterol	REACTOME_INWARDLY_RECTIFYING_K_CHANNELS	35	1.71164	-0.075631
1434	1544	HDL_cholesterol	SHIN_B_CELL_LYMPHOMA_CLUSTER_5	18	1.44611	-0.076188
1435	1383	HDL_cholesterol	REACTOME_PROLACTIN_RECEPTOR_SIGNALING	15	1.62607	-0.0762096
1436	1540	HDL_cholesterol	KEGG_MEDICUS_ENV_FACTOR_NICOTINE_NNK_TO_PI3K_SIGNALING_PATHWAY	11	1.44693	-0.0762283
1437	1291	HDL_cholesterol	WP_MAMMARY_GLAND_DEVELOPMENT_PATHWAY_PUBERTY_STAGE_2_OF_4	12	1.73788	-0.0778334
1438	1654	HDL_cholesterol	KEGG_MEDICUS_PATHOGEN_SARS_COV_2_S_TO_ANGII_AT1R_NOX2_SIGNALING_PATHWAY	11	1.34607	-0.0788461
1439	1558	HDL_cholesterol	REACTOME_REGULATION_OF_INNATE_IMMUNE_RESPONSES_TO_CYTOSOLIC_DNA	14	1.43544	-0.0788506
1440	1416	HDL_cholesterol	REACTOME_TRIGLYCERIDE_BIOSYNTHESIS	12	1.5878	-0.0790512
1441	1399	HDL_cholesterol	KEGG_MEDICUS_REFERENCE_CXCR4_GNAI_PI3K_BAD_SIGNALING_PATHWAY	12	1.60397	-0.0791643
1442	1422	HDL_cholesterol	VALK_AML_CLUSTER_1	26	1.57781	-0.0807417
1443	1327	HDL_cholesterol	REACTOME_SARS_COV_2_MODULATES_AUTOPHAGY	11	1.70143	-0.0809485
1444	1534	HDL_cholesterol	WP_AUTOPHAGY_IN_PANCREATIC_DUCTAL_ADENOCARCINOMA	18	1.45582	-0.0816521
1445	1567	HDL_cholesterol	WP_DEREGULATION_OF_RAB_AND_RAB_EFFECTOR_GENES_IN_BLADDER_CANCER	14	1.42987	-0.0821496
1446	1359	HDL_cholesterol	DELYS_THYROID_CANCER_DN	215	1.66474	-0.0826629
1447	1462	HDL_cholesterol	BIOCARTA_CK1_PATHWAY	16	1.53897	-0.0831905
1448	1355	HDL_cholesterol	CHOW_RASSF1_TARGETS_DN	29	1.66817	-0.0836144
1449	1562	HDL_cholesterol	KYNG_ENVIRONMENTAL_STRESS_RESPONSE_DN	15	1.43187	-0.0836354
1450	1412	HDL_cholesterol	BIOCARTA_RAS_PATHWAY	20	1.59295	-0.0837817
1451	1325	HDL_cholesterol	REACTOME_FORMATION_OF_INCISION_COMPLEX_IN_GG_NER	41	1.70484	-0.0839793
1452	1628	HDL_cholesterol	REACTOME_SUMOYLATION_OF_IMMUNE_RESPONSE_PROTEINS	11	1.36375	-0.0840937
1453	1419	HDL_cholesterol	WP_LUNG_FIBROSIS	58	1.58126	-0.0843559
1454	1456	HDL_cholesterol	REACTOME_COSTIMULATION_BY_THE_CD28_FAMILY	64	1.54509	-0.0848975
1455	1506	HDL_cholesterol	REACTOME_SYNTHESIS_OF_ACTIVE_UBIQUITIN_ROLES_OF_E1_AND_E2_ENZYMES	26	1.48941	-0.0854936
1456	1490	HDL_cholesterol	DAIRKEE_CANCER_PRONE_RESPONSE_BPA	49	1.51281	-0.0880271
1457	1337	HDL_cholesterol	LEE_CALORIE_RESTRICTION_NEOCORTEX_UP	66	1.69466	-0.0892316
1458	1661	HDL_cholesterol	REACTOME_AKT_PHOSPHORYLATES_TARGETS_IN_THE_CYTOSOL	14	1.33973	-0.0893442
1459	1441	HDL_cholesterol	REACTOME_NEGATIVE_REGULATION_OF_FGFR1_SIGNALING	32	1.55809	-0.0894918
1460	1395	HDL_cholesterol	KAAB_HEART_ATRIUM_VS_VENTRICLE_UP	236	1.61149	-0.0895993
1461	1734	HDL_cholesterol	BIOCARTA_FIBRINOLYSIS_PATHWAY	12	1.28392	-0.091512
1462	1376	HDL_cholesterol	BRUINS_UVC_RESPONSE_VIA_TP53_GROUP_D	246	1.63719	-0.0919331
1463	1480	HDL_cholesterol	LEE_METASTASIS_AND_RNA_PROCESSING_UP	16	1.52024	-0.0924255
1464	1522	HDL_cholesterol	STEIN_ESRRA_TARGETS_RESPONSIVE_TO_ESTROGEN_DN	39	1.47139	-0.0930908
1465	1445	HDL_cholesterol	TAKEDA_TARGETS_OF_NUP98_HOXA9_FUSION_16D_DN	110	1.55568	-0.0938927
1466	1523	HDL_cholesterol	BIOCARTA_HCMV_PATHWAY	17	1.46806	-0.0946035
1467	1525	HDL_cholesterol	KORKOLA_TERATOMA	41	1.46727	-0.0946107
1468	1449	HDL_cholesterol	BIOCARTA_NO1_PATHWAY	28	1.55343	-0.094622
1469	1717	HDL_cholesterol	KEGG_MEDICUS_REFERENCE_TRANSCRIPTIONAL_ACTIVATION_BY_ACETYLATION_OF_H3K27	11	1.29375	-0.0949656
1470	1394	HDL_cholesterol	HELLER_HDAC_TARGETS_SILENCED_BY_METHYLATION_UP	375	1.61213	-0.0952116
1471	1518	HDL_cholesterol	LI_WILMS_TUMOR_VS_FETAL_KIDNEY_2_DN	46	1.47646	-0.095392
1472	1577	HDL_cholesterol	ZHOU_PANCREATIC_ENDOCRINE_PROGENITOR	12	1.41373	-0.0957892
1473	1392	HDL_cholesterol	REACTOME_ANTIVIRAL_MECHANISM_BY_IFN_STIMULATED_GENES	137	1.6129	-0.0963093
1474	1677	HDL_cholesterol	REACTOME_FRS_MEDIATED_FGFR3_SIGNALING	19	1.32014	-0.0967059
1475	1856	HDL_cholesterol	KEGG_MEDICUS_PATHOGEN_HSV_GD_TO_HVEM_NFKB_SIGNALING_PATHWAY	11	1.19234	-0.0972922
1476	1461	HDL_cholesterol	MEISSNER_BRAIN_HCP_WITH_H3_UNMETHYLATED	33	1.5416	-0.097359
1477	1598	HDL_cholesterol	MATZUK_EMBRYONIC_GERM_CELL	18	1.39259	-0.0977561
1478	1436	HDL_cholesterol	REACTOME_RAS_PROCESSING	23	1.56275	-0.0979258
1479	1458	HDL_cholesterol	WP_GALANIN_RECEPTOR_PATHWAY	16	1.54365	-0.0986519
1480	1690	HDL_cholesterol	REACTOME_TELOMERE_C_STRAND_LAGGING_STRAND_SYNTHESIS	31	1.31376	-0.0993929
1481	1635	HDL_cholesterol	REACTOME_PCNA_DEPENDENT_LONG_PATCH_BASE_EXCISION_REPAIR	21	1.35784	-0.0994336
1482	1780	HDL_cholesterol	MARKS_ACETYLATED_NON_HISTONE_PROTEINS	11	1.24435	-0.100878
1483	1504	HDL_cholesterol	WAKASUGI_HAVE_ZNF143_BINDING_SITES	51	1.49044	-0.101523
1484	1424	HDL_cholesterol	REACTOME_MEMBRANE_TRAFFICKING	599	1.57656	-0.102014
1485	1571	HDL_cholesterol	REACTOME_GLYCOGEN_SYNTHESIS	13	1.41963	-0.102111
1486	1833	HDL_cholesterol	MIZUKAMI_HYPOXIA_UP	12	1.21149	-0.102133
1487	1484	HDL_cholesterol	BIOCARTA_HIF_PATHWAY	15	1.51705	-0.102578
1488	1407	HDL_cholesterol	ACEVEDO_LIVER_CANCER_DN	493	1.6	-0.102848
1489	1749	HDL_cholesterol	RAY_ALZHEIMERS_DISEASE	12	1.27111	-0.10294
1490	1425	HDL_cholesterol	CHIANG_LIVER_CANCER_SUBCLASS_UNANNOTATED_UP	82	1.57486	-0.103775
1491	1496	HDL_cholesterol	REACTOME_SIGNALING_BY_ERBB4	57	1.49672	-0.104005
1492	1752	HDL_cholesterol	MASRI_RESISTANCE_TO_TAMOXIFEN_AND_AROMATASE_INHIBITORS_UP	17	1.26966	-0.104957
1493	1653	HDL_cholesterol	MISIAK_ANAPLASTIC_THYROID_CARCINOMA_DN	17	1.34648	-0.105026
1494	1644	HDL_cholesterol	WP_AUTOSOMAL_RECESSIVE_OSTEOPETROSIS_PATHWAYS	11	1.35277	-0.105623
1495	1778	HDL_cholesterol	YIH_RESPONSE_TO_ARSENITE_C2	14	1.2475	-0.105813
1496	1537	HDL_cholesterol	REACTOME_DNA_STRAND_ELONGATION	31	1.45223	-0.105996
1497	1575	HDL_cholesterol	JOHANSSON_GLIOMAGENESIS_BY_PDGFB_UP	57	1.41652	-0.106256
1498	1864	HDL_cholesterol	REACTOME_TRAF6_MEDIATED_INDUCTION_OF_TAK1_COMPLEX_WITHIN_TLR4_COMPLEX	15	1.18499	-0.106447
1499	1700	HDL_cholesterol	REACTOME_SARS_COV_2_TARGETS_HOST_INTRACELLULAR_SIGNALLING_AND_REGULATORY_PATHWAYS	12	1.30746	-0.106511
1500	1557	HDL_cholesterol	WP_ANGIOGENESIS	24	1.43718	-0.10693
1501	1516	HDL_cholesterol	WP_HOST_PATHOGEN_INTERACTION_OF_HUMAN_CORONAVIRUSES_AUTOPHAGY	18	1.47767	-0.108563
1502	1474	HDL_cholesterol	SCHLESINGER_METHYLATED_DE_NOVO_IN_CANCER	82	1.53189	-0.108605
1503	1503	HDL_cholesterol	TANG_SENESCENCE_TP53_TARGETS_UP	33	1.49086	-0.108879
1504	1421	HDL_cholesterol	REACTOME_RHOA_GTPASE_CYCLE	136	1.57796	-0.109143
1505	1430	HDL_cholesterol	SHEPARD_BMYB_TARGETS	73	1.57216	-0.109299
1506	1431	HDL_cholesterol	ONDER_CDH1_TARGETS_2_DN	440	1.57198	-0.109619
1507	1779	HDL_cholesterol	WP_QUERCETIN_AND_NF_KB_AP_1_INDUCED_APOPTOSIS	15	1.24479	-0.110858
1508	1623	HDL_cholesterol	REACTOME_SIGNALING_BY_CSF3_G_CSF	28	1.36865	-0.111202
1509	1529	HDL_cholesterol	MATTHEWS_AP1_TARGETS	17	1.46314	-0.111502
1510	1418	HDL_cholesterol	MULLIGHAN_MLL_SIGNATURE_2_UP	388	1.58238	-0.111811
1511	1808	HDL_cholesterol	KEGG_MEDICUS_REFERENCE_TLR5_NFKB_SIGNALING_PATHWAY	15	1.22919	-0.112456
1512	1617	HDL_cholesterol	GOERING_BLOOD_HDL_CHOLESTEROL_QTL_CIS	11	1.37491	-0.113026
1513	1404	HDL_cholesterol	DELPUECH_FOXO3_TARGETS_DN	34	1.60054	-0.113299
1514	1561	HDL_cholesterol	BOYAULT_LIVER_CANCER_SUBCLASS_G123_DN	46	1.43228	-0.113472
1515	1687	HDL_cholesterol	WP_PATHWAYS_OF_NUCLEIC_ACID_METABOLISM_AND_INNATE_IMMUNE_SENSING	13	1.31482	-0.113747
1516	1524	HDL_cholesterol	REACTOME_NEGATIVE_REGULATION_OF_FGFR2_SIGNALING	33	1.4677	-0.113816
1517	1455	HDL_cholesterol	REACTOME_AUTOPHAGY	138	1.54574	-0.114596
1518	1604	HDL_cholesterol	KEGG_MEDICUS_REFERENCE_AUTOPHAGY_VESICLE_NUCLEATION_ELONGATION_MATURATION_SEQUESTOSOME_1_LIKE_RECEPTOR	14	1.39081	-0.114853
1519	1600	HDL_cholesterol	REACTOME_TANDEM_PORE_DOMAIN_POTASSIUM_CHANNELS	12	1.39181	-0.115593
1520	1613	HDL_cholesterol	WP_BIOGENIC_AMINE_SYNTHESIS	13	1.3841	-0.116136
1521	1435	HDL_cholesterol	STAMBOLSKY_TARGETS_OF_MUTATED_TP53_UP	46	1.5628	-0.116313
1522	1428	HDL_cholesterol	BLANCO_MELO_COVID19_SARS_COV_2_POS_PATIENT_LUNG_TISSUE_UP	144	1.57312	-0.116938
1523	1402	HDL_cholesterol	WP_7Q11_23_COPY_NUMBER_VARIATION_SYNDROME	87	1.60245	-0.117132
1524	1716	HDL_cholesterol	REACTOME_PHASE_2_PLATEAU_PHASE	14	1.29388	-0.117442
1525	1648	HDL_cholesterol	REACTOME_IKK_COMPLEX_RECRUITMENT_MEDIATED_BY_RIP1	22	1.35032	-0.117821
1526	1465	HDL_cholesterol	REACTOME_TRANSCRIPTIONAL_REGULATION_BY_SMALL_RNAS	45	1.53684	-0.117961
1527	1551	HDL_cholesterol	WP_ARYL_HYDROCARBON_RECEPTOR_PATHWAY_WP2586	46	1.44274	-0.118684
1528	1410	HDL_cholesterol	WILCOX_RESPONSE_TO_PROGESTERONE_UP	138	1.59738	-0.11882
1529	1684	HDL_cholesterol	REACTOME_GLYCOGEN_STORAGE_DISEASES	14	1.31547	-0.119038
1530	1802	HDL_cholesterol	KEGG_MEDICUS_REFERENCE_IGF_IGFR_PI3K_NFKB_SIGNALING_PATHWAY	13	1.23219	-0.119267
1531	1666	HDL_cholesterol	REACTOME_LOSS_OF_FUNCTION_OF_MECP2_IN_RETT_SYNDROME	11	1.3313	-0.119298
1532	1632	HDL_cholesterol	REACTOME_INLB_MEDIATED_ENTRY_OF_LISTERIA_MONOCYTOGENES_INTO_HOST_CELL	14	1.36012	-0.119677
1533	1432	HDL_cholesterol	LEIN_NEURON_MARKERS	57	1.57079	-0.119804
1534	1722	HDL_cholesterol	WP_ABNORMAL_CALCIUM_HANDLING_AND_ITS_EFFECTS_ON_MUSCLE_CONTRACTION_IN_DMD	13	1.29127	-0.12002
1535	1483	HDL_cholesterol	REACTOME_STRIATED_MUSCLE_CONTRACTION	34	1.51753	-0.120127
1536	1767	HDL_cholesterol	WP_6Q16_COPY_NUMBER_VARIATION	14	1.25351	-0.120972
1537	1420	HDL_cholesterol	MULLIGHAN_MLL_SIGNATURE_1_UP	352	1.58	-0.120989
1538	1512	HDL_cholesterol	REACTOME_TNF_SIGNALING	51	1.48348	-0.121733
1539	1442	HDL_cholesterol	BOYLAN_MULTIPLE_MYELOMA_PCA3_UP	76	1.55784	-0.122386
1540	1536	HDL_cholesterol	WP_CANNABINOID_RECEPTOR_SIGNALING	29	1.45272	-0.122554
1541	1894	HDL_cholesterol	CAIRO_PML_TARGETS_BOUND_BY_MYC_DN	13	1.1616	-0.122556
1542	1686	HDL_cholesterol	AMUNDSON_DNA_DAMAGE_RESPONSE_TP53	15	1.31499	-0.122693
1543	1501	HDL_cholesterol	REACTOME_GABA_B_RECEPTOR_ACTIVATION	43	1.49203	-0.122918
1544	1593	HDL_cholesterol	HAHTOLA_CTCL_CUTANEOUS	23	1.3966	-0.123089
1545	1934	HDL_cholesterol	REACTOME_HORMONE_LIGAND_BINDING_RECEPTORS	11	1.13649	-0.123369
1546	1714	HDL_cholesterol	REACTOME_METALLOPROTEASE_DUBS	16	1.29632	-0.123455
1547	1563	HDL_cholesterol	WALLACE_PROSTATE_CANCER_RACE_DN	77	1.43077	-0.124174
1548	1510	HDL_cholesterol	NUTT_GBM_VS_AO_GLIOMA_DN	44	1.48619	-0.124412
1549	1460	HDL_cholesterol	SMID_BREAST_CANCER_LUMINAL_B_DN	496	1.54221	-0.125095
1550	1797	HDL_cholesterol	WP_RESOLVIN_E1_AND_RESOLVIN_D1_SIGNALING_PATHWAYS_PROMOTING_INFLAMMATION_RESOLUTION	12	1.23444	-0.12519
1551	1773	HDL_cholesterol	REACTOME_SYNTHESIS_SECRETION_AND_INACTIVATION_OF_GLUCOSE_DEPENDENT_INSULINOTROPIC_POLYPEPTIDE_GIP	12	1.24948	-0.125258
1552	1984	HDL_cholesterol	KEGG_MEDICUS_REFERENCE_CA2_CAM_VGCC_RYR_SIGNALING_PATHWAY	11	1.10884	-0.125884
1553	1712	HDL_cholesterol	WESTON_VEGFA_TARGETS_12HR	22	1.29709	-0.12593
1554	1446	HDL_cholesterol	MATZUK_SPERMATOZOA	105	1.55563	-0.125957
1555	1627	HDL_cholesterol	BIOCARTA_GSK3_PATHWAY	20	1.36378	-0.126223
1556	1742	HDL_cholesterol	SYED_ESTRADIOL_RESPONSE	16	1.27451	-0.127257
1557	1645	HDL_cholesterol	BIOCARTA_STEM_PATHWAY	14	1.3513	-0.129328
1558	1469	HDL_cholesterol	REACTOME_TRNA_PROCESSING_IN_THE_NUCLEUS	53	1.53575	-0.129565
1559	1675	HDL_cholesterol	MISHRA_CARCINOMA_ASSOCIATED_FIBROBLAST_DN	22	1.3229	-0.129609
1560	1453	HDL_cholesterol	KIM_BIPOLAR_DISORDER_OLIGODENDROCYTE_DENSITY_CORR_UP	608	1.54826	-0.129708
1561	1669	HDL_cholesterol	WP_FAMILIAL_PARTIAL_LIPODYSTROPHY	30	1.32888	-0.129836
1562	1819	HDL_cholesterol	NIKOLSKY_OVERCONNECTED_IN_BREAST_CANCER	21	1.2167	-0.130682
1563	1610	HDL_cholesterol	KEGG_DNA_REPLICATION	34	1.38506	-0.130694
1564	1693	HDL_cholesterol	WP_PYRIMIDINE_METABOLISM_AND_RELATED_DISEASES	19	1.30998	-0.130742
1565	1521	HDL_cholesterol	HOSHIDA_LIVER_CANCER_LATE_RECURRENCE_DN	63	1.47237	-0.131485
1566	1546	HDL_cholesterol	LIANG_HEMATOPOIESIS_STEM_CELL_NUMBER_LARGE_VS_TINY_UP	37	1.44569	-0.131552
1567	1746	HDL_cholesterol	DORMOY_ELAVL1_TARGETS	17	1.27255	-0.131692
1568	1872	HDL_cholesterol	KEGG_MEDICUS_REFERENCE_EGF_ERBB2_RAS_ERK_SIGNALING_PATHWAY	15	1.18058	-0.132272
1569	1713	HDL_cholesterol	WP_REGULATION_OF_WNT_B_CATENIN_SIGNALING_BY_SMALL_MOLECULE_COMPOUNDS	17	1.29701	-0.132767
1570	1641	HDL_cholesterol	BIOCARTA_BAD_PATHWAY	24	1.35561	-0.133392
1571	1542	HDL_cholesterol	REACTOME_METABOLISM_OF_AMINE_DERIVED_HORMONES	17	1.44652	-0.134632
1572	1555	HDL_cholesterol	KEGG_MEDICUS_VARIANT_DUPLICATION_OR_MUTATION_ACTIVATED_FLT3_TO_RAS_PI3K_SIGNALING_PATHWAY	14	1.43878	-0.134912
1573	1489	HDL_cholesterol	DUTERTRE_ESTRADIOL_RESPONSE_6HR_DN	87	1.51281	-0.135021
1574	1552	HDL_cholesterol	WP_COMPLEMENT_SYSTEM	89	1.44214	-0.135346
1575	1727	HDL_cholesterol	REACTOME_BBSOME_MEDIATED_CARGO_TARGETING_TO_CILIUM	23	1.28875	-0.135346
1576	1668	HDL_cholesterol	KIM_MYCL1_AMPLIFICATION_TARGETS_UP	12	1.32932	-0.135772
1577	1725	HDL_cholesterol	BIOCARTA_TNFR1_PATHWAY	29	1.29043	-0.13613
1578	1682	HDL_cholesterol	FU_INTERACT_WITH_ALKBH8	13	1.31718	-0.136621
1579	2166	HDL_cholesterol	KEGG_MEDICUS_VARIANT_AMPLIFIED_MYC_TO_CELL_CYCLE_G1_S	11	1.01962	-0.136862
1580	1909	HDL_cholesterol	STEGMEIER_PREMITOTIC_CELL_CYCLE_REGULATORS	11	1.15056	-0.137316
1581	1696	HDL_cholesterol	BIOCARTA_EIF_PATHWAY	14	1.30867	-0.137406
1582	1621	HDL_cholesterol	KANG_FLUOROURACIL_RESISTANCE_UP	19	1.3714	-0.137679
1583	1531	HDL_cholesterol	SHARMA_PILOCYTIC_ASTROCYTOMA_LOCATION_UP	26	1.4599	-0.137938
1584	1444	HDL_cholesterol	BILANGES_SERUM_SENSITIVE_VIA_TSC1	21	1.55581	-0.138791
1585	1572	HDL_cholesterol	BOYAULT_LIVER_CANCER_SUBCLASS_G1_DN	37	1.41944	-0.13897
1586	1615	HDL_cholesterol	BIOCARTA_TFF_PATHWAY	24	1.38179	-0.139273
1587	1463	HDL_cholesterol	HELLER_HDAC_TARGETS_SILENCED_BY_METHYLATION_DN	257	1.5385	-0.139321
1588	1743	HDL_cholesterol	REACTOME_FRS_MEDIATED_FGFR4_SIGNALING	21	1.2741	-0.139825
1589	1647	HDL_cholesterol	SHIN_B_CELL_LYMPHOMA_CLUSTER_2	31	1.35078	-0.140184
1590	1464	HDL_cholesterol	BROWNE_HCMV_INFECTION_20HR_UP	215	1.53696	-0.140972
1591	2219	HDL_cholesterol	GUENTHER_GROWTH_SPHERICAL_VS_ADHERENT_UP	16	0.993665	-0.141283
1592	1459	HDL_cholesterol	HOEBEKE_LYMPHOID_STEM_CELL_UP	86	1.54327	-0.14149
1593	1947	HDL_cholesterol	REACTOME_INTERLEUKIN_6_SIGNALING	11	1.13101	-0.141945
1594	1697	HDL_cholesterol	REACTOME_APC_C_CDC20_MEDIATED_DEGRADATION_OF_CYCLIN_B	24	1.30836	-0.142128
1595	1586	HDL_cholesterol	PID_CERAMIDE_PATHWAY	43	1.40175	-0.142412
1596	1719	HDL_cholesterol	BIOCARTA_SM_PATHWAY	14	1.29213	-0.142646
1597	1602	HDL_cholesterol	LIANG_HEMATOPOIESIS_STEM_CELL_NUMBER_SMALL_VS_HUGE_UP	35	1.39136	-0.143071
1598	1660	HDL_cholesterol	KEGG_MEDICUS_REFERENCE_AGE_RAGE_SIGNALING_PATHWAY	15	1.33995	-0.143087
1599	1553	HDL_cholesterol	LEE_CALORIE_RESTRICTION_MUSCLE_DN	41	1.44157	-0.14353
1600	2082	HDL_cholesterol	KEGG_MEDICUS_REFERENCE_EGF_EGFR_RAS_PI3K_SIGNALING_PATHWAY	15	1.06186	-0.143762
1601	2016	HDL_cholesterol	REACTOME_CHK1_CHK2_CDS1_MEDIATED_INACTIVATION_OF_CYCLIN_B_CDK1_COMPLEX	13	1.08846	-0.144742
1602	1439	HDL_cholesterol	MA_RAT_AGING_DN	147	1.56056	-0.145856
1603	1720	HDL_cholesterol	WP_CARDIOMYOCYTE_SIGNALING_PATHWAYS_CONVERGING_ON_TITIN	31	1.29161	-0.147692
1604	1998	HDL_cholesterol	HO_LIVER_CANCER_VASCULAR_INVASION	12	1.10417	-0.148004
1605	1723	HDL_cholesterol	REACTOME_RESOLUTION_OF_AP_SITES_VIA_THE_MULTIPLE_NUCLEOTIDE_PATCH_REPLACEMENT_PATHWAY	24	1.29113	-0.148395
1606	1685	HDL_cholesterol	SCHMIDT_POR_TARGETS_IN_LIMB_BUD_UP	26	1.31513	-0.148509
1607	1878	HDL_cholesterol	HOLLEMAN_DAUNORUBICIN_B_ALL_DN	11	1.17732	-0.148869
1608	1594	HDL_cholesterol	KONDO_COLON_CANCER_HCP_WITH_H3K27ME1	22	1.39478	-0.1494
1609	1590	HDL_cholesterol	MASSARWEH_RESPONSE_TO_ESTRADIOL	59	1.39944	-0.14998
1610	1514	HDL_cholesterol	CHANG_IMMORTALIZED_BY_HPV31_UP	65	1.4821	-0.150476
1611	2019	HDL_cholesterol	KEGG_MEDICUS_VARIANT_AMPLIFIED_MDM2_TO_P21_CELL_CYCLE_G1_S	12	1.08755	-0.150931
1612	1792	HDL_cholesterol	REACTOME_DARPP_32_EVENTS	24	1.23851	-0.151064
1613	1478	HDL_cholesterol	REACTOME_SIGNALING_BY_INSULIN_RECEPTOR	78	1.52723	-0.151426
1614	2047	HDL_cholesterol	BIOCARTA_MAL_PATHWAY	19	1.07393	-0.152053
1615	1756	HDL_cholesterol	REACTOME_FRS_MEDIATED_FGFR1_SIGNALING	23	1.26386	-0.152542
1616	1689	HDL_cholesterol	WP_LIPID_METABOLISM_IN_SENESCENT_CELLS	20	1.31427	-0.152559
1617	1486	HDL_cholesterol	REACTOME_NERVOUS_SYSTEM_DEVELOPMENT	538	1.51535	-0.152706
1618	1745	HDL_cholesterol	CHIANG_LIVER_CANCER_SUBCLASS_INTERFERON_DN	46	1.27373	-0.152779
1619	1956	HDL_cholesterol	REACTOME_TRANSCRIPTIONAL_REGULATION_OF_TESTIS_DIFFERENTIATION	12	1.12224	-0.153469
1620	1910	HDL_cholesterol	WP_LEPTIN_INSULIN_SIGNALING_OVERLAP	16	1.14966	-0.154256
1621	1585	HDL_cholesterol	LEE_METASTASIS_AND_ALTERNATIVE_SPLICING_DN	43	1.40443	-0.15435
1622	1841	HDL_cholesterol	GARGALOVIC_RESPONSE_TO_OXIDIZED_PHOSPHOLIPIDS_GREY_UP	17	1.20363	-0.154763
1623	1963	HDL_cholesterol	BIOCARTA_CD40_PATHWAY	11	1.11921	-0.154949
1624	1922	HDL_cholesterol	BIOCARTA_GCR_PATHWAY	17	1.14427	-0.155229
1625	1869	HDL_cholesterol	KEGG_MEDICUS_REFERENCE_AUTOPHAGY_VESICLE_NUCLEATION_ELONGATION_MATURATION_MTORC1_PI3KC3_C1	15	1.18264	-0.155842
1626	1699	HDL_cholesterol	WP_GLYCEROPHOSPHOLIPID_BIOSYNTHETIC_PATHWAY	26	1.30813	-0.156024
1627	1574	HDL_cholesterol	OUELLET_CULTURED_OVARIAN_CANCER_INVASIVE_VS_LMP_DN	30	1.41729	-0.156243
1628	1505	HDL_cholesterol	MANNE_COVID19_COMBINED_COHORT_VS_HEALTHY_DONOR_PLATELETS_DN	196	1.48963	-0.156583
1629	2146	HDL_cholesterol	REACTOME_REGULATED_PROTEOLYSIS_OF_P75NTR	11	1.02828	-0.156785
1630	1950	HDL_cholesterol	INAMURA_LUNG_CANCER_SCC_UP	11	1.12541	-0.156813
1631	1609	HDL_cholesterol	ELVIDGE_HYPOXIA_BY_DMOG_DN	54	1.38575	-0.156816
1632	2192	HDL_cholesterol	RAMPON_ENRICHED_LEARNING_ENVIRONMENT_EARLY_UP	14	1.00676	-0.158668
1633	1907	HDL_cholesterol	KEGG_PHENYLALANINE_METABOLISM	15	1.15325	-0.158963
1634	1733	HDL_cholesterol	WAKABAYASHI_ADIPOGENESIS_PPARG_BOUND_36HR	28	1.28419	-0.159029
1635	1520	HDL_cholesterol	REACTOME_SELECTIVE_AUTOPHAGY	74	1.47349	-0.159215
1636	2301	HDL_cholesterol	HASLINGER_B_CLL_WITH_6Q21_DELETION	11	0.958764	-0.159412
1637	1861	HDL_cholesterol	BARRIER_COLON_CANCER_RECURRENCE_DN	15	1.18602	-0.159918
1638	1447	HDL_cholesterol	MULLIGHAN_NPM1_SIGNATURE_3_UP	293	1.55533	-0.160521
1639	1618	HDL_cholesterol	ZAMORA_NOS2_TARGETS_UP	52	1.37376	-0.160821
1640	1467	HDL_cholesterol	MIKKELSEN_IPS_LCP_WITH_H3K4ME3	156	1.5363	-0.161769
1641	2369	HDL_cholesterol	PID_ERBB_NETWORK_PATHWAY	15	0.92736	-0.162634
1642	2076	HDL_cholesterol	KEGG_MEDICUS_VARIANT_MUTATION_CAUSED_ABERRANT_ABETA_TO_AGE_RAGE_SIGNALING_PATHWAY	16	1.06367	-0.163416
1643	1626	HDL_cholesterol	REACTOME_PROTEIN_HYDROXYLATION	17	1.36462	-0.164023
1644	1578	HDL_cholesterol	IIZUKA_LIVER_CANCER_PROGRESSION_G1_G2_DN	23	1.41333	-0.164143
1645	2320	HDL_cholesterol	KEGG_MEDICUS_REFERENCE_AUTOPHAGOSOME_AND_LYSOSOME_FUSION_TETHERING_FACTOR	15	0.95059	-0.164171
1646	1857	HDL_cholesterol	RORIE_TARGETS_OF_EWSR1_FLI1_FUSION_UP	24	1.1921	-0.164308
1647	1760	HDL_cholesterol	REACTOME_DOWNREGULATION_OF_ERBB2_SIGNALING	28	1.25972	-0.164468
1648	1532	HDL_cholesterol	BROWNE_HCMV_INFECTION_8HR_UP	91	1.45912	-0.164718
1649	2160	HDL_cholesterol	AUJLA_IL22_AND_IL17A_SIGNALING	11	1.02139	-0.165044
1650	2286	HDL_cholesterol	WP_BILE_ACIDS_SYNTHESIS_AND_ENTEROHEPATIC_CIRCULATION	12	0.967124	-0.165082
1651	1843	HDL_cholesterol	KIM_HYPOXIA	17	1.20257	-0.165116
1652	1581	HDL_cholesterol	NAGASHIMA_NRG1_SIGNALING_DN	49	1.40886	-0.165136
1653	2117	HDL_cholesterol	IIZUKA_LIVER_CANCER_PROGRESSION_G1_G2_UP	12	1.04377	-0.165146
1654	1858	HDL_cholesterol	WP_BIOSYNTHESIS_AND_REGENERATION_OF_TETRAHYDROBIOPTERIN_AND_CATABOLISM_OF_PHENYLALANINE	12	1.19105	-0.165477
1655	1646	HDL_cholesterol	NAKAYAMA_SOFT_TISSUE_TUMORS_PCA1_UP	70	1.35091	-0.165502
1656	1739	HDL_cholesterol	REACTOME_VXPX_CARGO_TARGETING_TO_CILIUM	20	1.27883	-0.16607
1657	1440	HDL_cholesterol	GRAESSMANN_APOPTOSIS_BY_SERUM_DEPRIVATION_UP	514	1.55972	-0.166214
1658	2009	HDL_cholesterol	WP_PATHOPHYSIOLOGICAL_ROLES_OF_DUX4_IN_FSHD1	16	1.09324	-0.166857
1659	2064	HDL_cholesterol	NUNODA_RESPONSE_TO_DASATINIB_IMATINIB_DN	13	1.06826	-0.166968
1660	1451	HDL_cholesterol	BONOME_OVARIAN_CANCER_SURVIVAL_OPTIMAL_DEBULKING	219	1.54995	-0.167223
1661	1592	HDL_cholesterol	WP_APOPTOSIS	83	1.39867	-0.167674
1662	1545	HDL_cholesterol	BLANCO_MELO_COVID19_SARS_COV_2_INFECTION_A594_CELLS_DN	70	1.44576	-0.167786
1663	1640	HDL_cholesterol	WP_TNF_RELATED_WEAK_INDUCER_OF_APOPTOSIS_TWEAK_SIGNALING_PATHWAY	37	1.35599	-0.167823
1664	2127	HDL_cholesterol	KEGG_MEDICUS_REFERENCE_WNT_SIGNALING_MODULATION_SOST_LRP4	14	1.03922	-0.168112
1665	1820	HDL_cholesterol	REACTOME_NGF_STIMULATED_TRANSCRIPTION	38	1.21661	-0.168524
1666	1560	HDL_cholesterol	WATANABE_RECTAL_CANCER_RADIOTHERAPY_RESPONSIVE_DN	89	1.43341	-0.168669
1667	2175	HDL_cholesterol	REACTOME_REGULATION_OF_GENE_EXPRESSION_BY_HYPOXIA_INDUCIBLE_FACTOR	11	1.01386	-0.169161
1668	2178	HDL_cholesterol	REACTOME_TRAF3_DEPENDENT_IRF_ACTIVATION_PATHWAY	14	1.01263	-0.169293
1669	2353	HDL_cholesterol	WP_NAD_METABOLISM_SIRTUINS_AND_AGING	11	0.934163	-0.169466
1670	1471	HDL_cholesterol	REACTOME_HIV_LIFE_CYCLE	140	1.5356	-0.169572
1671	1454	HDL_cholesterol	CREIGHTON_ENDOCRINE_THERAPY_RESISTANCE_1	446	1.54776	-0.169607
1672	1796	HDL_cholesterol	KEGG_LINOLEIC_ACID_METABOLISM	29	1.23475	-0.169929
1673	2465	HDL_cholesterol	WP_MIRNAS_INVOLVED_IN_DNA_DAMAGE_RESPONSE	14	0.895171	-0.169962
1674	1479	HDL_cholesterol	ACEVEDO_NORMAL_TISSUE_ADJACENT_TO_LIVER_TUMOR_DN	324	1.52469	-0.170172
1675	2328	HDL_cholesterol	KEGG_MEDICUS_PATHOGEN_HIV_NEF_TO_TNF_NFKB_SIGNALING_PATHWAY	12	0.948359	-0.170249
1676	2020	HDL_cholesterol	VERRECCHIA_RESPONSE_TO_TGFB1_C4	11	1.08722	-0.170323
1677	2267	HDL_cholesterol	WHITESIDE_CISPLATIN_RESISTANCE_DN	12	0.975152	-0.170345
1678	2290	HDL_cholesterol	KEGG_MEDICUS_REFERENCE_IGF2_IGF1R_PI3K_SIGNALING_PATHWAY	11	0.965784	-0.170589
1679	1970	HDL_cholesterol	KANG_AR_TARGETS_DN	18	1.11546	-0.171337
1680	1924	HDL_cholesterol	DACOSTA_UV_RESPONSE_VIA_ERCC3_XPCS_UP	23	1.14316	-0.17146
1681	2524	HDL_cholesterol	HASINA_NOL7_TARGETS_DN	12	0.874417	-0.171754
1682	1799	HDL_cholesterol	REACTOME_AFLATOXIN_ACTIVATION_AND_DETOXIFICATION	18	1.23354	-0.171789
1683	1814	HDL_cholesterol	WP_HOST_PATHOGEN_INTERACTION_OF_HUMAN_CORONAVIRUSES_APOPTOSIS	22	1.22238	-0.171969
1684	2046	HDL_cholesterol	REACTOME_REGULATION_OF_TP53_ACTIVITY_THROUGH_ASSOCIATION_WITH_CO_FACTORS	14	1.07465	-0.172596
1685	2210	HDL_cholesterol	REACTOME_DISSOLUTION_OF_FIBRIN_CLOT	13	1	-0.17297
1686	2535	HDL_cholesterol	BIOCARTA_ACTINY_PATHWAY	11	0.871276	-0.173743
1687	1890	HDL_cholesterol	MANN_RESPONSE_TO_AMIFOSTINE_UP	19	1.16511	-0.174254
1688	2243	HDL_cholesterol	BIOCARTA_BCELLSURVIVAL_PATHWAY	14	0.983467	-0.174935
1689	2438	HDL_cholesterol	WP_LEUKOTRIENE_METABOLIC_PATHWAY	13	0.904476	-0.175507
1690	1939	HDL_cholesterol	REACTOME_RESPONSE_OF_MTB_TO_PHAGOCYTOSIS	22	1.13448	-0.175585
1691	1777	HDL_cholesterol	REACTOME_SARS_COV_1_ACTIVATES_MODULATES_INNATE_IMMUNE_RESPONSES	36	1.24839	-0.17574
1692	1911	HDL_cholesterol	REACTOME_ACTIVATION_OF_BAD_AND_TRANSLOCATION_TO_MITOCHONDRIA	15	1.14964	-0.176294
1693	2163	HDL_cholesterol	REACTOME_MITOCHONDRIAL_TRNA_AMINOACYLATION	18	1.02079	-0.176631
1694	1912	HDL_cholesterol	BURTON_ADIPOGENESIS_12	26	1.14964	-0.176715
1695	1919	HDL_cholesterol	REACTOME_PROCESSING_OF_INTRONLESS_PRE_MRNAS	19	1.1457	-0.177411
1696	2056	HDL_cholesterol	REACTOME_ABERRANT_REGULATION_OF_MITOTIC_G1_S_TRANSITION_IN_CANCER_DUE_TO_RB1_DEFECTS	17	1.07201	-0.177782
1697	1788	HDL_cholesterol	KEGG_MEDICUS_ENV_FACTOR_NNK_NNN_TO_PI3K_SIGNALING_PATHWAY_N01339	11	1.24097	-0.17784
1698	1672	HDL_cholesterol	WP_TYROBP_CAUSAL_NETWORK_IN_MICROGLIA	58	1.32605	-0.178021
1699	1637	HDL_cholesterol	PID_ERBB2_ERBB3_PATHWAY	43	1.35678	-0.178037
1700	2027	HDL_cholesterol	BIOCARTA_ARF_PATHWAY	17	1.08341	-0.178308
1701	1573	HDL_cholesterol	YEGNASUBRAMANIAN_PROSTATE_CANCER	103	1.41794	-0.178555
1702	1852	HDL_cholesterol	BIOCARTA_ERK5_PATHWAY	14	1.19689	-0.179026
1703	1715	HDL_cholesterol	ABE_INNER_EAR	39	1.29456	-0.179448
1704	1985	HDL_cholesterol	KEGG_MEDICUS_PATHOGEN_HCMV_US28_TO_GNAI_AC_PKA_SIGNALING_PATHWAY	16	1.10808	-0.179665
1705	2108	HDL_cholesterol	REACTOME_CARDIOGENESIS	25	1.05021	-0.179682
1706	2038	HDL_cholesterol	WILSON_PROTEASES_AT_TUMOR_BONE_INTERFACE_UP	19	1.07845	-0.179688
1707	2044	HDL_cholesterol	KEGG_MEDICUS_REFERENCE_EGF_EGFR_PI3K_NFKB_SIGNALING_PATHWAY	13	1.07527	-0.179718
1708	1812	HDL_cholesterol	WP_HEREDITARY_LEIOMYOMATOSIS_AND_RENAL_CELL_CARCINOMA_PATHWAY	19	1.22559	-0.179785
1709	2099	HDL_cholesterol	WP_MAJOR_RECEPTORS_TARGETED_BY_EPINEPHRINE_AND_NOREPINEPHRINE	16	1.05367	-0.17992
1710	1492	HDL_cholesterol	YAO_HOXA10_TARGETS_VIA_PROGESTERONE_UP	75	1.50395	-0.180029
1711	2015	HDL_cholesterol	WP_SOMATIC_SEX_DETERMINATION	13	1.08852	-0.180035
1712	2060	HDL_cholesterol	PID_DNA_PK_PATHWAY	16	1.07133	-0.180136
1713	1482	HDL_cholesterol	MATSUDA_NATURAL_KILLER_DIFFERENTIATION	439	1.51966	-0.180665
1714	2217	HDL_cholesterol	WP_BMP2_WNT4_FOXO1_PATHWAY_IN_PRIMARY_ENDOMETRIAL_STROMAL_CELL_DIFFERENTIATION	13	0.994363	-0.180982
1715	1588	HDL_cholesterol	BOSCO_EPITHELIAL_DIFFERENTIATION_MODULE	60	1.40053	-0.181143
1716	2170	HDL_cholesterol	GEISS_RESPONSE_TO_DSRNA_DN	15	1.01772	-0.181194
1717	1568	HDL_cholesterol	WP_DNA_DAMAGE_RESPONSE_ONLY_ATM_DEPENDENT	108	1.42898	-0.181424
1718	1491	HDL_cholesterol	MOREAUX_MULTIPLE_MYELOMA_BY_TACI_UP	329	1.50654	-0.181457
1719	1997	HDL_cholesterol	REACTOME_TP53_REGULATES_TRANSCRIPTION_OF_GENES_INVOLVED_IN_G2_CELL_CYCLE_ARREST	17	1.10443	-0.181529
1720	2316	HDL_cholesterol	REACTOME_TRANSLESION_SYNTHESIS_BY_POLK	17	0.953409	-0.181869
1721	1889	HDL_cholesterol	MARKS_HDAC_TARGETS_DN	14	1.16537	-0.181985
1722	2280	HDL_cholesterol	BIOCARTA_PITX2_PATHWAY	16	0.970217	-0.18242
1723	2215	HDL_cholesterol	REACTOME_PEXOPHAGY	11	0.996571	-0.182428
1724	2229	HDL_cholesterol	HAHTOLA_CTCL_PATHOGENESIS	15	0.988467	-0.182476
1725	1962	HDL_cholesterol	REACTOME_LISTERIA_MONOCYTOGENES_ENTRY_INTO_HOST_CELLS	19	1.11954	-0.182557
1726	1943	HDL_cholesterol	WP_WARBURG_EFFECT_MODULATED_BY_DEUBIQUITINATING_ENZYMES_AND_THEIR_SUBSTRATES	24	1.13266	-0.182638
1727	1813	HDL_cholesterol	TAKEDA_TARGETS_OF_NUP98_HOXA9_FUSION_6HR_DN	41	1.22396	-0.182669
1728	2211	HDL_cholesterol	GHO_ATF5_TARGETS_DN	16	0.999707	-0.183643
1729	2119	HDL_cholesterol	KEGG_MEDICUS_VARIANT_MUTATION_ACTIVATED_KIT_TO_RAS_ERK_SIGNALING_PATHWAY	13	1.04354	-0.184071
1730	2093	HDL_cholesterol	MAINA_VHL_TARGETS_DN	15	1.05579	-0.184179
1731	1764	HDL_cholesterol	REACTOME_NRIF_SIGNALS_CELL_DEATH_FROM_THE_NUCLEUS	16	1.25488	-0.185013
1732	1488	HDL_cholesterol	WP_MEASLES_VIRUS_INFECTION	124	1.51483	-0.185174
1733	2085	HDL_cholesterol	VIETOR_IFRD1_TARGETS	20	1.06112	-0.185312
1734	2750	HDL_cholesterol	REACTOME_KILLING_MECHANISMS	11	0.80538	-0.185332
1735	2164	HDL_cholesterol	HOFMANN_MYELODYSPLASTIC_SYNDROM_HIGH_RISK_DN	20	1.02032	-0.185681
1736	2194	HDL_cholesterol	REACTOME_SIGNALING_BY_NOTCH1_HD_DOMAIN_MUTANTS_IN_CANCER	15	1.00627	-0.186325
1737	2153	HDL_cholesterol	SCHEIDEREIT_IKK_TARGETS	17	1.02346	-0.186446
1738	1877	HDL_cholesterol	KANG_DOXORUBICIN_RESISTANCE_DN	17	1.17788	-0.186612
1739	2121	HDL_cholesterol	WP_INVOLVEMENT_OF_SECRETASE_IN_NEURODEGENERATIVE_DISEASES	16	1.04275	-0.186645
1740	1901	HDL_cholesterol	WP_EBSTEIN_BARR_VIRUS_LMP1_SIGNALING	19	1.15707	-0.186767
1741	1691	HDL_cholesterol	PID_S1P_S1P3_PATHWAY	28	1.31276	-0.186831
1742	2057	HDL_cholesterol	KEGG_MEDICUS_REFERENCE_MDM2_P21_CELL_CYCLE_G1_S_N00066	13	1.0719	-0.186907
1743	2008	HDL_cholesterol	REACTOME_JNK_C_JUN_KINASES_PHOSPHORYLATION_AND_ACTIVATION_MEDIATED_BY_ACTIVATED_HUMAN_TAK1	19	1.09424	-0.186988
1744	1798	HDL_cholesterol	REACTOME_TRANSCRIPTIONAL_REGULATION_BY_E2F6	32	1.23388	-0.186993
1745	1493	HDL_cholesterol	DEURIG_T_CELL_PROLYMPHOCYTIC_LEUKEMIA_UP	313	1.50364	-0.187346
1746	1603	HDL_cholesterol	REACTOME_GABA_RECEPTOR_ACTIVATION	56	1.39083	-0.18814
1747	1920	HDL_cholesterol	UROSEVIC_RESPONSE_TO_IMIQUIMOD	18	1.14559	-0.188212
1748	1826	HDL_cholesterol	KEGG_MEDICUS_VARIANT_MUTATION_INACTIVATED_UBQLN2_TO_26S_PROTEASOME_MEDIATED_PROTEIN_DEGRADATION	36	1.2147	-0.188391
1749	2418	HDL_cholesterol	KEGG_MEDICUS_VARIANT_MUTATION_CAUSED_ABERRANT_ABETA_TO_VGCC_CA2_APOPTOTIC_PATHWAY_N01004	11	0.909053	-0.188401
1750	2521	HDL_cholesterol	REACTOME_SIGNAL_REGULATORY_PROTEIN_FAMILY_INTERACTIONS	15	0.875229	-0.188479
1751	1832	HDL_cholesterol	CASORELLI_APL_SECONDARY_VS_DE_NOVO_UP	35	1.2119	-0.188854
1752	2235	HDL_cholesterol	STEGER_ADIPOGENESIS_UP	21	0.986553	-0.188911
1753	2544	HDL_cholesterol	BIOCARTA_LONGEVITY_PATHWAY	15	0.8682	-0.189001
1754	1999	HDL_cholesterol	BIOCARTA_IGF1_PATHWAY	20	1.10217	-0.189061
1755	1711	HDL_cholesterol	WP_PHOTODYNAMIC_THERAPY_INDUCED_NF_KB_SURVIVAL_SIGNALING	33	1.2976	-0.18924
1756	1495	HDL_cholesterol	SHETH_LIVER_CANCER_VS_TXNIP_LOSS_PAM1	236	1.49937	-0.18962
1757	2072	HDL_cholesterol	NAM_FXYD5_TARGETS_DN	17	1.06505	-0.189633
1758	2124	HDL_cholesterol	KEGG_MEDICUS_REFERENCE_P300_P21_CELL_CYCLE_G1_S	15	1.04199	-0.189787
1759	2139	HDL_cholesterol	REACTOME_ERBB2_ACTIVATES_PTK6_SIGNALING	13	1.03176	-0.190702
1760	2147	HDL_cholesterol	KEGG_MEDICUS_REFERENCE_KITLG_KIT_RAS_ERK_SIGNALING_PATHWAY	14	1.02751	-0.190848
1761	1508	HDL_cholesterol	KASLER_HDAC7_TARGETS_1_UP	178	1.48898	-0.190878
1762	1774	HDL_cholesterol	XIE_ST_HSC_S1PR3_OE_DN	23	1.24944	-0.190893
1763	1989	HDL_cholesterol	RIZ_ERYTHROID_DIFFERENTIATION_HEMGN	26	1.10628	-0.19114
1764	1528	HDL_cholesterol	LEE_LIVER_CANCER_MYC_UP	50	1.46471	-0.191243
1765	1949	HDL_cholesterol	REACTOME_TP53_REGULATES_TRANSCRIPTION_OF_ADDITIONAL_CELL_CYCLE_GENES_WHOSE_EXACT_ROLE_IN_THE_P53_PATHWAY_REMAIN_UNCERTAIN	20	1.12583	-0.191529
1766	2701	HDL_cholesterol	KEGG_MEDICUS_REFERENCE_DEPHOSPHORYLATION_OF_KINETOCHORE	12	0.820411	-0.191614
1767	1923	HDL_cholesterol	REACTOME_INACTIVATION_OF_CSF3_G_CSF_SIGNALING	23	1.14329	-0.191755
1768	1983	HDL_cholesterol	IVANOV_MUTATED_IN_COLON_CANCER	13	1.10974	-0.191832
1769	2070	HDL_cholesterol	KAPOSI_LIVER_CANCER_MET_UP	18	1.0655	-0.191961
1770	2817	HDL_cholesterol	ZHOU_PANCREATIC_BETA_CELL	11	0.787531	-0.192502
1771	2527	HDL_cholesterol	KEGG_MEDICUS_ENV_FACTOR_ARSENIC_TO_ELECTRON_TRANSFER_IN_COMPLEX_IV	17	0.873566	-0.192656
1772	2068	HDL_cholesterol	WP_AMPLIFICATION_AND_EXPANSION_OF_ONCOGENIC_PATHWAYS_AS_METASTATIC_TRAITS	17	1.06589	-0.192672
1773	2479	HDL_cholesterol	MIZUSHIMA_AUTOPHAGOSOME_FORMATION	11	0.890449	-0.192981
1774	2252	HDL_cholesterol	REACTOME_REGULATION_OF_LOCALIZATION_OF_FOXO_TRANSCRIPTION_FACTORS	11	0.980842	-0.193076
1775	2201	HDL_cholesterol	MATTIOLI_MGUS_VS_MULTIPLE_MYELOMA	13	1.0031	-0.193477
1776	1740	HDL_cholesterol	BILD_SRC_ONCOGENIC_SIGNATURE	54	1.27727	-0.193499
1777	2552	HDL_cholesterol	REACTOME_ERCC6_CSB_AND_EHMT2_G9A_POSITIVELY_REGULATE_RRNA_EXPRESSION	15	0.865608	-0.193668
1778	2199	HDL_cholesterol	WP_DISORDERS_OF_FOLATE_METABOLISM_AND_TRANSPORT	19	1.00439	-0.193776
1779	2275	HDL_cholesterol	WP_TYPE_II_DIABETES_MELLITUS	19	0.971902	-0.194513
1780	2668	HDL_cholesterol	CHANG_POU5F1_TARGETS_UP	13	0.829773	-0.194599
1781	1549	HDL_cholesterol	CERVERA_SDHB_TARGETS_2	102	1.44346	-0.194635
1782	2017	HDL_cholesterol	KEGG_MEDICUS_REFERENCE_REGULATION_OF_GF_RTK_RAS_ERK_SIGNALING_UBIQUITINATION_OF_RTK_BY_CBL	25	1.08806	-0.194711
1783	2489	HDL_cholesterol	ZHENG_RESPONSE_TO_ARSENITE_DN	11	0.886606	-0.194719
1784	2257	HDL_cholesterol	KEGG_MEDICUS_REFERENCE_PP2A_AKT_SIGNALING_PATHWAY	18	0.979775	-0.194915
1785	2462	HDL_cholesterol	REACTOME_REGULATION_OF_IFNG_SIGNALING	14	0.897201	-0.195163
1786	2542	HDL_cholesterol	REACTOME_NF_KB_ACTIVATION_THROUGH_FADD_RIP_1_PATHWAY_MEDIATED_BY_CASPASE_8_AND_10	11	0.868764	-0.195523
1787	1974	HDL_cholesterol	MELLMAN_TUT1_TARGETS_UP	18	1.11218	-0.195632
1788	2225	HDL_cholesterol	KEGG_MEDICUS_REFERENCE_ELECTRON_TRANSFER_IN_COMPLEX_IV	15	0.989259	-0.195825
1789	2112	HDL_cholesterol	REACTOME_PI_3K_CASCADE_FGFR3	17	1.04727	-0.195875
1790	2050	HDL_cholesterol	WP_NANOPARTICLE_TRIGGERED_AUTOPHAGIC_CELL_DEATH	22	1.07352	-0.195902
1791	2627	HDL_cholesterol	REACTOME_ERYTHROCYTES_TAKE_UP_CARBON_DIOXIDE_AND_RELEASE_OXYGEN	12	0.844085	-0.195911
1792	2043	HDL_cholesterol	BANG_VERTEPORFIN_ENDOMETRIAL_CANCER_CELLS_DN	15	1.0762	-0.19592
1793	1883	HDL_cholesterol	WP_BASE_EXCISION_REPAIR	30	1.17221	-0.196116
1794	2454	HDL_cholesterol	WP_MEVALONATE_ARM_OF_CHOLESTEROL_BIOSYNTHESIS_PATHWAY	13	0.89991	-0.196768
1795	2886	HDL_cholesterol	BIOCARTA_EPONFKB_PATHWAY	11	0.768549	-0.19756
1796	1481	HDL_cholesterol	BYSTRYKH_HEMATOPOIESIS_STEM_CELL_AND_BRAIN_QTL_TRANS	145	1.51969	-0.197809
1797	2556	HDL_cholesterol	KEGG_MEDICUS_REFERENCE_PURINE_SALVAGE_PATHWAY_ADENINE_TO_AMP	11	0.864223	-0.197839
1798	2409	HDL_cholesterol	BIOCARTA_IL17_PATHWAY	14	0.912158	-0.197877
1799	2110	HDL_cholesterol	FINETTI_BREAST_CANCERS_KINOME_BLUE	20	1.04808	-0.198101
1800	2051	HDL_cholesterol	REACTOME_REGULATION_OF_RUNX1_EXPRESSION_AND_ACTIVITY	17	1.07311	-0.198476
1801	1914	HDL_cholesterol	KEGG_MEDICUS_REFERENCE_WNT5A_ROR_SIGNALING_PATHWAY	16	1.14865	-0.198541
1802	2232	HDL_cholesterol	WACKER_HYPOXIA_TARGETS_OF_VHL	13	0.987608	-0.198973
1803	2648	HDL_cholesterol	SUZUKI_CTCFL_TARGETS_UP	11	0.836573	-0.198977
1804	1582	HDL_cholesterol	REACTOME_FCGAMMA_RECEPTOR_FCGR_DEPENDENT_PHAGOCYTOSIS	81	1.40872	-0.199077
1805	2204	HDL_cholesterol	LEE_INTRATHYMIC_T_PROGENITOR	15	1.00194	-0.199083
1806	2203	HDL_cholesterol	WP_TRANSCRIPTIONAL_CASCADE_REGULATING_ADIPOGENESIS	13	1.00202	-0.199301
1807	2831	HDL_cholesterol	WP_METHIONINE_METABOLISM_LEADING_TO_SULFUR_AMINO_ACIDS_AND_RELATED_DISORDERS	11	0.783315	-0.199308
1808	2011	HDL_cholesterol	WP_INTERACTIONS_OF_NATURAL_KILLER_CELLS_IN_PANCREATIC_CANCER	28	1.09221	-0.199526
1809	1659	HDL_cholesterol	YAO_TEMPORAL_RESPONSE_TO_PROGESTERONE_CLUSTER_0	70	1.34387	-0.199758
1810	2403	HDL_cholesterol	KEGG_MEDICUS_REFERENCE_TNF_NFKB_SIGNALING_PATHWAY	14	0.915368	-0.200154
1811	2410	HDL_cholesterol	LOPEZ_MESOTHELIOMA_SURVIVAL_OVERALL_DN	11	0.911671	-0.200165
1812	1862	HDL_cholesterol	FAELT_B_CLL_WITH_VH3_21_DN	44	1.18598	-0.200246
1813	1718	HDL_cholesterol	REACTOME_METABOLISM_OF_STEROID_HORMONES	32	1.29355	-0.200935
1814	2122	HDL_cholesterol	REACTOME_TRANSLESION_SYNTHESIS_BY_POLH	18	1.04267	-0.201273
1815	2140	HDL_cholesterol	BIOCARTA_CHEMICAL_PATHWAY	18	1.03063	-0.201953
1816	1755	HDL_cholesterol	WP_8P23_1_COPY_NUMBER_VARIATION_SYNDROME	50	1.26606	-0.20202
1817	2468	HDL_cholesterol	REACTOME_ERBB2_REGULATES_CELL_MOTILITY	15	0.894643	-0.202061
1818	2559	HDL_cholesterol	VISALA_RESPONSE_TO_HEAT_SHOCK_AND_AGING_DN	12	0.8632	-0.202248
1819	1969	HDL_cholesterol	REACTOME_KSRP_KHSRP_BINDS_AND_DESTABILIZES_MRNA	17	1.1161	-0.202299
1820	2249	HDL_cholesterol	BIOCARTA_MTOR_PATHWAY	21	0.981471	-0.202302
1821	2788	HDL_cholesterol	KEGG_MEDICUS_REFERENCE_MEVALONATE_PATHWAY	12	0.793534	-0.202457
1822	2838	HDL_cholesterol	REACTOME_PEPTIDE_HORMONE_BIOSYNTHESIS	13	0.781752	-0.202473
1823	2341	HDL_cholesterol	DAZARD_UV_RESPONSE_CLUSTER_G4	17	0.941686	-0.202528
1824	1596	HDL_cholesterol	NADLER_OBESITY_UP	58	1.39312	-0.202567
1825	2324	HDL_cholesterol	MIKKELSEN_ES_LCP_WITH_H3K27ME3	14	0.949413	-0.202835
1826	1452	HDL_cholesterol	BROWNE_HCMV_INFECTION_48HR_DN	430	1.54864	-0.202857
1827	2800	HDL_cholesterol	SHI_SPARC_TARGETS_DN	12	0.791714	-0.203781
1828	2379	HDL_cholesterol	REACTOME_PTK6_REGULATES_RHO_GTPASES_RAS_GTPASE_AND_MAP_KINASES	14	0.922864	-0.203855
1829	2610	HDL_cholesterol	KEGG_MEDICUS_VARIANT_MLL_ENL_FUSION_TO_TRANSCRIPTIONAL_ACTIVATION	12	0.848208	-0.203936
1830	2420	HDL_cholesterol	HEIDENBLAD_AMPLIFIED_IN_SOFT_TISSUE_CANCER	13	0.908526	-0.204107
1831	1737	HDL_cholesterol	WP_HEART_DEVELOPMENT	44	1.28293	-0.204433
1832	2488	HDL_cholesterol	REACTOME_MRNA_DECAY_BY_3_TO_5_EXORIBONUCLEASE	13	0.887142	-0.204737
1833	1476	HDL_cholesterol	MARTINEZ_TP53_TARGETS_UP	570	1.53033	-0.204894
1834	3032	HDL_cholesterol	REACTOME_FORMATION_OF_SENESCENCE_ASSOCIATED_HETEROCHROMATIN_FOCI_SAHF	11	0.734697	-0.204928
1835	3192	HDL_cholesterol	WP_INCLUSION_BODY_MYOSITIS	11	0.698957	-0.204975
1836	1651	HDL_cholesterol	PID_P73PATHWAY	76	1.34869	-0.205116
1837	1468	HDL_cholesterol	WANG_SMARCE1_TARGETS_DN	326	1.5361	-0.205211
1838	2187	HDL_cholesterol	WP_GPCRS_CLASS_B_SECRETIN_LIKE	15	1.00894	-0.205457
1839	1891	HDL_cholesterol	BIOCARTA_VEGF_PATHWAY	25	1.16419	-0.205773
1840	1680	HDL_cholesterol	ISHIDA_E2F_TARGETS	51	1.31809	-0.206123
1841	1908	HDL_cholesterol	HU_ANGIOGENESIS_DN	32	1.15172	-0.206237
1842	1794	HDL_cholesterol	GAUSSMANN_MLL_AF4_FUSION_TARGETS_F_DN	31	1.23689	-0.206407
1843	2295	HDL_cholesterol	BIOCARTA_ATM_PATHWAY	19	0.960786	-0.206421
1844	1591	HDL_cholesterol	REACTOME_GOLGI_TO_ER_RETROGRADE_TRANSPORT	129	1.39935	-0.207125
1845	2867	HDL_cholesterol	DEMAGALHAES_AGING_DN	13	0.772802	-0.207166
1846	1992	HDL_cholesterol	REACTOME_INFECTION_WITH_MYCOBACTERIUM_TUBERCULOSIS	26	1.10515	-0.207292
1847	1625	HDL_cholesterol	REACTOME_SIGNALING_BY_VEGF	101	1.36645	-0.207461
1848	2922	HDL_cholesterol	REACTOME_PRESYNAPTIC_DEPOLARIZATION_AND_CALCIUM_CHANNEL_OPENING	11	0.76023	-0.207482
1849	2845	HDL_cholesterol	REACTOME_PENTOSE_PHOSPHATE_PATHWAY	11	0.779687	-0.207513
1850	2459	HDL_cholesterol	MCCABE_HOXC6_TARGETS_CANCER_DN	19	0.898322	-0.208159
1851	1535	HDL_cholesterol	GRAHAM_CML_QUIESCENT_VS_NORMAL_QUIESCENT_UP	87	1.45545	-0.208286
1852	2036	HDL_cholesterol	REACTOME_REGULATION_OF_GENE_EXPRESSION_IN_BETA_CELLS	21	1.07975	-0.208368
1853	2905	HDL_cholesterol	REACTOME_SIGNALING_BY_FGFR4_IN_DISEASE	11	0.764386	-0.208632
1854	1724	HDL_cholesterol	LEE_LIVER_CANCER_MYC_E2F1_DN	60	1.29104	-0.208634
1855	2889	HDL_cholesterol	DING_LUNG_CANCER_MUTATED_FREQUENTLY	11	0.768005	-0.208673
1856	2762	HDL_cholesterol	KEGG_MEDICUS_REFERENCE_CENPE_INTERACTION_WITH_NDC80_COMPLEX	12	0.801436	-0.208821
1857	1975	HDL_cholesterol	PID_BARD1_PATHWAY	28	1.11218	-0.208832
1858	2592	HDL_cholesterol	CAFFAREL_RESPONSE_TO_THC_8HR_5_DN	11	0.855372	-0.208896
1859	2453	HDL_cholesterol	WP_CELL_TYPE_DEPENDENT_SELECTIVITY_OF_CCK2R_SIGNALING	13	0.900043	-0.20891
1860	2292	HDL_cholesterol	KEGG_MEDICUS_VARIANT_AMPLIFIED_MYC_TO_P15_CELL_CYCLE_G1_S	13	0.964932	-0.208962
1861	2238	HDL_cholesterol	WP_TRANSCRIPTION_CO_FACTORS_SKI_AND_SKIL_PROTEIN_PARTNERS	17	0.985015	-0.209287
1862	2115	HDL_cholesterol	WP_LDL_INFLUENCE_ON_CD14_AND_TLR4	24	1.04468	-0.209313
1863	1902	HDL_cholesterol	KEGG_BASE_EXCISION_REPAIR	32	1.15627	-0.209372
1864	1731	HDL_cholesterol	WP_PARKINSON_39_S_DISEASE_PATHWAY	34	1.28571	-0.209391
1865	2806	HDL_cholesterol	WP_NEUROINFLAMMATION	11	0.790231	-0.209394
1866	1978	HDL_cholesterol	PID_IGF1_PATHWAY	28	1.11085	-0.209899
1867	1595	HDL_cholesterol	LEIN_CHOROID_PLEXUS_MARKERS	97	1.39408	-0.209962
1868	1859	HDL_cholesterol	CHIN_BREAST_CANCER_COPY_NUMBER_UP	27	1.18894	-0.21008
1869	2422	HDL_cholesterol	WP_CHOLESTEROL_BIOSYNTHESIS_PATHWAY	14	0.907997	-0.210226
1870	2206	HDL_cholesterol	REACTOME_NEGATIVE_REGULATION_OF_MET_ACTIVITY	20	1.00137	-0.210418
1871	2322	HDL_cholesterol	BIOCARTA_DC_PATHWAY	16	0.949887	-0.210669
1872	1629	HDL_cholesterol	HUANG_DASATINIB_RESISTANCE_DN	65	1.36327	-0.210891
1873	2309	HDL_cholesterol	KEGG_MEDICUS_VARIANT_MUTATION_CAUSED_ABBERANT_ATXN2_3_TO_MGLUR5_CA2_APOPTOTIC_PATHWAY	16	0.955043	-0.210931
1874	2145	HDL_cholesterol	REACTOME_TIE2_SIGNALING	17	1.02881	-0.210936
1875	1500	HDL_cholesterol	KAN_RESPONSE_TO_ARSENIC_TRIOXIDE	111	1.49297	-0.210958
1876	2158	HDL_cholesterol	KEGG_MEDICUS_VARIANT_NOTCH_OVEREXPRESSION_TO_NOTCH_SIGNALING_PATHWAY	16	1.0218	-0.21125
1877	2910	HDL_cholesterol	KEGG_MEDICUS_REFERENCE_IGF_IGF1R_PI3K_SIGNALING_PATHWAY	13	0.763668	-0.211615
1878	1915	HDL_cholesterol	REACTOME_DEFECTS_IN_VITAMIN_AND_COFACTOR_METABOLISM	20	1.14797	-0.211686
1879	2277	HDL_cholesterol	REACTOME_SIGNALING_BY_ERBB2_ECD_MUTANTS	15	0.971267	-0.212349
1880	1844	HDL_cholesterol	REACTOME_FLT3_SIGNALING	38	1.20186	-0.212506
1881	2383	HDL_cholesterol	MATZUK_EARLY_ANTRAL_FOLLICLE	12	0.921569	-0.212508
1882	2193	HDL_cholesterol	REACTOME_FORMATION_OF_DEFINITIVE_ENDODERM	14	1.00636	-0.212869
1883	1548	HDL_cholesterol	REACTOME_TRANSPORT_OF_MATURE_TRANSCRIPT_TO_CYTOPLASM	77	1.44432	-0.213025
1884	2819	HDL_cholesterol	KEGG_MEDICUS_VARIANT_MUTATION_INACTIVATED_FGF8_TO_RAS_ERK_SIGNALING_PATHWAY	14	0.787274	-0.213328
1885	1904	HDL_cholesterol	KEGG_GLYCINE_SERINE_AND_THREONINE_METABOLISM	28	1.15492	-0.213477
1886	2408	HDL_cholesterol	KEGG_MEDICUS_REFERENCE_FLT3LG_FLT3_RAS_PI3K_SIGNALING_PATHWAY	15	0.913437	-0.213936
1887	2757	HDL_cholesterol	KEGG_MEDICUS_REFERENCE_FANCONI_ANEMIA_PATHWAY	13	0.803894	-0.214028
1888	2603	HDL_cholesterol	REACTOME_NOREPINEPHRINE_NEUROTRANSMITTER_RELEASE_CYCLE	16	0.850765	-0.214643
1889	2687	HDL_cholesterol	SA_G1_AND_S_PHASES	15	0.823941	-0.214792
1890	1942	HDL_cholesterol	KEGG_MEDICUS_REFERENCE_TLR1_2_4_NFKB_SIGNALING_PATHWAY	18	1.1331	-0.214895
1891	2700	HDL_cholesterol	PID_ERB_GENOMIC_PATHWAY	14	0.820819	-0.215011
1892	1656	HDL_cholesterol	KIM_BIPOLAR_DISORDER_OLIGODENDROCYTE_DENSITY_CORR_DN	83	1.34589	-0.215099
1893	2763	HDL_cholesterol	BIOCARTA_GRANULOCYTES_PATHWAY	13	0.801275	-0.215236
1894	2326	HDL_cholesterol	REACTOME_COBALAMIN_CBL_VITAMIN_B12_TRANSPORT_AND_METABOLISM	20	0.949043	-0.215274
1895	3208	HDL_cholesterol	BIOCARTA_BTG2_PATHWAY	11	0.695677	-0.215372
1896	2881	HDL_cholesterol	NABA_MATRISOME_HIGHLY_METASTATIC_MELANOMA_TUMOR_CELL_DERIVED	12	0.770154	-0.21562
1897	1944	HDL_cholesterol	REACTOME_GLYCOSPHINGOLIPID_CATABOLISM	31	1.13242	-0.21569
1898	1667	HDL_cholesterol	BAELDE_DIABETIC_NEPHROPATHY_UP	79	1.33029	-0.215997
1899	2433	HDL_cholesterol	KEGG_MEDICUS_PATHOGEN_ESCHERICHIA_ESPT_TO_RAC_SIGNALING_PATHWAY	14	0.906037	-0.216169
1900	1959	HDL_cholesterol	KEGG_ALANINE_ASPARTATE_AND_GLUTAMATE_METABOLISM	29	1.12109	-0.216942
1901	1825	HDL_cholesterol	KEGG_MEDICUS_REFERENCE_26S_PROTEASOME_MEDIATED_PROTEIN_DEGRADATION	36	1.2147	-0.217023
1902	2143	HDL_cholesterol	BIOCARTA_INSULIN_PATHWAY	20	1.02995	-0.21737
1903	3212	HDL_cholesterol	TURJANSKI_MAPK1_AND_MAPK2_TARGETS	11	0.694279	-0.217427
1904	1879	HDL_cholesterol	WIKMAN_ASBESTOS_LUNG_CANCER_DN	29	1.17665	-0.217715
1905	2327	HDL_cholesterol	REACTOME_CONSTITUTIVE_SIGNALING_BY_LIGAND_RESPONSIVE_EGFR_CANCER_VARIANTS	19	0.948516	-0.21787
1906	1757	HDL_cholesterol	WP_DNA_DAMAGE_RESPONSE	64	1.2629	-0.21796
1907	2283	HDL_cholesterol	REACTOME_INTERLEUKIN_6_FAMILY_SIGNALING	24	0.968726	-0.218229
1908	3015	HDL_cholesterol	BIOCARTA_NPC_PATHWAY	11	0.737844	-0.218298
1909	2344	HDL_cholesterol	KEGG_MEDICUS_REFERENCE_BMP_SIGNALING_PATHWAY	20	0.939802	-0.218401
1910	2734	HDL_cholesterol	KEGG_MEDICUS_VARIANT_AMPLIFIED_FGFR_TO_RAS_ERK_SIGNALING_PATHWAY	14	0.809856	-0.218742
1911	3067	HDL_cholesterol	KEGG_MEDICUS_REFERENCE_EREG_EGFR_PI3K_SIGNALING_PATHWAY	11	0.729409	-0.218757
1912	1730	HDL_cholesterol	LEE_LIVER_CANCER_CIPROFIBRATE_UP	57	1.28587	-0.218806
1913	2032	HDL_cholesterol	BIOCARTA_IGF1R_PATHWAY	23	1.08074	-0.219103
1914	3217	HDL_cholesterol	REACTOME_SIGNALING_BY_ACTIVATED_POINT_MUTANTS_OF_FGFR1	11	0.692918	-0.219278
1915	1916	HDL_cholesterol	WP_SARS_COV_2_MITOCHONDRIAL_CHRONIC_OXIDATIVE_STRESS_AND_ENDOTHELIAL_DYSFUNCTION	20	1.14741	-0.219543
1916	3131	HDL_cholesterol	REACTOME_CREB1_PHOSPHORYLATION_THROUGH_THE_ACTIVATION_OF_ADENYLATE_CYCLASE	11	0.714599	-0.219613
1917	3262	HDL_cholesterol	BIOCARTA_RAB_PATHWAY	12	0.684966	-0.219843
1918	3390	HDL_cholesterol	AMIT_EGF_RESPONSE_20_MCF10A	11	0.656497	-0.219847
1919	2304	HDL_cholesterol	WP_STING_PATHWAY_IN_KAWASAKI_LIKE_DISEASE_AND_COVID_19	18	0.957405	-0.220653
1920	2374	HDL_cholesterol	KEGG_MEDICUS_REFERENCE_ACTIVATION_OF_PRC2.2_BY_UBIQUITINATION_OF_H2AK119	17	0.925216	-0.221249
1921	1530	HDL_cholesterol	BLUM_RESPONSE_TO_SALIRASIB_UP	222	1.46098	-0.221267
1922	1892	HDL_cholesterol	WP_MONOAMINE_GPCRS	32	1.16359	-0.221506
1923	3525	HDL_cholesterol	WP_IRON_METABOLISM_IN_PLACENTA	11	0.633211	-0.221541
1924	2740	HDL_cholesterol	WP_MITOCHONDRIAL_GENE_EXPRESSION	16	0.808308	-0.22156
1925	1815	HDL_cholesterol	VERNELL_RETINOBLASTOMA_PATHWAY_UP	67	1.21994	-0.221704
1926	1703	HDL_cholesterol	ZWANG_EGF_INTERVAL_UP	80	1.30676	-0.221849
1927	2973	HDL_cholesterol	KEGG_MEDICUS_REFERENCE_MDM2_P21_CELL_CYCLE_G1_S_N00536	11	0.747518	-0.221862
1928	1758	HDL_cholesterol	RIZKI_TUMOR_INVASIVENESS_2D_DN	55	1.26275	-0.22189
1929	2098	HDL_cholesterol	REACTOME_PI_3K_CASCADE_FGFR1	21	1.05403	-0.222256
1930	2174	HDL_cholesterol	WP_NAD_METABOLISM_IN_ONCOGENE_INDUCED_SENESCENCE_AND_MITOCHONDRIAL_DYSFUNCTION_ASSOCIATED_SENESCENCE	21	1.01534	-0.222276
1931	2095	HDL_cholesterol	REACTOME_PI_3K_CASCADE_FGFR4	19	1.05521	-0.222624
1932	1580	HDL_cholesterol	LINDGREN_BLADDER_CANCER_CLUSTER_2A_DN	121	1.40977	-0.222906
1933	3870	HDL_cholesterol	KEGG_MEDICUS_VARIANT_TEL_AML1_FUSION_TO_TRANSCRIPTIONAL_REPRESSION	11	0.572875	-0.223057
1934	2447	HDL_cholesterol	REACTOME_SIGNALING_BY_FLT3_ITD_AND_TKD_MUTANTS	16	0.901224	-0.223096
1935	2041	HDL_cholesterol	WENDT_COHESIN_TARGETS_UP	31	1.07771	-0.223255
1936	1835	HDL_cholesterol	REACTOME_APC_CDC20_MEDIATED_DEGRADATION_OF_NEK2A	26	1.21144	-0.223384
1937	2536	HDL_cholesterol	PID_S1P_S1P4_PATHWAY	14	0.870479	-0.223472
1938	2992	HDL_cholesterol	KEGG_MEDICUS_REFERENCE_AREG_EGFR_PI3K_SIGNALING_PATHWAY	11	0.742714	-0.223514
1939	2985	HDL_cholesterol	BLANCO_MELO_SARS_COV_1_INFECTION_MCR5_CELLS_UP	11	0.744611	-0.223539
1940	2709	HDL_cholesterol	REACTOME_UNWINDING_OF_DNA	12	0.817321	-0.223754
1941	3047	HDL_cholesterol	WP_CANCER_IMMUNOTHERAPY_BY_CTLA4_BLOCKADE	13	0.732766	-0.223801
1942	1881	HDL_cholesterol	KEGG_MEDICUS_VARIANT_MUTATION_CAUSED_ABERRANT_SOD1_TO_26S_PROTEASOME_MEDIATED_PROTEIN_DEGRADATION	38	1.173	-0.223932
1943	2513	HDL_cholesterol	KANG_CISPLATIN_RESISTANCE_UP	18	0.87801	-0.224063
1944	1851	HDL_cholesterol	REACTOME_CARGO_TRAFFICKING_TO_THE_PERICILIARY_MEMBRANE	49	1.19693	-0.224214
1945	3166	HDL_cholesterol	KEGG_MEDICUS_PATHOGEN_HBV_HBX_TO_CREB_MEDIATED_TRANSCRIPTION	12	0.704335	-0.224398
1946	1750	HDL_cholesterol	BURTON_ADIPOGENESIS_PEAK_AT_16HR	39	1.2708	-0.22495
1947	2815	HDL_cholesterol	KEGG_MEDICUS_PATHOGEN_HIV_GP120_TO_TNF_NFKB_SIGNALING_PATHWAY	13	0.788055	-0.225125
1948	2437	HDL_cholesterol	WP_NAD_BIOSYNTHETIC_PATHWAYS	21	0.904694	-0.225244
1949	2672	HDL_cholesterol	REACTOME_ACTIVATION_OF_RAC1	11	0.827776	-0.225476
1950	1987	HDL_cholesterol	REACTOME_CYCLIN_D_ASSOCIATED_EVENTS_IN_G1	44	1.10782	-0.225542
1951	2493	HDL_cholesterol	IBRAHIM_NRF3_DOWN	14	0.884448	-0.225552
1952	1935	HDL_cholesterol	WP_NEURAL_CREST_CELL_MIGRATION_IN_CANCER	40	1.13646	-0.225639
1953	2978	HDL_cholesterol	KEGG_MEDICUS_ENV_FACTOR_NNK_NNN_TO_PI3K_SIGNALING_PATHWAY_N01350	12	0.746786	-0.225674
1954	1811	HDL_cholesterol	ZHU_CMV_8_HR_DN	47	1.22715	-0.225772
1955	3439	HDL_cholesterol	BIOCARTA_PLCE_PATHWAY	11	0.649304	-0.225829
1956	2688	HDL_cholesterol	NAGY_STAGA_COMPONENTS_HUMAN	13	0.823902	-0.225994
1957	3653	HDL_cholesterol	PID_ALK2_PATHWAY	11	0.612175	-0.225998
1958	3230	HDL_cholesterol	CHIN_BREAST_CANCER_COPY_NUMBER_DN	13	0.690532	-0.226142
1959	3378	HDL_cholesterol	KEGG_MEDICUS_PATHOGEN_HCV_CORE_TO_ERK_SIGNALING_PATHWAY	12	0.660455	-0.226211
1960	1973	HDL_cholesterol	VALK_AML_CLUSTER_13	29	1.11226	-0.226223
1961	1938	HDL_cholesterol	REACTOME_FRS_MEDIATED_FGFR2_SIGNALING	24	1.13538	-0.226324
1962	2190	HDL_cholesterol	KEGG_MEDICUS_REFERENCE_ACTIVATION_OF_PRC2.2_BY_UBIQUITINATION_OF_H2AK119_IN_GERMLINE_GENES	24	1.00747	-0.226607
1963	2429	HDL_cholesterol	BIOCARTA_RELA_PATHWAY	14	0.90706	-0.22677
1964	2401	HDL_cholesterol	REACTOME_SUMOYLATION_OF_DNA_METHYLATION_PROTEINS	16	0.915719	-0.226883
1965	1993	HDL_cholesterol	REACTOME_DOWNSTREAM_SIGNALING_OF_ACTIVATED_FGFR1	31	1.10509	-0.227088
1966	3049	HDL_cholesterol	BIOCARTA_AHSP_PATHWAY	11	0.73245	-0.227088
1967	2314	HDL_cholesterol	REACTOME_PHASE_4_RESTING_MEMBRANE_POTENTIAL	19	0.953932	-0.227134
1968	3073	HDL_cholesterol	ABBUD_LIF_SIGNALING_2_UP	13	0.728561	-0.227139
1969	2245	HDL_cholesterol	REACTOME_CHAPERONE_MEDIATED_AUTOPHAGY	20	0.982959	-0.227168
1970	2600	HDL_cholesterol	REACTOME_SEMA3A_PAK_DEPENDENT_AXON_REPULSION	14	0.851729	-0.227464
1971	1634	HDL_cholesterol	ROPERO_HDAC2_TARGETS	97	1.35848	-0.227721
1972	2866	HDL_cholesterol	KEGG_MEDICUS_REFERENCE_CA2_ENTRY_LIGAND_GATED_CA2_CHANNEL	12	0.772896	-0.227731
1973	2642	HDL_cholesterol	REACTOME_TRANSPORT_OF_CONNEXONS_TO_THE_PLASMA_MEMBRANE	18	0.837338	-0.227791
1974	2690	HDL_cholesterol	SCHWAB_TARGETS_OF_BMYB_POLYMORPHIC_VARIANTS_DN	14	0.823498	-0.227945
1975	2278	HDL_cholesterol	BIOCARTA_EDG1_PATHWAY	21	0.970431	-0.228003
1976	1822	HDL_cholesterol	REACTOME_SIGNALING_BY_FGFR4	40	1.21608	-0.2283
1977	1606	HDL_cholesterol	WP_SMALL_CELL_LUNG_CANCER	91	1.38765	-0.228509
1978	2407	HDL_cholesterol	REACTOME_CTLA4_INHIBITORY_SIGNALING	21	0.914271	-0.228575
1979	2896	HDL_cholesterol	KEGG_MEDICUS_VARIANT_MUTATION_INACTIVATED_FGF17_TO_RAS_ERK_SIGNALING_PATHWAY	14	0.766319	-0.229203
1980	2260	HDL_cholesterol	REACTOME_G_BETA_GAMMA_SIGNALLING_THROUGH_PI3KGAMMA	25	0.978815	-0.229204
1981	2049	HDL_cholesterol	IVANOVA_HEMATOPOIESIS_STEM_CELL_SHORT_TERM	19	1.07378	-0.229314
1982	2605	HDL_cholesterol	BIOCARTA_UCALPAIN_PATHWAY	12	0.849898	-0.229384
1983	4129	HDL_cholesterol	KEGG_MEDICUS_REFERENCE_N_GLYCAN_PRECURSOR_BIOSYNTHESIS_ALG6_TO_OST	11	0.533462	-0.229447
1984	2807	HDL_cholesterol	REACTOME_SEMA3A_PLEXIN_REPULSION_SIGNALING_BY_INHIBITING_INTEGRIN_ADHESION	13	0.790211	-0.229521
1985	3229	HDL_cholesterol	REACTOME_TP53_REGULATES_TRANSCRIPTION_OF_DEATH_RECEPTORS_AND_LIGANDS	12	0.690716	-0.229788
1986	2885	HDL_cholesterol	REACTOME_VITAMIN_D_CALCIFEROL_METABOLISM	12	0.768696	-0.229884
1987	2499	HDL_cholesterol	BOYAULT_LIVER_CANCER_SUBCLASS_G6_DN	19	0.882405	-0.229898
1988	2443	HDL_cholesterol	BIOCARTA_CERAMIDE_PATHWAY	20	0.902115	-0.229961
1989	2331	HDL_cholesterol	REACTOME_PI_3K_CASCADE_FGFR2	22	0.947502	-0.230083
1990	3578	HDL_cholesterol	SEMBA_FHIT_TARGETS_UP	11	0.623307	-0.230173
1991	3633	HDL_cholesterol	LY_AGING_MIDDLE_UP	12	0.614687	-0.230215
1992	1747	HDL_cholesterol	SESTO_RESPONSE_TO_UV_C1	68	1.27175	-0.230225
1993	2823	HDL_cholesterol	REACTOME_DSCAM_INTERACTIONS	11	0.786086	-0.230433
1994	2281	HDL_cholesterol	GENTILE_UV_HIGH_DOSE_UP	17	0.970199	-0.230442
1995	2172	HDL_cholesterol	HOLLEMAN_PREDNISOLONE_RESISTANCE_ALL_UP	17	1.01704	-0.230645
1996	2754	HDL_cholesterol	REACTOME_PURINE_SALVAGE	12	0.804169	-0.230661
1997	3050	HDL_cholesterol	REACTOME_RESPONSE_OF_EIF2AK1_HRI_TO_HEME_DEFICIENCY	14	0.732374	-0.230769
1998	2387	HDL_cholesterol	WP_4_HYDROXYTAMOXIFEN_DEXAMETHASONE_AND_RETINOIC_ACIDS_REGULATION_OF_P27_EXPRESSION	18	0.920469	-0.230791
1999	2231	HDL_cholesterol	PARK_HSC_VS_MULTIPOTENT_PROGENITORS_DN	14	0.988287	-0.230863
2000	2878	HDL_cholesterol	REACTOME_REGULATION_OF_KIT_SIGNALING	16	0.771168	-0.231045
2001	2511	HDL_cholesterol	KEGG_ONE_CARBON_POOL_BY_FOLATE	17	0.879107	-0.231113
2002	2177	HDL_cholesterol	KEGG_MEDICUS_REFERENCE_MDA5_IRF7_3_SIGNALING_PATHWAY	24	1.01301	-0.231268
2003	3274	HDL_cholesterol	KEGG_MEDICUS_REFERENCE_LECTIN_PATHWAY_OF_COMPLEMENT_CASCADE_C4_C2_TO_C3_CONVERTASE_FORMATION	11	0.681571	-0.231334
2004	2022	HDL_cholesterol	REACTOME_SURFACTANT_METABOLISM	27	1.08518	-0.231463
2005	2048	HDL_cholesterol	WP_STRIATED_MUSCLE_CONTRACTION_PATHWAY	36	1.0738	-0.231857
2006	3355	HDL_cholesterol	BIOCARTA_AKAP95_PATHWAY	11	0.665248	-0.232031
2007	3034	HDL_cholesterol	WP_NCRNAS_INVOLVED_IN_STAT3_SIGNALING_IN_HEPATOCELLULAR_CARCINOMA	13	0.734607	-0.232047
2008	3288	HDL_cholesterol	WP_GENES_TARGETED_BY_MIRNAS_IN_ADIPOCYTES	12	0.678329	-0.232212
2009	2647	HDL_cholesterol	BANDRES_RESPONSE_TO_CARMUSTIN_WITHOUT_MGMT_48HR_UP	18	0.83659	-0.232308
2010	1849	HDL_cholesterol	REACTOME_DEADENYLATION_DEPENDENT_MRNA_DECAY	50	1.1983	-0.232526
2011	3749	HDL_cholesterol	REACTOME_ERYTHROPOIETIN_ACTIVATES_PHOSPHOINOSITIDE_3_KINASE_PI3K	12	0.592594	-0.232662
2012	2335	HDL_cholesterol	HASLINGER_B_CLL_WITH_17P13_DELETION	20	0.945556	-0.232738
2013	2096	HDL_cholesterol	BIOCARTA_RACCYCD_PATHWAY	25	1.05482	-0.232898
2014	3139	HDL_cholesterol	KEGG_MEDICUS_PATHOGEN_HPV_E7_TO_PP2A_AKT_SIGNALING_PATYWAY	15	0.711908	-0.23323
2015	2467	HDL_cholesterol	WANG_THOC1_TARGETS_DN	16	0.895096	-0.233266
2016	1694	HDL_cholesterol	LEE_LIVER_CANCER_MYC_TGFA_UP	58	1.30911	-0.233577
2017	2825	HDL_cholesterol	BANDRES_RESPONSE_TO_CARMUSTIN_WITHOUT_MGMT_24HR_UP	12	0.785891	-0.234104
2018	2251	HDL_cholesterol	REACTOME_SUMOYLATION_OF_INTRACELLULAR_RECEPTORS	29	0.981121	-0.234612
2019	1968	HDL_cholesterol	ROYLANCE_BREAST_CANCER_16Q_COPY_NUMBER_DN	24	1.11621	-0.234791
2020	1896	HDL_cholesterol	KANG_GLIS3_TARGETS	34	1.16105	-0.234824
2021	3127	HDL_cholesterol	KEGG_MEDICUS_REFERENCE_LESION_BYPASS_BY_TLS_AND_DSB_FORMATION	15	0.715237	-0.235225
2022	1785	HDL_cholesterol	KEGG_TYROSINE_METABOLISM	37	1.24338	-0.235296
2023	2013	HDL_cholesterol	VALK_AML_CLUSTER_7	25	1.09128	-0.235455
2024	3175	HDL_cholesterol	KEGG_MEDICUS_REFERENCE_NRG_ERBB4_PI3K_SIGNALING_PATHWAY	11	0.702883	-0.235573
2025	2168	HDL_cholesterol	KEGG_MEDICUS_PATHOGEN_HCMV_UL33_TO_GNAI_AC_PKA_SIGNALING_PATHWAY	26	1.01839	-0.236258
2026	1783	HDL_cholesterol	PID_P75_NTR_PATHWAY	60	1.24408	-0.236471
2027	2724	HDL_cholesterol	LY_AGING_MIDDLE_DN	15	0.814649	-0.236598
2028	2952	HDL_cholesterol	REACTOME_NEGATIVE_REGULATION_OF_TCF_DEPENDENT_SIGNALING_BY_WNT_LIGAND_ANTAGONISTS	15	0.753952	-0.237227
2029	2218	HDL_cholesterol	REACTOME_DOWNSTREAM_SIGNALING_OF_ACTIVATED_FGFR3	24	0.994147	-0.237544
2030	4380	HDL_cholesterol	REACTOME_MITOCHONDRIAL_IRON_SULFUR_CLUSTER_BIOGENESIS	12	0.494129	-0.237556
2031	1761	HDL_cholesterol	LEIN_OLIGODENDROCYTE_MARKERS	73	1.2593	-0.23756
2032	2931	HDL_cholesterol	WP_RALA_DOWNSTREAM_REGULATED_GENES	12	0.757702	-0.237564
2033	1517	HDL_cholesterol	BROWNE_HCMV_INFECTION_16HR_UP	202	1.47656	-0.237768
2034	3600	HDL_cholesterol	GRAHAM_CML_QUIESCENT_VS_CML_DIVIDING_DN	11	0.620032	-0.238049
2035	2104	HDL_cholesterol	REACTOME_NOTCH2_ACTIVATION_AND_TRANSMISSION_OF_SIGNAL_TO_THE_NUCLEUS	22	1.05223	-0.238115
2036	3860	HDL_cholesterol	WP_AEROBIC_GLYCOLYSIS	11	0.574453	-0.238195
2037	2026	HDL_cholesterol	PID_WNT_SIGNALING_PATHWAY	27	1.08346	-0.238652
2038	2350	HDL_cholesterol	WP_CELL_INTERACTIONS_OF_THE_PANCREATIC_CANCER_MICROENVIRONMENT	24	0.935131	-0.238687
2039	2591	HDL_cholesterol	ZHU_SKIL_TARGETS_UP	19	0.855967	-0.239211
2040	1991	HDL_cholesterol	PID_AR_NONGENOMIC_PATHWAY	30	1.10545	-0.239262
2041	3736	HDL_cholesterol	YAMANAKA_GLIOBLASTOMA_SURVIVAL_UP	11	0.595821	-0.239343
2042	2874	HDL_cholesterol	KEGG_MEDICUS_REFERENCE_FLT3LG_FLT3_RAS_ERK_SIGNALING_PATHWAY	14	0.771777	-0.239383
2043	3118	HDL_cholesterol	REACTOME_PRC2_METHYLATES_HISTONES_AND_DNA	12	0.717847	-0.239779
2044	1863	HDL_cholesterol	BREDEMEYER_RAG_SIGNALING_VIA_ATM_NOT_VIA_NFKB_UP	45	1.18515	-0.239944
2045	2545	HDL_cholesterol	WP_COVID_19_ADVERSE_OUTCOME_PATHWAY	13	0.868008	-0.240102
2046	3027	HDL_cholesterol	REACTOME_RAP1_SIGNALLING	16	0.736277	-0.240293
2047	3216	HDL_cholesterol	COLLIS_PRKDC_SUBSTRATES	15	0.693014	-0.240437
2048	2879	HDL_cholesterol	REACTOME_PI3K_EVENTS_IN_ERBB2_SIGNALING	16	0.770668	-0.24045
2049	1806	HDL_cholesterol	REACTOME_SIGNALING_BY_FGFR3	39	1.23031	-0.240478
2050	2829	HDL_cholesterol	KEGG_MEDICUS_REFERENCE_DRD1_GNAS_AC_PKA_SIGNALING_PATHWAY	16	0.784339	-0.240814
2051	3849	HDL_cholesterol	HASINA_NOL7_TARGETS_UP	11	0.575763	-0.240827
2052	4056	HDL_cholesterol	REACTOME_ATF6_ATF6_ALPHA_ACTIVATES_CHAPERONES	11	0.545777	-0.240831
2053	3277	HDL_cholesterol	XU_HGF_TARGETS_INDUCED_BY_AKT1_48HR_UP	13	0.681185	-0.241096
2054	2601	HDL_cholesterol	BIOCARTA_IGF1MTOR_PATHWAY	18	0.851337	-0.241354
2055	2628	HDL_cholesterol	WP_IL_7_SIGNALING_PATHWAY	18	0.844034	-0.241497
2056	2131	HDL_cholesterol	WP_TOLL_LIKE_RECEPTOR_SIGNALING_RELATED_TO_MYD88	26	1.03619	-0.24173
2057	1810	HDL_cholesterol	MADAN_DPPA4_TARGETS	51	1.22719	-0.242053
2058	1763	HDL_cholesterol	ROY_WOUND_BLOOD_VESSEL_UP	45	1.25665	-0.24238
2059	2138	HDL_cholesterol	KEGG_MEDICUS_PATHOGEN_KSHV_VGPCR_TO_GNB_G_PI3K_JNK_SIGNALING_PATHWAY	28	1.03219	-0.242717
2060	2926	HDL_cholesterol	WP_H19_ACTION_RB_E2F1_SIGNALING_AND_CDK_BETA_CATENIN_ACTIVITY	13	0.758675	-0.242792
2061	1515	HDL_cholesterol	WP_BREAST_CANCER_PATHWAY	150	1.48045	-0.24299
2062	3942	HDL_cholesterol	REACTOME_CD28_DEPENDENT_VAV1_PATHWAY	11	0.562272	-0.243027
2063	3023	HDL_cholesterol	WAESCH_ANAPHASE_PROMOTING_COMPLEX	13	0.736745	-0.243039
2064	3253	HDL_cholesterol	WP_NITRIC_OXIDE_METABOLISM_IN_CYSTIC_FIBROSIS	13	0.686364	-0.243058
2065	2717	HDL_cholesterol	REACTOME_PHOSPHOLIPASE_C_MEDIATED_CASCADE_FGFR1	16	0.816611	-0.243061
2066	3867	HDL_cholesterol	WP_DOPAMINE_METABOLISM	11	0.573179	-0.243131
2067	3183	HDL_cholesterol	KEGG_MEDICUS_VARIANT_IGF2_OVEREXPRESSION_TO_RAS_ERK_SIGNALING_PATHWAY	14	0.701989	-0.243232
2068	1921	HDL_cholesterol	REACTOME_FANCONI_ANEMIA_PATHWAY	33	1.14523	-0.243368
2069	2444	HDL_cholesterol	BIOCARTA_PTDINS_PATHWAY	22	0.902079	-0.243466
2070	2494	HDL_cholesterol	BIOCARTA_HER2_PATHWAY	23	0.884278	-0.243716
2071	1837	HDL_cholesterol	RIZ_ERYTHROID_DIFFERENTIATION_CCNE1	40	1.20759	-0.243935
2072	1873	HDL_cholesterol	PARENT_MTOR_SIGNALING_DN	41	1.1799	-0.244079
2073	2065	HDL_cholesterol	WANG_CLASSIC_ADIPOGENIC_TARGETS_OF_PPARG	26	1.06765	-0.244531
2074	3459	HDL_cholesterol	WP_VITAMIN_K_METABOLISM_AND_ACTIVATION_OF_DEPENDENT_PROTEINS	12	0.645775	-0.244817
2075	4078	HDL_cholesterol	NEBEN_AML_WITH_FLT3_OR_NRAS_DN	12	0.54218	-0.244856
2076	3403	HDL_cholesterol	REACTOME_TRANSCRIPTION_OF_E2F_TARGETS_UNDER_NEGATIVE_CONTROL_BY_P107_RBL1_AND_P130_RBL2_IN_COMPLEX_WITH_HDAC1	15	0.655166	-0.244913
2077	1766	HDL_cholesterol	DURCHDEWALD_SKIN_CARCINOGENESIS_UP	75	1.2538	-0.244923
2078	4114	HDL_cholesterol	WHITESIDE_CISPLATIN_RESISTANCE_UP	11	0.535425	-0.244992
2079	2471	HDL_cholesterol	WP_HYPERTROPHY_MODEL	19	0.893492	-0.245012
2080	3586	HDL_cholesterol	REACTOME_CS_DS_DEGRADATION	12	0.622156	-0.245078
2081	2948	HDL_cholesterol	KEGG_MEDICUS_REFERENCE_PTH_PTH1R_PKA_SIGNALING_PATHWAY	15	0.75491	-0.245137
2082	4220	HDL_cholesterol	KEGG_MEDICUS_PATHOGEN_EBV_EBNA3C_TO_P27_CELL_CYCLE_G1_S_N00264	11	0.519949	-0.245244
2083	3554	HDL_cholesterol	WP_REGULATION_OF_SISTER_CHROMATID_SEPARATION_AT_THE_METAPHASE_ANAPHASE_TRANSITION	13	0.627861	-0.245271
2084	3233	HDL_cholesterol	WP_ERK_PATHWAY_IN_HUNTINGTON_39_S_DISEASE	14	0.690018	-0.245365
2085	2725	HDL_cholesterol	REACTOME_TGF_BETA_RECEPTOR_SIGNALING_IN_EMT_EPITHELIAL_TO_MESENCHYMAL_TRANSITION	16	0.813662	-0.245371
2086	2643	HDL_cholesterol	WU_HBX_TARGETS_3_DN	13	0.837333	-0.245506
2087	2029	HDL_cholesterol	REACTOME_SIGNALING_BY_CSF1_M_CSF_IN_MYELOID_CELLS	30	1.08243	-0.245794
2088	4576	HDL_cholesterol	BIOCARTA_AGPCR_PATHWAY	11	0.462585	-0.245973
2089	3488	HDL_cholesterol	NGO_MALIGNANT_GLIOMA_1P_LOH	13	0.64039	-0.246227
2090	3784	HDL_cholesterol	REACTOME_INTERACTION_WITH_CUMULUS_CELLS_AND_THE_ZONA_PELLUCIDA	11	0.587477	-0.24628
2091	3126	HDL_cholesterol	REACTOME_GAP_JUNCTION_DEGRADATION	12	0.715672	-0.246299
2092	2402	HDL_cholesterol	REACTOME_ACTIVATED_TAK1_MEDIATES_P38_MAPK_ACTIVATION	20	0.915668	-0.24644
2093	2764	HDL_cholesterol	BIOCARTA_ERAD_PATHWAY	19	0.800881	-0.246771
2094	3129	HDL_cholesterol	RODRIGUES_THYROID_CARCINOMA_UP	14	0.715045	-0.246885
2095	3130	HDL_cholesterol	BIOCARTA_ETS_PATHWAY	16	0.714932	-0.246931
2096	3109	HDL_cholesterol	THUM_MIR21_TARGETS_HEART_DISEASE_UP	16	0.721361	-0.246948
2097	2162	HDL_cholesterol	GREENBAUM_E2A_TARGETS_UP	27	1.02111	-0.247077
2098	1541	HDL_cholesterol	KIM_WT1_TARGETS_UP	212	1.44689	-0.2471
2099	2226	HDL_cholesterol	GROSS_ELK3_TARGETS_DN	32	0.989165	-0.247126
2100	1502	HDL_cholesterol	LINDGREN_BLADDER_CANCER_CLUSTER_3_UP	283	1.49172	-0.247164
2101	3994	HDL_cholesterol	PID_INTEGRIN4_PATHWAY	11	0.555429	-0.247588
2102	1971	HDL_cholesterol	WP_FIBRIN_COMPLEMENT_RECEPTOR_3_SIGNALING_PATHWAY	41	1.11404	-0.247597
2103	1829	HDL_cholesterol	SCHLOSSER_MYC_TARGETS_AND_SERUM_RESPONSE_UP	44	1.21357	-0.247618
2104	2411	HDL_cholesterol	WP_TGF_BETA_SIGNALING_IN_THYROID_CELLS_FOR_EPITHELIAL_MESENCHYMAL_TRANSITION	17	0.911549	-0.247759
2105	3938	HDL_cholesterol	BIOCARTA_CARM1_PATHWAY	12	0.563205	-0.247803
2106	2976	HDL_cholesterol	REACTOME_RIP_MEDIATED_NFKB_ACTIVATION_VIA_ZBP1	16	0.746982	-0.247804
2107	3369	HDL_cholesterol	BLANCO_MELO_COVID19_SARS_COV_2_LOW_MOI_INFECTION_A594_ACE2_EXPRESSING_CELLS_DN	14	0.662292	-0.247881
2108	3765	HDL_cholesterol	DAVIES_MULTIPLE_MYELOMA_VS_MGUS_UP	12	0.590345	-0.247907
2109	2862	HDL_cholesterol	KEGG_MEDICUS_REFERENCE_ASSEMBLY_AND_TRAFFICKING_OF_TELOMERASE	17	0.774037	-0.24795
2110	2059	HDL_cholesterol	REACTOME_SIGNALING_BY_NTRK2_TRKB	25	1.07139	-0.247985
2111	2037	HDL_cholesterol	REACTOME_ACTIVATION_OF_BH3_ONLY_PROTEINS	30	1.07935	-0.24804
2112	3627	HDL_cholesterol	REACTOME_ETHANOL_OXIDATION	11	0.615041	-0.248414
2113	3754	HDL_cholesterol	TRAYNOR_RETT_SYNDROM_DN	12	0.592225	-0.248533
2114	2996	HDL_cholesterol	KEGG_TERPENOID_BACKBONE_BIOSYNTHESIS	15	0.742545	-0.248595
2115	3313	HDL_cholesterol	WP_OCTADECANOID_FORMATION_FROM_LINOLEIC_ACID	12	0.673426	-0.248703
2116	2692	HDL_cholesterol	BIOCARTA_RANKL_PATHWAY	14	0.822891	-0.248802
2117	3772	HDL_cholesterol	REACTOME_ACTIVATION_OF_THE_PHOTOTRANSDUCTION_CASCADE	11	0.589688	-0.249139
2118	3573	HDL_cholesterol	KEGG_MEDICUS_REFERENCE_P4_PR_RAS_ERK_SIGNALING_PATHWAY	15	0.624095	-0.249312
2119	2045	HDL_cholesterol	BENPORATH_ES_2	36	1.07515	-0.24948
2120	2242	HDL_cholesterol	MATZUK_SPERMATOGONIA	25	0.983824	-0.24952
2121	3116	HDL_cholesterol	REACTOME_KERATAN_SULFATE_DEGRADATION	15	0.719357	-0.249575
2122	2010	HDL_cholesterol	YANAGIHARA_ESX1_TARGETS	26	1.0924	-0.249577
2123	2790	HDL_cholesterol	YORDY_RECIPROCAL_REGULATION_BY_ETS1_AND_SP100_UP	19	0.793196	-0.249593
2124	2957	HDL_cholesterol	WP_INTERACTOME_OF_POLYCOMB_REPRESSIVE_COMPLEX_2_PRC2	15	0.751921	-0.249652
2125	1688	HDL_cholesterol	ANDERSEN_LIVER_CANCER_KRT19_DN	72	1.31477	-0.249801
2126	3907	HDL_cholesterol	BIOCARTA_PRION_PATHWAY	12	0.568241	-0.249848
2127	1801	HDL_cholesterol	REACTOME_DUAL_INCISION_IN_GG_NER	40	1.23243	-0.24998
2128	1906	HDL_cholesterol	PID_TNF_PATHWAY	43	1.15374	-0.250058
2129	1707	HDL_cholesterol	GAUSSMANN_MLL_AF4_FUSION_TARGETS_E_UP	89	1.30099	-0.250372
2130	2977	HDL_cholesterol	NABA_MATRISOME_HIGHLY_METASTATIC_MELANOMA	18	0.746859	-0.250446
2131	4171	HDL_cholesterol	REACTOME_TP53_REGULATES_TRANSCRIPTION_OF_CASPASE_ACTIVATORS_AND_CASPASES	11	0.527647	-0.250457
2132	2528	HDL_cholesterol	VANDESLUIS_NORMAL_EMBRYOS_DN	20	0.873441	-0.250458
2133	3348	HDL_cholesterol	ROETH_TERT_TARGETS_UP	14	0.667854	-0.250491
2134	4264	HDL_cholesterol	KEGG_MEDICUS_REFERENCE_GATOR1_MTORC1_SIGNALING_PATHWAY	13	0.513628	-0.250601
2135	1853	HDL_cholesterol	CHEN_HOXA5_TARGETS_9HR_DN	37	1.19507	-0.250617
2136	2345	HDL_cholesterol	BIOCARTA_41BB_PATHWAY	18	0.939034	-0.250727
2137	4032	HDL_cholesterol	TSAI_DNAJB4_TARGETS_UP	13	0.549895	-0.250788
2138	2455	HDL_cholesterol	KEGG_MEDICUS_REFERENCE_VGCC_CA2_APOPTOTIC_PATHWAY	20	0.899366	-0.250811
2139	1897	HDL_cholesterol	WP_IL6_SIGNALING_PATHWAY	41	1.16056	-0.250829
2140	2749	HDL_cholesterol	REACTOME_METABOLISM_OF_FOLATE_AND_PTERINES	16	0.805487	-0.25085
2141	2975	HDL_cholesterol	KEGG_MEDICUS_VARIANT_MUTATION_ACTIVATED_PRKACA_TO_ACTH_CORTISOL_SIGNALING_PATHWAY	17	0.747018	-0.250904
2142	1728	HDL_cholesterol	KIM_MYCN_AMPLIFICATION_TARGETS_DN	96	1.2886	-0.251171
2143	2233	HDL_cholesterol	REACTOME_AGGREPHAGY	39	0.987563	-0.25139
2144	3330	HDL_cholesterol	REACTOME_PKA_ACTIVATION_IN_GLUCAGON_SIGNALLING	17	0.670806	-0.251648
2145	2167	HDL_cholesterol	PID_INTEGRIN_A9B1_PATHWAY	22	1.01941	-0.251765
2146	3431	HDL_cholesterol	REACTOME_UPTAKE_AND_FUNCTION_OF_ANTHRAX_TOXINS	11	0.650606	-0.252068
2147	1683	HDL_cholesterol	REACTOME_INTEGRATION_OF_ENERGY_METABOLISM	106	1.31619	-0.2523
2148	2270	HDL_cholesterol	KEGG_MEDICUS_REFERENCE_DEUBIQUITINATION_OF_H2AK119	22	0.973794	-0.252301
2149	3242	HDL_cholesterol	WP_NRXN1_DELETION_SYNDROME	14	0.688992	-0.252317
2150	2191	HDL_cholesterol	REACTOME_DOWNSTREAM_SIGNALING_OF_ACTIVATED_FGFR4	26	1.00725	-0.252372
2151	3009	HDL_cholesterol	BIOCARTA_AMAN_PATHWAY	15	0.739341	-0.25256
2152	3997	HDL_cholesterol	POS_RESPONSE_TO_HISTAMINE_DN	11	0.554886	-0.252629
2153	1507	HDL_cholesterol	KINSEY_TARGETS_OF_EWSR1_FLII_FUSION_DN	301	1.48912	-0.252748
2154	1839	HDL_cholesterol	BERNARD_PPAPDC1B_TARGETS_DN	53	1.20556	-0.252788
2155	3702	HDL_cholesterol	KEGG_MEDICUS_VARIANT_EML4_ALK_FUSION_KINASE_TO_RAS_ERK_SIGNALING_PATHWAY	11	0.603024	-0.252926
2156	3195	HDL_cholesterol	WP_ESTROGEN_RECEPTOR_PATHWAY	13	0.698545	-0.25296
2157	2801	HDL_cholesterol	MEISSNER_NPC_ICP_WITH_H3K4ME3	17	0.791334	-0.253009
2158	3584	HDL_cholesterol	REACTOME_CREATION_OF_C4_AND_C2_ACTIVATORS	14	0.622396	-0.25307
2159	3113	HDL_cholesterol	WP_EDA_SIGNALING_IN_HAIR_FOLLICLE_DEVELOPMENT	12	0.719663	-0.253361
2160	2223	HDL_cholesterol	BIOCARTA_GLEEVEC_PATHWAY	23	0.992068	-0.253541
2161	3695	HDL_cholesterol	BIOCARTA_PLATELETAPP_PATHWAY	11	0.603988	-0.253766
2162	1564	HDL_cholesterol	CHARAFE_BREAST_CANCER_BASAL_VS_MESENCHYMAL_UP	109	1.43058	-0.253892
2163	2617	HDL_cholesterol	WENG_POR_TARGETS_GLOBAL_UP	19	0.84703	-0.254245
2164	2704	HDL_cholesterol	REACTOME_BUTYRATE_RESPONSE_FACTOR_1_BRF1_BINDS_AND_DESTABILIZES_MRNA	17	0.819106	-0.254435
2165	2354	HDL_cholesterol	MATZUK_IMPLANTATION_AND_UTERINE	20	0.933009	-0.254471
2166	3393	HDL_cholesterol	KEGG_MEDICUS_VARIANT_DUPLICATION_OR_MUTATION_ACTIVATED_FLT3_TO_RAS_ERK_SIGNALING_PATHWAY	13	0.65619	-0.254471
2167	2716	HDL_cholesterol	REACTOME_METABOLISM_OF_COFACTORS	19	0.816805	-0.25454
2168	2265	HDL_cholesterol	WP_GENETIC_CAUSES_OF_PORTO_SINUSOIDAL_VASCULAR_DISEASE	30	0.975683	-0.254541
2169	3035	HDL_cholesterol	WP_INHIBITION_OF_EXOSOME_BIOGENESIS_AND_SECRETION_BY_MANUMYCIN_A_IN_CRPC_CELLS	17	0.734579	-0.254587
2170	3453	HDL_cholesterol	KEGG_MEDICUS_REFERENCE_COHESIN_DISSOCIATION_IN_PROPHASE	14	0.64646	-0.25462
2171	2718	HDL_cholesterol	KEGG_MEDICUS_REFERENCE_BMP_SIGNALING_PATHWAY_BMP_ANTAGONIST	15	0.816565	-0.254641
2172	3238	HDL_cholesterol	REACTOME_METABOLISM_OF_NITRIC_OXIDE_NOS3_ACTIVATION_AND_REGULATION	14	0.68946	-0.254669
2173	2416	HDL_cholesterol	WP_ESTROGEN_SIGNALING_PATHWAY	21	0.909377	-0.254711
2174	2654	HDL_cholesterol	KEGG_MEDICUS_REFERENCE_COPI_VESICLE_FORMATION	23	0.834915	-0.255022
2175	3539	HDL_cholesterol	RAY_TARGETS_OF_P210_BCR_ABL_FUSION_UP	12	0.629905	-0.255048
2176	3120	HDL_cholesterol	ALONSO_METASTASIS_NEURAL_UP	15	0.717644	-0.255086
2177	2035	HDL_cholesterol	WP_BDNF_TRKB_SIGNALING	33	1.07976	-0.255188
2178	1583	HDL_cholesterol	AMIT_EGF_RESPONSE_480_HELA	155	1.40755	-0.255201
2179	2055	HDL_cholesterol	PID_SYNDECAN_4_PATHWAY	32	1.07223	-0.255202
2180	3249	HDL_cholesterol	DAZARD_UV_RESPONSE_CLUSTER_G3	14	0.687843	-0.255221
2181	3693	HDL_cholesterol	BIOCARTA_EGFR_SMRTE_PATHWAY	11	0.60436	-0.255262
2182	3821	HDL_cholesterol	REACTOME_INHIBITION_OF_REPLICATION_INITIATION_OF_DAMAGED_DNA_BY_RB1_E2F1	11	0.581645	-0.255432
2183	2250	HDL_cholesterol	REACTOME_GLYCOGEN_METABOLISM	22	0.981383	-0.255446
2184	1665	HDL_cholesterol	BURTON_ADIPOGENESIS_5	98	1.33337	-0.255572
2185	1584	HDL_cholesterol	MCBRYAN_PUBERTAL_BREAST_4_5WK_DN	173	1.40586	-0.255754
2186	2770	HDL_cholesterol	WP_NOTCH1_REGULATION_OF_ENDOTHELIAL_CELL_CALCIFICATION	16	0.797896	-0.255866
2187	2908	HDL_cholesterol	WP_MODULATION_OF_PI3K_AKT_MTOR_SIGNALING_BY_BIOACTIVE_SPHINGOLIPIDS	14	0.763809	-0.255929
2188	4485	HDL_cholesterol	REACTOME_SLBP_DEPENDENT_PROCESSING_OF_REPLICATION_DEPENDENT_HISTONE_PRE_MRNAS	11	0.47583	-0.256011
2189	3422	HDL_cholesterol	REACTOME_YAP1_AND_WWTR1_TAZ_STIMULATED_GENE_EXPRESSION	14	0.652001	-0.25616
2190	2735	HDL_cholesterol	SCIBETTA_KDM5B_TARGETS_UP	18	0.809727	-0.256562
2191	2597	HDL_cholesterol	REACTOME_GRB2_EVENTS_IN_ERBB2_SIGNALING	16	0.852822	-0.256783
2192	2058	HDL_cholesterol	LUI_THYROID_CANCER_PAX8_PPARG_DN	43	1.07149	-0.256786
2193	3006	HDL_cholesterol	REACTOME_SYNTHESIS_OF_IP2_IP_AND_INS_IN_THE_CYTOSOL	13	0.740072	-0.256805
2194	1539	HDL_cholesterol	WANG_CISPLATIN_RESPONSE_AND_XPC_DN	207	1.44978	-0.256961
2195	3769	HDL_cholesterol	KEGG_MEDICUS_VARIANT_AMPLIFIED_PDGFR_TO_RAS_ERK_SIGNALING_PATHWAY	13	0.589962	-0.257132
2196	3159	HDL_cholesterol	KEGG_MEDICUS_REFERENCE_CXCL12_CXCR4_PKC_ERK_SIGNALING_PATHAWAY	18	0.706543	-0.257214
2197	4123	HDL_cholesterol	SABATES_COLORECTAL_ADENOMA_SIZE_DN	11	0.534464	-0.257309
2198	2306	HDL_cholesterol	REACTOME_TELOMERE_EXTENSION_BY_TELOMERASE	22	0.957077	-0.257416
2199	3473	HDL_cholesterol	KEGG_MEDICUS_REFERENCE_ORGANIZATION_OF_THE_OUTER_KINETOCHORE	16	0.643526	-0.257758
2200	3479	HDL_cholesterol	REACTOME_HEME_BIOSYNTHESIS	13	0.642612	-0.257835
2201	2342	HDL_cholesterol	REACTOME_CONSTITUTIVE_SIGNALING_BY_AKT1_E17K_IN_CANCER	25	0.94093	-0.25801
2202	1846	HDL_cholesterol	KEGG_MEDICUS_VARIANT_MUTATION_INACTIVATED_VCP_TO_26S_PROTEASOME_MEDIATED_PROTEIN_DEGRADATION	37	1.20001	-0.25804
2203	3171	HDL_cholesterol	MARTINELLI_IMMATURE_NEUTROPHIL_DN	12	0.703684	-0.258223
2204	4607	HDL_cholesterol	KEGG_MEDICUS_REFERENCE_TRH_TRHR_PLCB_PKC_SIGNALING_PATHWAY	12	0.45745	-0.258225
2205	2435	HDL_cholesterol	PID_ANTHRAX_PATHWAY	18	0.905014	-0.258512
2206	3862	HDL_cholesterol	WP_NANOPARTICLE_TRIGGERED_REGULATED_NECROSIS	12	0.574418	-0.25852
2207	2651	HDL_cholesterol	PID_IL5_PATHWAY	14	0.835738	-0.258575
2208	2506	HDL_cholesterol	SUH_COEXPRESSED_WITH_ID1_AND_ID2_UP	18	0.880983	-0.258621
2209	3761	HDL_cholesterol	MINGUEZ_LIVER_CANCER_VASCULAR_INVASION_UP	13	0.591334	-0.258783
2210	3485	HDL_cholesterol	REACTOME_METABOLISM_OF_ANGIOTENSINOGEN_TO_ANGIOTENSINS	14	0.641194	-0.258806
2211	2347	HDL_cholesterol	MCMURRAY_TP53_HRAS_COOPERATION_RESPONSE_UP	25	0.938487	-0.258862
2212	3295	HDL_cholesterol	RAY_TARGETS_OF_P210_BCR_ABL_FUSION_DN	15	0.67748	-0.258997
2213	2871	HDL_cholesterol	KEGG_MEDICUS_REFERENCE_HORMONE_LIKE_CYTOKINE_TO_JAK_STAT_SIGNALING_PATHWAY	17	0.772332	-0.259025
2214	3828	HDL_cholesterol	KEGG_MEDICUS_REFERENCE_COPII_VESICLE_FORMATION	12	0.579847	-0.259355
2215	2268	HDL_cholesterol	REACTOME_TNFR1_INDUCED_NF_KAPPA_B_SIGNALING_PATHWAY	29	0.974841	-0.259409
2216	2393	HDL_cholesterol	VALK_AML_CLUSTER_4	26	0.918704	-0.25942
2217	2765	HDL_cholesterol	KEGG_MEDICUS_VARIANT_SCRAPIE_CONFORMATION_PRPSC_TO_PRNP_PI3K_NOX2_SIGNALING_PATHWAY	15	0.800301	-0.260155
2218	1817	HDL_cholesterol	REACTOME_EXTENSION_OF_TELOMERES	47	1.21917	-0.260192
2219	4562	HDL_cholesterol	REACTOME_NOTCH4_ACTIVATION_AND_TRANSMISSION_OF_SIGNAL_TO_THE_NUCLEUS	11	0.464363	-0.260326
2220	2305	HDL_cholesterol	WP_MAMMALIAN_DISORDER_OF_SEXUAL_DEVELOPMENT	24	0.957189	-0.260609
2221	4619	HDL_cholesterol	KEGG_MEDICUS_VARIANT_MUTATION_INACTIVATED_P62_TO_PINK_PARKIN_MEDIATED_AUTOPHAGOSOME_FORMATION	11	0.455177	-0.260664
2222	4102	HDL_cholesterol	KEGG_CIRCADIAN_RHYTHM_MAMMAL	12	0.537005	-0.260852
2223	3331	HDL_cholesterol	REACTOME_SARS_COV_1_TARGETS_HOST_INTRACELLULAR_SIGNALLING_AND_REGULATORY_PATHWAYS	16	0.670427	-0.260985
2224	2486	HDL_cholesterol	REACTOME_ACYL_CHAIN_REMODELLING_OF_PE	24	0.887236	-0.261148
2225	2434	HDL_cholesterol	REACTOME_FLT3_SIGNALING_IN_DISEASE	28	0.90534	-0.261238
2226	3494	HDL_cholesterol	BIOCARTA_DREAM_PATHWAY	13	0.639967	-0.261348
2227	3042	HDL_cholesterol	LEIN_LOCALIZED_TO_DISTAL_AND_PROXIMAL_DENDRITES	16	0.733371	-0.261374
2228	2188	HDL_cholesterol	WP_RESISTIN_AS_A_REGULATOR_OF_INFLAMMATION	31	1.00874	-0.261892
2229	3413	HDL_cholesterol	ZHENG_FOXP3_TARGETS_IN_THYMUS_DN	12	0.653744	-0.262198
2230	4346	HDL_cholesterol	REACTOME_HIGHLY_CALCIUM_PERMEABLE_POSTSYNAPTIC_NICOTINIC_ACETYLCHOLINE_RECEPTORS	11	0.499797	-0.262302
2231	3617	HDL_cholesterol	KEGG_MEDICUS_REFERENCE_P27_CELL_CYCLE_G1_S	14	0.616492	-0.262447
2232	2758	HDL_cholesterol	REACTOME_PHOSPHOLIPASE_C_MEDIATED_CASCADE_FGFR4	14	0.803153	-0.2625
2233	2440	HDL_cholesterol	REACTOME_DOWNREGULATION_OF_SMAD2_3_SMAD4_TRANSCRIPTIONAL_ACTIVITY	29	0.904255	-0.262567
2234	4554	HDL_cholesterol	REACTOME_INDUCTION_OF_CELL_CELL_FUSION	12	0.465652	-0.262738
2235	4159	HDL_cholesterol	REACTOME_EICOSANOID_LIGAND_BINDING_RECEPTORS	13	0.528957	-0.262852
2236	1735	HDL_cholesterol	GRAESSMANN_RESPONSE_TO_MC_AND_SERUM_DEPRIVATION_DN	78	1.28369	-0.262998
2237	4616	HDL_cholesterol	REACTOME_PRESYNAPTIC_NICOTINIC_ACETYLCHOLINE_RECEPTORS	12	0.455645	-0.263292
2238	2564	HDL_cholesterol	BIOCARTA_TEL_PATHWAY	17	0.862374	-0.263363
2239	3036	HDL_cholesterol	BREUHAHN_GROWTH_FACTOR_SIGNALING_IN_LIVER_CANCER	15	0.734572	-0.263598
2240	4009	HDL_cholesterol	RODRIGUES_NTN1_TARGETS_UP	14	0.5537	-0.263649
2241	2254	HDL_cholesterol	WP_CELL_MIGRATION_AND_INVASION_THROUGH_P75NTR	28	0.980566	-0.263714
2242	2726	HDL_cholesterol	BIOCARTA_CELLCYCLE_PATHWAY	22	0.811976	-0.263992
2243	2830	HDL_cholesterol	WP_SILDENAFIL_TREATMENT	19	0.783943	-0.264025
2244	2917	HDL_cholesterol	REACTOME_POLO_LIKE_KINASE_MEDIATED_EVENTS	16	0.761676	-0.264311
2245	2636	HDL_cholesterol	REACTOME_TRNA_AMINOACYLATION	24	0.840369	-0.264426
2246	2470	HDL_cholesterol	LIU_IL13_MEMORY_MODEL_UP	17	0.894352	-0.26444
2247	3531	HDL_cholesterol	WP_FATTY_ACID_OMEGA_OXIDATION	14	0.631825	-0.264481
2248	2293	HDL_cholesterol	PID_NEPHRIN_NEPH1_PATHWAY	29	0.963568	-0.264556
2249	2989	HDL_cholesterol	BIOCARTA_NGF_PATHWAY	19	0.743498	-0.26463
2250	3840	HDL_cholesterol	HAHTOLA_MYCOSIS_FUNGOIDES_DN	13	0.577132	-0.265029
2251	2484	HDL_cholesterol	REACTOME_WNT_LIGAND_BIOGENESIS_AND_TRAFFICKING	25	0.889167	-0.265092
2252	3002	HDL_cholesterol	WP_BLOOD_CLOTTING_CASCADE	20	0.740753	-0.265125
2253	2474	HDL_cholesterol	KEGG_MEDICUS_REFERENCE_ACH_CHRN_RAS_ERK_SIGNALING_PATHWAY	20	0.891816	-0.265182
2254	2497	HDL_cholesterol	WP_SYNTHESIS_OF_CERAMIDES_AND_1_DEOXYCERAMIDES	22	0.882871	-0.265305
2255	3733	HDL_cholesterol	KEGG_MEDICUS_REFERENCE_NON_HOMOLOGOUS_END_JOINING	13	0.596333	-0.265341
2256	1663	HDL_cholesterol	GLASS_IGF2BP1_CLIP_TARGETS_KNOCKDOWN_DN	107	1.33581	-0.265384
2257	3468	HDL_cholesterol	KOHN_EMT_MESENCHYMAL	14	0.644231	-0.265577
2258	4513	HDL_cholesterol	KEGG_MEDICUS_REFERENCE_NUCLEAR_INITIATED_ESTROGEN_SIGNALING_PATHWAY	11	0.472105	-0.265727
2259	4300	HDL_cholesterol	BARRIER_CANCER_RELAPSE_TUMOR_SAMPLE_UP	12	0.506837	-0.265747
2260	2565	HDL_cholesterol	REACTOME_SEMA4D_IN_SEMAPHORIN_SIGNALING	24	0.861542	-0.265889
2261	2329	HDL_cholesterol	WP_ALPHA_6_BETA_4_SIGNALING_PATHWAY	32	0.948305	-0.266189
2262	2796	HDL_cholesterol	DALESSIO_TSA_RESPONSE	18	0.79245	-0.266244
2263	4417	HDL_cholesterol	REACTOME_MET_ACTIVATES_RAP1_AND_RAC1	11	0.489088	-0.266341
2264	4245	HDL_cholesterol	BIOCARTA_CDK5_PATHWAY	13	0.516712	-0.266434
2265	2907	HDL_cholesterol	BIOCARTA_TOLL_PATHWAY	21	0.763935	-0.266441
2266	2778	HDL_cholesterol	FIRESTEIN_CTNNB1_PATHWAY	25	0.795441	-0.266506
2267	2522	HDL_cholesterol	KEGG_MEDICUS_REFERENCE_RIG_I_IRF7_3_SIGNALING_PATHWAY	23	0.87521	-0.266566
2268	3630	HDL_cholesterol	ZHANG_ADIPOGENESIS_BY_BMP7	14	0.614755	-0.266577
2269	1876	HDL_cholesterol	JAZAERI_BREAST_CANCER_BRCA1_VS_BRCA2_UP	45	1.17863	-0.266602
2270	2105	HDL_cholesterol	WP_IL_5_SIGNALING_PATHWAY	34	1.05201	-0.266702
2271	4473	HDL_cholesterol	DACOSTA_LOW_DOSE_UV_RESPONSE_VIA_ERCC3_XPCS_UP	11	0.478128	-0.266721
2272	1636	HDL_cholesterol	DAIRKEE_CANCER_PRONE_RESPONSE_BPA_E2	107	1.35742	-0.266739
2273	3421	HDL_cholesterol	REACTOME_FOXO_MEDIATED_TRANSCRIPTION_OF_CELL_DEATH_GENES	15	0.652078	-0.26676
2274	4721	HDL_cholesterol	MIKKELSEN_PLURIPOTENT_STATE_UP	11	0.439742	-0.267274
2275	3846	HDL_cholesterol	KEGG_MEDICUS_ENV_FACTOR_METALS_TO_RAS_ERK_SIGNALING_PATHWAY	11	0.575997	-0.267542
2276	3654	HDL_cholesterol	REACTOME_ASPARTATE_AND_ASPARAGINE_METABOLISM	11	0.612122	-0.26756
2277	4298	HDL_cholesterol	KEGG_MEDICUS_PATHOGEN_ESCHERICHIA_MAP_TO_CDC42_SIGNALING_PATHWAY	13	0.50721	-0.26764
2278	3767	HDL_cholesterol	HOLLEMAN_PREDNISOLONE_RESISTANCE_B_ALL_DN	11	0.590137	-0.267646
2279	4536	HDL_cholesterol	KUROKAWA_LIVER_CANCER_EARLY_RECURRENCE_UP	12	0.469271	-0.267678
2280	2129	HDL_cholesterol	GNATENKO_PLATELET_SIGNATURE	34	1.03733	-0.267794
2281	4586	HDL_cholesterol	PIEPOLI_LGI1_TARGETS_DN	13	0.460988	-0.267968
2282	2901	HDL_cholesterol	KEGG_MEDICUS_VARIANT_MUTATION_INACTIVATED_PRKAR1A_TO_ACTH_CORTISOL_SIGNALING_PATHWAY	18	0.765195	-0.268098
2283	3119	HDL_cholesterol	SA_MMP_CYTOKINE_CONNECTION	14	0.717823	-0.268162
2284	2263	HDL_cholesterol	REACTOME_G_PROTEIN_BETA_GAMMA_SIGNALLING	30	0.976114	-0.268301
2285	5300	HDL_cholesterol	SU_SALIVARY_GLAND	11	0.339847	-0.268515
2286	2706	HDL_cholesterol	TIMOFEEVA_GROWTH_STRESS_VIA_STAT1_DN	16	0.818582	-0.268614
2287	4748	HDL_cholesterol	KEGG_MEDICUS_REFERENCE_TSH_DUOX2_TG_SIGNALING_PATHWAY	12	0.436172	-0.268965
2288	3329	HDL_cholesterol	BIOCARTA_RB_PATHWAY	13	0.670881	-0.269005
2289	2573	HDL_cholesterol	PID_INSULIN_GLUCOSE_PATHWAY	26	0.859815	-0.269202
2290	2818	HDL_cholesterol	BIOCARTA_ATRBRCA_PATHWAY	21	0.787449	-0.269451
2291	2697	HDL_cholesterol	KEGG_AMINOACYL_TRNA_BIOSYNTHESIS	22	0.821466	-0.269473
2292	1793	HDL_cholesterol	KYNG_WERNER_SYNDROM_AND_NORMAL_AGING_UP	73	1.23704	-0.26978
2293	4281	HDL_cholesterol	KEGG_MEDICUS_REFERENCE_BCR_BCAP_CD19_PI3K_SIGNALING_PATHWAY	13	0.510938	-0.269841
2294	2456	HDL_cholesterol	REACTOME_SYNTHESIS_OF_LEUKOTRIENES_LT_AND_EOXINS_EX	20	0.899073	-0.27006
2295	2547	HDL_cholesterol	KEGG_MEDICUS_REFERENCE_GENE_SILENCING_BY_METHYLATION_OF_H3K27_AND_UBIQUITINATION_OF_H2AK119	28	0.867413	-0.270148
2296	4739	HDL_cholesterol	WP_VALPROIC_ACID_PATHWAY	11	0.43778	-0.270636
2297	4910	HDL_cholesterol	HOLLEMAN_ASPARAGINASE_RESISTANCE_B_ALL_DN	11	0.410751	-0.270678
2298	2946	HDL_cholesterol	PID_NFKAPPAB_CANONICAL_PATHWAY	21	0.755367	-0.27091
2299	4785	HDL_cholesterol	REACTOME_REVERSIBLE_HYDRATION_OF_CARBON_DIOXIDE	11	0.431102	-0.271266
2300	3777	HDL_cholesterol	KEGG_MEDICUS_PATHOGEN_HBV_HBX_TO_RAS_ERK_SIGNALING_PATHWAY	13	0.588643	-0.271267
2301	4158	HDL_cholesterol	LOPEZ_MESOTHELIOMA_SURVIVAL_WORST_VS_BEST_UP	12	0.529031	-0.271404
2302	3800	HDL_cholesterol	TSUNODA_CISPLATIN_RESISTANCE_UP	12	0.584564	-0.27145
2303	3709	HDL_cholesterol	PID_HIF1A_PATHWAY	15	0.600935	-0.271473
2304	2179	HDL_cholesterol	REACTOME_METABOLIC_DISORDERS_OF_BIOLOGICAL_OXIDATION_ENZYMES	32	1.01208	-0.271668
2305	1608	HDL_cholesterol	WAKABAYASHI_ADIPOGENESIS_PPARG_RXRA_BOUND_WITH_H4K20ME1_MARK	132	1.38598	-0.271685
2306	4637	HDL_cholesterol	REACTOME_FGFR3_LIGAND_BINDING_AND_ACTIVATION	12	0.453037	-0.271792
2307	4356	HDL_cholesterol	REACTOME_RETINOID_CYCLE_DISEASE_EVENTS	11	0.497852	-0.271793
2308	2590	HDL_cholesterol	WP_GROWTH_FACTORS_AND_HORMONES_IN_BETA_CELL_PROLIFERATION	26	0.856021	-0.271853
2309	2458	HDL_cholesterol	SHIN_B_CELL_LYMPHOMA_CLUSTER_7	27	0.898352	-0.271966
2310	2558	HDL_cholesterol	BIOCARTA_CREB_PATHWAY	22	0.863416	-0.272188
2311	4011	HDL_cholesterol	WP_PRO_SURVIVAL_SIGNALING_OF_NEUROPROTECTIN_D1	15	0.55366	-0.272226
2312	2708	HDL_cholesterol	BIOCARTA_EIF4_PATHWAY	24	0.817413	-0.272247
2313	2183	HDL_cholesterol	NEMETH_INFLAMMATORY_RESPONSE_LPS_DN	29	1.01094	-0.272249
2314	4533	HDL_cholesterol	MUELLER_COMMON_TARGETS_OF_AML_FUSIONS_UP	12	0.46938	-0.272348
2315	4231	HDL_cholesterol	KEGG_MEDICUS_REFERENCE_CHOLESTEROL_BIOSYNTHESIS	11	0.518129	-0.27236
2316	3149	HDL_cholesterol	REACTOME_ACETYLCHOLINE_NEUROTRANSMITTER_RELEASE_CYCLE	16	0.709537	-0.272541
2317	1556	HDL_cholesterol	LEE_DIFFERENTIATING_T_LYMPHOCYTE	170	1.43849	-0.272593
2318	3825	HDL_cholesterol	KEGG_MEDICUS_VARIANT_AMPLIFIED_MYC_TO_P27_CELL_CYCLE_G1_S	14	0.581006	-0.272664
2319	2529	HDL_cholesterol	MARIADASON_RESPONSE_TO_CURCUMIN_SULINDAC_5	21	0.87309	-0.272668
2320	4310	HDL_cholesterol	POS_RESPONSE_TO_HISTAMINE_UP	11	0.505184	-0.272767
2321	4312	HDL_cholesterol	WP_PLATELET_MEDIATED_INTERACTIONS_WITH_VASCULAR_AND_CIRCULATING_CELLS	15	0.504255	-0.272898
2322	2334	HDL_cholesterol	VALK_AML_CLUSTER_15	29	0.945739	-0.272954
2323	4963	HDL_cholesterol	REACTOME_TRYPTOPHAN_CATABOLISM	12	0.400507	-0.27298
2324	3901	HDL_cholesterol	KEGG_MEDICUS_REFERENCE_CX3CR1_GNAI_AC_PKA_SIGNALING_PATHWAY	17	0.569414	-0.273061
2325	1721	HDL_cholesterol	CHEN_LVAD_SUPPORT_OF_FAILING_HEART_UP	94	1.29145	-0.273162
2326	3914	HDL_cholesterol	KEGG_MEDICUS_VARIANT_MUTATION_CAUSED_ABERRANT_HTT_TO_CREB_MEDIATED_TRANSCRIPTION	13	0.567542	-0.27331
2327	1622	HDL_cholesterol	FIGUEROA_AML_METHYLATION_CLUSTER_4_UP	97	1.36866	-0.273458
2328	3745	HDL_cholesterol	WP_RIBOFLAVIN_AND_COQ_DISORDERS	13	0.593316	-0.273478
2329	4745	HDL_cholesterol	REACTOME_CYP2E1_REACTIONS	11	0.436559	-0.273506
2330	4965	HDL_cholesterol	KEGG_GLYCOSPHINGOLIPID_BIOSYNTHESIS_GLOBO_SERIES	13	0.400022	-0.273546
2331	2756	HDL_cholesterol	REACTOME_ZBP1_DAI_MEDIATED_INDUCTION_OF_TYPE_I_IFNS	20	0.803911	-0.273745
2332	3301	HDL_cholesterol	KEGG_MEDICUS_REFERENCE_DISASSEMBLY_OF_MCC	17	0.676709	-0.27375
2333	2624	HDL_cholesterol	WP_FGFR3_SIGNALING_IN_CHONDROCYTE_PROLIFERATION_AND_TERMINAL_DIFFERENTIATION	26	0.844979	-0.273789
2334	1736	HDL_cholesterol	MAHAJAN_RESPONSE_TO_IL1A_UP	72	1.28363	-0.273812
2335	3558	HDL_cholesterol	WP_KENNEDY_PATHWAY_FROM_SPHINGOLIPIDS	13	0.627353	-0.273847
2336	1708	HDL_cholesterol	REACTOME_REGULATION_OF_HSF1_MEDIATED_HEAT_SHOCK_RESPONSE	78	1.3006	-0.274167
2337	4926	HDL_cholesterol	BIOCARTA_RACC_PATHWAY	11	0.408414	-0.274468
2338	3399	HDL_cholesterol	REACTOME_ACYL_CHAIN_REMODELLING_OF_PI	16	0.655572	-0.274508
2339	4484	HDL_cholesterol	GAUSSMANN_MLL_AF4_FUSION_TARGETS_E_DN	15	0.47604	-0.274556
2340	2894	HDL_cholesterol	SA_TRKA_RECEPTOR	16	0.766714	-0.274589
2341	3244	HDL_cholesterol	KEGG_MEDICUS_REFERENCE_LHCGR_GNAS_PKA_SIGNALING_PATHWAY	16	0.688491	-0.274722
2342	4754	HDL_cholesterol	INAMURA_LUNG_CANCER_SCC_SUBTYPES_UP	12	0.43538	-0.274921
2343	3446	HDL_cholesterol	BIOCARTA_TNFR2_PATHWAY	14	0.647041	-0.274946
2344	2593	HDL_cholesterol	REACTOME_SIGNAL_TRANSDUCTION_BY_L1	19	0.854688	-0.275005
2345	5043	HDL_cholesterol	KEGG_MEDICUS_REFERENCE_KISS1_KISS1R_PLCB_PKC_SIGNALING_PATHWAY	11	0.386711	-0.275069
2346	3396	HDL_cholesterol	REACTOME_METHYLATION	14	0.656051	-0.275079
2347	4286	HDL_cholesterol	SCHAVOLT_TARGETS_OF_TP53_AND_TP63	14	0.510186	-0.275116
2348	2566	HDL_cholesterol	WP_GLYCOSYLATION_AND_RELATED_CONGENITAL_DEFECTS	22	0.8611	-0.275213
2349	2149	HDL_cholesterol	KEGG_BLADDER_CANCER	39	1.02531	-0.275238
2350	4000	HDL_cholesterol	REACTOME_GLUTAMATE_AND_GLUTAMINE_METABOLISM	11	0.554429	-0.2753
2351	2810	HDL_cholesterol	HOEGERKORP_CD44_TARGETS_DIRECT_UP	23	0.789213	-0.275342
2352	2640	HDL_cholesterol	WILLERT_WNT_SIGNALING	21	0.837678	-0.275767
2353	4420	HDL_cholesterol	REACTOME_SEROTONIN_RECEPTORS	11	0.488474	-0.275844
2354	3816	HDL_cholesterol	BIOCARTA_TRKA_PATHWAY	14	0.582085	-0.275846
2355	4771	HDL_cholesterol	KEGG_MEDICUS_REFERENCE_BMP_HAMP_SIGNALING_PATHWAY	11	0.433651	-0.275863
2356	3622	HDL_cholesterol	WP_NAD_METABOLISM	15	0.615629	-0.27592
2357	2774	HDL_cholesterol	GOUYER_TATI_TARGETS_DN	17	0.796321	-0.275991
2358	3590	HDL_cholesterol	WP_IRON_METABOLISM_DISORDERS	15	0.621001	-0.276087
2359	5281	HDL_cholesterol	KYNG_WERNER_SYNDROM_UP	11	0.344012	-0.276183
2360	2116	HDL_cholesterol	REACTOME_GLYCOSPHINGOLIPID_METABOLISM	40	1.04402	-0.276441
2361	3012	HDL_cholesterol	BIOCARTA_EFP_PATHWAY	16	0.738677	-0.276617
2362	3310	HDL_cholesterol	WP_MAMMARY_GLAND_DEVELOPMENT_PATHWAY_EMBRYONIC_DEVELOPMENT_STAGE_1_OF_4	15	0.674805	-0.277078
2363	5094	HDL_cholesterol	WILLIAMS_ESR2_TARGETS_DN	11	0.376611	-0.277172
2364	5437	HDL_cholesterol	BIOCARTA_AKAP13_PATHWAY	11	0.309312	-0.277462
2365	2317	HDL_cholesterol	REACTOME_PROCESSING_OF_CAPPED_INTRONLESS_PRE_MRNA	28	0.951482	-0.277576
2366	3973	HDL_cholesterol	HOWLIN_CITED1_TARGETS_2_UP	16	0.557641	-0.277835
2367	4084	HDL_cholesterol	KEGG_MEDICUS_REFERENCE_HGF_MET_RAS_ERK_SIGNALING_PATHWAY	14	0.540973	-0.277887
2368	4059	HDL_cholesterol	REACTOME_FGFR2C_LIGAND_BINDING_AND_ACTIVATION	12	0.545215	-0.277897
2369	4688	HDL_cholesterol	KEGG_MEDICUS_ENV_FACTOR_BPA_TO_RAS_ERK_SIGNALING_PATHWAY	12	0.44547	-0.277974
2370	3634	HDL_cholesterol	PARK_TRETINOIN_RESPONSE	12	0.614493	-0.278073
2371	2244	HDL_cholesterol	PID_UPA_UPAR_PATHWAY	40	0.983112	-0.278287
2372	2728	HDL_cholesterol	DEN_INTERACT_WITH_LCA5	24	0.811374	-0.278322
2373	4914	HDL_cholesterol	WP_UDP_DERIVED_SUGARS_SYNTHESIS_IN_FIBROBLASTS	11	0.410114	-0.278487
2374	3796	HDL_cholesterol	WP_8Q11_23_RB1CC1_COPY_NUMBER_VARIATION	15	0.585393	-0.278509
2375	4595	HDL_cholesterol	GARGALOVIC_RESPONSE_TO_OXIDIZED_PHOSPHOLIPIDS_LIGHTYELLOW_UP	11	0.459416	-0.278541
2376	3820	HDL_cholesterol	REACTOME_STING_MEDIATED_INDUCTION_OF_HOST_IMMUNE_RESPONSES	12	0.581654	-0.278625
2377	1533	HDL_cholesterol	KRIGE_RESPONSE_TO_TOSEDOSTAT_6HR_DN	822	1.45858	-0.278666
2378	3243	HDL_cholesterol	VETTER_TARGETS_OF_PRKCA_AND_ETS1_DN	16	0.688516	-0.278747
2379	3533	HDL_cholesterol	REACTOME_HDMS_DEMETHYLATE_HISTONES	17	0.631019	-0.278761
2380	2713	HDL_cholesterol	GROSS_HIF1A_TARGETS_DN	23	0.816993	-0.278767
2381	4365	HDL_cholesterol	REACTOME_SPECIFICATION_OF_PRIMORDIAL_GERM_CELLS	12	0.496727	-0.278925
2382	2426	HDL_cholesterol	SCHRAETS_MLL_TARGETS_UP	29	0.907376	-0.279013
2383	3699	HDL_cholesterol	KEGG_MEDICUS_REFERENCE_FSHR_GNAS_PKA_SIGNALING_PATHWAY	16	0.60369	-0.279076
2384	2959	HDL_cholesterol	BIOCARTA_CYTOKINE_PATHWAY	18	0.751384	-0.279117
2385	4258	HDL_cholesterol	REACTOME_FCGR_ACTIVATION	12	0.514495	-0.279585
2386	2159	HDL_cholesterol	CERVERA_SDHB_TARGETS_1_DN	34	1.02175	-0.279625
2387	1612	HDL_cholesterol	KEGG_VASCULAR_SMOOTH_MUSCLE_CONTRACTION	109	1.38438	-0.279736
2388	4002	HDL_cholesterol	REACTOME_BUTYROPHILIN_BTN_FAMILY_INTERACTIONS	12	0.554276	-0.279754
2389	2370	HDL_cholesterol	REACTOME_DISEASES_OF_CARBOHYDRATE_METABOLISM	31	0.927265	-0.279952
2390	1643	HDL_cholesterol	STEIN_ESR1_TARGETS	77	1.35351	-0.279993
2391	3666	HDL_cholesterol	WP_HEDGEHOG_SIGNALING_PATHWAY_WP47	14	0.609606	-0.280077
2392	4239	HDL_cholesterol	MONTERO_THYROID_CANCER_POOR_SURVIVAL_UP	12	0.517379	-0.280238
2393	4633	HDL_cholesterol	KEGG_MEDICUS_VARIANT_MUTATION_CAUSED_ABERRANT_PSEN_TO_MGLUR5_CA2_APOPTOTIC_PATHWAY	14	0.453589	-0.280256
2394	4217	HDL_cholesterol	REACTOME_FORMATION_OF_AXIAL_MESODERM	13	0.520466	-0.280354
2395	1981	HDL_cholesterol	REN_BOUND_BY_E2F	52	1.10994	-0.28049
2396	3984	HDL_cholesterol	BIOCARTA_PCAF_PATHWAY	13	0.556533	-0.280533
2397	3672	HDL_cholesterol	KEGG_MEDICUS_PATHOGEN_HTLV_1_TAX_TO_SPINDLE_ASSEMBLY_CHECKPOINT_SIGNALING	16	0.608684	-0.280543
2398	4889	HDL_cholesterol	KEGG_MEDICUS_REFERENCE_V_D_J_RECOMBINATION	12	0.414742	-0.280561
2399	4166	HDL_cholesterol	ZHANG_RESPONSE_TO_CANTHARIDIN_UP	14	0.528081	-0.280695
2400	4099	HDL_cholesterol	KEGG_MEDICUS_REFERENCE_EP_NE_ADRB_CAMP_SIGNALING_PATHWAY	15	0.537506	-0.280776
2401	4169	HDL_cholesterol	KEGG_MEDICUS_PATHOGEN_SHIGELLA_IPAC_TO_ACTIN_SIGNALING_PATHWAY	13	0.527666	-0.281002
2402	4707	HDL_cholesterol	REACTOME_NFE2L2_REGULATING_TUMORIGENIC_GENES	11	0.441462	-0.281014
2403	3076	HDL_cholesterol	WENG_POR_DOSAGE	23	0.726923	-0.281047
2404	4580	HDL_cholesterol	BIOCARTA_HES_PATHWAY	12	0.461867	-0.281049
2405	4751	HDL_cholesterol	PID_RANBP2_PATHWAY	11	0.435709	-0.281055
2406	1513	HDL_cholesterol	WANG_LMO4_TARGETS_UP	313	1.48308	-0.281206
2407	5131	HDL_cholesterol	LIU_TOPBP1_TARGETS	12	0.370828	-0.281272
2408	2466	HDL_cholesterol	KORKOLA_CORRELATED_WITH_POU5F1	30	0.895138	-0.281325
2409	4837	HDL_cholesterol	WP_ACE_INHIBITOR_PATHWAY	13	0.423164	-0.281359
2410	2487	HDL_cholesterol	KEGG_MEDICUS_REFERENCE_CD80_CD86_CTLA4_PP2A_SIGNALING_PATHWAY	21	0.88723	-0.2814
2411	1771	HDL_cholesterol	SCHLOSSER_SERUM_RESPONSE_AUGMENTED_BY_MYC	100	1.25138	-0.281592
2412	3516	HDL_cholesterol	KEGG_MEDICUS_REFERENCE_PDGF_PDGFR_PI3K_SIGNALING_PATHWAY	13	0.635214	-0.282084
2413	3575	HDL_cholesterol	LIU_IL13_PRIMING_MODEL	15	0.623822	-0.282191
2414	4074	HDL_cholesterol	WAGSCHAL_EHMT2_TARGETS_UP	13	0.542802	-0.282327
2415	4924	HDL_cholesterol	SHIN_B_CELL_LYMPHOMA_CLUSTER_6	11	0.408817	-0.282594
2416	4925	HDL_cholesterol	BOYAULT_LIVER_CANCER_SUBCLASS_G56_UP	11	0.408769	-0.282711
2417	4545	HDL_cholesterol	GRANDVAUX_IRF3_TARGETS_UP	13	0.467031	-0.282947
2418	2134	HDL_cholesterol	REACTOME_TRIGLYCERIDE_METABOLISM	35	1.03421	-0.283109
2419	3362	HDL_cholesterol	KEGG_MEDICUS_VARIANT_MUTATION_CAUSED_ABERRANT_ABETA_TO_ELECTRON_TRANSFER_IN_COMPLEX_IV	16	0.663982	-0.283172
2420	4222	HDL_cholesterol	MYLLYKANGAS_AMPLIFICATION_HOT_SPOT_24	14	0.519734	-0.283305
2421	3491	HDL_cholesterol	REACTOME_EPHRIN_SIGNALING	17	0.640132	-0.283317
2422	3574	HDL_cholesterol	BOYAULT_LIVER_CANCER_SUBCLASS_G12_DN	15	0.62399	-0.283377
2423	4775	HDL_cholesterol	BIOCARTA_AKAPCENTROSOME_PATHWAY	14	0.432696	-0.283446
2424	3859	HDL_cholesterol	KEGG_MEDICUS_PATHOGEN_HPV_E5_TO_EGFR_RAS_ERK_SIGNALING_PATHWAY	14	0.574493	-0.283452
2425	1937	HDL_cholesterol	BOYLAN_MULTIPLE_MYELOMA_C_DN	52	1.13616	-0.283466
2426	3986	HDL_cholesterol	KEGG_MEDICUS_VARIANT_BCR_ABL_FUSION_KINASE_TO_RAS_ERK_SIGNALING_PATHWAY	13	0.556326	-0.283697
2427	2921	HDL_cholesterol	HE_PTEN_TARGETS_UP	18	0.760475	-0.283723
2428	3136	HDL_cholesterol	KEGG_MEDICUS_REFERENCE_TELOMERE_ELONGATION	16	0.713014	-0.283852
2429	5321	HDL_cholesterol	REACTOME_INTERLEUKIN_27_SIGNALING	11	0.335432	-0.283855
2430	2979	HDL_cholesterol	WP_CHOLESTEROL_SYNTHESIS_DISORDERS	17	0.746222	-0.284056
2431	2614	HDL_cholesterol	WP_EPO_RECEPTOR_SIGNALING	26	0.8479	-0.284156
2432	3201	HDL_cholesterol	REACTOME_MRNA_DECAY_BY_5_TO_3_EXORIBONUCLEASE	15	0.697121	-0.284164
2433	3158	HDL_cholesterol	KEGG_MEDICUS_ENV_FACTOR_DCE_TO_DNA_ADDUCTS	19	0.706853	-0.284227
2434	2606	HDL_cholesterol	KEGG_MEDICUS_PATHOGEN_HIV_GP120_TO_CXCR4_GNB_G_RAC_SIGNALING_PATHWAY	26	0.849764	-0.284262
2435	2337	HDL_cholesterol	WP_PI3K_AKT_MTOR_SIGNALING_PATHWAY_AND_THERAPEUTIC_OPPORTUNITIES_IN_PROSTATE_CANCER	30	0.944361	-0.28448
2436	2173	HDL_cholesterol	WP_MITOCHONDRIAL_COMPLEX_IV_ASSEMBLY	30	1.01617	-0.284532
2437	2548	HDL_cholesterol	CAVARD_LIVER_CANCER_MALIGNANT_VS_BENIGN	29	0.86711	-0.284539
2438	5371	HDL_cholesterol	REACTOME_SIGNALING_BY_PDGFRA_TRANSMEMBRANE_JUXTAMEMBRANE_AND_KINASE_DOMAIN_MUTANTS	11	0.323536	-0.284568
2439	3241	HDL_cholesterol	KORKOLA_EMBRYONIC_CARCINOMA_VS_SEMINOMA_UP	18	0.689107	-0.284643
2440	2582	HDL_cholesterol	CHIANG_LIVER_CANCER_SUBCLASS_INTERFERON_UP	24	0.857774	-0.284874
2441	5525	HDL_cholesterol	REACTOME_GP1B_IX_V_ACTIVATION_SIGNALLING	11	0.288013	-0.285199
2442	2222	HDL_cholesterol	SEMENZA_HIF1_TARGETS	35	0.992473	-0.285283
2443	2405	HDL_cholesterol	KEGG_MEDICUS_PATHOGEN_KSHV_VGPCR_TO_GNB_G_PI3K_AKT_SIGNALING_PATHWAY	24	0.914673	-0.285445
2444	2772	HDL_cholesterol	WP_TLR4_SIGNALING_AND_TOLERANCE	25	0.796451	-0.285593
2445	2080	HDL_cholesterol	PID_PI3K_PLC_TRK_PATHWAY	36	1.06224	-0.285779
2446	4336	HDL_cholesterol	REACTOME_FGFRL1_MODULATION_OF_FGFR1_SIGNALING	13	0.501476	-0.285783
2447	2109	HDL_cholesterol	NIKOLSKY_BREAST_CANCER_20Q11_AMPLICON	31	1.04976	-0.285793
2448	2376	HDL_cholesterol	REACTOME_DOWNSTREAM_SIGNALING_OF_ACTIVATED_FGFR2	29	0.924673	-0.285797
2449	2181	HDL_cholesterol	REACTOME_RESOLUTION_OF_ABASIC_SITES_AP_SITES	37	1.01191	-0.285834
2450	4928	HDL_cholesterol	REACTOME_WNT5A_DEPENDENT_INTERNALIZATION_OF_FZD2_FZD5_AND_ROR2	13	0.408141	-0.285941
2451	4386	HDL_cholesterol	TAGHAVI_NEOPLASTIC_TRANSFORMATION	11	0.493533	-0.286033
2452	4964	HDL_cholesterol	KEGG_MEDICUS_VARIANT_MUTATION_CAUSED_ABERRANT_SNCA_TO_VGCC_CA2_APOPTOTIC_PATHWAY	11	0.400406	-0.28611
2453	3791	HDL_cholesterol	KEGG_MEDICUS_REFERENCE_RELN_VLDLR_PI3K_SIGNALING_PATHWAY	15	0.586636	-0.286131
2454	3278	HDL_cholesterol	BIOCARTA_ERYTH_PATHWAY	15	0.680942	-0.286619
2455	4209	HDL_cholesterol	AMIT_EGF_RESPONSE_20_HELA	12	0.521621	-0.286626
2456	3043	HDL_cholesterol	REACTOME_SIGNALING_BY_ERBB2_IN_CANCER	25	0.733343	-0.286746
2457	2053	HDL_cholesterol	MIKKELSEN_ES_ICP_WITH_H3K27ME3	38	1.07249	-0.286764
2458	1866	HDL_cholesterol	WP_MIRNA_REGULATION_OF_DNA_DAMAGE_RESPONSE	64	1.1835	-0.286785
2459	2633	HDL_cholesterol	BIOCARTA_P53HYPOXIA_PATHWAY	20	0.841494	-0.287054
2460	5148	HDL_cholesterol	KEGG_MEDICUS_PATHOGEN_HBV_LHBS_TO_PKC_ERK_SIGNALING_PATHWAY	11	0.368598	-0.287121
2461	5154	HDL_cholesterol	REACTOME_PYRIMIDINE_CATABOLISM	12	0.368083	-0.287412
2462	2388	HDL_cholesterol	REACTOME_TNFS_BIND_THEIR_PHYSIOLOGICAL_RECEPTORS	27	0.920361	-0.287729
2463	5006	HDL_cholesterol	WP_SEROTONIN_AND_ANXIETY_RELATED_EVENTS	12	0.393182	-0.287966
2464	4592	HDL_cholesterol	PARK_OSTEOBLAST_DIFFERENTIATION_BY_PHENYLAMIL_UP	12	0.459915	-0.287997
2465	3384	HDL_cholesterol	REACTOME_INTERLEUKIN_37_SIGNALING	20	0.658278	-0.288052
2466	4519	HDL_cholesterol	IRITANI_MAD1_TARGETS_UP	12	0.471667	-0.288141
2467	4553	HDL_cholesterol	ZHENG_FOXP3_TARGETS_IN_T_LYMPHOCYTE_UP	12	0.465803	-0.288184
2468	5209	HDL_cholesterol	KEGG_MEDICUS_REFERENCE_EGF_EGFR_RAS_RASSF1_SIGNALING_PATHWAY	11	0.357173	-0.288235
2469	1543	HDL_cholesterol	WEST_ADRENOCORTICAL_TUMOR_DN	489	1.44624	-0.288329
2470	5065	HDL_cholesterol	REACTOME_LYSINE_CATABOLISM	12	0.382407	-0.288644
2471	4147	HDL_cholesterol	SPIRA_SMOKERS_LUNG_CANCER_DN	13	0.530946	-0.288785
2472	2148	HDL_cholesterol	SMID_BREAST_CANCER_RELAPSE_IN_LUNG_DN	36	1.02593	-0.288843
2473	3147	HDL_cholesterol	BIOCARTA_STATHMIN_PATHWAY	20	0.710318	-0.288857
2474	5404	HDL_cholesterol	WP_GENE_REGULATORY_NETWORK_MODELLING_SOMITOGENESIS	11	0.314462	-0.288928
2475	5389	HDL_cholesterol	REACTOME_MATURATION_OF_SARS_COV_1_NUCLEOPROTEIN	11	0.32062	-0.289202
2476	1655	HDL_cholesterol	REACTOME_CARDIAC_CONDUCTION	125	1.34605	-0.28927
2477	2553	HDL_cholesterol	IWANAGA_E2F1_TARGETS_INDUCED_BY_SERUM	22	0.865477	-0.289696
2478	3961	HDL_cholesterol	KEGG_MEDICUS_VARIANT_MET_OVEREXPRESSION_TO_RAS_ERK_SIGNALING_PATHWAY	13	0.560102	-0.289711
2479	5624	HDL_cholesterol	KYNG_NORMAL_AGING_UP	13	0.260719	-0.289876
2480	3615	HDL_cholesterol	KEGG_MEDICUS_REFERENCE_COHESIN_DISSOCIATION_IN_ANAPHASE	16	0.616879	-0.289986
2481	5532	HDL_cholesterol	KEGG_MEDICUS_ENV_FACTOR_BENZO_A_PYRENRE_TO_CYP_MEDIATED_METABOLISM	11	0.286735	-0.290061
2482	4233	HDL_cholesterol	KEGG_MEDICUS_VARIANT_MUTATION_ACTIVATED_MET_TO_RAS_ERK_SIGNALING_PATHWAY	14	0.517939	-0.290209
2483	1744	HDL_cholesterol	TAKAO_RESPONSE_TO_UVB_RADIATION_DN	91	1.27393	-0.29021
2484	5112	HDL_cholesterol	REACTOME_RIBAVIRIN_ADME	11	0.374135	-0.290377
2485	3696	HDL_cholesterol	XU_HGF_SIGNALING_NOT_VIA_AKT1_48HR_DN	18	0.603837	-0.290388
2486	5167	HDL_cholesterol	EHRLICH_ICF_SYNDROM_DN	12	0.364736	-0.290477
2487	3982	HDL_cholesterol	FINETTI_BREAST_CANCERS_KINOME_GRAY	15	0.556583	-0.290553
2488	3188	HDL_cholesterol	PID_ARF_3PATHWAY	19	0.700815	-0.290662
2489	3985	HDL_cholesterol	KEGG_MEDICUS_REFERENCE_TNF_JNK_SIGNALING_PATHWAY	16	0.556492	-0.290703
2490	4492	HDL_cholesterol	REACTOME_CASPASE_MEDIATED_CLEAVAGE_OF_CYTOSKELETAL_PROTEINS	12	0.475128	-0.29075
2491	4997	HDL_cholesterol	YAGUE_PRETUMOR_DRUG_RESISTANCE_DN	12	0.394424	-0.290884
2492	2338	HDL_cholesterol	KASLER_HDAC7_TARGETS_2_DN	31	0.942768	-0.290991
2493	3553	HDL_cholesterol	GAJATE_RESPONSE_TO_TRABECTEDIN_DN	16	0.627985	-0.291108
2494	3983	HDL_cholesterol	REACTOME_SIGNALING_BY_CTNNB1_PHOSPHO_SITE_MUTANTS	14	0.556557	-0.291411
2495	4144	HDL_cholesterol	DASU_IL6_SIGNALING_SCAR_DN	13	0.531344	-0.291646
2496	5708	HDL_cholesterol	REACTOME_INTERLEUKIN_35_SIGNALLING	12	0.230029	-0.291648
2497	2439	HDL_cholesterol	REACTOME_NOD1_2_SIGNALING_PATHWAY	33	0.904387	-0.291685
2498	2974	HDL_cholesterol	BIOCARTA_TID_PATHWAY	19	0.747375	-0.291845
2499	4275	HDL_cholesterol	REACTOME_ALK_MUTANTS_BIND_TKIS	12	0.511326	-0.291858
2500	3592	HDL_cholesterol	WP_ETHER_LIPID_BIOSYNTHESIS	19	0.620944	-0.291928
2501	3317	HDL_cholesterol	HUMMEL_BURKITTS_LYMPHOMA_DN	14	0.673218	-0.291944
2502	2828	HDL_cholesterol	BARIS_THYROID_CANCER_UP	23	0.785114	-0.29218
2503	5222	HDL_cholesterol	REACTOME_PROCESSING_OF_SMDT1	13	0.355382	-0.292303
2504	2514	HDL_cholesterol	REACTOME_SIGNALING_BY_EGFR_IN_CANCER	25	0.877866	-0.29242
2505	4840	HDL_cholesterol	WP_GLYOXYLATE_METABOLISM	11	0.422961	-0.292452
2506	3640	HDL_cholesterol	SESTO_RESPONSE_TO_UV_C4	20	0.613426	-0.292519
2507	2625	HDL_cholesterol	FOURNIER_ACINAR_DEVELOPMENT_LATE_DN	22	0.844894	-0.29262
2508	3307	HDL_cholesterol	REACTOME_ABERRANT_REGULATION_OF_MITOTIC_EXIT_IN_CANCER_DUE_TO_RB1_DEFECTS	20	0.675552	-0.292769
2509	1587	HDL_cholesterol	WP_2Q37_COPY_NUMBER_VARIATION_SYNDROME	123	1.40065	-0.292775
2510	1732	HDL_cholesterol	YAO_TEMPORAL_RESPONSE_TO_PROGESTERONE_CLUSTER_12	70	1.2857	-0.293248
2511	4455	HDL_cholesterol	KEGG_MEDICUS_VARIANT_EGF_OVEREXPRESSION_TO_RAS_ERK_SIGNALING_PATHWAY	14	0.48157	-0.293322
2512	4401	HDL_cholesterol	KEGG_MEDICUS_REFERENCE_CA2_PYK2_RAS_ERK_SIGNALING_PATHWAY	14	0.491491	-0.293353
2513	4683	HDL_cholesterol	VETTER_TARGETS_OF_PRKCA_AND_ETS1_UP	16	0.446434	-0.293779
2514	4408	HDL_cholesterol	KEGG_MEDICUS_VARIANT_AMPLIFIED_EGFR_TO_RAS_ERK_SIGNALING_PATHWAY	13	0.490433	-0.29385
2515	3742	HDL_cholesterol	MARIADASON_RESPONSE_TO_BUTYRATE_SULINDAC_4	15	0.593717	-0.293854
2516	3803	HDL_cholesterol	MAGRANGEAS_MULTIPLE_MYELOMA_IGG_VS_IGA_UP	16	0.583838	-0.293855
2517	3099	HDL_cholesterol	WEST_ADRENOCORTICAL_TUMOR_MARKERS_UP	22	0.722219	-0.293886
2518	2089	HDL_cholesterol	WP_IMMUNE_INFILTRATION_IN_PANCREATIC_CANCER	37	1.05695	-0.2941
2519	4334	HDL_cholesterol	KEGG_MEDICUS_PATHOGEN_HCMV_GB_TO_PDGFR_RAS_ERK_SIGNALING_PATHWAY	14	0.501875	-0.294121
2520	1990	HDL_cholesterol	WU_APOPTOSIS_BY_CDKN1A_VIA_TP53	50	1.10625	-0.294149
2521	3161	HDL_cholesterol	BIOCARTA_SHH_PATHWAY	16	0.706107	-0.294158
2522	2397	HDL_cholesterol	SIG_REGULATION_OF_THE_ACTIN_CYTOSKELETON_BY_RHO_GTPASES	30	0.917019	-0.29425
2523	2107	HDL_cholesterol	WP_NO_CGMP_PKG_MEDIATED_NEUROPROTECTION	41	1.05118	-0.294474
2524	4635	HDL_cholesterol	KEGG_MEDICUS_REFERENCE_EGF_EGFR_RAS_ERK_SIGNALING_PATHWAY	15	0.453555	-0.29464
2525	2352	HDL_cholesterol	WP_WHITE_FAT_CELL_DIFFERENTIATION	32	0.934317	-0.294815
2526	3781	HDL_cholesterol	BIOCARTA_PGC1A_PATHWAY	15	0.588079	-0.294855
2527	2185	HDL_cholesterol	MATZUK_SPERMATID_DIFFERENTIATION	36	1.00923	-0.294888
2528	3269	HDL_cholesterol	WP_HIPPO_YAP_SIGNALING	22	0.68255	-0.295131
2529	2157	HDL_cholesterol	MORI_PLASMA_CELL_UP	47	1.02217	-0.295145
2530	1576	HDL_cholesterol	FIGUEROA_AML_METHYLATION_CLUSTER_3_UP	148	1.41492	-0.29552
2531	5292	HDL_cholesterol	NIKOLSKY_BREAST_CANCER_1Q32_AMPLICON	12	0.341767	-0.295524
2532	3037	HDL_cholesterol	KEGG_MEDICUS_VARIANT_MUTATION_INACTIVATED_PDE11A_PDE8B_TO_ACTH_CORTISOL_SIGNALING_PATHWAY	20	0.734565	-0.295647
2533	3442	HDL_cholesterol	HU_ANGIOGENESIS_UP	20	0.647893	-0.295831
2534	4136	HDL_cholesterol	KEGG_MEDICUS_ENV_FACTOR_NICOTINE_NNK_TO_CAMP_SIGNALING_PATHWAY	14	0.532498	-0.295905
2535	4935	HDL_cholesterol	KEGG_MEDICUS_REFERENCE_FLCN_MTORC1_SIGNALING_PATHWAY	13	0.4066	-0.29606
2536	3172	HDL_cholesterol	GENTLES_LEUKEMIC_STEM_CELL_DN	17	0.703583	-0.296153
2537	5318	HDL_cholesterol	KEGG_MEDICUS_REFERENCE_NOTCH_SIGNALING_PATHWAY	13	0.335885	-0.296389
2538	1930	HDL_cholesterol	KEGG_P53_SIGNALING_PATHWAY	64	1.13851	-0.29639
2539	3251	HDL_cholesterol	KEGG_MEDICUS_REFERENCE_TLR3_IRF7_SIGNALING_PATHWAY	19	0.687058	-0.296492
2540	1638	HDL_cholesterol	ZWANG_CLASS_3_TRANSIENTLY_INDUCED_BY_EGF	209	1.35653	-0.296746
2541	2720	HDL_cholesterol	NABA_MATRISOME_HIGHLY_METASTATIC_BREAST_CANCER_TUMOR_CELL_DERIVED	25	0.815511	-0.296934
2542	3452	HDL_cholesterol	WATANABE_ULCERATIVE_COLITIS_WITH_CANCER_UP	17	0.646526	-0.296986
2543	4814	HDL_cholesterol	PIEPOLI_LGI1_TARGETS_UP	12	0.426623	-0.297042
2544	3614	HDL_cholesterol	KEGG_GLYCOSAMINOGLYCAN_BIOSYNTHESIS_KERATAN_SULFATE	14	0.616977	-0.297076
2545	2739	HDL_cholesterol	GAUSSMANN_MLL_AF4_FUSION_TARGETS_C_DN	21	0.80931	-0.297108
2546	2863	HDL_cholesterol	BIOCARTA_CARM_ER_PATHWAY	23	0.773938	-0.297171
2547	5230	HDL_cholesterol	KEGG_MEDICUS_REFERENCE_AUTOPHAGY_VESICLE_NUCLEATION_ELONGATION_MATURATION_LC3_II_FORMATION	12	0.35342	-0.297372
2548	3864	HDL_cholesterol	BIOCARTA_GATA3_PATHWAY	14	0.573957	-0.297375
2549	1674	HDL_cholesterol	NIKOLSKY_BREAST_CANCER_17Q11_Q21_AMPLICON	126	1.32447	-0.297515
2550	3170	HDL_cholesterol	FUKUSHIMA_TNFSF11_TARGETS	16	0.703772	-0.297967
2551	4197	HDL_cholesterol	REACTOME_ADENYLATE_CYCLASE_INHIBITORY_PATHWAY	14	0.523059	-0.298127
2552	3875	HDL_cholesterol	GARGALOVIC_RESPONSE_TO_OXIDIZED_PHOSPHOLIPIDS_CYAN_UP	15	0.5724	-0.298148
2553	2955	HDL_cholesterol	KEGG_MEDICUS_REFERENCE_CA2_ENTRY_VOLTAGE_GATED_CA2_CHANNEL	24	0.753007	-0.298443
2554	3228	HDL_cholesterol	REACTOME_CD209_DC_SIGN_SIGNALING	20	0.691179	-0.298486
2555	4650	HDL_cholesterol	WP_IRINOTECAN_PATHWAY	12	0.451178	-0.298564
2556	5685	HDL_cholesterol	REACTOME_DIGESTION_OF_DIETARY_CARBOHYDRATE	11	0.237226	-0.29861
2557	3040	HDL_cholesterol	WP_MITOCHONDRIAL_IMMUNE_RESPONSE_TO_SARS_COV_2	23	0.734163	-0.298774
2558	2622	HDL_cholesterol	KEGG_MEDICUS_REFERENCE_CXCR4_GNB_G_RAC_SIGNALING_PATHWAY	26	0.845992	-0.298873
2559	5158	HDL_cholesterol	REACTOME_REDUCTION_OF_CYTOSOLIC_CA_LEVELS	11	0.367304	-0.298977
2560	5122	HDL_cholesterol	REACTOME_REGULATION_OF_GLYCOLYSIS_BY_FRUCTOSE_2_6_BISPHOSPHATE_METABOLISM	11	0.372627	-0.299032
2561	3648	HDL_cholesterol	REACTOME_ACYL_CHAIN_REMODELLING_OF_PG	18	0.612606	-0.29907
2562	5101	HDL_cholesterol	REACTOME_TELOMERE_C_STRAND_SYNTHESIS_INITIATION	11	0.37587	-0.29933
2563	3132	HDL_cholesterol	REACTOME_RHO_GTPASES_ACTIVATE_NADPH_OXIDASES	22	0.714308	-0.299484
2564	2349	HDL_cholesterol	LEIN_LOCALIZED_TO_PROXIMAL_DENDRITES	31	0.936053	-0.299575
2565	4659	HDL_cholesterol	WIKMAN_ASBESTOS_LUNG_CANCER_UP	14	0.449881	-0.299607
2566	5262	HDL_cholesterol	BIOCARTA_TCYTOTOXIC_PATHWAY	12	0.347073	-0.299879
2567	4413	HDL_cholesterol	KEGG_MEDICUS_REFERENCE_AREG_EGFR_RAS_ERK_SIGNALING_PATHWAY	14	0.48943	-0.300089
2568	2394	HDL_cholesterol	KEGG_MEDICUS_REFERENCE_CXCR_GNB_G_PI3K_AKT_SIGNALING_PATHWAY	25	0.918341	-0.300135
2569	5672	HDL_cholesterol	REACTOME_TYPE_I_HEMIDESMOSOME_ASSEMBLY	11	0.241853	-0.300407
2570	3426	HDL_cholesterol	BAKER_HEMATOPOIESIS_STAT3_TARGETS	14	0.651413	-0.300512
2571	3892	HDL_cholesterol	LEE_NAIVE_T_LYMPHOCYTE	17	0.570351	-0.300607
2572	5280	HDL_cholesterol	WP_HOMOLOGOUS_RECOMBINATION	12	0.344078	-0.30065
2573	2794	HDL_cholesterol	CHEN_ETV5_TARGETS_SERTOLI	22	0.792747	-0.300704
2574	3970	HDL_cholesterol	FOURNIER_ACINAR_DEVELOPMENT_EARLY_UP	18	0.558394	-0.30071
2575	4295	HDL_cholesterol	KEGG_MEDICUS_REFERENCE_HEDGEHOG_SIGNALING_PATHWAY	14	0.50744	-0.300741
2576	3694	HDL_cholesterol	SHIN_B_CELL_LYMPHOMA_CLUSTER_9	17	0.604153	-0.300832
2577	5221	HDL_cholesterol	REACTOME_PROTEIN_METHYLATION	13	0.355444	-0.30088
2578	4991	HDL_cholesterol	REACTOME_HYALURONAN_UPTAKE_AND_DEGRADATION	12	0.395405	-0.301149
2579	3514	HDL_cholesterol	REACTOME_THE_NLRP3_INFLAMMASOME	16	0.635243	-0.301229
2580	3075	HDL_cholesterol	REACTOME_SEMA4D_INDUCED_CELL_MIGRATION_AND_GROWTH_CONE_COLLAPSE	20	0.726993	-0.30144
2581	4424	HDL_cholesterol	KEGG_MEDICUS_REFERENCE_DNA_END_RESECTION_AND_RPA_LOADING	13	0.487972	-0.301445
2582	4115	HDL_cholesterol	REACTOME_SEROTONIN_NEUROTRANSMITTER_RELEASE_CYCLE	15	0.535352	-0.301621
2583	4749	HDL_cholesterol	PID_CIRCADIAN_PATHWAY	13	0.435961	-0.301639
2584	3776	HDL_cholesterol	REACTOME_RORA_ACTIVATES_GENE_EXPRESSION	17	0.589323	-0.30179
2585	3626	HDL_cholesterol	KANNAN_TP53_TARGETS_DN	22	0.615115	-0.301842
2586	5636	HDL_cholesterol	FRIDMAN_SENESCENCE_DN	11	0.256404	-0.302054
2587	2530	HDL_cholesterol	SHIN_B_CELL_LYMPHOMA_CLUSTER_3	27	0.873085	-0.302156
2588	4614	HDL_cholesterol	KEGG_MEDICUS_VARIANT_MUTATION_ACTIVATED_EGFR_TO_PLCG_ERK_SIGNALING_PATHWAY	13	0.45607	-0.302167
2589	4780	HDL_cholesterol	KEGG_MEDICUS_VARIANT_MUTATION_INACTIVATED_APC_TO_WNT_SIGNALING_PATHWAY	12	0.43189	-0.302354
2590	4776	HDL_cholesterol	REACTOME_RETROGRADE_NEUROTROPHIN_SIGNALLING	14	0.432505	-0.302383
2591	2400	HDL_cholesterol	WP_S1P_RECEPTOR_SIGNAL_TRANSDUCTION	25	0.915992	-0.302446
2592	1611	HDL_cholesterol	REACTOME_CLATHRIN_MEDIATED_ENDOCYTOSIS	137	1.38474	-0.302592
2593	3549	HDL_cholesterol	WP_LTF_DANGER_SIGNAL_RESPONSE_PATHWAY	17	0.628652	-0.302618
2594	5675	HDL_cholesterol	KEGG_MEDICUS_REFERENCE_NOTCH_PROTEOLYTIC_ACTIVATION	11	0.241001	-0.302798
2595	3305	HDL_cholesterol	WP_INTRAFLAGELLAR_TRANSPORT_PROTEINS_BINDING_TO_DYNEIN	21	0.675704	-0.302807
2596	3048	HDL_cholesterol	KEGG_GLYCOSPHINGOLIPID_BIOSYNTHESIS_LACTO_AND_NEOLACTO_SERIES	24	0.732501	-0.30307
2597	5391	HDL_cholesterol	REACTOME_NUCLEOTIDE_BIOSYNTHESIS	12	0.32022	-0.303291
2598	1527	HDL_cholesterol	JOHNSTONE_PARVB_TARGETS_2_DN	309	1.46511	-0.303431
2599	5484	HDL_cholesterol	NIKOLSKY_BREAST_CANCER_7P15_AMPLICON	11	0.297437	-0.30375
2600	4229	HDL_cholesterol	STEINER_ERYTHROCYTE_MEMBRANE_GENES	14	0.518142	-0.303796
2601	3247	HDL_cholesterol	KEGG_MEDICUS_PATHOGEN_HCMV_UL33_TO_GNAS_AC_PKA_SIGNALING_PATHWAY	23	0.688232	-0.303882
2602	3354	HDL_cholesterol	PID_MYC_PATHWAY	25	0.665947	-0.304034
2603	4193	HDL_cholesterol	KEGG_MEDICUS_VARIANT_MUTATION_ACTIVATED_FGFR3_TO_RAS_ERK_SIGNALING_PATHWAY	15	0.523462	-0.30407
2604	2760	HDL_cholesterol	WP_DIFFERENTIATION_OF_WHITE_AND_BROWN_ADIPOCYTE	25	0.802359	-0.304306
2605	2519	HDL_cholesterol	LIU_LIVER_CANCER	30	0.87637	-0.304326
2606	3235	HDL_cholesterol	BIOCARTA_LIS1_PATHWAY	18	0.689631	-0.304359
2607	4289	HDL_cholesterol	KEGG_MEDICUS_REFERENCE_BILE_ACID_BIOSYNTHESIS	14	0.509562	-0.304455
2608	3831	HDL_cholesterol	KEGG_MEDICUS_REFERENCE_TRAIP_DEPENDENT_REPLISOME_DISASSEMBLY	15	0.579415	-0.304507
2609	3370	HDL_cholesterol	KEGG_MEDICUS_REFERENCE_IGF_IGF1R_RAS_ERK_SIGNALING_PATHWAY	15	0.661629	-0.30485
2610	4974	HDL_cholesterol	FIGUEROA_AML_METHYLATION_CLUSTER_5_UP	11	0.398366	-0.305012
2611	4325	HDL_cholesterol	BIOCARTA_IL7_PATHWAY	16	0.502493	-0.305086
2612	4065	HDL_cholesterol	WP_MITOCHONDRIAL_FATTY_ACID_OXIDATION_DISORDERS	18	0.544384	-0.305285
2613	5251	HDL_cholesterol	WP_BIOMARKERS_FOR_UREA_CYCLE_DISORDERS	11	0.349577	-0.305346
2614	3115	HDL_cholesterol	REACTOME_PRESYNAPTIC_FUNCTION_OF_KAINATE_RECEPTORS	21	0.719479	-0.305457
2615	1870	HDL_cholesterol	LEE_AGING_CEREBELLUM_UP	79	1.1815	-0.305621
2616	3222	HDL_cholesterol	WP_GLYCOSPHINGOLIPID_METABOLISM	19	0.691872	-0.305658
2617	4146	HDL_cholesterol	HOLLEMAN_VINCRISTINE_RESISTANCE_B_ALL_DN	16	0.531002	-0.305705
2618	5202	HDL_cholesterol	REACTOME_MET_ACTIVATES_RAS_SIGNALING	11	0.358578	-0.305876
2619	2730	HDL_cholesterol	THEODOROU_MAMMARY_TUMORIGENESIS	29	0.810864	-0.305979
2620	1782	HDL_cholesterol	PEDERSEN_METASTASIS_BY_ERBB2_ISOFORM_4	99	1.24421	-0.306133
2621	3704	HDL_cholesterol	WP_CONGENITAL_GENERALIZED_LIPODYSTROPHY	16	0.602125	-0.306242
2622	3014	HDL_cholesterol	EINAV_INTERFERON_SIGNATURE_IN_CANCER	27	0.737939	-0.30628
2623	4103	HDL_cholesterol	BIOCARTA_HSWI_SNF_PATHWAY	12	0.536766	-0.306291
2624	3818	HDL_cholesterol	BIOCARTA_CXCR4_PATHWAY	19	0.581855	-0.306331
2625	3671	HDL_cholesterol	WP_TRANSCRIPTION_FACTOR_REGULATION_IN_ADIPOGENESIS	22	0.608815	-0.306368
2626	5237	HDL_cholesterol	OZANNE_AP1_TARGETS_UP	14	0.352786	-0.306415
2627	2841	HDL_cholesterol	BIOCARTA_STRESS_PATHWAY	22	0.780433	-0.306766
2628	5490	HDL_cholesterol	KEGG_MEDICUS_REFERENCE_LPA_GNA12_13_RHOA_SIGNALING_PATHWAY	12	0.296497	-0.306773
2629	3198	HDL_cholesterol	BIOCARTA_IL12_PATHWAY	18	0.697714	-0.307001
2630	5066	HDL_cholesterol	BALLIF_DEVELOPMENTAL_DISABILITY_P16_P12_DELETION	12	0.382371	-0.307061
2631	3142	HDL_cholesterol	KEGG_MEDICUS_REFERENCE_CARDIAC_TYPE_VGCC_RYR_SIGNALING	21	0.711283	-0.307589
2632	4729	HDL_cholesterol	BIOCARTA_EXTRINSIC_PATHWAY	13	0.438856	-0.307612
2633	3029	HDL_cholesterol	KEGG_MEDICUS_REFERENCE_TNF_P38_SIGNALING_PATHWAY	24	0.735966	-0.307624
2634	2844	HDL_cholesterol	WP_EFFECT_OF_PROGERIN_ON_GENES_INVOLVED_IN_HUTCHINSON_GILFORD_PROGERIA_SYNDROME	20	0.780011	-0.307634
2635	3408	HDL_cholesterol	PID_SMAD2_3PATHWAY	16	0.654582	-0.307741
2636	5420	HDL_cholesterol	NAKAMURA_LUNG_CANCER_DIFFERENTIATION_MARKERS	12	0.312466	-0.307871
2637	5354	HDL_cholesterol	BIOCARTA_LEPTIN_PATHWAY	11	0.327318	-0.307882
2638	2563	HDL_cholesterol	PID_P38_MKK3_6PATHWAY	26	0.862643	-0.307917
2639	3916	HDL_cholesterol	WP_GLYCOSAMINOGLYCAN_DEGRADATION	16	0.567031	-0.307939
2640	5377	HDL_cholesterol	REACTOME_REPRESSION_OF_WNT_TARGET_GENES	13	0.322521	-0.308032
2641	3588	HDL_cholesterol	XU_CREBBP_TARGETS_UP	20	0.621446	-0.308075
2642	4355	HDL_cholesterol	LIU_VAV3_PROSTATE_CARCINOGENESIS_DN	16	0.498041	-0.308162
2643	5616	HDL_cholesterol	KEGG_MEDICUS_REFERENCE_GLUTATHIONE_BIOSYNTHESIS	11	0.263474	-0.308167
2644	3569	HDL_cholesterol	REACTOME_PHOSPHOLIPASE_C_MEDIATED_CASCADE_FGFR2	17	0.625312	-0.308401
2645	3540	HDL_cholesterol	REACTOME_GAB1_SIGNALOSOME	17	0.629848	-0.308442
2646	3205	HDL_cholesterol	REACTOME_CONVERSION_FROM_APC_C_CDC20_TO_APC_C_CDH1_IN_LATE_ANAPHASE	20	0.696773	-0.308587
2647	5132	HDL_cholesterol	REACTOME_DEFECTIVE_EXT2_CAUSES_EXOSTOSES_2	12	0.370402	-0.30867
2648	5852	HDL_cholesterol	REACTOME_EICOSANOIDS	11	0.137989	-0.308796
2649	2517	HDL_cholesterol	PID_CD40_PATHWAY	29	0.877053	-0.308878
2650	5766	HDL_cholesterol	SCHWAB_TARGETS_OF_BMYB_POLYMORPHIC_VARIANTS_UP	12	0.200615	-0.308909
2651	3434	HDL_cholesterol	LI_WILMS_TUMOR_ANAPLASTIC_UP	17	0.649782	-0.308937
2652	4973	HDL_cholesterol	IIZUKA_LIVER_CANCER_EARLY_RECURRENCE	11	0.39854	-0.308983
2653	4871	HDL_cholesterol	BIOCARTA_BARR_MAPK_PATHWAY	13	0.418396	-0.309077
2654	2496	HDL_cholesterol	HUNSBERGER_EXERCISE_REGULATED_GENES	27	0.882892	-0.309135
2655	5218	HDL_cholesterol	REACTOME_TP53_REGULATES_TRANSCRIPTION_OF_SEVERAL_ADDITIONAL_CELL_DEATH_GENES_WHOSE_SPECIFIC_ROLES_IN_P53_DEPENDENT_APOPTOSIS_REMAIN_UNCERTAIN	13	0.356087	-0.309201
2656	5613	HDL_cholesterol	WANG_METASTASIS_OF_BREAST_CANCER	13	0.264106	-0.309217
2657	1786	HDL_cholesterol	TANAKA_METHYLATED_IN_ESOPHAGEAL_CARCINOMA	97	1.24256	-0.309323
2658	1847	HDL_cholesterol	REACTOME_TRANSCRIPTIONAL_REGULATION_OF_WHITE_ADIPOCYTE_DIFFERENTIATION	81	1.19999	-0.309372
2659	2916	HDL_cholesterol	REACTOME_SYNTHESIS_OF_IP3_AND_IP4_IN_THE_CYTOSOL	25	0.761877	-0.30945
2660	4130	HDL_cholesterol	RASHI_NFKB1_TARGETS	17	0.533249	-0.309599
2661	3524	HDL_cholesterol	SA_PTEN_PATHWAY	17	0.633363	-0.309652
2662	3619	HDL_cholesterol	PID_EPHA2_FWD_PATHWAY	19	0.616111	-0.310035
2663	2997	HDL_cholesterol	TIEN_INTESTINE_PROBIOTICS_2HR_UP	28	0.742326	-0.310063
2664	4060	HDL_cholesterol	GALLUZZI_PREVENT_MITOCHONDIAL_PERMEABILIZATION	14	0.545206	-0.310104
2665	3790	HDL_cholesterol	REACTOME_ERKS_ARE_INACTIVATED	13	0.586944	-0.310125
2666	3900	HDL_cholesterol	WP_MITOCHONDRIAL_LONG_CHAIN_FATTY_ACID_BETA_OXIDATION	16	0.569651	-0.310162
2667	4128	HDL_cholesterol	WP_OSTEOCLAST_SIGNALING	15	0.533661	-0.310399
2668	2913	HDL_cholesterol	STEGER_ADIPOGENESIS_DN	22	0.762565	-0.310576
2669	3543	HDL_cholesterol	MACLACHLAN_BRCA1_TARGETS_UP	19	0.629535	-0.310639
2670	3081	HDL_cholesterol	BIOCARTA_IL6_PATHWAY	20	0.725781	-0.310676
2671	2392	HDL_cholesterol	WEIGEL_OXIDATIVE_STRESS_BY_HNE_AND_H2O2	32	0.919303	-0.310685
2672	5597	HDL_cholesterol	ONGUSAHA_BRCA1_TARGETS_DN	11	0.268228	-0.310799
2673	2782	HDL_cholesterol	KEGG_MATURITY_ONSET_DIABETES_OF_THE_YOUNG	25	0.794547	-0.310824
2674	4661	HDL_cholesterol	BIOCARTA_P27_PATHWAY	12	0.449383	-0.31086
2675	2161	HDL_cholesterol	WP_GLYCOSAMINOGLYCAN_SYNTHESIS_IN_FIBROBLASTS	39	1.02126	-0.311098
2676	4897	HDL_cholesterol	ABDELMOHSEN_ELAVL4_TARGETS	15	0.41221	-0.311116
2677	5097	HDL_cholesterol	REACTOME_P38MAPK_EVENTS	13	0.376266	-0.311145
2678	5347	HDL_cholesterol	GARGALOVIC_RESPONSE_TO_OXIDIZED_PHOSPHOLIPIDS_BROWN_UP	14	0.328584	-0.31115
2679	4534	HDL_cholesterol	KEGG_MEDICUS_PATHOGEN_HCMV_US28_TO_GNAQ_PLCB_G_CALCINEURIN_SIGNALING_PATHWAY	18	0.469352	-0.311205
2680	4642	HDL_cholesterol	REACTOME_PHYSIOLOGICAL_FACTORS	14	0.452439	-0.311321
2681	2503	HDL_cholesterol	REACTOME_HDACS_DEACETYLATE_HISTONES	29	0.881627	-0.311468
2682	4542	HDL_cholesterol	MARIADASON_RESPONSE_TO_CURCUMIN_SULINDAC_7	13	0.467699	-0.311567
2683	1836	HDL_cholesterol	KONG_E2F3_TARGETS	89	1.20932	-0.31176
2684	5100	HDL_cholesterol	WP_KREBS_CYCLE_DISORDERS	13	0.375901	-0.311891
2685	5426	HDL_cholesterol	XU_RESPONSE_TO_TRETINOIN_DN	11	0.311418	-0.311923
2686	5877	HDL_cholesterol	BIOCARTA_MYOSIN_PATHWAY	11	0.0831952	-0.311931
2687	5235	HDL_cholesterol	BIOCARTA_IL10_PATHWAY	13	0.352838	-0.311992
2688	4441	HDL_cholesterol	KEGG_MEDICUS_REFERENCE_EREG_EGFR_RAS_ERK_SIGNALING_PATHWAY	14	0.484279	-0.312222
2689	2294	HDL_cholesterol	SHIPP_DLBCL_CURED_VS_FATAL_DN	38	0.963495	-0.312228
2690	3117	HDL_cholesterol	IKEDA_MIR30_TARGETS_DN	22	0.718538	-0.312262
2691	5573	HDL_cholesterol	NIKOLSKY_BREAST_CANCER_14Q22_AMPLICON	12	0.273235	-0.312341
2692	3517	HDL_cholesterol	REACTOME_RHO_GTPASES_ACTIVATE_PAKS	19	0.635173	-0.312374
2693	4021	HDL_cholesterol	REACTOME_TP53_REGULATES_TRANSCRIPTION_OF_GENES_INVOLVED_IN_G1_CELL_CYCLE_ARREST	14	0.551557	-0.312403
2694	5716	HDL_cholesterol	REACTOME_REGULATION_BY_C_FLIP	11	0.222322	-0.312477
2695	2865	HDL_cholesterol	MAYBURD_RESPONSE_TO_L663536_UP	21	0.772991	-0.31261
2696	3650	HDL_cholesterol	BIOCARTA_NFKB_PATHWAY	19	0.612397	-0.31266
2697	4654	HDL_cholesterol	CROONQUIST_IL6_DEPRIVATION_UP	17	0.450622	-0.312697
2698	2442	HDL_cholesterol	WP_THYMIC_STROMAL_LYMPHOPOIETIN_TSLP_SIGNALING_PATHWAY	37	0.902242	-0.312834
2699	5588	HDL_cholesterol	ZHOU_PANCREATIC_EXOCRINE_PROGENITOR	11	0.269548	-0.312899
2700	2555	HDL_cholesterol	KEGG_MEDICUS_PATHOGEN_HCMV_US28_TO_GNB_G_PI3K_NFKB_SIGNALING_PATHWAY	29	0.864471	-0.312979
2701	4535	HDL_cholesterol	KEGG_MEDICUS_REFERENCE_TGFA_EGFR_RAS_ERK_SIGNALING_PATHWAY	14	0.469321	-0.312984
2702	1726	HDL_cholesterol	DARWICHE_SQUAMOUS_CELL_CARCINOMA_DN	167	1.29008	-0.313026
2703	2276	HDL_cholesterol	REACTOME_BASE_EXCISION_REPAIR	44	0.971606	-0.31315
2704	5805	HDL_cholesterol	REACTOME_ACTIVATION_OF_THE_TFAP2_AP_2_FAMILY_OF_TRANSCRIPTION_FACTORS	11	0.184595	-0.313342
2705	5643	HDL_cholesterol	REACTOME_REGULATION_OF_SIGNALING_BY_NODAL	11	0.25181	-0.313346
2706	4589	HDL_cholesterol	REACTOME_DCC_MEDIATED_ATTRACTIVE_SIGNALING	14	0.460899	-0.313489
2707	3365	HDL_cholesterol	REACTOME_SHC1_EVENTS_IN_ERBB2_SIGNALING	22	0.663573	-0.313506
2708	2963	HDL_cholesterol	PID_IL3_PATHWAY	25	0.750371	-0.313515
2709	4842	HDL_cholesterol	XU_RESPONSE_TO_TRETINOIN_AND_NSC682994_DN	14	0.422768	-0.313552
2710	2581	HDL_cholesterol	KEGG_MEDICUS_VARIANT_MUTATION_INACTIVATED_RASD1_TO_CRHR_PKA_ACTH_SIGNALING_PATHWAY	27	0.857793	-0.313694
2711	1614	HDL_cholesterol	BOQUEST_STEM_CELL_DN	202	1.38308	-0.313728
2712	4845	HDL_cholesterol	WP_NSP1_FROM_SARS_COV_2_INHIBITS_TRANSLATION_INITIATION_IN_THE_HOST_CELL	14	0.422129	-0.313834
2713	4256	HDL_cholesterol	REACTOME_SIGNALING_BY_NTRK3_TRKC	17	0.514659	-0.313986
2714	5629	HDL_cholesterol	BIOCARTA_PTC1_PATHWAY	11	0.258362	-0.314029
2715	3715	HDL_cholesterol	AMIT_DELAYED_EARLY_GENES	18	0.600016	-0.31411
2716	2847	HDL_cholesterol	REACTOME_ADRENALINE_NORADRENALINE_INHIBITS_INSULIN_SECRETION	28	0.778821	-0.314125
2717	4584	HDL_cholesterol	KEGG_MEDICUS_VARIANT_MUTATION_ACTIVATED_EGFR_TO_RAS_ERK_SIGNALING_PATHWAY	14	0.461286	-0.31445
2718	5844	HDL_cholesterol	BIOCARTA_LYM_PATHWAY	11	0.151293	-0.314509
2719	1676	HDL_cholesterol	WP_PRADER_WILLI_AND_ANGELMAN_SYNDROME	96	1.32083	-0.314558
2720	4915	HDL_cholesterol	WP_MYD88_DISTINCT_INPUT_OUTPUT_PATHWAY	14	0.409741	-0.3146
2721	5428	HDL_cholesterol	WEBER_METHYLATED_LCP_IN_FIBROBLAST_UP	12	0.311249	-0.314609
2722	2463	HDL_cholesterol	KEGG_MEDICUS_REFERENCE_GPCR_PI3K_SIGNALING_PATHWAY	31	0.896221	-0.314616
2723	2431	HDL_cholesterol	PID_RETINOIC_ACID_PATHWAY	30	0.906198	-0.314691
2724	2546	HDL_cholesterol	JIANG_AGING_CEREBRAL_CORTEX_UP	30	0.86742	-0.314722
2725	4922	HDL_cholesterol	SA_REG_CASCADE_OF_CYCLIN_EXPR	13	0.409156	-0.314898
2726	4684	HDL_cholesterol	PID_ARF6_DOWNSTREAM_PATHWAY	15	0.446333	-0.31501
2727	3397	HDL_cholesterol	ZHANG_INTERFERON_RESPONSE	23	0.655705	-0.315021
2728	3498	HDL_cholesterol	BIOCARTA_CTLA4_PATHWAY	20	0.639356	-0.315082
2729	4968	HDL_cholesterol	MATTHEWS_SKIN_CARCINOGENESIS_VIA_JUN	16	0.399688	-0.315085
2730	3596	HDL_cholesterol	WEBER_METHYLATED_HCP_IN_SPERM_UP	19	0.620556	-0.315297
2731	3363	HDL_cholesterol	REACTOME_PKA_MEDIATED_PHOSPHORYLATION_OF_CREB	19	0.663854	-0.315314
2732	4820	HDL_cholesterol	WP_BONE_MORPHOGENIC_PROTEIN_SIGNALING_AND_REGULATION	12	0.425579	-0.315321
2733	2258	HDL_cholesterol	REACTOME_M_DECAY_DEGRADATION_OF_MATERNAL_MRNAS_BY_MATERNALLY_STORED_FACTORS	30	0.979101	-0.315443
2734	4388	HDL_cholesterol	BIOCARTA_PROTEASOME_PATHWAY	15	0.492783	-0.315466
2735	4398	HDL_cholesterol	HOLLEMAN_VINCRISTINE_RESISTANCE_ALL_DN	19	0.491906	-0.315839
2736	2184	HDL_cholesterol	REACTOME_GAP_JUNCTION_ASSEMBLY	34	1.01058	-0.315875
2737	4368	HDL_cholesterol	WEST_ADRENOCORTICAL_TUMOR_MARKERS_DN	17	0.49564	-0.315924
2738	5854	HDL_cholesterol	MIKKELSEN_NPC_ICP_WITH_H3K27ME3	11	0.133285	-0.316075
2739	4653	HDL_cholesterol	KEGG_MEDICUS_REFERENCE_EGF_EGFR_PLCG_ERK_SIGNALING_PATHWAY	14	0.450917	-0.316108
2740	2919	HDL_cholesterol	REACTOME_CHOLESTEROL_BIOSYNTHESIS	24	0.7613	-0.316255
2741	3169	HDL_cholesterol	DELLA_RESPONSE_TO_TSA_AND_BUTYRATE	21	0.70389	-0.316267
2742	3368	HDL_cholesterol	BIOCARTA_MPR_PATHWAY	21	0.662554	-0.316314
2743	2361	HDL_cholesterol	NOJIMA_SFRP2_TARGETS_UP	29	0.931131	-0.316349
2744	3432	HDL_cholesterol	REACTOME_PURINE_CATABOLISM	17	0.650539	-0.316363
2745	2632	HDL_cholesterol	REACTOME_FGFR2_ALTERNATIVE_SPLICING	27	0.843255	-0.316438
2746	2430	HDL_cholesterol	PID_PI3KCI_AKT_PATHWAY	34	0.906716	-0.316548
2747	5769	HDL_cholesterol	KEGG_MEDICUS_REFERENCE_CA2_CAM_CN_SIGNALING_PATHWAY	12	0.198413	-0.3166
2748	3480	HDL_cholesterol	NAGY_TFTC_COMPONENTS_HUMAN	17	0.642582	-0.316685
2749	4444	HDL_cholesterol	KEGG_MEDICUS_VARIANT_EML4_ALK_FUSION_KINASE_TO_PLCG_ERK_SIGNALING_PATHWAY	13	0.483992	-0.316731
2750	4861	HDL_cholesterol	REACTOME_CRMPS_IN_SEMA3A_SIGNALING	15	0.420453	-0.316809
2751	2880	HDL_cholesterol	REACTOME_DISEASES_OF_IMMUNE_SYSTEM	29	0.770262	-0.316855
2752	4918	HDL_cholesterol	WP_MAPK_PATHWAY_IN_CONGENITAL_THYROID_CANCER	14	0.409599	-0.316869
2753	5861	HDL_cholesterol	KEGG_MEDICUS_REFERENCE_TSC1_2_MTORC1_SIGNALING_PATHWAY	11	0.126806	-0.316901
2754	5817	HDL_cholesterol	MYLLYKANGAS_AMPLIFICATION_HOT_SPOT_8	12	0.17427	-0.31693
2755	4082	HDL_cholesterol	CARRILLOREIXACH_HEPATOBLASTOMA_VS_NORMAL_HYPERMETHYLATED_AND_DN	18	0.541751	-0.316948
2756	5457	HDL_cholesterol	REACTOME_CYTOCHROME_C_MEDIATED_APOPTOTIC_RESPONSE	12	0.305337	-0.316983
2757	4198	HDL_cholesterol	KOINUMA_COLON_CANCER_MSI_UP	16	0.523	-0.317061
2758	4066	HDL_cholesterol	SIMBULAN_PARP1_TARGETS_DN	16	0.544341	-0.317155
2759	2583	HDL_cholesterol	FARMER_BREAST_CANCER_CLUSTER_2	31	0.857074	-0.317289
2760	2296	HDL_cholesterol	RIZ_ERYTHROID_DIFFERENTIATION_12HR	34	0.960385	-0.31732
2761	2941	HDL_cholesterol	REACTOME_INCRETIN_SYNTHESIS_SECRETION_AND_INACTIVATION	23	0.75588	-0.317358
2762	4265	HDL_cholesterol	REACTOME_BETA_CATENIN_PHOSPHORYLATION_CASCADE	16	0.513479	-0.317422
2763	3660	HDL_cholesterol	PID_S1P_META_PATHWAY	21	0.611025	-0.317501
2764	4940	HDL_cholesterol	TONKS_TARGETS_OF_RUNX1_RUNX1T1_FUSION_SUSTAINED_IN_GRANULOCYTE_UP	14	0.405152	-0.317505
2765	4116	HDL_cholesterol	BIOCARTA_PTEN_PATHWAY	18	0.535066	-0.317532
2766	1886	HDL_cholesterol	REACTOME_GENE_SILENCING_BY_RNA	77	1.17159	-0.317639
2767	2208	HDL_cholesterol	CHANGOLKAR_H2AFY_TARGETS_UP	42	1.00059	-0.317771
2768	5454	HDL_cholesterol	SASAI_TARGETS_OF_CXCR6_AND_PTCH1_UP	12	0.305717	-0.317803
2769	3467	HDL_cholesterol	FARMER_BREAST_CANCER_CLUSTER_5	19	0.644313	-0.3179
2770	4790	HDL_cholesterol	REACTOME_CONSTITUTIVE_SIGNALING_BY_EGFRVIII	15	0.430104	-0.317929
2771	2428	HDL_cholesterol	REACTOME_TRNA_MODIFICATION_IN_THE_NUCLEUS_AND_CYTOSOL	38	0.907067	-0.317971
2772	3978	HDL_cholesterol	BIOCARTA_CARDIACEGF_PATHWAY	17	0.557391	-0.317978
2773	4378	HDL_cholesterol	CHEN_PDGF_TARGETS	18	0.494615	-0.318029
2774	1559	HDL_cholesterol	BENPORATH_ES_WITH_H3K27ME3	1012	1.43495	-0.318081
2775	2525	HDL_cholesterol	LU_TUMOR_ANGIOGENESIS_UP	25	0.873914	-0.3181
2776	1898	HDL_cholesterol	WP_17Q12_COPY_NUMBER_VARIATION_SYNDROME	93	1.159	-0.318119
2777	3051	HDL_cholesterol	KEGG_MEDICUS_VARIANT_MLL_AF4_FUSION_TO_TRANSCRIPTIONAL_ACTIVATION	25	0.732262	-0.318301
2778	2949	HDL_cholesterol	PID_S1P_S1P2_PATHWAY	23	0.75458	-0.318362
2779	2752	HDL_cholesterol	XU_AKT1_TARGETS_6HR	25	0.804596	-0.318496
2780	3297	HDL_cholesterol	WOTTON_RUNX_TARGETS_UP	18	0.677201	-0.318553
2781	4080	HDL_cholesterol	HUMMERICH_BENIGN_SKIN_TUMOR_DN	18	0.541813	-0.31881
2782	2135	HDL_cholesterol	REACTOME_CHONDROITIN_SULFATE_DERMATAN_SULFATE_METABOLISM	45	1.03306	-0.319157
2783	4999	HDL_cholesterol	BIOCARTA_BLYMPHOCYTE_PATHWAY	12	0.394249	-0.319404
2784	3713	HDL_cholesterol	WP_PROGERIA_ASSOCIATED_LIPODYSTROPHY	21	0.60022	-0.319491
2785	3337	HDL_cholesterol	CAIRO_PML_TARGETS_BOUND_BY_MYC_UP	22	0.66977	-0.319511
2786	4494	HDL_cholesterol	WP_MAP3K1_ROLE_IN_PROMOTING_AND_BLOCKING_GONADAL_DETERMINATION	16	0.474764	-0.31954
2787	4611	HDL_cholesterol	WP_CORI_CYCLE	15	0.45616	-0.31963
2788	2419	HDL_cholesterol	WP_TYPE_2_PAPILLARY_RENAL_CELL_CARCINOMA	31	0.908562	-0.319659
2789	5072	HDL_cholesterol	KEGG_MEDICUS_REFERENCE_EGF_EGFR_RAS_JNK_SIGNALING_PATHWAY	13	0.38148	-0.319669
2790	1800	HDL_cholesterol	REACTOME_O_LINKED_GLYCOSYLATION	101	1.23247	-0.319688
2791	4241	HDL_cholesterol	KEGG_MEDICUS_REFERENCE_CONDENSIN_LOADING	19	0.517082	-0.319757
2792	5263	HDL_cholesterol	VERRECCHIA_RESPONSE_TO_TGFB1_C3	14	0.347045	-0.319765
2793	4743	HDL_cholesterol	LANDIS_ERBB2_BREAST_PRENEOPLASTIC_UP	16	0.436823	-0.319777
2794	3801	HDL_cholesterol	REACTOME_TRANSCRIPTION_OF_E2F_TARGETS_UNDER_NEGATIVE_CONTROL_BY_DREAM_COMPLEX	18	0.584269	-0.319903
2795	5461	HDL_cholesterol	WP_ID_SIGNALING_PATHWAY	14	0.304067	-0.319959
2796	3250	HDL_cholesterol	KEGG_MEDICUS_PATHOGEN_SALMONELLA_SOPE_TO_RAC_SIGNALING_PATHWAY	20	0.687571	-0.320073
2797	2298	HDL_cholesterol	STONER_ESOPHAGEAL_CARCINOGENESIS_UP	32	0.959804	-0.320673
2798	4694	HDL_cholesterol	BIOCARTA_PS1_PATHWAY	14	0.443978	-0.320771
2799	4605	HDL_cholesterol	LIM_MAMMARY_LUMINAL_PROGENITOR_DN	14	0.457876	-0.321019
2800	2086	HDL_cholesterol	WP_PLURIPOTENT_STEM_CELL_DIFFERENTIATION_PATHWAY	48	1.0607	-0.321159
2801	5416	HDL_cholesterol	BIOCARTA_ASBCELL_PATHWAY	12	0.31318	-0.321175
2802	5717	HDL_cholesterol	JI_CARCINOGENESIS_BY_KRAS_AND_STK11_UP	12	0.222175	-0.321272
2803	5706	HDL_cholesterol	KEGG_MEDICUS_PATHOGEN_HPV_E6_TO_NOTCH_SIGNALING_PATHWAY_N00381	12	0.23093	-0.321613
2804	4248	HDL_cholesterol	LEE_LIVER_CANCER_HEPATOBLAST	15	0.515473	-0.321706
2805	2646	HDL_cholesterol	KEGG_MEDICUS_REFERENCE_CCR2_GNB_G_PI3K_NFKB_SIGNALING_PATHWAY	30	0.836618	-0.321769
2806	5610	HDL_cholesterol	REACTOME_ADVANCED_GLYCOSYLATION_ENDPRODUCT_RECEPTOR_SIGNALING	13	0.264634	-0.321872
2807	2372	HDL_cholesterol	ELVIDGE_HIF1A_AND_HIF2A_TARGETS_UP	38	0.925702	-0.321897
2808	3272	HDL_cholesterol	REACTOME_INTERLEUKIN_20_FAMILY_SIGNALING	26	0.681891	-0.32193
2809	5645	HDL_cholesterol	REACTOME_CARNITINE_METABOLISM	13	0.251147	-0.322253
2810	2900	HDL_cholesterol	PID_LIS1_PATHWAY	27	0.765542	-0.322256
2811	2540	HDL_cholesterol	REACTOME_REGULATION_OF_TP53_ACTIVITY_THROUGH_ACETYLATION	28	0.869491	-0.322287
2812	2567	HDL_cholesterol	PEPPER_CHRONIC_LYMPHOCYTIC_LEUKEMIA_UP	29	0.861098	-0.322341
2813	5408	HDL_cholesterol	REACTOME_POU5F1_OCT4_SOX2_NANOG_ACTIVATE_GENES_RELATED_TO_PROLIFERATION	12	0.314065	-0.322355
2814	5755	HDL_cholesterol	BIOCARTA_TCRA_PATHWAY	12	0.206438	-0.322473
2815	3726	HDL_cholesterol	BOWIE_RESPONSE_TO_TAMOXIFEN	18	0.597743	-0.322525
2816	3284	HDL_cholesterol	REACTOME_ACYL_CHAIN_REMODELLING_OF_PC	26	0.678906	-0.322615
2817	5678	HDL_cholesterol	REACTOME_SODIUM_CALCIUM_EXCHANGERS	11	0.239611	-0.322816
2818	5839	HDL_cholesterol	REACTOME_INTERLEUKIN_2_SIGNALING	11	0.154291	-0.322908
2819	2964	HDL_cholesterol	REACTOME_NOTCH3_INTRACELLULAR_DOMAIN_REGULATES_TRANSCRIPTION	24	0.750087	-0.322976
2820	2816	HDL_cholesterol	BIOCARTA_INFLAM_PATHWAY	26	0.787841	-0.323286
2821	4086	HDL_cholesterol	BIOCARTA_ECM_PATHWAY	19	0.540647	-0.323292
2822	3595	HDL_cholesterol	KEGG_MEDICUS_REFERENCE_E2_ER_RAS_ERK_SIGNALING_PATHWAY	22	0.620638	-0.32333
2823	3562	HDL_cholesterol	BIOCARTA_AMI_PATHWAY	18	0.62679	-0.323351
2824	5736	HDL_cholesterol	FUNG_IL2_SIGNALING_2	12	0.214614	-0.323437
2825	3245	HDL_cholesterol	WP_ROLES_OF_CERAMIDES_IN_DEVELOPMENT_OF_INSULIN_RESISTANCE	23	0.688444	-0.323514
2826	4869	HDL_cholesterol	KEGG_MEDICUS_REFERENCE_HOMOLOGOUS_RECOMBINATION_IN_ICLR	13	0.418472	-0.323627
2827	2001	HDL_cholesterol	CHANG_IMMORTALIZED_BY_HPV31_DN	58	1.10026	-0.323639
2828	4569	HDL_cholesterol	KEGG_MEDICUS_VARIANT_MUTATION_CAUSED_ABERRANT_HTT_TO_TRANSPORT_OF_CALCIUM	17	0.463445	-0.323639
2829	3508	HDL_cholesterol	ABRAHAM_ALPC_VS_MULTIPLE_MYELOMA_DN	20	0.636978	-0.32368
2830	5866	HDL_cholesterol	HOLLEMAN_PREDNISOLONE_RESISTANCE_ALL_DN	11	0.114231	-0.323746
2831	4733	HDL_cholesterol	REACTOME_MATURATION_OF_SARS_COV_2_NUCLEOPROTEIN	15	0.438445	-0.323858
2832	4560	HDL_cholesterol	PID_SYNDECAN_3_PATHWAY	15	0.464549	-0.323863
2833	4177	HDL_cholesterol	REACTOME_INSERTION_OF_TAIL_ANCHORED_PROTEINS_INTO_THE_ENDOPLASMIC_RETICULUM_MEMBRANE	18	0.525969	-0.324081
2834	5504	HDL_cholesterol	BIOCARTA_D4GDI_PATHWAY	12	0.29403	-0.324146
2835	4165	HDL_cholesterol	WP_FATTY_ACID_TRANSPORTERS	17	0.528145	-0.324481
2836	4458	HDL_cholesterol	WP_IRON_SULFUR_CLUSTER_BIOGENESIS	13	0.48108	-0.324506
2837	2014	HDL_cholesterol	WP_10Q22Q23_COPY_NUMBER_VARIATION	54	1.0892	-0.324516
2838	5501	HDL_cholesterol	REACTOME_DEFECTS_OF_CONTACT_ACTIVATION_SYSTEM_CAS_AND_KALLIKREIN_KININ_SYSTEM_KKS	14	0.294747	-0.324602
2839	2751	HDL_cholesterol	WP_IL_19_SIGNALING_PATHWAY_MAP	28	0.805013	-0.32463
2840	5287	HDL_cholesterol	BIOCARTA_THELPER_PATHWAY	12	0.343047	-0.324746
2841	5592	HDL_cholesterol	MCBRYAN_TERMINAL_END_BUD_UP	12	0.268924	-0.324848
2842	2602	HDL_cholesterol	PID_IL2_PI3K_PATHWAY	33	0.850843	-0.324999
2843	3599	HDL_cholesterol	WP_EICOSANOID_SYNTHESIS	22	0.620192	-0.325073
2844	3874	HDL_cholesterol	GRANDVAUX_IRF3_TARGETS_DN	18	0.572424	-0.325127
2845	3285	HDL_cholesterol	REACTOME_OTHER_INTERLEUKIN_SIGNALING	24	0.678661	-0.325141
2846	2856	HDL_cholesterol	PID_IL2_STAT5_PATHWAY	28	0.776397	-0.325274
2847	3350	HDL_cholesterol	KEGG_MEDICUS_REFERENCE_TLR2_4_MAPK_SIGNALING_PATHWAY	25	0.666303	-0.3254
2848	2111	HDL_cholesterol	PID_KIT_PATHWAY	52	1.04793	-0.325465
2849	2083	HDL_cholesterol	PID_AR_TF_PATHWAY	49	1.06182	-0.325547
2850	3107	HDL_cholesterol	BUCKANOVICH_T_LYMPHOCYTE_HOMING_ON_TUMOR_DN	19	0.721648	-0.325819
2851	1838	HDL_cholesterol	WP_1P36_COPY_NUMBER_VARIATION_SYNDROME	86	1.20686	-0.326042
2852	3311	HDL_cholesterol	BYSTRYKH_HEMATOPOIESIS_STEM_CELL_SCP2_QTL_TRANS	27	0.674605	-0.326071
2853	5865	HDL_cholesterol	MEINHOLD_OVARIAN_CANCER_LOW_GRADE_UP	11	0.117113	-0.326212
2854	3507	HDL_cholesterol	BIOCARTA_G2_PATHWAY	24	0.637213	-0.326338
2855	3341	HDL_cholesterol	JIANG_TIP30_TARGETS_DN	22	0.669093	-0.326513
2856	3724	HDL_cholesterol	WP_MIR_509_3P_ALTERATION_OF_YAP1_ECM_AXIS	17	0.598341	-0.326589
2857	4495	HDL_cholesterol	NELSON_RESPONSE_TO_ANDROGEN_DN	17	0.474712	-0.326697
2858	2446	HDL_cholesterol	WP_MBDNF_AND_PROBDNF_REGULATION_OF_GABA_NEUROTRANSMISSION	34	0.901566	-0.32678
2859	4087	HDL_cholesterol	REACTOME_SHC_MEDIATED_CASCADE_FGFR4	19	0.54058	-0.326832
2860	3080	HDL_cholesterol	DING_LUNG_CANCER_MUTATED_SIGNIFICANTLY	24	0.726065	-0.326867
2861	3025	HDL_cholesterol	REACTOME_GAP_FILLING_DNA_REPAIR_SYNTHESIS_AND_LIGATION_IN_GG_NER	25	0.736621	-0.32713
2862	5581	HDL_cholesterol	WP_DISORDERS_OF_GALACTOSE_METABOLISM	11	0.270626	-0.327248
2863	4673	HDL_cholesterol	PID_INTEGRIN5_PATHWAY	16	0.448404	-0.327321
2864	4868	HDL_cholesterol	NIKOLSKY_BREAST_CANCER_21Q22_AMPLICON	15	0.418667	-0.327405
2865	3557	HDL_cholesterol	DEBOSSCHER_NFKB_TARGETS_REPRESSED_BY_GLUCOCORTICOIDS	20	0.627719	-0.327485
2866	4089	HDL_cholesterol	BIOCARTA_EPO_PATHWAY	18	0.540024	-0.327596
2867	5768	HDL_cholesterol	REACTOME_CONDENSATION_OF_PROPHASE_CHROMOSOMES	11	0.200298	-0.327613
2868	2962	HDL_cholesterol	WP_MIRNA_REGULATION_OF_PROSTATE_CANCER_SIGNALING_PATHWAYS	29	0.75048	-0.32776
2869	4422	HDL_cholesterol	BIOCARTA_MCM_PATHWAY	18	0.488347	-0.327821
2870	5160	HDL_cholesterol	RICKMAN_TUMOR_DIFFERENTIATED_MODERATELY_VS_POORLY_DN	14	0.365814	-0.327855
2871	2653	HDL_cholesterol	REACTOME_REGULATION_OF_IFNA_IFNB_SIGNALING	26	0.834957	-0.327874
2872	2711	HDL_cholesterol	WP_SPHINGOLIPID_PATHWAY	27	0.817117	-0.327885
2873	2915	HDL_cholesterol	WP_IL_17_SIGNALING_PATHWAY	30	0.761936	-0.327898
2874	2923	HDL_cholesterol	REACTOME_NOTCH3_ACTIVATION_AND_TRANSMISSION_OF_SIGNAL_TO_THE_NUCLEUS	25	0.760207	-0.327914
2875	2457	HDL_cholesterol	GENTILE_UV_RESPONSE_CLUSTER_D2	37	0.898745	-0.327941
2876	3041	HDL_cholesterol	KEGG_MEDICUS_REFERENCE_KEAP1_NRF2_SIGNALING_PATHWAY	24	0.734018	-0.328138
2877	5674	HDL_cholesterol	SINGH_NFE2L2_TARGETS	13	0.241175	-0.328215
2878	5509	HDL_cholesterol	REACTOME_FGFR1C_LIGAND_BINDING_AND_ACTIVATION	13	0.293229	-0.328272
2879	3872	HDL_cholesterol	WP_OVERVIEW_OF_NANOPARTICLE_EFFECTS	18	0.572621	-0.328323
2880	2832	HDL_cholesterol	FARDIN_HYPOXIA_11	31	0.782832	-0.328326
2881	3577	HDL_cholesterol	PID_ECADHERIN_KERATINOCYTE_PATHWAY	21	0.623328	-0.328805
2882	2427	HDL_cholesterol	REACTOME_OVARIAN_TUMOR_DOMAIN_PROTEASES	35	0.907376	-0.32889
2883	5187	HDL_cholesterol	REACTOME_CGMP_EFFECTS	15	0.361759	-0.328904
2884	5783	HDL_cholesterol	GUTIERREZ_WALDENSTROEMS_MACROGLOBULINEMIA_2	12	0.192551	-0.329112
2885	3469	HDL_cholesterol	HUMMERICH_MALIGNANT_SKIN_TUMOR_DN	19	0.644193	-0.329134
2886	2982	HDL_cholesterol	BIOCARTA_RAC1_PATHWAY	21	0.745862	-0.329148
2887	1741	HDL_cholesterol	NAKAMURA_ADIPOGENESIS_LATE_UP	92	1.27678	-0.329162
2888	5418	HDL_cholesterol	REACTOME_MISCELLANEOUS_SUBSTRATES	12	0.312787	-0.329173
2889	2637	HDL_cholesterol	KEGG_MEDICUS_REFERENCE_FGF_FGFR_PI3K_SIGNALING_PATHWAY	30	0.839525	-0.329202
2890	5157	HDL_cholesterol	REACTOME_LGI_ADAM_INTERACTIONS	14	0.367347	-0.329262
2891	3211	HDL_cholesterol	VERRECCHIA_RESPONSE_TO_TGFB1_C2	20	0.694968	-0.329263
2892	3323	HDL_cholesterol	REICHERT_MITOSIS_LIN9_TARGETS	26	0.672522	-0.329311
2893	5204	HDL_cholesterol	BIOCARTA_GHRELIN_PATHWAY	13	0.358179	-0.329369
2894	3944	HDL_cholesterol	HOLLEMAN_ASPARAGINASE_RESISTANCE_ALL_UP	20	0.561966	-0.32942
2895	1547	HDL_cholesterol	KOYAMA_SEMA3B_TARGETS_DN	325	1.44441	-0.329486
2896	3371	HDL_cholesterol	PID_IL8_CXCR1_PATHWAY	26	0.661547	-0.32971
2897	2663	HDL_cholesterol	NUNODA_RESPONSE_TO_DASATINIB_IMATINIB_UP	29	0.833382	-0.32995
2898	5811	HDL_cholesterol	KIM_GERMINAL_CENTER_T_HELPER_DN	12	0.180554	-0.329989
2899	4186	HDL_cholesterol	REACTOME_FGFR2_LIGAND_BINDING_AND_ACTIVATION	19	0.52414	-0.330027
2900	5765	HDL_cholesterol	MEISSNER_ES_ICP_WITH_H3K4ME3_AND_H3K27ME3	12	0.201192	-0.330038
2901	3164	HDL_cholesterol	YANG_BREAST_CANCER_ESR1_LASER_UP	27	0.704677	-0.33019
2902	5698	HDL_cholesterol	REACTOME_NOTCH2_INTRACELLULAR_DOMAIN_REGULATES_TRANSCRIPTION	11	0.233546	-0.330201
2903	4481	HDL_cholesterol	KEGG_OTHER_GLYCAN_DEGRADATION	15	0.476462	-0.330251
2904	5282	HDL_cholesterol	PID_LPA4_PATHWAY	14	0.343753	-0.3304
2905	3698	HDL_cholesterol	JEON_SMAD6_TARGETS_DN	19	0.603703	-0.330431
2906	4764	HDL_cholesterol	REACTOME_SYNTHESIS_OF_PIPS_AT_THE_EARLY_ENDOSOME_MEMBRANE	14	0.434544	-0.33059
2907	4279	HDL_cholesterol	KEGG_MEDICUS_REFERENCE_WNT_SIGNALING_MODULATION_WNT_ACYLATION	18	0.511089	-0.330591
2908	3185	HDL_cholesterol	LI_CISPLATIN_RESISTANCE_UP	23	0.701359	-0.330674
2909	3186	HDL_cholesterol	VALK_AML_CLUSTER_12	25	0.701258	-0.330762
2910	5847	HDL_cholesterol	CLAUS_PGR_POSITIVE_MENINGIOMA_DN	12	0.142521	-0.330808
2911	5619	HDL_cholesterol	MOOTHA_TCA	13	0.262046	-0.3309
2912	2186	HDL_cholesterol	PID_HNF3A_PATHWAY	42	1.00917	-0.33091
2913	4250	HDL_cholesterol	WP_VITAMIN_D_IN_INFLAMMATORY_DISEASES	20	0.515304	-0.330923
2914	4952	HDL_cholesterol	REACTOME_ACETYLCHOLINE_BINDING_AND_DOWNSTREAM_EVENTS	14	0.403166	-0.330963
2915	4946	HDL_cholesterol	SMID_BREAST_CANCER_LUMINAL_A_DN	16	0.404352	-0.33097
2916	5632	HDL_cholesterol	FARMER_BREAST_CANCER_CLUSTER_6	14	0.257541	-0.33103
2917	4238	HDL_cholesterol	REACTOME_ATTACHMENT_AND_ENTRY	16	0.517462	-0.331077
2918	2783	HDL_cholesterol	PID_WNT_NONCANONICAL_PATHWAY	31	0.794173	-0.331178
2919	2944	HDL_cholesterol	WP_RELATIONSHIP_BETWEEN_INFLAMMATION_COX_2_AND_EGFR	25	0.755742	-0.331207
2920	5361	HDL_cholesterol	CASTELLANO_NRAS_TARGETS_DN	13	0.325851	-0.33132
2921	5719	HDL_cholesterol	NABA_MATRISOME_POORLY_METASTATIC_BREAST_CANCER_TUMOR_CELL_DERIVED	11	0.221863	-0.331414
2922	5511	HDL_cholesterol	PID_THROMBIN_PAR4_PATHWAY	15	0.29272	-0.331594
2923	2858	HDL_cholesterol	WP_GPR143_IN_MELANOCYTES_AND_RETINAL_PIGMENT_EPITHELIUM_CELLS	29	0.775669	-0.33162
2924	2787	HDL_cholesterol	GUILLAUMOND_KLF10_TARGETS_DN	28	0.79361	-0.33205
2925	5598	HDL_cholesterol	REACTOME_POLYMERASE_SWITCHING	13	0.268057	-0.332074
2926	2742	HDL_cholesterol	REACTOME_RECOGNITION_OF_DNA_DAMAGE_BY_PCNA_CONTAINING_REPLICATION_COMPLEX	29	0.807252	-0.332083
2927	3838	HDL_cholesterol	CHOI_ATL_CHRONIC_VS_ACUTE_DN	17	0.57736	-0.332261
2928	4752	HDL_cholesterol	FERRANDO_TAL1_NEIGHBORS	17	0.435689	-0.3324
2929	2515	HDL_cholesterol	PETRETTO_CARDIAC_HYPERTROPHY	33	0.877598	-0.332403
2930	5476	HDL_cholesterol	SUZUKI_RESPONSE_TO_TSA_AND_DECITABINE_1B	14	0.300216	-0.332435
2931	5594	HDL_cholesterol	KEGG_MEDICUS_PATHOGEN_HPV_E6_TO_NOTCH_SIGNALING_PATHWAY_N00380	12	0.268731	-0.332442
2932	5326	HDL_cholesterol	WP_SEROTONIN_AND_ANXIETY	15	0.334995	-0.3325
2933	5376	HDL_cholesterol	SILIGAN_TARGETS_OF_EWS_FLI1_FUSION_UP	14	0.322859	-0.332507
2934	4887	HDL_cholesterol	SUZUKI_RESPONSE_TO_TSA	15	0.415876	-0.33255
2935	4127	HDL_cholesterol	REACTOME_SIGNALING_BY_FGFR2_IIIA_TM	19	0.533762	-0.332553
2936	4638	HDL_cholesterol	ZIRN_TRETINOIN_RESPONSE_UP	17	0.453014	-0.332566
2937	2852	HDL_cholesterol	LIU_BREAST_CANCER	26	0.777294	-0.332609
2938	5822	HDL_cholesterol	REACTOME_ANCHORING_FIBRIL_FORMATION	13	0.173371	-0.33266
2939	4299	HDL_cholesterol	SANDERSON_PPARA_TARGETS	15	0.507004	-0.332674
2940	3440	HDL_cholesterol	CHEN_ETV5_TARGETS_TESTIS	20	0.648948	-0.332695
2941	4416	HDL_cholesterol	LI_CYTIDINE_ANALOG_PATHWAY	17	0.489101	-0.332723
2942	2945	HDL_cholesterol	WP_MIRNA_ROLE_IN_IMMUNE_RESPONSE_IN_SEPSIS	32	0.755647	-0.332764
2943	3511	HDL_cholesterol	CLIMENT_BREAST_CANCER_COPY_NUMBER_UP	23	0.635646	-0.332846
2944	5042	HDL_cholesterol	REACTOME_PROLONGED_ERK_ACTIVATION_EVENTS	14	0.386766	-0.33285
2945	5860	HDL_cholesterol	GRAHAM_CML_DIVIDING_VS_NORMAL_DIVIDING_UP	11	0.127041	-0.332858
2946	3635	HDL_cholesterol	SAGIV_CD24_TARGETS_UP	21	0.614263	-0.332937
2947	5289	HDL_cholesterol	HUMMERICH_BENIGN_SKIN_TUMOR_UP	14	0.342706	-0.333169
2948	3609	HDL_cholesterol	KEGG_MEDICUS_REFERENCE_GNRH_GNRHR_PLCB_PKC_SIGNALING_PATHWAY	20	0.618211	-0.333286
2949	2950	HDL_cholesterol	KEGG_BETA_ALANINE_METABOLISM	21	0.754505	-0.333404
2950	3680	HDL_cholesterol	MULLIGAN_NTF3_SIGNALING_VIA_INSR_AND_IGF1R_UP	21	0.606803	-0.33349
2951	2165	HDL_cholesterol	WP_NEURAL_CREST_CELL_MIGRATION_DURING_DEVELOPMENT	37	1.02001	-0.333516
2952	5875	HDL_cholesterol	PEDERSEN_METASTASIS_BY_ERBB2_ISOFORM_5	11	0.100075	-0.333573
2953	2759	HDL_cholesterol	KEGG_MEDICUS_VARIANT_MUTATION_CAUSED_ABERRANT_HTT_TO_26S_PROTEASOME_MEDIATED_PROTEIN_DEGRADATION	33	0.80258	-0.333702
2954	2063	HDL_cholesterol	DACOSTA_UV_RESPONSE_VIA_ERCC3_COMMON_UP	67	1.06931	-0.333881
2955	2176	HDL_cholesterol	FRASOR_RESPONSE_TO_SERM_OR_FULVESTRANT_DN	47	1.01377	-0.334211
2956	4200	HDL_cholesterol	REACTOME_IRAK4_DEFICIENCY_TLR2_4	17	0.5229	-0.334651
2957	4393	HDL_cholesterol	HUI_MAPK14_TARGETS_UP	18	0.492416	-0.334842
2958	4342	HDL_cholesterol	REACTOME_N_GLYCAN_ANTENNAE_ELONGATION	15	0.500339	-0.334852
2959	4232	HDL_cholesterol	BIOCARTA_CDMAC_PATHWAY	16	0.518085	-0.334915
2960	5647	HDL_cholesterol	WP_MALE_STEROID_HORMONES_IN_CARDIOMYOCYTE_ENERGY_METABOLISM	12	0.250463	-0.335121
2961	3293	HDL_cholesterol	KEGG_PROTEIN_EXPORT	22	0.677732	-0.335292
2962	4223	HDL_cholesterol	LE_SKI_TARGETS_UP	17	0.519351	-0.335299
2963	2969	HDL_cholesterol	SIG_IL4RECEPTOR_IN_B_LYPHOCYTES	27	0.748678	-0.335348
2964	4555	HDL_cholesterol	LOPEZ_EPITHELIOID_MESOTHELIOMA	16	0.465587	-0.335731
2965	5464	HDL_cholesterol	KEGG_MEDICUS_VARIANT_AMPLIFIED_EGFR_TO_PLCG_CAMK_SIGNALING_PATHWAY	14	0.303516	-0.335734
2966	4131	HDL_cholesterol	REACTOME_TP53_REGULATES_TRANSCRIPTION_OF_GENES_INVOLVED_IN_CYTOCHROME_C_RELEASE	19	0.533057	-0.335836
2967	4750	HDL_cholesterol	PHESSE_TARGETS_OF_APC_AND_MBD2_UP	16	0.435832	-0.335953
2968	4966	HDL_cholesterol	BIOCARTA_BARRESTIN_SRC_PATHWAY	16	0.399779	-0.336231
2969	5423	HDL_cholesterol	ABDULRAHMAN_KIDNEY_CANCER_VHL_DN	13	0.312323	-0.33632
2970	5732	HDL_cholesterol	REACTOME_RUNX3_REGULATES_NOTCH_SIGNALING	13	0.218586	-0.33633
2971	3865	HDL_cholesterol	BIOCARTA_ARENRF2_PATHWAY	20	0.573832	-0.336524
2972	2533	HDL_cholesterol	WP_NEURODEGENERATION_WITH_BRAIN_IRON_ACCUMULATION_NBIA_SUBTYPES_PATHWAY	40	0.872123	-0.336544
2973	5773	HDL_cholesterol	KEGG_MEDICUS_REFERENCE_NAD_BIOSYNTHESIS	12	0.195835	-0.336552
2974	3757	HDL_cholesterol	PID_PRL_SIGNALING_EVENTS_PATHWAY	23	0.591843	-0.336695
2975	5741	HDL_cholesterol	MOROSETTI_FACIOSCAPULOHUMERAL_MUSCULAR_DISTROPHY_DN	12	0.21263	-0.336757
2976	4822	HDL_cholesterol	KYNG_RESPONSE_TO_H2O2_VIA_ERCC6	17	0.425251	-0.336856
2977	5696	HDL_cholesterol	BIOCARTA_CBL_PATHWAY	11	0.234391	-0.336876
2978	5311	HDL_cholesterol	MALIK_REPRESSED_BY_ESTROGEN	13	0.337232	-0.336947
2979	3920	HDL_cholesterol	REACTOME_INHIBITION_OF_THE_PROTEOLYTIC_ACTIVITY_OF_APC_C_REQUIRED_FOR_THE_ONSET_OF_ANAPHASE_BY_MITOTIC_SPINDLE_CHECKPOINT_COMPONENTS	21	0.566659	-0.337005
2980	2025	HDL_cholesterol	REACTOME_GLYCOLYSIS	70	1.08378	-0.337053
2981	5829	HDL_cholesterol	KYNG_ENVIRONMENTAL_STRESS_RESPONSE_NOT_BY_UV_IN_WS	11	0.163424	-0.337155
2982	5595	HDL_cholesterol	BIOCARTA_IL3_PATHWAY	14	0.268704	-0.33773
2983	5857	HDL_cholesterol	VICENT_METASTASIS_UP	13	0.127989	-0.337807
2984	3298	HDL_cholesterol	YAN_ESCAPE_FROM_ANOIKIS	22	0.677188	-0.337831
2985	5793	HDL_cholesterol	REACTOME_FORMATION_OF_THE_ANTERIOR_NEURAL_PLATE	11	0.188797	-0.337921
2986	4433	HDL_cholesterol	TOMLINS_METASTASIS_DN	18	0.486113	-0.337958
2987	2649	HDL_cholesterol	KEGG_MEDICUS_PATHOGEN_KSHV_VGPCR_TO_GNB_G_ERK_SIGNALING_PATHWAY	31	0.836209	-0.338022
2988	5731	HDL_cholesterol	REACTOME_GLYCOGEN_BREAKDOWN_GLYCOGENOLYSIS	11	0.218674	-0.338199
2989	4199	HDL_cholesterol	OUYANG_PROSTATE_CANCER_PROGRESSION_DN	20	0.522987	-0.338202
2990	4003	HDL_cholesterol	PETROVA_PROX1_TARGETS_UP	25	0.554261	-0.338237
2991	3482	HDL_cholesterol	WANG_IMMORTALIZED_BY_HOXA9_AND_MEIS1_DN	23	0.642006	-0.338267
2992	5834	HDL_cholesterol	KEGG_MEDICUS_REFERENCE_HEPARAN_SULFATE_BIOSYNTHESIS	11	0.161977	-0.338326
2993	5351	HDL_cholesterol	REACTOME_TRAFFICKING_OF_GLUR2_CONTAINING_AMPA_RECEPTORS	14	0.327606	-0.338329
2994	3548	HDL_cholesterol	PID_P38_MK2_PATHWAY	20	0.62887	-0.338439
2995	5374	HDL_cholesterol	REACTOME_SYNTHESIS_OF_PE	12	0.323329	-0.338477
2996	2537	HDL_cholesterol	KEGG_SNARE_INTERACTIONS_IN_VESICULAR_TRANSPORT	36	0.870394	-0.338525
2997	5451	HDL_cholesterol	BIOCARTA_NO2IL12_PATHWAY	14	0.307121	-0.338556
2998	3209	HDL_cholesterol	HOLLEMAN_ASPARAGINASE_RESISTANCE_B_ALL_UP	24	0.6956	-0.338715
2999	4623	HDL_cholesterol	HONRADO_BREAST_CANCER_BRCA1_VS_BRCA2	17	0.454886	-0.338732
3000	3137	HDL_cholesterol	GARGALOVIC_RESPONSE_TO_OXIDIZED_PHOSPHOLIPIDS_GREEN_UP	26	0.712611	-0.338774
3001	5603	HDL_cholesterol	REACTOME_REGULATION_OF_NPAS4_GENE_EXPRESSION	13	0.267453	-0.33882
3002	5436	HDL_cholesterol	TERAMOTO_OPN_TARGETS_CLUSTER_1	13	0.309499	-0.338827
3003	3270	HDL_cholesterol	KEGG_MEDICUS_VARIANT_MUTATION_ACTIVATED_GNAS_TO_CRHR_PKA_ACTH_SIGNALING_PATHWAY	24	0.68203	-0.3392
3004	3718	HDL_cholesterol	WP_FOLLICLE_STIMULATING_HORMONE_FSH_SIGNALING_PATHWAY	23	0.59914	-0.339201
3005	2081	HDL_cholesterol	ELVIDGE_HIF1A_TARGETS_UP	64	1.06203	-0.339507
3006	4908	HDL_cholesterol	HOLLERN_PAPILLARY_BREAST_TUMOR	15	0.411355	-0.339515
3007	3236	HDL_cholesterol	WP_INTRACELLULAR_TRAFFICKING_PROTEINS_INVOLVED_IN_CMT_NEUROPATHY	26	0.689538	-0.339582
3008	3290	HDL_cholesterol	RAMPON_ENRICHED_LEARNING_ENVIRONMENT_LATE_UP	21	0.67801	-0.339668
3009	4033	HDL_cholesterol	REACTOME_SYNTHESIS_SECRETION_AND_INACTIVATION_OF_GLUCAGON_LIKE_PEPTIDE_1_GLP_1	20	0.549771	-0.339869
3010	3324	HDL_cholesterol	WP_GLUCURONIDATION	25	0.672318	-0.339903
3011	2984	HDL_cholesterol	REACTOME_EGFR_DOWNREGULATION	30	0.745131	-0.339949
3012	5227	HDL_cholesterol	REACTOME_ROLE_OF_LAT2_NTAL_LAB_ON_CALCIUM_MOBILIZATION	15	0.35362	-0.340064
3013	4057	HDL_cholesterol	REACTOME_G_BETA_GAMMA_SIGNALLING_THROUGH_CDC42	19	0.545569	-0.340096
3014	5000	HDL_cholesterol	WP_OSX_AND_MIRNAS_IN_TOOTH_DEVELOPMENT	15	0.394048	-0.340166
3015	2264	HDL_cholesterol	MCCLUNG_DELTA_FOSB_TARGETS_8WK	45	0.97591	-0.34018
3016	5850	HDL_cholesterol	WP_FOXP3_IN_COVID_19	13	0.139596	-0.340285
3017	5463	HDL_cholesterol	CAFFAREL_RESPONSE_TO_THC_8HR_5_UP	13	0.303615	-0.340402
3018	3078	HDL_cholesterol	KEGG_MEDICUS_ENV_FACTOR_TCDD_TO_AHR_SIGNALING_PATHWAY	23	0.72685	-0.340505
3019	4863	HDL_cholesterol	KEGG_MEDICUS_REFERENCE_PDGF_PDGFR_RAS_ERK_SIGNALING_PATHWAY	16	0.419753	-0.340601
3020	2857	HDL_cholesterol	WANG_TNF_TARGETS	24	0.775705	-0.34068
3021	5534	HDL_cholesterol	REACTOME_SYNTHESIS_OF_BILE_ACIDS_AND_BILE_SALTS_VIA_27_HYDROXYCHOLESTEROL	15	0.286134	-0.340728
3022	4737	HDL_cholesterol	KEGG_MEDICUS_PATHOGEN_HIV_GP120_TO_CXCR4_GNAQ_PLCB_G_CALCINEURIN	17	0.438124	-0.340763
3023	4227	HDL_cholesterol	WALLACE_JAK2_TARGETS_UP	19	0.518844	-0.34105
3024	3841	HDL_cholesterol	KEGG_MEDICUS_REFERENCE_DNA_REPLICATION_LICENSING	24	0.576811	-0.341102
3025	3835	HDL_cholesterol	LU_TUMOR_ENDOTHELIAL_MARKERS_UP	20	0.578257	-0.341166
3026	1996	HDL_cholesterol	KOKKINAKIS_METHIONINE_DEPRIVATION_96HR_DN	68	1.10456	-0.341235
3027	2291	HDL_cholesterol	SONG_TARGETS_OF_IE86_CMV_PROTEIN	52	0.965114	-0.341389
3028	3380	HDL_cholesterol	KORKOLA_EMBRYONIC_CARCINOMA_VS_SEMINOMA_DN	20	0.659452	-0.341501
3029	4567	HDL_cholesterol	WP_SEROTONIN_RECEPTOR_4_6_7_AND_NR3C_SIGNALING	18	0.463568	-0.341603
3030	5291	HDL_cholesterol	WP_TRANSCRIPTIONAL_ACTIVATION_BY_NRF2_IN_RESPONSE_TO_PHYTOCHEMICALS	15	0.34223	-0.341621
3031	4687	HDL_cholesterol	PID_BETA_CATENIN_DEG_PATHWAY	17	0.446022	-0.341884
3032	4509	HDL_cholesterol	STEIN_ESTROGEN_RESPONSE_NOT_VIA_ESRRA	17	0.472662	-0.341921
3033	5077	HDL_cholesterol	KYNG_DNA_DAMAGE_BY_4NQO_OR_GAMMA_RADIATION	15	0.380141	-0.34198
3034	4755	HDL_cholesterol	YAO_TEMPORAL_RESPONSE_TO_PROGESTERONE_CLUSTER_4	15	0.435345	-0.342023
3035	2721	HDL_cholesterol	REACTOME_EARLY_SARS_COV_2_INFECTION_EVENTS	34	0.815266	-0.342061
3036	5683	HDL_cholesterol	DAVICIONI_RHABDOMYOSARCOMA_PAX_FOXO1_FUSION_DN	13	0.23874	-0.342061
3037	4866	HDL_cholesterol	KANG_FLUOROURACIL_RESISTANCE_DN	16	0.418982	-0.342363
3038	3123	HDL_cholesterol	HOLLEMAN_VINCRISTINE_RESISTANCE_ALL_UP	25	0.716165	-0.34251
3039	3809	HDL_cholesterol	BIOCARTA_MCALPAIN_PATHWAY	18	0.58284	-0.342535
3040	5709	HDL_cholesterol	ITO_PTTG1_TARGETS_UP	12	0.229839	-0.342631
3041	5676	HDL_cholesterol	PID_TCR_RAS_PATHWAY	13	0.240042	-0.342685
3042	4541	HDL_cholesterol	REACTOME_RHO_GTPASES_ACTIVATE_CIT	19	0.467726	-0.342921
3043	3406	HDL_cholesterol	KRIGE_AMINO_ACID_DEPRIVATION	24	0.65483	-0.342981
3044	3352	HDL_cholesterol	WP_DRAVET_SYNDROME	26	0.666213	-0.343158
3045	3256	HDL_cholesterol	KEGG_MEDICUS_REFERENCE_GPI_ANCHOR_BIOSYNTHESIS	23	0.685999	-0.343231
3046	5383	HDL_cholesterol	HOEGERKORP_CD44_TARGETS_DIRECT_DN	12	0.321428	-0.343288
3047	4031	HDL_cholesterol	REACTOME_POST_CHAPERONIN_TUBULIN_FOLDING_PATHWAY	21	0.550038	-0.34329
3048	5019	HDL_cholesterol	REACTOME_SHC_MEDIATED_CASCADE_FGFR3	17	0.391213	-0.343294
3049	3207	HDL_cholesterol	ZHENG_FOXP3_TARGETS_UP	24	0.696272	-0.343495
3050	2743	HDL_cholesterol	KEGG_ETHER_LIPID_METABOLISM	30	0.807061	-0.343809
3051	4012	HDL_cholesterol	REACTOME_E2F_MEDIATED_REGULATION_OF_DNA_REPLICATION	20	0.553245	-0.343822
3052	4404	HDL_cholesterol	MURAKAMI_UV_RESPONSE_6HR_DN	20	0.490727	-0.343851
3053	4213	HDL_cholesterol	SETLUR_PROSTATE_CANCER_TMPRSS2_ERG_FUSION_DN	17	0.52088	-0.343859
3054	3990	HDL_cholesterol	REACTOME_INFLAMMASOMES	21	0.556007	-0.343869
3055	2615	HDL_cholesterol	MALONEY_RESPONSE_TO_17AAG_UP	37	0.847547	-0.343984
3056	3028	HDL_cholesterol	BIOCARTA_HDAC_PATHWAY	25	0.736257	-0.34407
3057	5580	HDL_cholesterol	REACTOME_SHC1_EVENTS_IN_ERBB4_SIGNALING	14	0.270797	-0.344102
3058	3637	HDL_cholesterol	GUENTHER_GROWTH_SPHERICAL_VS_ADHERENT_DN	24	0.613721	-0.344121
3059	4523	HDL_cholesterol	REACTOME_RHO_GTPASES_ACTIVATE_ROCKS	19	0.470832	-0.344146
3060	2797	HDL_cholesterol	WP_CYTOKINES_AND_INFLAMMATORY_RESPONSE	26	0.792411	-0.344189
3061	5480	HDL_cholesterol	WP_DISORDERS_OF_FRUCTOSE_METABOLISM	13	0.298375	-0.344265
3062	1657	HDL_cholesterol	FOSTER_KDM1A_TARGETS_UP	224	1.34461	-0.34438
3063	5638	HDL_cholesterol	KEGG_MEDICUS_REFERENCE_ORGANIZATION_OF_THE_INNER_KINETOCHORE	14	0.254912	-0.344521
3064	4596	HDL_cholesterol	TERAMOTO_OPN_TARGETS_CLUSTER_7	17	0.459209	-0.344601
3065	5809	HDL_cholesterol	REACTOME_GLUTATHIONE_SYNTHESIS_AND_RECYCLING	12	0.182395	-0.344637
3066	3501	HDL_cholesterol	MAGRANGEAS_MULTIPLE_MYELOMA_IGG_VS_IGA_DN	24	0.638776	-0.344696
3067	5666	HDL_cholesterol	FERRANDO_LYL1_NEIGHBORS	14	0.244488	-0.344714
3068	4306	HDL_cholesterol	LE_NEURONAL_DIFFERENTIATION_DN	18	0.505769	-0.344863
3069	4373	HDL_cholesterol	REACTOME_NFE2L2_REGULATING_ANTI_OXIDANT_DETOXIFICATION_ENZYMES	19	0.495059	-0.344947
3070	4212	HDL_cholesterol	KIM_PTEN_TARGETS_UP	16	0.520986	-0.345142
3071	4923	HDL_cholesterol	REACTOME_ERK_MAPK_TARGETS	20	0.408923	-0.34516
3072	5689	HDL_cholesterol	HEBERT_MATRISOME_TNBC_BONE_BRAIN_LIVER_LUNG_METASTASTASES	13	0.236198	-0.345233
3073	5836	HDL_cholesterol	KEGG_MEDICUS_REFERENCE_ATR_SIGNALING	11	0.157398	-0.345334
3074	2247	HDL_cholesterol	WARTERS_IR_RESPONSE_5GY	41	0.982345	-0.345365
3075	5737	HDL_cholesterol	KEGG_MEDICUS_REFERENCE_EGF_EGFR_RAS_RALGDS_SIGNALING_PATHWAY	11	0.214448	-0.345501
3076	2960	HDL_cholesterol	BIOCARTA_AGR_PATHWAY	29	0.751165	-0.345645
3077	3345	HDL_cholesterol	VALK_AML_CLUSTER_5	28	0.668706	-0.345701
3078	1965	HDL_cholesterol	TONKS_TARGETS_OF_RUNX1_RUNX1T1_FUSION_GRANULOCYTE_UP	47	1.11797	-0.345792
3079	5407	HDL_cholesterol	KEGG_MEDICUS_VARIANT_AMPLIFIED_PDGFR_TO_PLCG_CAMK_SIGNALING_PATHWAY	14	0.314068	-0.345965
3080	2125	HDL_cholesterol	REACTOME_AMINE_LIGAND_BINDING_RECEPTORS	39	1.04123	-0.346015
3081	4802	HDL_cholesterol	REACTOME_IL_6_TYPE_CYTOKINE_RECEPTOR_LIGAND_INTERACTIONS	17	0.429005	-0.346044
3082	2084	HDL_cholesterol	NADERI_BREAST_CANCER_PROGNOSIS_UP	48	1.06131	-0.346142
3083	5763	HDL_cholesterol	WP_ALANINE_AND_ASPARTATE_METABOLISM	11	0.202341	-0.34619
3084	5692	HDL_cholesterol	KEGG_MEDICUS_PATHOGEN_HPV_E6_TO_NOTCH_SIGNALING_PATHWAY_N00382	13	0.235499	-0.346228
3085	2587	HDL_cholesterol	WP_RETT_SYNDROME_CAUSING_GENES	41	0.85664	-0.346238
3086	5630	HDL_cholesterol	MAHADEVAN_GIST_MORPHOLOGICAL_SWITCH	14	0.258245	-0.346334
3087	2629	HDL_cholesterol	REACTOME_TERMINATION_OF_TRANSLESION_DNA_SYNTHESIS	31	0.84399	-0.346429
3088	3477	HDL_cholesterol	NABA_MATRISOME_POORLY_METASTATIC_BREAST_CANCER	24	0.642675	-0.346654
3089	1605	HDL_cholesterol	ODONNELL_TFRC_TARGETS_UP	331	1.38926	-0.346657
3090	3766	HDL_cholesterol	REACTOME_BRANCHED_CHAIN_AMINO_ACID_CATABOLISM	20	0.590339	-0.346748
3091	5220	HDL_cholesterol	NIKOLSKY_BREAST_CANCER_12Q24_AMPLICON	15	0.355661	-0.346758
3092	2271	HDL_cholesterol	WP_TRANSLATION_INHIBITORS_IN_CHRONICALLY_ACTIVATED_PDGFRA_CELLS	44	0.973594	-0.346954
3093	3515	HDL_cholesterol	KIM_LIVER_CANCER_POOR_SURVIVAL_UP	21	0.635235	-0.347069
3094	2954	HDL_cholesterol	WP_PURINERGIC_SIGNALING	29	0.753445	-0.347187
3095	4883	HDL_cholesterol	KEGG_MEDICUS_REFERENCE_PINK_PARKIN_MEDIATED_AUTOPHAGOSOME_FORMATION	15	0.416449	-0.347219
3096	4671	HDL_cholesterol	KEGG_MEDICUS_REFERENCE_N_GLYCAN_BIOSYNTHESIS	16	0.448641	-0.347244
3097	5277	HDL_cholesterol	BIOCARTA_SPRY_PATHWAY	16	0.344321	-0.347292
3098	3833	HDL_cholesterol	BIOCARTA_CASPASE_PATHWAY	21	0.57859	-0.347345
3099	5399	HDL_cholesterol	WP_LACTATE_SHUTTLE_IN_GLIAL_CELLS	13	0.317102	-0.347374
3100	3734	HDL_cholesterol	KAMIKUBO_MYELOID_CEBPA_NETWORK	26	0.596227	-0.347387
3101	4055	HDL_cholesterol	ONO_FOXP3_TARGETS_UP	19	0.546097	-0.347466
3102	2200	HDL_cholesterol	MCCLUNG_DELTA_FOSB_TARGETS_2WK	43	1.00407	-0.347473
3103	4515	HDL_cholesterol	KORKOLA_YOLK_SAC_TUMOR_UP	19	0.471943	-0.347532
3104	3510	HDL_cholesterol	MCCABE_HOXC6_TARGETS_CANCER_UP	24	0.63626	-0.347562
3105	4809	HDL_cholesterol	MYLLYKANGAS_AMPLIFICATION_HOT_SPOT_17	18	0.427331	-0.347638
3106	5808	HDL_cholesterol	SPIELMAN_LYMPHOBLAST_EUROPEAN_VS_ASIAN_2FC_UP	13	0.182812	-0.347703
3107	5792	HDL_cholesterol	TOMIDA_METASTASIS_DN	13	0.189149	-0.347772
3108	2308	HDL_cholesterol	WEBER_METHYLATED_HCP_IN_FIBROBLAST_DN	42	0.955378	-0.347808
3109	4215	HDL_cholesterol	REACTOME_PHOSPHORYLATION_OF_THE_APC_C	20	0.52051	-0.347937
3110	5637	HDL_cholesterol	REACTOME_GRB2_SOS_PROVIDES_LINKAGE_TO_MAPK_SIGNALING_FOR_INTEGRINS	14	0.255244	-0.348031
3111	4029	HDL_cholesterol	KEGG_MEDICUS_ENV_FACTOR_NNK_NNN_TO_RAS_ERK_SIGNALING_PATHWAY	18	0.550135	-0.348119
3112	4301	HDL_cholesterol	BIOCARTA_CHREBP_PATHWAY	19	0.506605	-0.348136
3113	2736	HDL_cholesterol	KEGG_MEDICUS_VARIANT_SCRAPIE_CONFORMATION_PRPSC_TO_26S_PROTEASOME_MEDIATED_PROTEIN_DEGRADATION	33	0.809724	-0.348312
3114	2302	HDL_cholesterol	KEGG_ENDOMETRIAL_CANCER	49	0.958708	-0.348345
3115	4504	HDL_cholesterol	KEGG_MEDICUS_REFERENCE_DNA_REPLICATION_TERMINATION	18	0.47333	-0.348377
3116	2839	HDL_cholesterol	KEGG_MEDICUS_REFERENCE_PRNP_PI3K_NOX2_SIGNALING_PATHWAY	28	0.781118	-0.348408
3117	4549	HDL_cholesterol	BIOCARTA_P53_PATHWAY	16	0.466834	-0.348444
3118	2375	HDL_cholesterol	WP_NUCLEAR_RECEPTORS	36	0.924966	-0.348494
3119	4987	HDL_cholesterol	REACTOME_HYALURONAN_METABOLISM	16	0.396338	-0.348593
3120	5730	HDL_cholesterol	DORN_ADENOVIRUS_INFECTION_24HR_UP	11	0.21909	-0.348749
3121	1955	HDL_cholesterol	WP_LEPTIN_SIGNALING_PATHWAY	68	1.12257	-0.348869
3122	5297	HDL_cholesterol	WP_CELLS_AND_MOLECULES_INVOLVED_IN_LOCAL_ACUTE_INFLAMMATORY_RESPONSE	16	0.341145	-0.34893
3123	3566	HDL_cholesterol	RORIE_TARGETS_OF_EWSR1_FLI1_FUSION_DN	25	0.625551	-0.349064
3124	3565	HDL_cholesterol	WP_SPHINGOLIPID_METABOLISM_OVERVIEW	23	0.626481	-0.349138
3125	4791	HDL_cholesterol	TERAO_AOX4_TARGETS_SKIN_DN	16	0.430065	-0.349213
3126	4149	HDL_cholesterol	HOFMANN_MYELODYSPLASTIC_SYNDROM_RISK_DN	20	0.530598	-0.349436
3127	1631	HDL_cholesterol	PROVENZANI_METASTASIS_UP	173	1.3611	-0.349469
3128	2935	HDL_cholesterol	BILANGES_SERUM_RESPONSE_TRANSLATION	30	0.756328	-0.349589
3129	5849	HDL_cholesterol	WP_TGF_SMAD_SIGNALING_PATHWAY	11	0.140009	-0.349849
3130	3759	HDL_cholesterol	WP_SPHINGOLIPID_METABOLISM_INTEGRATED_PATHWAY	23	0.591398	-0.350118
3131	1776	HDL_cholesterol	LIM_MAMMARY_LUMINAL_MATURE_UP	94	1.24914	-0.35015
3132	4434	HDL_cholesterol	REACTOME_SYNTHESIS_SECRETION_AND_DEACYLATION_OF_GHRELIN	19	0.485975	-0.350166
3133	4888	HDL_cholesterol	KEGG_STEROID_BIOSYNTHESIS	15	0.415296	-0.35031
3134	2526	HDL_cholesterol	WP_NEOVASCULARISATION_PROCESSES	37	0.873881	-0.350347
3135	3753	HDL_cholesterol	REACTOME_REGULATION_OF_SIGNALING_BY_CBL	21	0.592238	-0.350562
3136	4170	HDL_cholesterol	SPIELMAN_LYMPHOBLAST_EUROPEAN_VS_ASIAN_2FC_DN	19	0.52765	-0.35062
3137	1928	HDL_cholesterol	HAHTOLA_SEZARY_SYNDROM_UP	87	1.13916	-0.350833
3138	2237	HDL_cholesterol	MARIADASON_REGULATED_BY_HISTONE_ACETYLATION_UP	53	0.986417	-0.350836
3139	4493	HDL_cholesterol	SUZUKI_AMPLIFIED_IN_ORAL_CANCER	17	0.474983	-0.351135
3140	5869	HDL_cholesterol	WP_PTF1A_RELATED_REGULATORY_PATHWAY	11	0.111507	-0.351145
3141	1795	HDL_cholesterol	WANG_HCP_PROSTATE_CANCER	100	1.236	-0.351238
3142	5543	HDL_cholesterol	REACTOME_NICOTINAMIDE_SALVAGING	16	0.283802	-0.351278
3143	2090	HDL_cholesterol	MORI_PRE_BI_LYMPHOCYTE_DN	71	1.05673	-0.351368
3144	3890	HDL_cholesterol	WP_LEUCINE_ISOLEUCINE_AND_VALINE_METABOLISM	21	0.57079	-0.351397
3145	2137	HDL_cholesterol	REACTOME_NUCLEAR_RECEPTOR_TRANSCRIPTION_PATHWAY	50	1.03266	-0.35141
3146	4353	HDL_cholesterol	KUROZUMI_RESPONSE_TO_ONCOCYTIC_VIRUS_AND_CYCLIC_RGD	20	0.498638	-0.351534
3147	5699	HDL_cholesterol	KEGG_SULFUR_METABOLISM	13	0.233506	-0.351567
3148	4599	HDL_cholesterol	REACTOME_PRE_NOTCH_PROCESSING_IN_GOLGI	18	0.458709	-0.351827
3149	5617	HDL_cholesterol	LUI_THYROID_CANCER_CLUSTER_5	15	0.262209	-0.351851
3150	5853	HDL_cholesterol	REACTOME_APOPTOTIC_CLEAVAGE_OF_CELL_ADHESION_PROTEINS	11	0.136152	-0.351946
3151	1754	HDL_cholesterol	KEGG_CALCIUM_SIGNALING_PATHWAY	166	1.26876	-0.352085
3152	5054	HDL_cholesterol	PODAR_RESPONSE_TO_ADAPHOSTIN_DN	17	0.384487	-0.352094
3153	4905	HDL_cholesterol	REACTOME_SYNTHESIS_OF_GLYCOSYLPHOSPHATIDYLINOSITOL_GPI	17	0.411437	-0.352196
3154	2848	HDL_cholesterol	DI_MARTINO_MATRISOME_HIGHLY_PROLIFERATIVE_HNSCC	27	0.77831	-0.352259
3155	4119	HDL_cholesterol	REACTOME_BMAL1_CLOCK_NPAS2_ACTIVATES_CIRCADIAN_GENE_EXPRESSION	23	0.534932	-0.352268
3156	5761	HDL_cholesterol	KEGG_MEDICUS_REFERENCE_IL1_IL1R_P38_SIGNALING_PATHWAY	15	0.204048	-0.352299
3157	5060	HDL_cholesterol	WP_IL_9_SIGNALING_PATHWAY	14	0.382944	-0.352315
3158	3232	HDL_cholesterol	REACTOME_KERATAN_SULFATE_BIOSYNTHESIS	27	0.690024	-0.352334
3159	2722	HDL_cholesterol	WP_MAPK_CASCADE	31	0.815173	-0.35237
3160	3335	HDL_cholesterol	WP_UNFOLDED_PROTEIN_RESPONSE	23	0.669905	-0.352373
3161	3778	HDL_cholesterol	WP_IMATINIB_AND_CHRONIC_MYELOID_LEUKEMIA	19	0.588447	-0.352388
3162	5815	HDL_cholesterol	BIOCARTA_LECTIN_PATHWAY	12	0.176543	-0.352488
3163	2820	HDL_cholesterol	CREIGHTON_AKT1_SIGNALING_VIA_MTOR_UP	32	0.787195	-0.352497
3164	3899	HDL_cholesterol	BIOCARTA_NTHI_PATHWAY	21	0.569841	-0.352499
3165	4244	HDL_cholesterol	WP_SEROTONIN_RECEPTOR_2_AND_ELK_SRF_GATA4_SIGNALING	18	0.516777	-0.352652
3166	2169	HDL_cholesterol	BILANGES_SERUM_AND_RAPAMYCIN_SENSITIVE_GENES	62	1.01796	-0.352711
3167	5171	HDL_cholesterol	BIOCARTA_CCR5_PATHWAY	17	0.364052	-0.352813
3168	5794	HDL_cholesterol	GOERING_BLOOD_HDL_CHOLESTEROL_QTL_TRANS	12	0.188545	-0.352935
3169	2120	HDL_cholesterol	WP_PHOSPHODIESTERASES_IN_NEURONAL_FUNCTION	52	1.04293	-0.35299
3170	3031	HDL_cholesterol	REACTOME_TRAF6_MEDIATED_IRF7_ACTIVATION	29	0.735455	-0.353097
3171	4326	HDL_cholesterol	MOOTHA_GLYCOGEN_METABOLISM	18	0.502429	-0.353207
3172	3583	HDL_cholesterol	REACTOME_N_GLYCAN_ANTENNAE_ELONGATION_IN_THE_MEDIAL_TRANS_GOLGI	26	0.622588	-0.353555
3173	2340	HDL_cholesterol	BOYAULT_LIVER_CANCER_SUBCLASS_G123_UP	43	0.942328	-0.353741
3174	4858	HDL_cholesterol	FINETTI_BREAST_CANCER_KINOME_RED	16	0.420627	-0.353843
3175	4773	HDL_cholesterol	TOMLINS_METASTASIS_UP	14	0.432944	-0.353916
3176	3400	HDL_cholesterol	REACTOME_SYNTHESIS_OF_PC	27	0.655369	-0.353968
3177	5726	HDL_cholesterol	WP_CONTROL_OF_IMMUNE_TOLERANCE_BY_VASOACTIVE_INTESTINAL_PEPTIDE	13	0.220175	-0.354123
3178	3579	HDL_cholesterol	BIOCARTA_VDR_PATHWAY	24	0.623091	-0.354347
3179	5264	HDL_cholesterol	MORI_EMU_MYC_LYMPHOMA_BY_ONSET_TIME_DN	15	0.346985	-0.354557
3180	1662	HDL_cholesterol	WP_NONALCOHOLIC_FATTY_LIVER_DISEASE	140	1.33646	-0.354568
3181	5859	HDL_cholesterol	REACTOME_INTERLEUKIN_15_SIGNALING	13	0.127167	-0.354583
3182	4881	HDL_cholesterol	REACTOME_SIGNALING_BY_KIT_IN_DISEASE	19	0.416639	-0.354602
3183	5735	HDL_cholesterol	SHIN_B_CELL_LYMPHOMA_CLUSTER_1	13	0.215782	-0.355604
3184	4995	HDL_cholesterol	WP_ULCERATIVE_COLITIS_SIGNALING	16	0.394876	-0.355625
3185	5846	HDL_cholesterol	BIOCARTA_IL5_PATHWAY	11	0.149991	-0.355647
3186	4969	HDL_cholesterol	REACTOME_DEFECTIVE_B4GALT7_CAUSES_EDS_PROGEROID_TYPE	17	0.399194	-0.355758
3187	4502	HDL_cholesterol	REACTOME_DOPAMINE_NEUROTRANSMITTER_RELEASE_CYCLE	19	0.473498	-0.355804
3188	5733	HDL_cholesterol	BIOCARTA_CLASSIC_PATHWAY	14	0.218441	-0.355833
3189	2094	HDL_cholesterol	REACTOME_DISEASES_ASSOCIATED_WITH_O_GLYCOSYLATION_OF_PROTEINS	60	1.05563	-0.355861
3190	5667	HDL_cholesterol	FARMER_BREAST_CANCER_CLUSTER_3	14	0.243884	-0.35589
3191	2472	HDL_cholesterol	KEGG_NUCLEOTIDE_EXCISION_REPAIR	41	0.893422	-0.355904
3192	5303	HDL_cholesterol	LI_CYTIDINE_ANALOGS_CYCTOTOXICITY	14	0.339118	-0.355931
3193	5838	HDL_cholesterol	BIOCARTA_BARRESTIN_PATHWAY	11	0.15435	-0.356044
3194	5017	HDL_cholesterol	REACTOME_BASE_EXCISION_REPAIR_AP_SITE_FORMATION	17	0.391622	-0.356195
3195	2588	HDL_cholesterol	KLEIN_PRIMARY_EFFUSION_LYMPHOMA_UP	46	0.856581	-0.356238
3196	5542	HDL_cholesterol	REACTOME_REGULATION_OF_GENE_EXPRESSION_IN_LATE_STAGE_BRANCHING_MORPHOGENESIS_PANCREATIC_BUD_PRECURSOR_CELLS	15	0.283826	-0.356385
3197	5767	HDL_cholesterol	WP_IL_10_ANTI_INFLAMMATORY_SIGNALING_PATHWAY	12	0.200346	-0.356401
3198	5483	HDL_cholesterol	KEGG_MEDICUS_VARIANT_MUTATION_CAUSED_ABERRANT_ABETA_TO_TRANSPORT_OF_CALCIUM	13	0.29792	-0.356422
3199	5758	HDL_cholesterol	REACTOME_HEME_DEGRADATION	15	0.205171	-0.356437
3200	3359	HDL_cholesterol	BOYLAN_MULTIPLE_MYELOMA_D_CLUSTER_UP	27	0.6647	-0.356455
3201	4285	HDL_cholesterol	WP_BMP_SIGNALING_IN_EYELID_DEVELOPMENT	20	0.510375	-0.356455
3202	2723	HDL_cholesterol	VANDESLUIS_COMMD1_TARGETS_GROUP_3_DN	34	0.815088	-0.356511
3203	5550	HDL_cholesterol	WP_BIOMARKERS_FOR_PYRIMIDINE_METABOLISM_DISORDERS	15	0.281556	-0.35661
3204	3789	HDL_cholesterol	REACTOME_MTORC1_MEDIATED_SIGNALLING	23	0.58704	-0.356639
3205	3105	HDL_cholesterol	REACTOME_ACTIVATION_OF_MATRIX_METALLOPROTEINASES	31	0.7217	-0.356644
3206	3768	HDL_cholesterol	LEE_DOUBLE_POLAR_THYMOCYTE	24	0.589976	-0.35669
3207	3628	HDL_cholesterol	PETRETTO_HEART_MASS_QTL_CIS_DN	25	0.614967	-0.356755
3208	3536	HDL_cholesterol	KEGG_MEDICUS_REFERENCE_CXCR_GNB_G_ERK_SIGNALING_PATHWAY	26	0.630251	-0.356906
3209	3632	HDL_cholesterol	REACTOME_RHOBTB2_GTPASE_CYCLE	22	0.614699	-0.357023
3210	1941	HDL_cholesterol	MARKEY_RB1_CHRONIC_LOF_UP	103	1.1341	-0.357429
3211	5425	HDL_cholesterol	IIZUKA_LIVER_CANCER_PROGRESSION_L0_L1_UP	13	0.311454	-0.357432
3212	3647	HDL_cholesterol	KEGG_RNA_POLYMERASE	27	0.612682	-0.357597
3213	4036	HDL_cholesterol	PID_HEDGEHOG_2PATHWAY	21	0.54859	-0.357601
3214	3968	HDL_cholesterol	REACTOME_RNA_POLYMERASE_III_CHAIN_ELONGATION	18	0.558581	-0.357648
3215	5590	HDL_cholesterol	ZHAN_VARIABLE_EARLY_DIFFERENTIATION_GENES_UP	16	0.269271	-0.357655
3216	2961	HDL_cholesterol	WP_MAMMARY_GLAND_DEVELOPMENT_PATHWAY_PREGNANCY_AND_LACTATION_STAGE_3_OF_4	32	0.750632	-0.357728
3217	5751	HDL_cholesterol	REACTOME_FOXO_MEDIATED_TRANSCRIPTION_OF_CELL_CYCLE_GENES	16	0.208611	-0.35775
3218	4732	HDL_cholesterol	WP_CANONICAL_AND_NON_CANONICAL_TGF_B_SIGNALING	17	0.438463	-0.357833
3219	4397	HDL_cholesterol	REACTOME_INITIAL_TRIGGERING_OF_COMPLEMENT	20	0.492019	-0.358204
3220	5493	HDL_cholesterol	MASRI_RESISTANCE_TO_TAMOXIFEN_AND_AROMATASE_INHIBITORS_DN	16	0.295725	-0.358322
3221	3814	HDL_cholesterol	REACTOME_VEGFR2_MEDIATED_VASCULAR_PERMEABILITY	26	0.582407	-0.358343
3222	5022	HDL_cholesterol	KASLER_HDAC7_TARGETS_1_DN	17	0.390571	-0.358451
3223	5015	HDL_cholesterol	BIOCARTA_ARAP_PATHWAY	17	0.39174	-0.358576
3224	5744	HDL_cholesterol	WP_MINERALOCORTICOID_BIOSYNTHESIS	13	0.212111	-0.358638
3225	1678	HDL_cholesterol	MIKKELSEN_MEF_ICP_WITH_H3K27ME3	190	1.31967	-0.358707
3226	2532	HDL_cholesterol	GARGALOVIC_RESPONSE_TO_OXIDIZED_PHOSPHOLIPIDS_TURQUOISE_DN	49	0.872653	-0.358891
3227	4188	HDL_cholesterol	PID_CONE_PATHWAY	21	0.523942	-0.359047
3228	4709	HDL_cholesterol	MARSON_FOXP3_CORE_DIRECT_TARGETS	17	0.441407	-0.359076
3229	2887	HDL_cholesterol	CHNG_MULTIPLE_MYELOMA_HYPERPLOID_DN	30	0.768435	-0.359285
3230	3512	HDL_cholesterol	REACTOME_TNFR1_INDUCED_PROAPOPTOTIC_SIGNALING	24	0.635443	-0.359563
3231	2224	HDL_cholesterol	WP_RANKL_RANK_SIGNALING_PATHWAY	48	0.990076	-0.359626
3232	3405	HDL_cholesterol	BOGNI_TREATMENT_RELATED_MYELOID_LEUKEMIA_UP	26	0.654862	-0.35963
3233	3960	HDL_cholesterol	REACTOME_XENOBIOTICS	23	0.560279	-0.359999
3234	1670	HDL_cholesterol	ONDER_CDH1_TARGETS_2_UP	226	1.32663	-0.360037
3235	5275	HDL_cholesterol	BIOCARTA_PDZS_PATHWAY	15	0.34491	-0.360068
3236	4582	HDL_cholesterol	KEGG_MEDICUS_REFERENCE_SPINDLE_ASSEMBLY_CHECKPOINT_SIGNALING	21	0.461565	-0.360102
3237	3537	HDL_cholesterol	BIOCARTA_VIP_PATHWAY	26	0.630232	-0.360394
3238	2791	HDL_cholesterol	WP_OXIDATIVE_PHOSPHORYLATION	33	0.792965	-0.360438
3239	4944	HDL_cholesterol	HEDENFALK_BREAST_CANCER_BRACX_DN	18	0.404505	-0.360491
3240	3437	HDL_cholesterol	REACTOME_TRAF6_MEDIATED_NF_KB_ACTIVATION	23	0.649687	-0.360647
3241	3224	HDL_cholesterol	DANG_MYC_TARGETS_DN	28	0.691604	-0.360683
3242	4063	HDL_cholesterol	PID_HDAC_CLASSIII_PATHWAY	23	0.544796	-0.360715
3243	5139	HDL_cholesterol	CHEMELLO_SOLEUS_VS_EDL_MYOFIBERS_UP	16	0.369484	-0.360745
3244	2621	HDL_cholesterol	KEGG_PORPHYRIN_AND_CHLOROPHYLL_METABOLISM	37	0.846063	-0.360782
3245	5611	HDL_cholesterol	GARGALOVIC_RESPONSE_TO_OXIDIZED_PHOSPHOLIPIDS_SALMON_DN	13	0.264483	-0.360788
3246	3358	HDL_cholesterol	PLASARI_TGFB1_SIGNALING_VIA_NFIC_1HR_UP	28	0.66482	-0.360854
3247	4335	HDL_cholesterol	FLOTHO_PEDIATRIC_ALL_THERAPY_RESPONSE_DN	27	0.501811	-0.360854
3248	5434	HDL_cholesterol	REACTOME_SYNTHESIS_OF_PIPS_AT_THE_GOLGI_MEMBRANE	16	0.310275	-0.360918
3249	2826	HDL_cholesterol	KEGG_MEDICUS_REFERENCE_CCR_CXCR_GNB_G_PI3K_RAC_SIGNALING_PATHWAY	30	0.785884	-0.360996
3250	3664	HDL_cholesterol	SU_PLACENTA	24	0.610381	-0.361092
3251	2227	HDL_cholesterol	KOHOUTEK_CCNT2_TARGETS	53	0.988892	-0.361164
3252	5727	HDL_cholesterol	GRANDVAUX_IFN_RESPONSE_NOT_VIA_IRF3	14	0.220082	-0.361175
3253	5870	HDL_cholesterol	GHO_ATF5_TARGETS_UP	13	0.110584	-0.361212
3254	5780	HDL_cholesterol	GHANDHI_BYSTANDER_IRRADIATION_DN	11	0.193929	-0.36131
3255	5270	HDL_cholesterol	KEGG_MEDICUS_PATHOGEN_ESCHERICHIA_EAE_TIR_TCCP_TO_ACTIN_SIGNALING_PATHWAY	14	0.345556	-0.361321
3256	3889	HDL_cholesterol	BIOCARTA_TPO_PATHWAY	24	0.57087	-0.361448
3257	1570	HDL_cholesterol	BLANCO_MELO_COVID19_SARS_COV_2_INFECTION_A594_ACE2_EXPRESSING_CELLS_RUXOLITINIB_UP	381	1.42317	-0.361533
3258	3144	HDL_cholesterol	WP_HOST_PATHOGEN_INTERACTION_OF_HUMAN_CORONAVIRUSES_INTERFERON_INDUCTION	30	0.711118	-0.361565
3259	1931	HDL_cholesterol	KEGG_GLYCEROPHOSPHOLIPID_METABOLISM	70	1.13814	-0.361625
3260	5343	HDL_cholesterol	REACTOME_NUCLEAR_EVENTS_STIMULATED_BY_ALK_SIGNALING_IN_CANCER	18	0.330193	-0.361625
3261	2007	HDL_cholesterol	REACTOME_PKR_MEDIATED_SIGNALING	65	1.09435	-0.361779
3262	2898	HDL_cholesterol	RIZ_ERYTHROID_DIFFERENTIATION_HBZ	37	0.765709	-0.361876
3263	3958	HDL_cholesterol	REACTOME_SHC_MEDIATED_CASCADE_FGFR1	21	0.560757	-0.362096
3264	2842	HDL_cholesterol	LEE_CALORIE_RESTRICTION_MUSCLE_UP	38	0.78025	-0.362101
3265	4421	HDL_cholesterol	REACTOME_ACYL_CHAIN_REMODELLING_OF_PS	21	0.488377	-0.36232
3266	4901	HDL_cholesterol	NIKOLSKY_BREAST_CANCER_15Q26_AMPLICON	18	0.411788	-0.362361
3267	4797	HDL_cholesterol	BIOCARTA_CSK_PATHWAY	20	0.429531	-0.362381
3268	2273	HDL_cholesterol	PID_ANGIOPOIETIN_RECEPTOR_PATHWAY	47	0.972687	-0.362446
3269	2777	HDL_cholesterol	REACTOME_TRANSLESION_SYNTHESIS_BY_Y_FAMILY_DNA_POLYMERASES_BYPASSES_LESIONS_ON_DNA_TEMPLATE	37	0.795709	-0.362511
3270	5612	HDL_cholesterol	REACTOME_P130CAS_LINKAGE_TO_MAPK_SIGNALING_FOR_INTEGRINS	14	0.264381	-0.362635
3271	3415	HDL_cholesterol	PID_GLYPICAN_1PATHWAY	27	0.653432	-0.362655
3272	5856	HDL_cholesterol	MURAKAMI_UV_RESPONSE_1HR_UP	13	0.128235	-0.362728
3273	5757	HDL_cholesterol	WP_GLUCOCORTICOID_BIOSYNTHESIS	13	0.205214	-0.362932
3274	5130	HDL_cholesterol	BIOCARTA_CALCINEURIN_PATHWAY	18	0.371312	-0.362984
3275	4015	HDL_cholesterol	PID_RHODOPSIN_PATHWAY	22	0.552338	-0.363009
3276	5813	HDL_cholesterol	WP_ENTEROHEPATIC_CIRCULATION_OF_BILE_ACIDS	12	0.17791	-0.363023
3277	3083	HDL_cholesterol	GENTILE_UV_RESPONSE_CLUSTER_D7	32	0.72539	-0.363344
3278	4689	HDL_cholesterol	KEGG_MEDICUS_PATHOGEN_ESCHERICHIA_EAE_TIR_TO_ACTIN_SIGNALING_PATHWAY	17	0.445441	-0.363388
3279	3418	HDL_cholesterol	KEGG_GLYCOSYLPHOSPHATIDYLINOSITOL_GPI_ANCHOR_BIOSYNTHESIS	24	0.652693	-0.363397
3280	2285	HDL_cholesterol	WP_FERROPTOSIS	60	0.967406	-0.363455
3281	2538	HDL_cholesterol	TSENG_ADIPOGENIC_POTENTIAL_DN	40	0.870087	-0.363564
3282	3135	HDL_cholesterol	KEGG_MEDICUS_REFERENCE_TRANSCRIPTION_COUPLED_NER	30	0.713323	-0.363794
3283	4783	HDL_cholesterol	TUOMISTO_TUMOR_SUPPRESSION_BY_COL13A1_DN	19	0.431419	-0.363939
3284	5142	HDL_cholesterol	AZARE_NEOPLASTIC_TRANSFORMATION_BY_STAT3_DN	17	0.369291	-0.363958
3285	2423	HDL_cholesterol	KEGG_MTOR_SIGNALING_PATHWAY	48	0.907834	-0.364001
3286	2253	HDL_cholesterol	REACTOME_SIGNALING_BY_FGFR1	51	0.980638	-0.364178
3287	4210	HDL_cholesterol	WP_7Q11_23_DISTAL_COPY_NUMBER_VARIATION	19	0.521568	-0.364213
3288	2313	HDL_cholesterol	RICKMAN_HEAD_AND_NECK_CANCER_F	50	0.953972	-0.364215
3289	3338	HDL_cholesterol	KEGG_MEDICUS_VARIANT_MUTATION_INACTIVATED_PRKAR1A_TO_CRHR_PKA_ACTH_SIGNALING_PATHWAY	26	0.669487	-0.364419
3290	1982	HDL_cholesterol	RIZ_ERYTHROID_DIFFERENTIATION	73	1.10993	-0.364751
3291	2638	HDL_cholesterol	KAMMINGA_SENESCENCE	37	0.839433	-0.364881
3292	5205	HDL_cholesterol	REACTOME_TRISTETRAPROLIN_TTP_ZFP36_BINDS_AND_DESTABILIZES_MRNA	17	0.358089	-0.365068
3293	4049	HDL_cholesterol	REACTOME_TRIGLYCERIDE_CATABOLISM	23	0.54675	-0.365155
3294	5014	HDL_cholesterol	WP_ESTROGEN_METABOLISM_WP697	15	0.391771	-0.365163
3295	3202	HDL_cholesterol	PLASARI_TGFB1_SIGNALING_VIA_NFIC_10HR_DN	30	0.696964	-0.365229
3296	2813	HDL_cholesterol	REACTOME_SMAD2_SMAD3_SMAD4_HETEROTRIMER_REGULATES_TRANSCRIPTION	35	0.788309	-0.365251
3297	4486	HDL_cholesterol	PID_ALK1_PATHWAY	26	0.475444	-0.365557
3298	5654	HDL_cholesterol	REACTOME_SYNTHESIS_OF_PROSTAGLANDINS_PG_AND_THROMBOXANES_TX	14	0.247904	-0.36558
3299	3564	HDL_cholesterol	PID_CDC42_REG_PATHWAY	25	0.62661	-0.36558
3300	3783	HDL_cholesterol	REACTOME_RAF_INDEPENDENT_MAPK1_3_ACTIVATION	22	0.587614	-0.365776
3301	5784	HDL_cholesterol	REACTOME_ERYTHROPOIETIN_ACTIVATES_RAS	14	0.192369	-0.365857
3302	5250	HDL_cholesterol	HEDENFALK_BREAST_CANCER_BRACX_UP	15	0.349584	-0.366046
3303	3932	HDL_cholesterol	AZARE_STAT3_TARGETS	23	0.564823	-0.366154
3304	4305	HDL_cholesterol	REACTOME_GLUTAMATE_NEUROTRANSMITTER_RELEASE_CYCLE	23	0.505835	-0.366172
3305	1701	HDL_cholesterol	ANDERSEN_CHOLANGIOCARCINOMA_CLASS2	169	1.30739	-0.366284
3306	1918	HDL_cholesterol	BROWNE_HCMV_INFECTION_20HR_DN	90	1.14626	-0.366287
3307	2287	HDL_cholesterol	PID_CASPASE_PATHWAY	49	0.966569	-0.366383
3308	3412	HDL_cholesterol	WELCH_GATA1_TARGETS	24	0.653803	-0.366392
3309	4853	HDL_cholesterol	VERNELL_RETINOBLASTOMA_PATHWAY_DN	20	0.421171	-0.366489
3310	3090	HDL_cholesterol	WP_PROSTAGLANDIN_AND_LEUKOTRIENE_METABOLISM_IN_SENESCENCE_WP5321	32	0.723745	-0.366502
3311	4058	HDL_cholesterol	REACTOME_PROSTACYCLIN_SIGNALLING_THROUGH_PROSTACYCLIN_RECEPTOR	19	0.545402	-0.366531
3312	2509	HDL_cholesterol	PID_CXCR3_PATHWAY	41	0.879477	-0.366581
3313	3945	HDL_cholesterol	KEGG_MEDICUS_REFERENCE_CXCR4_GNAQ_PLCB_G_CALCINEURIN_SIGNALING_PATHWAY	21	0.561963	-0.366639
3314	3374	HDL_cholesterol	WP_ANTIVIRAL_AND_ANTI_INFLAMMATORY_EFFECTS_OF_NRF2_ON_SARS_COV_2_PATHWAY	25	0.661278	-0.36664
3315	5833	HDL_cholesterol	REACTOME_PLATELET_ADHESION_TO_EXPOSED_COLLAGEN	15	0.162631	-0.366643
3316	4283	HDL_cholesterol	CHIARETTI_T_ALL_REFRACTORY_TO_THERAPY	24	0.510734	-0.366659
3317	2995	HDL_cholesterol	WP_JAK_STAT_SIGNALING_IN_THE_REGULATION_OF_BETA_CELLS	34	0.742546	-0.366672
3318	4943	HDL_cholesterol	MARCINIAK_ER_STRESS_RESPONSE_VIA_CHOP	19	0.404903	-0.366749
3319	4874	HDL_cholesterol	MAHADEVAN_IMATINIB_RESISTANCE_UP	17	0.418096	-0.367113
3320	5567	HDL_cholesterol	GAVIN_IL2_RESPONSIVE_FOXP3_TARGETS_UP	15	0.274516	-0.367187
3321	2719	HDL_cholesterol	LIU_TARGETS_OF_VMYB_VS_CMYB_DN	40	0.815692	-0.367307
3322	2902	HDL_cholesterol	CHOI_ATL_STAGE_PREDICTOR	39	0.764982	-0.367339
3323	5231	HDL_cholesterol	KEGG_MEDICUS_VARIANT_SCRAPIE_CONFORMATION_PRPSC_TO_TRANSPORT_OF_CALCIUM	16	0.353342	-0.367566
3324	5162	HDL_cholesterol	WP_APOPTOSIS_MODULATION_BY_HSP70	18	0.365476	-0.367689
3325	3700	HDL_cholesterol	KEGG_MEDICUS_REFERENCE_LPAR_GNB_G_RHO_SIGNALING_PATHWAY	22	0.603401	-0.367851
3326	5045	HDL_cholesterol	REACTOME_SIGNALING_BY_ACTIVIN	17	0.386545	-0.367903
3327	5429	HDL_cholesterol	LUND_SILENCED_BY_METHYLATION	14	0.310952	-0.367919
3328	5837	HDL_cholesterol	WP_SULFATASE_AND_AROMATASE_PATHWAY	14	0.155064	-0.367937
3329	3868	HDL_cholesterol	GARGALOVIC_RESPONSE_TO_OXIDIZED_PHOSPHOLIPIDS_MAGENTA_UP	25	0.573177	-0.368017
3330	3314	HDL_cholesterol	KEGG_MEDICUS_REFERENCE_CRHR_PKA_ACTH_SIGNALING_PATHWAY	27	0.673341	-0.36818
3331	5168	HDL_cholesterol	CHEOK_RESPONSE_TO_MERCAPTOPURINE_AND_LD_MTX_DN	18	0.36473	-0.368205
3332	2126	HDL_cholesterol	FONTAINE_FOLLICULAR_THYROID_ADENOMA_DN	62	1.04105	-0.368224
3333	3381	HDL_cholesterol	WP_ANGIOTENSIN_II_RECEPTOR_TYPE_1_PATHWAY	25	0.658857	-0.368268
3334	5195	HDL_cholesterol	BIOCARTA_TGFB_PATHWAY	19	0.360576	-0.368431
3335	5724	HDL_cholesterol	XU_RESPONSE_TO_TRETINOIN_AND_NSC682994_UP	13	0.220548	-0.368662
3336	4138	HDL_cholesterol	DELACROIX_RAR_TARGETS_DN	24	0.532395	-0.368887
3337	2500	HDL_cholesterol	REACTOME_VOLTAGE_GATED_POTASSIUM_CHANNELS	42	0.88239	-0.369012
3338	4543	HDL_cholesterol	LA_MEN1_TARGETS	21	0.467414	-0.369027
3339	2261	HDL_cholesterol	YAMASHITA_LIVER_CANCER_WITH_EPCAM_UP	50	0.977582	-0.369037
3340	5826	HDL_cholesterol	STAMBOLSKY_BOUND_BY_MUTATED_TP53	13	0.166551	-0.369127
3341	3895	HDL_cholesterol	REACTOME_G0_AND_EARLY_G1	26	0.570078	-0.369158
3342	2641	HDL_cholesterol	KEGG_MEDICUS_VARIANT_MUTATION_CAUSED_ABERRANT_SNCA_TO_26S_PROTEASOME_MEDIATED_PROTEIN_DEGRADATION	33	0.837644	-0.369167
3343	5372	HDL_cholesterol	LAMB_CCND1_TARGETS	18	0.323495	-0.369271
3344	1692	HDL_cholesterol	REACTOME_G_ALPHA_Q_SIGNALLING_EVENTS	204	1.31025	-0.369274
3345	1882	HDL_cholesterol	SENESE_HDAC2_TARGETS_DN	109	1.17272	-0.369293
3346	3591	HDL_cholesterol	OSADA_ASCL1_TARGETS_DN	23	0.620966	-0.369577
3347	4439	HDL_cholesterol	MURAKAMI_UV_RESPONSE_24HR	19	0.484525	-0.369635
3348	4019	HDL_cholesterol	PID_TOLL_ENDOGENOUS_PATHWAY	21	0.551736	-0.369773
3349	2893	HDL_cholesterol	KEGG_BASAL_TRANSCRIPTION_FACTORS	32	0.766945	-0.369869
3350	2741	HDL_cholesterol	IRITANI_MAD1_TARGETS_DN	41	0.807727	-0.370141
3351	5556	HDL_cholesterol	ONDER_CDH1_TARGETS_3_UP	15	0.27999	-0.370184
3352	5332	HDL_cholesterol	KEGG_MEDICUS_ENV_FACTOR_E2_TO_RAS_ERK_SIGNALING_PATHWAY	15	0.332762	-0.370429
3353	5365	HDL_cholesterol	KEGG_MEDICUS_REFERENCE_EGF_EGFR_PLCG_CALCINEURIN_SIGNALING_PATHWAY	16	0.325426	-0.370452
3354	4990	HDL_cholesterol	WP_SMALL_LIGAND_GPCRS	18	0.395461	-0.370453
3355	5138	HDL_cholesterol	REACTOME_NITRIC_OXIDE_STIMULATES_GUANYLATE_CYCLASE	19	0.369643	-0.370515
3356	3550	HDL_cholesterol	VANASSE_BCL2_TARGETS_UP	27	0.628565	-0.370546
3357	2004	HDL_cholesterol	WOOD_EBV_EBNA1_TARGETS_UP	104	1.09584	-0.370576
3358	4204	HDL_cholesterol	WP_KYNURENINE_PATHWAY_AND_LINKS_TO_CELL_SENESCENCE	23	0.522371	-0.37086
3359	1705	HDL_cholesterol	WAKABAYASHI_ADIPOGENESIS_PPARG_RXRA_BOUND_36HR	143	1.3043	-0.370998
3360	4311	HDL_cholesterol	REACTOME_NUCLEOTIDE_SALVAGE	21	0.505043	-0.371053
3361	2747	HDL_cholesterol	SCHRAETS_MLL_TARGETS_DN	33	0.806195	-0.371131
3362	3447	HDL_cholesterol	ZHAN_MULTIPLE_MYELOMA_SUBGROUPS	29	0.6469	-0.371183
3363	2230	HDL_cholesterol	CUI_GLUCOSE_DEPRIVATION	56	0.988368	-0.371239
3364	4221	HDL_cholesterol	SUZUKI_RESPONSE_TO_TSA_AND_DECITABINE_1A	19	0.519918	-0.371323
3365	5236	HDL_cholesterol	REACTOME_FGFR1_LIGAND_BINDING_AND_ACTIVATION	17	0.352821	-0.371411
3366	4363	HDL_cholesterol	REACTOME_HS_GAG_DEGRADATION	21	0.496858	-0.371451
3367	2363	HDL_cholesterol	REACTOME_FORMATION_OF_TC_NER_PRE_INCISION_COMPLEX	52	0.930745	-0.371465
3368	4098	HDL_cholesterol	REACTOME_ADP_SIGNALLING_THROUGH_P2Y_PURINOCEPTOR_12	22	0.537565	-0.371505
3369	1790	HDL_cholesterol	WP_5Q35_COPY_NUMBER_VARIATION	99	1.23963	-0.371707
3370	5848	HDL_cholesterol	REACTOME_NUCLEOTIDE_LIKE_PURINERGIC_RECEPTORS	13	0.140116	-0.371759
3371	5738	HDL_cholesterol	REACTOME_REGULATION_OF_PYRUVATE_DEHYDROGENASE_PDH_COMPLEX	14	0.214423	-0.371887
3372	5858	HDL_cholesterol	KEGG_MEDICUS_REFERENCE_IL10_FAMILY_TO_JAK_STAT_SIGNALING_PATHWAY	13	0.127352	-0.372094
3373	5433	HDL_cholesterol	WP_GENES_ASSOCIATED_WITH_THE_DEVELOPMENT_OF_RHEUMATOID_ARTHRITIS	18	0.310459	-0.372102
3374	5188	HDL_cholesterol	REACTOME_CELL_EXTRACELLULAR_MATRIX_INTERACTIONS	16	0.361708	-0.372288
3375	1868	HDL_cholesterol	REACTOME_TRNA_PROCESSING	96	1.18278	-0.372644
3376	3433	HDL_cholesterol	BIOCARTA_GH_PATHWAY	27	0.65025	-0.372765
3377	3283	HDL_cholesterol	WP_EXTRACELLULAR_VESICLE_MEDIATED_SIGNALING_IN_RECIPIENT_CELLS	30	0.678994	-0.372802
3378	5325	HDL_cholesterol	MARCHINI_TRABECTEDIN_RESISTANCE_UP	17	0.33506	-0.372816
3379	2255	HDL_cholesterol	JAIN_NFKB_SIGNALING	65	0.980527	-0.372897
3380	2965	HDL_cholesterol	KEGG_MEDICUS_VARIANT_MUTATION_CAUSED_ABERRANT_ABETA_TO_26S_PROTEASOME_MEDIATED_PROTEIN_DEGRADATION	33	0.749325	-0.3729
3381	5474	HDL_cholesterol	KEGG_MEDICUS_REFERENCE_EGF_EGFR_PLCG_CAMK_SIGNALING_PATHWAY	15	0.300918	-0.372996
3382	3780	HDL_cholesterol	FLECHNER_BIOPSY_KIDNEY_TRANSPLANT_OK_VS_DONOR_DN	23	0.588099	-0.373223
3383	5651	HDL_cholesterol	VISALA_AGING_LYMPHOCYTE_DN	16	0.248743	-0.373315
3384	3423	HDL_cholesterol	WP_ONE_CARBON_METABOLISM	29	0.651989	-0.373389
3385	4211	HDL_cholesterol	OLSSON_E2F3_TARGETS_UP	22	0.521492	-0.373713
3386	5295	HDL_cholesterol	CHEOK_RESPONSE_TO_MERCAPTOPURINE_DN	19	0.341284	-0.37374
3387	3643	HDL_cholesterol	REACTOME_ATTENUATION_PHASE	27	0.613093	-0.373859
3388	3561	HDL_cholesterol	HANSON_HRAS_SIGNALING_VIA_NFKB	23	0.627183	-0.373996
3389	5189	HDL_cholesterol	MOOTHA_GLYCOLYSIS	19	0.361682	-0.374026
3390	5823	HDL_cholesterol	DORN_ADENOVIRUS_INFECTION_48HR_UP	12	0.172332	-0.374174
3391	5410	HDL_cholesterol	JI_CARCINOGENESIS_BY_KRAS_AND_STK11_DN	16	0.313884	-0.374226
3392	4083	HDL_cholesterol	WONG_ENDMETRIUM_CANCER_UP	24	0.54113	-0.37423
3393	5631	HDL_cholesterol	REACTOME_SHC1_EVENTS_IN_EGFR_SIGNALING	14	0.257757	-0.374265
3394	5307	HDL_cholesterol	VANDESLUIS_COMMD1_TARGETS_GROUP_4_DN	16	0.337858	-0.374322
3395	2436	HDL_cholesterol	WP_BLADDER_CANCER	37	0.904726	-0.37451
3396	4453	HDL_cholesterol	REACTOME_RHOBTB1_GTPASE_CYCLE	22	0.481747	-0.374545
3397	5868	HDL_cholesterol	BIOCARTA_SRCRPTP_PATHWAY	11	0.113697	-0.374559
3398	5414	HDL_cholesterol	KEGG_PRIMARY_BILE_ACID_BIOSYNTHESIS	16	0.313373	-0.374735
3399	3180	HDL_cholesterol	REACTOME_PHASE_0_RAPID_DEPOLARISATION	31	0.702237	-0.374746
3400	1681	HDL_cholesterol	HAMAI_APOPTOSIS_VIA_TRAIL_DN	180	1.31729	-0.374893
3401	4975	HDL_cholesterol	KEGG_MEDICUS_REFERENCE_SKELETAL_TYPE_VGCC_RYR_SIGNALING	21	0.398039	-0.375214
3402	1787	HDL_cholesterol	DARWICHE_PAPILLOMA_RISK_HIGH_UP	139	1.24117	-0.375428
3403	5172	HDL_cholesterol	TORCHIA_TARGETS_OF_EWSR1_FLI1_FUSION_TOP20_DN	18	0.363519	-0.375514
3404	5584	HDL_cholesterol	BUCKANOVICH_T_LYMPHOCYTE_HOMING_ON_TUMOR_UP	18	0.270287	-0.375597
3405	3636	HDL_cholesterol	REACTOME_PEROXISOMAL_LIPID_METABOLISM	28	0.614216	-0.375617
3406	3922	HDL_cholesterol	WILENSKY_RESPONSE_TO_DARAPLADIB	26	0.566594	-0.375689
3407	3316	HDL_cholesterol	REACTOME_REGULATION_OF_HOMOTYPIC_CELL_CELL_ADHESION	30	0.67324	-0.375882
3408	5459	HDL_cholesterol	AMIT_EGF_RESPONSE_40_MCF10A	16	0.30424	-0.376071
3409	3689	HDL_cholesterol	LUI_THYROID_CANCER_CLUSTER_3	25	0.605335	-0.376133
3410	5812	HDL_cholesterol	REACTOME_DEGRADATION_OF_CYSTEINE_AND_HOMOCYSTEINE	13	0.178039	-0.376286
3411	2118	HDL_cholesterol	WP_RAC1_PAK1_P38_MMP2_PATHWAY	66	1.04354	-0.376482
3412	5224	HDL_cholesterol	WP_GLUTATHIONE_METABOLISM	18	0.354645	-0.37658
3413	3456	HDL_cholesterol	REACTOME_MICRORNA_MIRNA_BIOGENESIS	24	0.646126	-0.376682
3414	5558	HDL_cholesterol	REACTOME_RAS_ACTIVATION_UPON_CA2_INFLUX_THROUGH_NMDA_RECEPTOR	18	0.279207	-0.376904
3415	4982	HDL_cholesterol	MINGUEZ_LIVER_CANCER_VASCULAR_INVASION_DN	21	0.396757	-0.377012
3416	2999	HDL_cholesterol	VALK_AML_WITH_CEBPA	33	0.741314	-0.377071
3417	5563	HDL_cholesterol	WEBER_METHYLATED_LCP_IN_SPERM_UP	15	0.27573	-0.377144
3418	5370	HDL_cholesterol	SILIGAN_TARGETS_OF_EWS_FLI1_FUSION_DN	17	0.323712	-0.377152
3419	2613	HDL_cholesterol	REACTOME_TP53_REGULATES_TRANSCRIPTION_OF_CELL_CYCLE_GENES	47	0.848022	-0.377245
3420	3281	HDL_cholesterol	KEGG_MEDICUS_VARIANT_MUTATION_ACTIVATED_GNAS_TO_ACTH_CORTISOL_SIGNALING_PATHWAY	29	0.68017	-0.377337
3421	4506	HDL_cholesterol	REACTOME_CD28_DEPENDENT_PI3K_AKT_SIGNALING	20	0.473002	-0.377398
3422	5380	HDL_cholesterol	BLANCO_MELO_COVID19_SARS_COV_2_INFECTION_CALU3_CELLS_DN	17	0.321596	-0.377417
3423	2074	HDL_cholesterol	ROSS_AML_WITH_MLL_FUSIONS	72	1.06383	-0.3775
3424	4135	HDL_cholesterol	CHEOK_RESPONSE_TO_HD_MTX_UP	20	0.53254	-0.377514
3425	5729	HDL_cholesterol	SABATES_COLORECTAL_ADENOMA_SIZE_UP	14	0.219198	-0.377627
3426	2052	HDL_cholesterol	SEITZ_NEOPLASTIC_TRANSFORMATION_BY_8P_DELETION_UP	67	1.07255	-0.377631
3427	3541	HDL_cholesterol	LU_TUMOR_VASCULATURE_UP	27	0.629565	-0.377743
3428	5560	HDL_cholesterol	KEGG_MEDICUS_REFERENCE_PDGF_PDGFR_PLCG_CAMK_SIGNALING_PATHWAY	17	0.277081	-0.377836
3429	3687	HDL_cholesterol	REACTOME_DOWNREGULATION_OF_TGF_BETA_RECEPTOR_SIGNALING	26	0.605546	-0.377844
3430	3325	HDL_cholesterol	DORSAM_HOXA9_TARGETS_DN	30	0.672189	-0.377998
3431	2508	HDL_cholesterol	PEDERSEN_METASTASIS_BY_ERBB2_ISOFORM_1	42	0.880516	-0.37804
3432	5274	HDL_cholesterol	WP_EXTRACELLULAR_VESICLES_IN_THE_CROSSTALK_OF_CARDIAC_CELLS	19	0.344971	-0.378044
3433	4120	HDL_cholesterol	WP_PI3K_AKT_MTOR_VITAMIN_D3_SIGNALING	21	0.534928	-0.378099
3434	2662	HDL_cholesterol	REACTOME_ONCOGENE_INDUCED_SENESCENCE	33	0.83362	-0.378101
3435	5541	HDL_cholesterol	WP_TCA_CYCLE_AKA_KREBS_OR_CITRIC_ACID_CYCLE	16	0.284067	-0.378269
3436	5373	HDL_cholesterol	DESERT_EXTRACELLULAR_MATRIX_HEPATOCELLULAR_CARCINOMA_SUBCLASS_UP	19	0.323475	-0.378271
3437	4292	HDL_cholesterol	YIH_RESPONSE_TO_ARSENITE_C1	21	0.508493	-0.378483
3438	5257	HDL_cholesterol	WP_DEGRADATION_PATHWAY_OF_SPHINGOLIPIDS_INCLUDING_DISEASES	15	0.348366	-0.378544
3439	4884	HDL_cholesterol	GOLUB_ALL_VS_AML_DN	21	0.416322	-0.378819
3440	4092	HDL_cholesterol	WANG_LSD1_TARGETS_UP	23	0.539481	-0.379177
3441	3877	HDL_cholesterol	REACTOME_UPTAKE_AND_ACTIONS_OF_BACTERIAL_TOXINS	28	0.572143	-0.379244
3442	5353	HDL_cholesterol	DI_MARTINO_MATRISOME_HIGHLY_PROLIFERATIVE_HNSCC_TUMOR_CELL_DERIVED	17	0.327505	-0.379335
3443	4093	HDL_cholesterol	GARGALOVIC_RESPONSE_TO_OXIDIZED_PHOSPHOLIPIDS_YELLOW_UP	27	0.539413	-0.379339
3444	5507	HDL_cholesterol	HOWLIN_CITED1_TARGETS_2_DN	15	0.293773	-0.3795
3445	5814	HDL_cholesterol	ZHAN_LATE_DIFFERENTIATION_GENES_DN	15	0.177064	-0.379556
3446	2346	HDL_cholesterol	KEGG_ARGININE_AND_PROLINE_METABOLISM	46	0.938618	-0.37959
3447	2689	HDL_cholesterol	REACTOME_IRS_MEDIATED_SIGNALLING	45	0.823613	-0.379652
3448	5568	HDL_cholesterol	WALLACE_PROSTATE_CANCER_UP	18	0.274347	-0.379728
3449	4723	HDL_cholesterol	REACTOME_GABA_SYNTHESIS_RELEASE_REUPTAKE_AND_DEGRADATION	19	0.439715	-0.37977
3450	4714	HDL_cholesterol	CURSONS_NATURAL_KILLER_CELLS	20	0.44031	-0.379776
3451	5633	HDL_cholesterol	REACTOME_MISMATCH_REPAIR	15	0.257029	-0.37981
3452	4870	HDL_cholesterol	KEGG_MEDICUS_VARIANT_MUTATION_INACTIVATED_ATP2B3_TO_ANGIOTENSIN_ALDOSTERONE_SIGNALING_PATHWAY	22	0.418429	-0.379916
3453	1569	HDL_cholesterol	NUYTTEN_NIPP1_TARGETS_UP	666	1.42892	-0.379998
3454	5565	HDL_cholesterol	WU_HBX_TARGETS_3_UP	18	0.275335	-0.380096
3455	2707	HDL_cholesterol	SU_PANCREAS	37	0.818068	-0.380103
3456	2958	HDL_cholesterol	CHESLER_BRAIN_HIGHEST_EXPRESSION	34	0.751603	-0.380175
3457	5234	HDL_cholesterol	REACTOME_UNBLOCKING_OF_NMDA_RECEPTORS_GLUTAMATE_BINDING_AND_ACTIVATION	18	0.353036	-0.380248
3458	5878	HDL_cholesterol	YAO_TEMPORAL_RESPONSE_TO_PROGESTERONE_CLUSTER_3	12	0.0760365	-0.380294
3459	5034	HDL_cholesterol	JACKSON_DNMT1_TARGETS_DN	20	0.388464	-0.38048
3460	3063	HDL_cholesterol	CERIBELLI_GENES_INACTIVE_AND_BOUND_BY_NFY	31	0.730589	-0.380823
3461	5795	HDL_cholesterol	HOLLERN_MICROACINAR_BREAST_TUMOR_DN	14	0.187433	-0.381128
3462	5342	HDL_cholesterol	REACTOME_SIGNALLING_TO_RAS	20	0.330272	-0.381158
3463	5774	HDL_cholesterol	HERNANDEZ_MITOTIC_ARREST_BY_DOCETAXEL_2_DN	15	0.195299	-0.381336
3464	4402	HDL_cholesterol	KEGG_NICOTINATE_AND_NICOTINAMIDE_METABOLISM	24	0.491227	-0.381346
3465	5068	HDL_cholesterol	CLASPER_LYMPHATIC_VESSELS_DURING_METASTASIS_UP	19	0.382219	-0.381403
3466	3924	HDL_cholesterol	WP_PHYSIOLOGICAL_AND_PATHOLOGICAL_HYPERTROPHY_OF_THE_HEART	24	0.566229	-0.381443
3467	3587	HDL_cholesterol	WP_TYPE_I_INTERFERON_INDUCTION_AND_SIGNALING_DURING_SARS_COV_2_INFECTION	27	0.62212	-0.381968
3468	5750	HDL_cholesterol	WP_MFAP5_EFFECT_ON_PERMEABILITY_AND_MOTILITY_OF_ENDOTHELIAL_CELLS_VIA_CYTOSKELETON_REARRANGEMENT	17	0.20865	-0.382025
3469	3357	HDL_cholesterol	REACTOME_TRANSCRIPTIONAL_REGULATION_OF_PLURIPOTENT_STEM_CELLS	30	0.664911	-0.382075
3470	1706	HDL_cholesterol	RODWELL_AGING_KIDNEY_NO_BLOOD_UP	196	1.3036	-0.382268
3471	1554	HDL_cholesterol	LEE_BMP2_TARGETS_DN	819	1.43881	-0.382288
3472	3163	HDL_cholesterol	PID_IL8_CXCR2_PATHWAY	33	0.704682	-0.38251
3473	4381	HDL_cholesterol	WP_PKC_GAMMA_CALCIUM_SIGNALING_PATHWAY_IN_ATAXIA	21	0.494067	-0.382885
3474	5409	HDL_cholesterol	PARK_HSC_VS_MULTIPOTENT_PROGENITORS_UP	16	0.31396	-0.382969
3475	5700	HDL_cholesterol	WP_TCA_CYCLE_AND_DEFICIENCY_OF_PYRUVATE_DEHYDROGENASE_COMPLEX_PDHC	15	0.232601	-0.382978
3476	2213	HDL_cholesterol	KEGG_VEGF_SIGNALING_PATHWAY	75	0.998099	-0.383149
3477	5531	HDL_cholesterol	WP_TRYPTOPHAN_CATABOLISM_LEADING_TO_NAD_PRODUCTION	15	0.286968	-0.383266
3478	3145	HDL_cholesterol	LIANG_HEMATOPOIESIS_STEM_CELL_NUMBER_SMALL_VS_HUGE_DN	33	0.710437	-0.38351
3479	2066	HDL_cholesterol	KEGG_PANCREATIC_CANCER	65	1.06741	-0.383947
3480	3276	HDL_cholesterol	PID_HIF2PATHWAY	30	0.681269	-0.384069
3481	2678	HDL_cholesterol	REACTOME_SIALIC_ACID_METABOLISM	33	0.826415	-0.384299
3482	3887	HDL_cholesterol	WANG_NFKB_TARGETS	24	0.570928	-0.384334
3483	5339	HDL_cholesterol	REACTOME_SIGNALING_BY_CYTOSOLIC_FGFR1_FUSION_MUTANTS	17	0.331584	-0.384348
3484	4377	HDL_cholesterol	ALONSO_METASTASIS_DN	23	0.494753	-0.384452
3485	4477	HDL_cholesterol	CHEOK_RESPONSE_TO_HD_MTX_DN	19	0.477574	-0.384531
3486	3057	HDL_cholesterol	WP_OVARIAN_INFERTILITY	36	0.731586	-0.38488
3487	4787	HDL_cholesterol	REACTOME_NPAS4_REGULATES_EXPRESSION_OF_TARGET_GENES	20	0.430386	-0.384882
3488	2598	HDL_cholesterol	CONRAD_STEM_CELL	38	0.851953	-0.385037
3489	2679	HDL_cholesterol	VANHARANTA_UTERINE_FIBROID_UP	39	0.826214	-0.385079
3490	3534	HDL_cholesterol	REACTOME_ACTIVATION_OF_KAINATE_RECEPTORS_UPON_GLUTAMATE_BINDING	29	0.630538	-0.385131
3491	2005	HDL_cholesterol	SWEET_KRAS_ONCOGENIC_SIGNATURE	83	1.09529	-0.385327
3492	5840	HDL_cholesterol	WP_SULFATION_BIOTRANSFORMATION_REACTION	15	0.153746	-0.385476
3493	4558	HDL_cholesterol	BONOME_OVARIAN_CANCER_POOR_SURVIVAL_DN	19	0.464662	-0.385588
3494	5099	HDL_cholesterol	PEPPER_CHRONIC_LYMPHOCYTIC_LEUKEMIA_DN	20	0.376153	-0.385892
3495	1679	HDL_cholesterol	HADDAD_B_LYMPHOCYTE_PROGENITOR	247	1.31856	-0.385982
3496	5845	HDL_cholesterol	WP_CYSTEINE_AND_METHIONINE_CATABOLISM	14	0.15032	-0.38603
3497	1601	HDL_cholesterol	MOOTHA_MITOCHONDRIA	389	1.39137	-0.386082
3498	2360	HDL_cholesterol	WP_NOVEL_INTRACELLULAR_COMPONENTS_OF_RIG_I_LIKE_RECEPTOR_PATHWAY	52	0.931705	-0.386147
3499	3333	HDL_cholesterol	NABA_MATRISOME_POORLY_METASTATIC_MELANOMA	34	0.670237	-0.386196
3500	5444	HDL_cholesterol	REACTOME_WNT5A_DEPENDENT_INTERNALIZATION_OF_FZD4	15	0.308445	-0.386288
3501	5515	HDL_cholesterol	STREICHER_LSM1_TARGETS_DN	18	0.291527	-0.386335
3502	4290	HDL_cholesterol	CHEN_LUNG_CANCER_SURVIVAL	25	0.509404	-0.386359
3503	4479	HDL_cholesterol	WU_HBX_TARGETS_1_DN	22	0.476794	-0.386558
3504	1804	HDL_cholesterol	REACTOME_PROTEIN_LOCALIZATION	145	1.2318	-0.386641
3505	5173	HDL_cholesterol	MOROSETTI_FACIOSCAPULOHUMERAL_MUSCULAR_DISTROPHY_UP	18	0.3634	-0.386644
3506	5816	HDL_cholesterol	WP_CODEINE_AND_MORPHINE_METABOLISM	14	0.174565	-0.386744
3507	3231	HDL_cholesterol	REACTOME_RNA_POLYMERASE_I_PROMOTER_ESCAPE	28	0.690306	-0.386862
3508	2332	HDL_cholesterol	REACTOME_SIGNALING_BY_PTK6	54	0.946681	-0.387195
3509	5652	HDL_cholesterol	SAENZ_DETOX_PATHWAY_AND_CARCINOGENESIS_DN	15	0.24846	-0.38739
3510	3021	HDL_cholesterol	PID_ER_NONGENOMIC_PATHWAY	39	0.737021	-0.387514
3511	5499	HDL_cholesterol	FARMER_BREAST_CANCER_CLUSTER_4	18	0.294899	-0.387574
3512	5608	HDL_cholesterol	REACTOME_GERM_LAYER_FORMATION_AT_GASTRULATION	16	0.266048	-0.387615
3513	5105	HDL_cholesterol	KEGG_MEDICUS_REFERENCE_REGULATION_OF_GF_RTK_RAS_ERK_SIGNALING_PTP	19	0.375492	-0.387628
3514	5393	HDL_cholesterol	BIOCARTA_RHO_PATHWAY	18	0.319371	-0.387967
3515	3070	HDL_cholesterol	MATZUK_CENTRAL_FOR_FEMALE_FERTILITY	29	0.729016	-0.387987
3516	5478	HDL_cholesterol	NIKOLSKY_BREAST_CANCER_22Q13_AMPLICON	16	0.299134	-0.388054
3517	2039	HDL_cholesterol	SHAFFER_IRF4_TARGETS_IN_PLASMA_CELL_VS_MATURE_B_LYMPHOCYTE	65	1.07831	-0.388316
3518	4779	HDL_cholesterol	KEGG_GLYCOSAMINOGLYCAN_DEGRADATION	20	0.43195	-0.388477
3519	5027	HDL_cholesterol	LANDIS_ERBB2_BREAST_TUMORS_65_UP	21	0.389326	-0.38853
3520	2571	HDL_cholesterol	REACTOME_SIGNALING_BY_SCF_KIT	42	0.860417	-0.388794
3521	2156	HDL_cholesterol	SESTO_RESPONSE_TO_UV_C8	67	1.0224	-0.388834
3522	1664	HDL_cholesterol	SHEN_SMARCA2_TARGETS_DN	268	1.33374	-0.38886
3523	4763	HDL_cholesterol	NUMATA_CSF3_SIGNALING_VIA_STAT3	21	0.434555	-0.388905
3524	5535	HDL_cholesterol	BIOCARTA_IL2_PATHWAY	20	0.28533	-0.388972
3525	4674	HDL_cholesterol	BIOCARTA_NOS1_PATHWAY	21	0.448177	-0.388991
3526	5296	HDL_cholesterol	BIOCARTA_LAIR_PATHWAY	16	0.341145	-0.389204
3527	5288	HDL_cholesterol	TONKS_TARGETS_OF_RUNX1_RUNX1T1_FUSION_GRANULOCYTE_DN	18	0.343037	-0.389486
3528	4676	HDL_cholesterol	REACTOME_NOTCH_HLH_TRANSCRIPTION_PATHWAY	24	0.447805	-0.389539
3529	3339	HDL_cholesterol	KEGG_MEDICUS_REFERENCE_ACTH_CORTISOL_SIGNALING_PATHWAY	32	0.669481	-0.389574
3530	1671	HDL_cholesterol	MITSIADES_RESPONSE_TO_APLIDIN_DN	230	1.32621	-0.389584
3531	2449	HDL_cholesterol	WP_PHYSICO_CHEMICAL_FEATURES_AND_TOXICITY_ASSOCIATED_PATHWAYS	63	0.901058	-0.389906
3532	5052	HDL_cholesterol	MOREIRA_RESPONSE_TO_TSA_DN	18	0.384679	-0.390061
3533	5835	HDL_cholesterol	LIU_TARGETS_OF_VMYB_VS_CMYB_UP	14	0.158929	-0.390133
3534	3471	HDL_cholesterol	REACTOME_GPVI_MEDIATED_ACTIVATION_CASCADE	33	0.643852	-0.390437
3535	5200	HDL_cholesterol	WP_PATHOGENESIS_OF_SARS_COV_2_MEDIATED_BY_NSP9_NSP10_COMPLEX	19	0.358898	-0.390453
3536	5600	HDL_cholesterol	REACTOME_OTHER_SEMAPHORIN_INTERACTIONS	18	0.267782	-0.390457
3537	3756	HDL_cholesterol	REACTOME_CYCLIN_A_B1_B2_ASSOCIATED_EVENTS_DURING_G2_M_TRANSITION	24	0.59191	-0.390492
3538	3913	HDL_cholesterol	KEGG_MEDICUS_VARIANT_MUTATION_INACTIVATED_PTCH1_TO_HEDGEHOG_SIGNALING_PATHWAY	29	0.567628	-0.390493
3539	5247	HDL_cholesterol	DAVICIONI_PAX_FOXO1_SIGNATURE_IN_ARMS_DN	18	0.350603	-0.390534
3540	5818	HDL_cholesterol	MEISSNER_BRAIN_HCP_WITH_H3K4ME2	17	0.173955	-0.390738
3541	5747	HDL_cholesterol	REACTOME_CROSSLINKING_OF_COLLAGEN_FIBRILS	16	0.210564	-0.390874
3542	3451	HDL_cholesterol	JAZAG_TGFB1_SIGNALING_DN	31	0.646549	-0.391033
3543	2669	HDL_cholesterol	ELLWOOD_MYC_TARGETS_DN	41	0.828624	-0.391277
3544	4043	HDL_cholesterol	KEGG_MEDICUS_REFERENCE_CCR5_GNB_G_PLCB_G_PKC_SIGNALING_PATHWAY	26	0.547497	-0.391439
3545	3527	HDL_cholesterol	NEWMAN_ERCC6_TARGETS_DN	33	0.632566	-0.391657
3546	5199	HDL_cholesterol	WP_TAMOXIFEN_METABOLISM	21	0.35894	-0.391683
3547	5248	HDL_cholesterol	BIOCARTA_PAR1_PATHWAY	19	0.350151	-0.391746
3548	5299	HDL_cholesterol	MCGOWAN_RSP6_TARGETS_UP	19	0.340492	-0.391885
3549	2476	HDL_cholesterol	WP_ROLE_OF_HYPOXIA_ANGIOGENESIS_AND_FGF_PATHWAY_IN_OA_CHONDROCYTE_HYPERTROPHY	48	0.891429	-0.391896
3550	3068	HDL_cholesterol	PID_EPO_PATHWAY	32	0.72916	-0.39196
3551	5198	HDL_cholesterol	WEBER_METHYLATED_ICP_IN_FIBROBLAST	17	0.359086	-0.392087
3552	2478	HDL_cholesterol	WP_NUCLEOTIDE_EXCISION_REPAIR	42	0.890489	-0.392142
3553	3022	HDL_cholesterol	REACTOME_RND2_GTPASE_CYCLE	39	0.736985	-0.392151
3554	1729	HDL_cholesterol	JINESH_BLEBBISHIELD_TRANSFORMED_STEM_CELL_SPHERES_UP	154	1.2864	-0.392475
3555	4164	HDL_cholesterol	RIZ_ERYTHROID_DIFFERENTIATION_APOBEC2	25	0.528491	-0.392553
3556	3931	HDL_cholesterol	WP_4P16_3_COPY_NUMBER_VARIATION	28	0.565143	-0.39257
3557	5460	HDL_cholesterol	GENTILE_UV_RESPONSE_CLUSTER_D1	17	0.304106	-0.392638
3558	3079	HDL_cholesterol	REACTOME_SYNTHESIS_OF_PA	35	0.726513	-0.392715
3559	5212	HDL_cholesterol	HERNANDEZ_ABERRANT_MITOSIS_BY_DOCETACEL_2NM_DN	20	0.357056	-0.392747
3560	4777	HDL_cholesterol	KEGG_MEDICUS_REFERENCE_ARNO_ARF_ACTB_G_SIGNALING_PATHWAY	25	0.432397	-0.392763
3561	4539	HDL_cholesterol	MEBARKI_HCC_PROGENITOR_WNT_UP_CTNNB1_INDEPENDENT	21	0.46852	-0.392869
3562	3739	HDL_cholesterol	WP_HIPPOCAMPAL_SYNAPTOGENESIS_AND_NEUROGENESIS	24	0.594417	-0.392975
3563	3657	HDL_cholesterol	WP_RAS_AND_BRADYKININ_PATHWAYS_IN_COVID_19	26	0.611605	-0.393035
3564	5718	HDL_cholesterol	LEI_HOXC8_TARGETS_DN	17	0.221972	-0.3931
3565	5442	HDL_cholesterol	HERNANDEZ_ABERRANT_MITOSIS_BY_DOCETACEL_4NM_UP	19	0.308509	-0.393126
3566	5607	HDL_cholesterol	REACTOME_MECP2_REGULATES_NEURONAL_RECEPTORS_AND_CHANNELS	17	0.266095	-0.393337
3567	3060	HDL_cholesterol	CUI_TCF21_TARGETS_UP	35	0.731222	-0.393344
3568	3755	HDL_cholesterol	REACTOME_RHO_GTPASES_ACTIVATE_IQGAPS	29	0.592048	-0.39371
3569	5670	HDL_cholesterol	KEGG_GLYOXYLATE_AND_DICARBOXYLATE_METABOLISM	16	0.242674	-0.393792
3570	1900	HDL_cholesterol	AMBROSINI_FLAVOPIRIDOL_TREATMENT_TP53	96	1.15722	-0.393795
3571	3382	HDL_cholesterol	REACTOME_SIGNALING_BY_WNT_IN_CANCER	32	0.658774	-0.393802
3572	3832	HDL_cholesterol	GARGALOVIC_RESPONSE_TO_OXIDIZED_PHOSPHOLIPIDS_PINK_DN	29	0.57892	-0.394059
3573	2677	HDL_cholesterol	PID_INSULIN_PATHWAY	44	0.826512	-0.394213
3574	4612	HDL_cholesterol	REACTOME_ABORTIVE_ELONGATION_OF_HIV_1_TRANSCRIPT_IN_THE_ABSENCE_OF_TAT	23	0.456152	-0.394341
3575	4293	HDL_cholesterol	BIOCARTA_WNT_PATHWAY	24	0.508299	-0.394384
3576	5170	HDL_cholesterol	REACTOME_CLASS_I_PEROXISOMAL_MEMBRANE_PROTEIN_IMPORT	19	0.364135	-0.394391
3577	3839	HDL_cholesterol	LOPES_METHYLATED_IN_COLON_CANCER_DN	28	0.577153	-0.394475
3578	5753	HDL_cholesterol	REACTOME_DISEASES_ASSOCIATED_WITH_GLYCOSYLATION_PRECURSOR_BIOSYNTHESIS	14	0.207538	-0.394664
3579	5799	HDL_cholesterol	KEGG_PANTOTHENATE_AND_COA_BIOSYNTHESIS	16	0.186138	-0.394866
3580	4018	HDL_cholesterol	REACTOME_INTEGRIN_SIGNALING	26	0.552033	-0.394872
3581	3972	HDL_cholesterol	BOYAULT_LIVER_CANCER_SUBCLASS_G5_DN	27	0.557903	-0.395108
3582	5206	HDL_cholesterol	REACTOME_INTERLEUKIN_7_SIGNALING	20	0.357978	-0.395117
3583	4497	HDL_cholesterol	WP_METABOLISM_OF_SPHINGOLIPIDS_IN_ER_AND_GOLGI_APPARATUS	21	0.47422	-0.395166
3584	2733	HDL_cholesterol	DAUER_STAT3_TARGETS_DN	46	0.810149	-0.395242
3585	4911	HDL_cholesterol	VALK_AML_CLUSTER_8	23	0.410514	-0.395339
3586	5723	HDL_cholesterol	MYLLYKANGAS_AMPLIFICATION_HOT_SPOT_23	18	0.22106	-0.395424
3587	5290	HDL_cholesterol	DING_LUNG_CANCER_BY_MUTATION_RATE	20	0.342696	-0.395496
3588	2675	HDL_cholesterol	WP_IL_26_SIGNALING_PATHWAYS	45	0.827112	-0.395499
3589	2656	HDL_cholesterol	REACTOME_ADHERENS_JUNCTIONS_INTERACTIONS	51	0.834873	-0.395747
3590	5214	HDL_cholesterol	KEGG_PROXIMAL_TUBULE_BICARBONATE_RECLAMATION	18	0.356551	-0.39578
3591	5362	HDL_cholesterol	TURASHVILI_BREAST_CARCINOMA_DUCTAL_VS_LOBULAR_UP	21	0.325546	-0.395815
3592	3104	HDL_cholesterol	LIU_OVARIAN_CANCER_TUMORS_AND_XENOGRAFTS_KINASES_DN	33	0.721703	-0.395947
3593	5012	HDL_cholesterol	WP_METHIONINE_DE_NOVO_AND_SALVAGE_PATHWAY	21	0.392677	-0.396123
3594	4201	HDL_cholesterol	WP_SPHINGOLIPID_METABOLISM_IN_SENESCENCE	27	0.522634	-0.396212
3595	1933	HDL_cholesterol	REACTOME_POTASSIUM_CHANNELS	102	1.13674	-0.396244
3596	5470	HDL_cholesterol	LANDEMAINE_LUNG_METASTASIS	20	0.301525	-0.396249
3597	5684	HDL_cholesterol	WEST_ADRENOCORTICAL_CARCINOMA_VS_ADENOMA_UP	16	0.237927	-0.396349
3598	3487	HDL_cholesterol	REACTOME_KERATAN_SULFATE_KERATIN_METABOLISM	35	0.640822	-0.396411
3599	1597	HDL_cholesterol	CHARAFE_BREAST_CANCER_LUMINAL_VS_MESENCHYMAL_DN	421	1.39266	-0.396525
3600	4970	HDL_cholesterol	XU_HGF_TARGETS_INDUCED_BY_AKT1_48HR_DN	20	0.399096	-0.396651
3601	5405	HDL_cholesterol	VALK_AML_WITH_EVI1	22	0.31425	-0.396654
3602	4701	HDL_cholesterol	REACTOME_FORMATION_OF_TUBULIN_FOLDING_INTERMEDIATES_BY_CCT_TRIC	24	0.442748	-0.396796
3603	3326	HDL_cholesterol	BERNARD_PPAPDC1B_TARGETS_UP	35	0.671931	-0.396814
3604	3167	HDL_cholesterol	WP_METABOLIC_REPROGRAMMING_IN_COLON_CANCER	38	0.704256	-0.396889
3605	3911	HDL_cholesterol	ZHAN_VARIABLE_EARLY_DIFFERENTIATION_GENES_DN	27	0.567664	-0.397016
3606	5159	HDL_cholesterol	WP_TP53_NETWORK	19	0.366147	-0.397261
3607	2918	HDL_cholesterol	BIOCARTA_MET_PATHWAY	32	0.761545	-0.397424
3608	2870	HDL_cholesterol	REACTOME_DEACTIVATION_OF_THE_BETA_CATENIN_TRANSACTIVATING_COMPLEX	38	0.772458	-0.397598
3609	3794	HDL_cholesterol	PID_AVB3_OPN_PATHWAY	29	0.585738	-0.397638
3610	2441	HDL_cholesterol	BROWNE_HCMV_INFECTION_4HR_UP	48	0.903216	-0.397742
3611	3240	HDL_cholesterol	KAAB_FAILED_HEART_ATRIUM_UP	33	0.689195	-0.397796
3612	1599	HDL_cholesterol	GARY_CD5_TARGETS_UP	420	1.39254	-0.397799
3613	5585	HDL_cholesterol	KAMIKUBO_MYELOID_MN1_NETWORK	18	0.270016	-0.397939
3614	5867	HDL_cholesterol	ZAIDI_OSTEOBLAST_TRANSCRIPTION_FACTORS	13	0.113711	-0.398025
3615	2594	HDL_cholesterol	REACTOME_ACTIVATION_OF_GENE_EXPRESSION_BY_SREBF_SREBP	41	0.854134	-0.39809
3616	2574	HDL_cholesterol	BUFFA_HYPOXIA_METAGENE	45	0.859785	-0.398158
3617	4182	HDL_cholesterol	GROSS_ELK3_TARGETS_UP	25	0.524944	-0.398311
3618	4124	HDL_cholesterol	REACTOME_DOWNSTREAM_SIGNAL_TRANSDUCTION	28	0.534436	-0.398435
3619	3279	HDL_cholesterol	WP_KISSPEPTIN_KISSPEPTIN_RECEPTOR_SYSTEM_IN_THE_OVARY	38	0.68066	-0.398588
3620	3404	HDL_cholesterol	FONTAINE_THYROID_TUMOR_UNCERTAIN_MALIGNANCY_UP	33	0.65502	-0.398603
3621	4692	HDL_cholesterol	GOLUB_ALL_VS_AML_UP	24	0.444369	-0.398608
3622	4384	HDL_cholesterol	BIOCARTA_PDGF_PATHWAY	27	0.493887	-0.398758
3623	5782	HDL_cholesterol	REACTOME_SYNTHESIS_OF_BILE_ACIDS_AND_BILE_SALTS_VIA_24_HYDROXYCHOLESTEROL	14	0.193249	-0.398772
3624	3304	HDL_cholesterol	KEGG_MEDICUS_REFERENCE_FGF_FGFR_RAS_ERK_SIGNALING_PATHWAY	33	0.675727	-0.398886
3625	5330	HDL_cholesterol	MEBARKI_HCC_PROGENITOR_WNT_DN_CTNNB1_DEPENDENT_BLOCKED_BY_FZD8CRD	18	0.333549	-0.398895
3626	3851	HDL_cholesterol	HOFFMANN_PRE_BI_TO_LARGE_PRE_BII_LYMPHOCYTE_UP	27	0.57564	-0.399017
3627	3604	HDL_cholesterol	PID_AURORA_A_PATHWAY	31	0.619001	-0.399085
3628	5796	HDL_cholesterol	KOBAYASHI_RESPONSE_TO_ROMIDEPSIN	18	0.18713	-0.399274
3629	5298	HDL_cholesterol	YANG_BREAST_CANCER_ESR1_DN	21	0.340787	-0.399398
3630	4568	HDL_cholesterol	REACTOME_AZATHIOPRINE_ADME	22	0.46354	-0.399528
3631	3292	HDL_cholesterol	REACTOME_CA_DEPENDENT_EVENTS	35	0.67775	-0.3996
3632	3490	HDL_cholesterol	TAVOR_CEBPA_TARGETS_DN	31	0.640163	-0.399622
3633	4269	HDL_cholesterol	REACTOME_CYTOSOLIC_SULFONATION_OF_SMALL_MOLECULES	23	0.512768	-0.399763
3634	2406	HDL_cholesterol	KEGG_ACUTE_MYELOID_LEUKEMIA	53	0.914388	-0.400152
3635	5062	HDL_cholesterol	WP_17P13_3_YWHAE_COPY_NUMBER_VARIATION	21	0.382633	-0.400372
3636	4476	HDL_cholesterol	PID_LYMPH_ANGIOGENESIS_PATHWAY	24	0.477685	-0.400432
3637	5055	HDL_cholesterol	CHOW_RASSF1_TARGETS_UP	22	0.384459	-0.400477
3638	4556	HDL_cholesterol	REACTOME_SIGNALING_BY_ERYTHROPOIETIN	25	0.465478	-0.400594
3639	3419	HDL_cholesterol	LOPEZ_TRANSLATION_VIA_FN1_SIGNALING	34	0.652234	-0.400678
3640	4830	HDL_cholesterol	SA_B_CELL_RECEPTOR_COMPLEXES	22	0.424194	-0.400727
3641	4498	HDL_cholesterol	GARGALOVIC_RESPONSE_TO_OXIDIZED_PHOSPHOLIPIDS_YELLOW_DN	21	0.474218	-0.400873
3642	3215	HDL_cholesterol	PID_ALPHA_SYNUCLEIN_PATHWAY	30	0.693306	-0.401121
3643	3967	HDL_cholesterol	REACTOME_B_WICH_COMPLEX_POSITIVELY_REGULATES_RRNA_EXPRESSION	28	0.558675	-0.401132
3644	3210	HDL_cholesterol	SESTO_RESPONSE_TO_UV_C6	35	0.69549	-0.401314
3645	5151	HDL_cholesterol	VERRECCHIA_RESPONSE_TO_TGFB1_C5	19	0.3683	-0.401573
3646	3493	HDL_cholesterol	REACTOME_GLUCAGON_SIGNALING_IN_METABOLIC_REGULATION	33	0.640098	-0.401688
3647	5759	HDL_cholesterol	WP_DRUG_INDUCTION_OF_BILE_ACID_PATHWAY	17	0.204919	-0.401745
3648	2136	HDL_cholesterol	GRAHAM_NORMAL_QUIESCENT_VS_NORMAL_DIVIDING_DN	84	1.03287	-0.401801
3649	3703	HDL_cholesterol	REACTOME_DNA_DAMAGE_TELOMERE_STRESS_INDUCED_SENESCENCE	27	0.602379	-0.401827
3650	5639	HDL_cholesterol	REACTOME_SIGNALING_BY_PDGFR_IN_DISEASE	19	0.253796	-0.401991
3651	3444	HDL_cholesterol	KEGG_MEDICUS_REFERENCE_GHRHR_PKA_GH_SIGNALING_PATHWAY	28	0.647753	-0.401999
3652	1831	HDL_cholesterol	WP_CALCIUM_REGULATION_IN_CARDIAC_CELLS	149	1.21325	-0.402031
3653	2589	HDL_cholesterol	KLEIN_TARGETS_OF_BCR_ABL1_FUSION	40	0.856023	-0.402035
3654	1620	HDL_cholesterol	MOOTHA_HUMAN_MITODB_6_2002	376	1.37179	-0.402044
3655	2570	HDL_cholesterol	DAVICIONI_RHABDOMYOSARCOMA_PAX_FOXO1_FUSION_UP	56	0.860557	-0.402235
3656	5577	HDL_cholesterol	SEIDEN_MET_SIGNALING	18	0.271541	-0.402393
3657	4640	HDL_cholesterol	XU_HGF_SIGNALING_NOT_VIA_AKT1_6HR	23	0.45283	-0.402402
3658	3154	HDL_cholesterol	REACTOME_ACTIVATED_NOTCH1_TRANSMITS_SIGNAL_TO_THE_NUCLEUS	31	0.707797	-0.402477
3659	5695	HDL_cholesterol	BIOCARTA_CCR3_PATHWAY	18	0.23473	-0.402548
3660	5824	HDL_cholesterol	WANG_NEOPLASTIC_TRANSFORMATION_BY_CCND1_MYC	16	0.170341	-0.402554
3661	4105	HDL_cholesterol	NABA_MATRISOME_METASTATIC_COLORECTAL_LIVER_METASTASIS	26	0.536615	-0.402659
3662	5344	HDL_cholesterol	SALVADOR_MARTIN_PEDIATRIC_TBD_ANTI_TNF_THERAPY_NONRESPONDER_PRE_TREATMENT_UP	19	0.33001	-0.402704
3663	3992	HDL_cholesterol	BIOCARTA_DEATH_PATHWAY	27	0.55575	-0.402731
3664	2849	HDL_cholesterol	PID_PLK1_PATHWAY	41	0.777988	-0.402896
3665	4436	HDL_cholesterol	REACTOME_PURINERGIC_SIGNALING_IN_LEISHMANIASIS_INFECTION	26	0.485751	-0.402902
3666	4007	HDL_cholesterol	BIOCARTA_AT1R_PATHWAY	26	0.553771	-0.402962
3667	4287	HDL_cholesterol	LIAN_NEUTROPHIL_GRANULE_CONSTITUENTS	24	0.510153	-0.403194
3668	3429	HDL_cholesterol	SIMBULAN_UV_RESPONSE_NORMAL_DN	33	0.651124	-0.403226
3669	5653	HDL_cholesterol	BRACHAT_RESPONSE_TO_METHOTREXATE_UP	18	0.248242	-0.403474
3670	5797	HDL_cholesterol	WP_CLASSICAL_PATHWAY_OF_STEROIDOGENESIS_WITH_GLUCOCORTICOID_AND_MINERALOCORTICOID_METABOLISM	15	0.186762	-0.403495
3671	3143	HDL_cholesterol	PID_FAS_PATHWAY	35	0.711218	-0.40356
3672	5659	HDL_cholesterol	GRATIAS_RETINOBLASTOMA_16Q24	17	0.246511	-0.403605
3673	2413	HDL_cholesterol	KOHOUTEK_CCNT1_TARGETS	46	0.909889	-0.404131
3674	5787	HDL_cholesterol	REACTOME_CASPASE_ACTIVATION_VIA_DEATH_RECEPTORS_IN_THE_PRESENCE_OF_LIGAND	16	0.190684	-0.404191
3675	5604	HDL_cholesterol	REACTOME_VITAMIN_B5_PANTOTHENATE_METABOLISM	19	0.267391	-0.404425
3676	1765	HDL_cholesterol	DARWICHE_PAPILLOMA_RISK_HIGH_DN	166	1.25394	-0.404758
3677	5776	HDL_cholesterol	KANG_AR_TARGETS_UP	16	0.195074	-0.404831
3678	5358	HDL_cholesterol	REACTOME_COMMON_PATHWAY_OF_FIBRIN_CLOT_FORMATION	20	0.32643	-0.405242
3679	1566	HDL_cholesterol	GRAESSMANN_RESPONSE_TO_MC_AND_DOXORUBICIN_UP	571	1.43047	-0.405416
3680	5669	HDL_cholesterol	BIOCARTA_SPPA_PATHWAY	16	0.242805	-0.405493
3681	2473	HDL_cholesterol	REACTOME_NUCLEAR_EVENTS_KINASE_AND_TRANSCRIPTION_FACTOR_ACTIVATION	59	0.893418	-0.405569
3682	5828	HDL_cholesterol	WANG_RECURRENT_LIVER_CANCER_DN	16	0.164271	-0.405637
3683	4253	HDL_cholesterol	WP_PHOTODYNAMIC_THERAPY_INDUCED_UNFOLDED_PROTEIN_RESPONSE	25	0.51495	-0.405648
3684	5876	HDL_cholesterol	FINETTI_BREAST_CANCER_KINOME_GREEN	14	0.0835077	-0.405679
3685	5710	HDL_cholesterol	REACTOME_NOTCH4_INTRACELLULAR_DOMAIN_REGULATES_TRANSCRIPTION	19	0.229564	-0.40581
3686	2998	HDL_cholesterol	WANG_LSD1_TARGETS_DN	33	0.741433	-0.405828
3687	5660	HDL_cholesterol	SA_CASPASE_CASCADE	18	0.246124	-0.405888
3688	4646	HDL_cholesterol	MEBARKI_HCC_PROGENITOR_WNT_DN_CTNNB1_DEPENDENT	24	0.451359	-0.405906
3689	5557	HDL_cholesterol	GREENBAUM_E2A_TARGETS_DN	17	0.279224	-0.405973
3690	5756	HDL_cholesterol	KEGG_MEDICUS_REFERENCE_IL1_IL1R_JNK_SIGNALING_PATHWAY	17	0.205411	-0.405995
3691	4551	HDL_cholesterol	REACTOME_ESTROGEN_DEPENDENT_NUCLEAR_EVENTS_DOWNSTREAM_OF_ESR_MEMBRANE_SIGNALING	23	0.466281	-0.406063
3692	4321	HDL_cholesterol	REACTOME_DEFECTIVE_INTRINSIC_PATHWAY_FOR_APOPTOSIS	25	0.503001	-0.406095
3693	3568	HDL_cholesterol	WP_MATRIX_METALLOPROTEINASES	28	0.62538	-0.406299
3694	4622	HDL_cholesterol	BOYAULT_LIVER_CANCER_SUBCLASS_G2	27	0.455072	-0.406428
3695	5591	HDL_cholesterol	REACTOME_RECYCLING_OF_BILE_ACIDS_AND_SALTS	18	0.269142	-0.406474
3696	5216	HDL_cholesterol	PID_WNT_CANONICAL_PATHWAY	19	0.356174	-0.406492
3697	4904	HDL_cholesterol	AKL_HTLV1_INFECTION_UP	24	0.411537	-0.4065
3698	1860	HDL_cholesterol	REACTOME_RESPONSE_TO_ELEVATED_PLATELET_CYTOSOLIC_CA2	119	1.18711	-0.407124
3699	4865	HDL_cholesterol	OZEN_MIR125B1_TARGETS	22	0.419145	-0.407145
3700	5703	HDL_cholesterol	CEBALLOS_TARGETS_OF_TP53_AND_MYC_UP	18	0.231398	-0.407246
3701	4548	HDL_cholesterol	YANG_BREAST_CANCER_ESR1_BULK_UP	23	0.466848	-0.407276
3702	5254	HDL_cholesterol	DAZARD_UV_RESPONSE_CLUSTER_G24	21	0.348933	-0.40738
3703	5040	HDL_cholesterol	HOFMANN_MYELODYSPLASTIC_SYNDROM_LOW_RISK_UP	20	0.387228	-0.40753
3704	4656	HDL_cholesterol	REACTOME_G_PROTEIN_ACTIVATION	24	0.450157	-0.407582
3705	5406	HDL_cholesterol	REACTOME_LONG_TERM_POTENTIATION	21	0.314117	-0.407828
3706	5743	HDL_cholesterol	WHITE_NEUROBLASTOMA_WITH_1P36.3_DELETION	19	0.212229	-0.407987
3707	5800	HDL_cholesterol	YUAN_ZNF143_PARTNERS	19	0.186088	-0.408168
3708	2623	HDL_cholesterol	KEGG_TYPE_II_DIABETES_MELLITUS	45	0.845559	-0.408268
3709	2386	HDL_cholesterol	DOANE_BREAST_CANCER_CLASSES_UP	64	0.920712	-0.408297
3710	4960	HDL_cholesterol	SHI_SPARC_TARGETS_UP	24	0.400725	-0.408374
3711	1658	HDL_cholesterol	HELLER_HDAC_TARGETS_DN	270	1.34408	-0.408683
3712	5223	HDL_cholesterol	REACTOME_BIOSYNTHESIS_OF_SPECIALIZED_PRORESOLVING_MEDIATORS_SPMS	19	0.355172	-0.408757
3713	2154	HDL_cholesterol	WP_AMINO_ACID_METABOLISM	80	1.02299	-0.408785
3714	4085	HDL_cholesterol	HWANG_PROSTATE_CANCER_MARKERS	25	0.540923	-0.408892
3715	5707	HDL_cholesterol	NADERI_BREAST_CANCER_PROGNOSIS_DN	18	0.230846	-0.408912
3716	5546	HDL_cholesterol	REACTOME_NEGATIVE_REGULATION_OF_NMDA_RECEPTOR_MEDIATED_NEURONAL_TRANSMISSION	19	0.283037	-0.408914
3717	5825	HDL_cholesterol	BANG_VERTEPORFIN_ENDOMETRIAL_CANCER_CELLS_UP	16	0.167516	-0.408938
3718	5715	HDL_cholesterol	REACTOME_RECEPTOR_TYPE_TYROSINE_PROTEIN_PHOSPHATASES	16	0.222409	-0.409104
3719	2626	HDL_cholesterol	KEGG_NON_SMALL_CELL_LUNG_CANCER	52	0.84458	-0.409224
3720	5575	HDL_cholesterol	VERRECCHIA_RESPONSE_TO_TGFB1_C1	19	0.272178	-0.409251
3721	4343	HDL_cholesterol	MEISSNER_BRAIN_ICP_WITH_H3K4ME3	27	0.5002	-0.409321
3722	3455	HDL_cholesterol	KEGG_MEDICUS_PATHOGEN_HCMV_UL33_TO_GNB_G_RHO_SIGNALING_PATHWAY	33	0.646134	-0.409332
3723	5851	HDL_cholesterol	PID_TCR_JNK_PATHWAY	14	0.139144	-0.409376
3724	5578	HDL_cholesterol	HEBERT_MATRISOME_TNBC_LUNG_METASTASIS	21	0.271197	-0.409401
3725	5554	HDL_cholesterol	JIANG_HYPOXIA_VIA_VHL	18	0.280128	-0.409589
3726	4713	HDL_cholesterol	REACTOME_ENDOGENOUS_STEROLS	25	0.440709	-0.409798
3727	2421	HDL_cholesterol	WP_IL_4_SIGNALING_PATHWAY	46	0.908184	-0.409817
3728	5583	HDL_cholesterol	WP_GDNF_RET_SIGNALING_AXIS	21	0.270346	-0.410393
3729	3620	HDL_cholesterol	YAGI_AML_RELAPSE_PROGNOSIS	33	0.616072	-0.410511
3730	4907	HDL_cholesterol	TERAMOTO_OPN_TARGETS_CLUSTER_6	25	0.411388	-0.41075
3731	5873	HDL_cholesterol	KEGG_MEDICUS_PATHOGEN_HCMV_US28_TO_GNA12_13_RHO_SIGNALING_PATHWAY	13	0.103785	-0.410788
3732	3356	HDL_cholesterol	WP_EICOSANOID_METABOLISM_VIA_CYCLOOXYGENASES_COX	30	0.664987	-0.410849
3733	5355	HDL_cholesterol	PID_PDGFRA_PATHWAY	21	0.326939	-0.410851
3734	3372	HDL_cholesterol	SIG_CD40PATHWAYMAP	33	0.661358	-0.410913
3735	5804	HDL_cholesterol	KEGG_MEDICUS_REFERENCE_TLR7_9_IRF7_SIGNALING_PATHWAY	17	0.184699	-0.411075
3736	3670	HDL_cholesterol	VERRECCHIA_DELAYED_RESPONSE_TO_TGFB1	35	0.609199	-0.411263
3737	5785	HDL_cholesterol	TONKS_TARGETS_OF_RUNX1_RUNX1T1_FUSION_ERYTHROCYTE_DN	17	0.191835	-0.411331
3738	5413	HDL_cholesterol	WP_HEMATOPOIETIC_STEM_CELL_GENE_REGULATION_BY_GABP_ALPHA_BETA_COMPLEX	20	0.313584	-0.411719
3739	5701	HDL_cholesterol	BIOCARTA_COMP_PATHWAY	18	0.232366	-0.411992
3740	5635	HDL_cholesterol	KORKOLA_TERATOMA_UP	17	0.256554	-0.412049
3741	4340	HDL_cholesterol	COLIN_PILOCYTIC_ASTROCYTOMA_VS_GLIOBLASTOMA_DN	27	0.500707	-0.412258
3742	3936	HDL_cholesterol	REACTOME_TRANSCRIPTIONAL_REGULATION_OF_GRANULOPOIESIS	30	0.564084	-0.41233
3743	5801	HDL_cholesterol	WEBER_METHYLATED_IN_COLON_CANCER	18	0.185723	-0.412353
3744	3072	HDL_cholesterol	GROSS_HYPOXIA_VIA_ELK3_ONLY_DN	43	0.728653	-0.412451
3745	5448	HDL_cholesterol	REACTOME_SIGNALING_BY_HIPPO	19	0.307257	-0.412583
3746	2681	HDL_cholesterol	WP_HEPATITIS_C_AND_HEPATOCELLULAR_CARCINOMA	48	0.825632	-0.412829
3747	5011	HDL_cholesterol	REACTOME_SIGNALING_BY_NODAL	22	0.392728	-0.412881
3748	3581	HDL_cholesterol	SATO_SILENCED_BY_DEACETYLATION_IN_PANCREATIC_CANCER	38	0.622862	-0.412893
3749	5197	HDL_cholesterol	WP_FGF23_SIGNALING_IN_HYPOPHOSPHATEMIC_RICKETS_AND_RELATED_DISORDERS	22	0.359214	-0.413163
3750	3662	HDL_cholesterol	KEGG_MEDICUS_PATHOGEN_SALMONELLA_SOPB_TO_ARNO_ARF_ACTB_G_SIGNALING_PATHWAY	30	0.61094	-0.413259
3751	2315	HDL_cholesterol	REACTOME_MATERNAL_TO_ZYGOTIC_TRANSITION_MZT	58	0.953803	-0.413364
3752	5333	HDL_cholesterol	PEDERSEN_METASTASIS_BY_ERBB2_ISOFORM_3	18	0.332753	-0.413638
3753	4322	HDL_cholesterol	AIYAR_COBRA1_TARGETS_DN	28	0.502818	-0.413657
3754	5050	HDL_cholesterol	REACTOME_THE_CANONICAL_RETINOID_CYCLE_IN_RODS_TWILIGHT_VISION	23	0.385357	-0.413671
3755	1855	HDL_cholesterol	DARWICHE_SQUAMOUS_CELL_CARCINOMA_UP	138	1.19478	-0.413697
3756	4219	HDL_cholesterol	LI_WILMS_TUMOR_VS_FETAL_KIDNEY_2_UP	25	0.520006	-0.413869
3757	5003	HDL_cholesterol	ONO_AML1_TARGETS_UP	23	0.393271	-0.414118
3758	4282	HDL_cholesterol	VALK_AML_CLUSTER_3	27	0.510862	-0.414191
3759	2207	HDL_cholesterol	CROONQUIST_NRAS_SIGNALING_DN	67	1.00122	-0.414342
3760	3376	HDL_cholesterol	REACTOME_GLUCAGON_TYPE_LIGAND_RECEPTORS	33	0.661169	-0.414719
3761	5267	HDL_cholesterol	HUMMERICH_MALIGNANT_SKIN_TUMOR_UP	18	0.346331	-0.414723
3762	5682	HDL_cholesterol	KEGG_MEDICUS_REFERENCE_BCR_PLCG_CALCINEURIN_SIGNALING_PATHWAY	16	0.239019	-0.414737
3763	2684	HDL_cholesterol	WP_INTERLEUKIN_11_SIGNALING_PATHWAY	42	0.824887	-0.414905
3764	2297	HDL_cholesterol	REACTOME_ACTIVATION_OF_ANTERIOR_HOX_GENES_IN_HINDBRAIN_DEVELOPMENT_DURING_EARLY_EMBRYOGENESIS	58	0.960018	-0.414941
3765	2155	HDL_cholesterol	REACTOME_GLOBAL_GENOME_NUCLEOTIDE_EXCISION_REPAIR_GG_NER	82	1.02276	-0.415267
3766	2171	HDL_cholesterol	REACTOME_SIGNALING_BY_FGFR2	72	1.01746	-0.415325
3767	5602	HDL_cholesterol	CHIARETTI_T_ALL_RELAPSE_PROGNOSIS	17	0.267546	-0.415352
3768	3227	HDL_cholesterol	WP_VASOPRESSIN_REGULATED_WATER_REABSORPTION	43	0.691263	-0.415357
3769	2284	HDL_cholesterol	SHAFFER_IRF4_TARGETS_IN_ACTIVATED_B_LYMPHOCYTE	74	0.967463	-0.415418
3770	5455	HDL_cholesterol	BIOCARTA_MTA3_PATHWAY	18	0.30569	-0.415496
3771	4471	HDL_cholesterol	WP_GASTRIC_CANCER_NETWORK_1	24	0.47837	-0.415612
3772	3949	HDL_cholesterol	WP_DOPAMINERGIC_NEUROGENESIS	30	0.561666	-0.415654
3773	4864	HDL_cholesterol	REACTOME_THROMBOXANE_SIGNALLING_THROUGH_TP_RECEPTOR	24	0.419512	-0.415703
3774	5518	HDL_cholesterol	MCCABE_HOXC6_TARGETS_DN	18	0.290437	-0.415713
3775	2658	HDL_cholesterol	WP_KIT_RECEPTOR_SIGNALING_PATHWAY	50	0.834194	-0.415776
3776	2128	HDL_cholesterol	XU_GH1_EXOGENOUS_TARGETS_DN	91	1.03811	-0.415864
3777	5704	HDL_cholesterol	WU_HBX_TARGETS_2_UP	20	0.231235	-0.415894
3778	5721	HDL_cholesterol	WP_CELL_DIFFERENTIATION_EXPANDED_INDEX	19	0.221305	-0.415905
3779	3312	HDL_cholesterol	KEGG_MEDICUS_VARIANT_CYP11B1_CYP11B2_FUSION_TO_ACTH_CORTISOL_SIGNALING_PATHWAY	31	0.674582	-0.416012
3780	2639	HDL_cholesterol	WP_HEMATOPOIETIC_STEM_CELL_DIFFERENTIATION	51	0.838032	-0.416063
3781	2092	HDL_cholesterol	FIGUEROA_AML_METHYLATION_CLUSTER_7_UP	106	1.05589	-0.416324
3782	5156	HDL_cholesterol	KEGG_MEDICUS_REFERENCE_EGF_EGFR_ACTIN_SIGNALING_PATHWAY	21	0.367539	-0.416475
3783	4487	HDL_cholesterol	REACTOME_RNA_POLYMERASE_III_TRANSCRIPTION_TERMINATION	23	0.475416	-0.416539
3784	3190	HDL_cholesterol	VARELA_ZMPSTE24_TARGETS_UP	39	0.699992	-0.416631
3785	3214	HDL_cholesterol	MARZEC_IL2_SIGNALING_DN	36	0.693736	-0.416765
3786	4457	HDL_cholesterol	VALK_AML_CLUSTER_2	25	0.481366	-0.416794
3787	3496	HDL_cholesterol	REACTOME_TRANSLATION_OF_SARS_COV_1_STRUCTURAL_PROTEINS	29	0.639485	-0.416857
3788	1630	HDL_cholesterol	MULLIGHAN_NPM1_MUTATED_SIGNATURE_1_UP	235	1.36305	-0.416966
3789	5489	HDL_cholesterol	WP_PURINE_METABOLISM_AND_RELATED_DISORDERS	20	0.296522	-0.41702
3790	2330	HDL_cholesterol	KEGG_PROGESTERONE_MEDIATED_OOCYTE_MATURATION	79	0.947945	-0.417123
3791	1888	HDL_cholesterol	SABATES_COLORECTAL_ADENOMA_UP	126	1.16692	-0.417196
3792	4273	HDL_cholesterol	PID_HDAC_CLASSII_PATHWAY	30	0.511546	-0.417212
3793	5807	HDL_cholesterol	REACTOME_ACTIVATION_OF_SMO	17	0.18356	-0.41728
3794	3018	HDL_cholesterol	LEONARD_HYPOXIA	39	0.737497	-0.417298
3795	5095	HDL_cholesterol	SMID_BREAST_CANCER_RELAPSE_IN_LUNG_UP	22	0.376488	-0.417323
3796	5562	HDL_cholesterol	RAHMAN_TP53_TARGETS_PHOSPHORYLATED	20	0.275731	-0.41817
3797	1854	HDL_cholesterol	DESERT_PERIPORTAL_HEPATOCELLULAR_CARCINOMA_SUBCLASS_UP	146	1.19499	-0.418203
3798	3308	HDL_cholesterol	WP_SEROTONIN_HTR1_GROUP_AND_FOS_PATHWAY	36	0.675328	-0.418287
3799	4234	HDL_cholesterol	WILLIAMS_ESR1_TARGETS_UP	26	0.517883	-0.41834
3800	4472	HDL_cholesterol	ALONSO_METASTASIS_EMT_UP	31	0.478181	-0.418371
3801	4020	HDL_cholesterol	WP_SARS_CORONAVIRUS_AND_INNATE_IMMUNITY	29	0.551581	-0.418496
3802	1850	HDL_cholesterol	WP_CELL_LINEAGE_MAP_FOR_NEURONAL_DIFFERENTIATION	121	1.19802	-0.418765
3803	4246	HDL_cholesterol	SEITZ_NEOPLASTIC_TRANSFORMATION_BY_8P_DELETION_DN	30	0.516121	-0.418865
3804	3912	HDL_cholesterol	KEGG_MEDICUS_VARIANT_MUTATION_ACTIVATED_SMO_TO_HEDGEHOG_SIGNALING_PATHWAY	29	0.567628	-0.419054
3805	4836	HDL_cholesterol	KEGG_MEDICUS_REFERENCE_GLYCOLYSIS	23	0.423185	-0.419055
3806	5009	HDL_cholesterol	REACTOME_A_TETRASACCHARIDE_LINKER_SEQUENCE_IS_REQUIRED_FOR_GAG_SYNTHESIS	23	0.39288	-0.419151
3807	3996	HDL_cholesterol	KEGG_MEDICUS_REFERENCE_TSH_TG_SIGNALING_PATHWAY	29	0.555363	-0.419399
3808	3904	HDL_cholesterol	PID_INTEGRIN_A4B1_PATHWAY	32	0.568709	-0.419607
3809	5728	HDL_cholesterol	BIOCARTA_NDKDYNAMIN_PATHWAY	17	0.219301	-0.41967
3810	4895	HDL_cholesterol	CHIANG_LIVER_CANCER_SUBCLASS_POLYSOMY7_DN	24	0.412513	-0.419758
3811	5564	HDL_cholesterol	OUYANG_PROSTATE_CANCER_PROGRESSION_UP	18	0.275387	-0.419857
3812	5649	HDL_cholesterol	PYEON_CANCER_HEAD_AND_NECK_VS_CERVICAL_DN	19	0.249914	-0.419874
3813	5618	HDL_cholesterol	REACTOME_GASTRIN_CREB_SIGNALLING_PATHWAY_VIA_PKC_AND_MAPK	17	0.262063	-0.419966
3814	3173	HDL_cholesterol	COWLING_MYCN_TARGETS	39	0.703537	-0.420004
3815	5401	HDL_cholesterol	MURATA_VIRULENCE_OF_H_PILORI	20	0.316457	-0.420173
3816	5084	HDL_cholesterol	REACTOME_BASIGIN_INTERACTIONS	24	0.378041	-0.420188
3817	2182	HDL_cholesterol	WP_BURN_WOUND_HEALING	68	1.01094	-0.420288
3818	5864	HDL_cholesterol	REACTOME_FATTY_ACIDS	14	0.119175	-0.420333
3819	5740	HDL_cholesterol	LIN_TUMOR_ESCAPE_FROM_IMMUNE_ATTACK	18	0.21326	-0.420588
3820	3905	HDL_cholesterol	AMIT_SERUM_RESPONSE_40_MCF10A	30	0.568425	-0.420752
3821	4921	HDL_cholesterol	HORTON_SREBF_TARGETS	24	0.40921	-0.420762
3822	3551	HDL_cholesterol	WP_CAMKK2_PATHWAY	32	0.628532	-0.420822
3823	4912	HDL_cholesterol	WP_PHOTODYNAMIC_THERAPY_INDUCED_NFE2L2_NRF2_SURVIVAL_SIGNALING	23	0.410427	-0.420883
3824	5453	HDL_cholesterol	ZHAN_MULTIPLE_MYELOMA_SPIKED	20	0.305923	-0.420983
3825	4437	HDL_cholesterol	REACTOME_MRNA_CAPPING	29	0.484705	-0.421084
3826	3020	HDL_cholesterol	BIOCARTA_IL2RB_PATHWAY	36	0.737257	-0.421379
3827	1917	HDL_cholesterol	ALTEMEIER_RESPONSE_TO_LPS_WITH_MECHANICAL_VENTILATION	120	1.147	-0.421381
3828	3300	HDL_cholesterol	REACTOME_RHO_GTPASES_ACTIVATE_PKNS	33	0.676818	-0.421465
3829	2212	HDL_cholesterol	REACTOME_RNA_POLYMERASE_II_TRANSCRIBES_SNRNA_GENES	69	0.9981	-0.42152
3830	3842	HDL_cholesterol	MOSERLE_IFNA_RESPONSE	30	0.576514	-0.421537
3831	2779	HDL_cholesterol	ENGELMANN_CANCER_PROGENITORS_UP	46	0.794873	-0.421602
3832	5446	HDL_cholesterol	REACTOME_SYNTHESIS_OF_VERY_LONG_CHAIN_FATTY_ACYL_COAS	19	0.307347	-0.421819
3833	4499	HDL_cholesterol	WP_WNT_BETA_CATENIN_SIGNALING_PATHWAY_IN_LEUKEMIA	26	0.474162	-0.421835
3834	4983	HDL_cholesterol	WANG_BARRETTS_ESOPHAGUS_DN	24	0.396672	-0.421914
3835	3822	HDL_cholesterol	BIOCARTA_PYK2_PATHWAY	27	0.581285	-0.422429
3836	4262	HDL_cholesterol	LANG_MYB_FAMILY_TARGETS	28	0.514216	-0.422505
3837	1828	HDL_cholesterol	RUIZ_TNC_TARGETS_DN	135	1.21373	-0.422531
3838	5123	HDL_cholesterol	NABA_MATRISOME_POORLY_METASTATIC_MELANOMA_TUMOR_CELL_DERIVED	22	0.372154	-0.422585
3839	4634	HDL_cholesterol	REACTOME_GROWTH_HORMONE_RECEPTOR_SIGNALING	24	0.453563	-0.422919
3840	4330	HDL_cholesterol	GRADE_COLON_VS_RECTAL_CANCER_UP	32	0.502118	-0.423033
3841	2906	HDL_cholesterol	REACTOME_IRE1ALPHA_ACTIVATES_CHAPERONES	47	0.76412	-0.423169
3842	3219	HDL_cholesterol	PID_IFNG_PATHWAY	40	0.692446	-0.423422
3843	2729	HDL_cholesterol	WP_MET_IN_TYPE_1_PAPILLARY_RENAL_CELL_CARCINOMA	52	0.811334	-0.423434
3844	3710	HDL_cholesterol	PID_INTEGRIN3_PATHWAY	37	0.600509	-0.42348
3845	2549	HDL_cholesterol	CAMPS_COLON_CANCER_COPY_NUMBER_DN	58	0.865921	-0.423521
3846	2510	HDL_cholesterol	WP_PATHWAYS_AFFECTED_IN_ADENOID_CYSTIC_CARCINOMA	55	0.879458	-0.423564
3847	5385	HDL_cholesterol	HEIDENBLAD_AMPLICON_12P11_12_DN	20	0.321285	-0.423815
3848	5357	HDL_cholesterol	SEKI_INFLAMMATORY_RESPONSE_LPS_DN	22	0.326634	-0.42382
3849	5677	HDL_cholesterol	BIOCARTA_TH1TH2_PATHWAY	20	0.239721	-0.42386
3850	4109	HDL_cholesterol	SARTIPY_NORMAL_AT_INSULIN_RESISTANCE_UP	27	0.535524	-0.42395
3851	4762	HDL_cholesterol	WP_MTHFR_DEFICIENCY	22	0.434623	-0.424082
3852	4075	HDL_cholesterol	WANG_RESPONSE_TO_BEXAROTENE_UP	30	0.542771	-0.424246
3853	5467	HDL_cholesterol	OUYANG_PROSTATE_CANCER_MARKERS	20	0.302483	-0.424336
3854	1649	HDL_cholesterol	REN_ALVEOLAR_RHABDOMYOSARCOMA_DN	366	1.35008	-0.424405
3855	4538	HDL_cholesterol	YIH_RESPONSE_TO_ARSENITE_C3	26	0.468726	-0.424425
3856	5394	HDL_cholesterol	REACTOME_DIGESTION	21	0.319072	-0.42459
3857	3084	HDL_cholesterol	FLECHNER_PBL_KIDNEY_TRANSPLANT_OK_VS_DONOR_DN	38	0.725329	-0.424739
3858	4988	HDL_cholesterol	VALK_AML_CLUSTER_10	28	0.395935	-0.424757
3859	3556	HDL_cholesterol	REACTOME_SPHINGOLIPID_DE_NOVO_BIOSYNTHESIS	32	0.627807	-0.425149
3860	3977	HDL_cholesterol	REACTOME_HIV_ELONGATION_ARREST_AND_RECOVERY	29	0.557392	-0.425213
3861	5181	HDL_cholesterol	ABBUD_LIF_SIGNALING_1_DN	23	0.362618	-0.425281
3862	2608	HDL_cholesterol	REACTOME_SENESCENCE_ASSOCIATED_SECRETORY_PHENOTYPE_SASP	50	0.849605	-0.425282
3863	3344	HDL_cholesterol	ZHAN_MULTIPLE_MYELOMA_HP_DN	38	0.668752	-0.425387
3864	3669	HDL_cholesterol	WP_HOST_PATHOGEN_INTERACTION_OF_HUMAN_CORONAVIRUSES_MAPK_SIGNALING	35	0.609207	-0.425429
3865	5802	HDL_cholesterol	DUNNE_TARGETS_OF_AML1_MTG8_FUSION_DN	18	0.185584	-0.42552
3866	4841	HDL_cholesterol	REACTOME_DEPOSITION_OF_NEW_CENPA_CONTAINING_NUCLEOSOMES_AT_THE_CENTROMERE	23	0.422915	-0.425565
3867	5153	HDL_cholesterol	KEGG_MEDICUS_VARIANT_MUTATION_INACTIVATED_ATP1A1_TO_ANGIOTENSIN_ALDOSTERONE_SIGNALING_PATHWAY	25	0.368133	-0.425584
3868	3157	HDL_cholesterol	YU_MYC_TARGETS_UP	40	0.707327	-0.425595
3869	2755	HDL_cholesterol	REACTOME_DNA_DAMAGE_BYPASS	45	0.803953	-0.425631
3870	3668	HDL_cholesterol	REACTOME_SIGNALING_BY_NOTCH2	32	0.609347	-0.425732
3871	4738	HDL_cholesterol	ZHANG_ANTIVIRAL_RESPONSE_TO_RIBAVIRIN_UP	26	0.438005	-0.425737
3872	3377	HDL_cholesterol	REACTOME_MOLECULES_ASSOCIATED_WITH_ELASTIC_FIBRES	36	0.660629	-0.426058
3873	2645	HDL_cholesterol	AMIT_SERUM_RESPONSE_60_MCF10A	53	0.836674	-0.426075
3874	4819	HDL_cholesterol	PID_SYNDECAN_2_PATHWAY	30	0.425661	-0.426533
3875	5586	HDL_cholesterol	REACTOME_INTRINSIC_PATHWAY_OF_FIBRIN_CLOT_FORMATION	21	0.269773	-0.426559
3876	4917	HDL_cholesterol	WP_NRF2_ARE_REGULATION	23	0.409665	-0.42705
3877	5512	HDL_cholesterol	SCIAN_CELL_CYCLE_TARGETS_OF_TP53_AND_TP73_DN	22	0.292614	-0.427053
3878	2483	HDL_cholesterol	CORRE_MULTIPLE_MYELOMA_UP	64	0.889944	-0.427075
3879	4655	HDL_cholesterol	REACTOME_MEIOTIC_RECOMBINATION	25	0.450574	-0.42728
3880	5778	HDL_cholesterol	BIOCARTA_MEF2D_PATHWAY	18	0.194224	-0.427361
3881	4392	HDL_cholesterol	MUELLER_COMMON_TARGETS_OF_AML_FUSIONS_DN	27	0.492517	-0.427535
3882	3007	HDL_cholesterol	TAVOR_CEBPA_TARGETS_UP	48	0.739854	-0.427564
3883	2746	HDL_cholesterol	REACTOME_SIGNALING_BY_ERBB2	49	0.806409	-0.427615
3884	2876	HDL_cholesterol	MARTIN_NFKB_TARGETS_UP	41	0.771555	-0.427656
3885	4753	HDL_cholesterol	WP_GASTRIC_CANCER_NETWORK_2	28	0.435523	-0.427707
3886	5210	HDL_cholesterol	HINATA_NFKB_TARGETS_KERATINOCYTE_DN	22	0.357162	-0.42777
3887	5013	HDL_cholesterol	WP_TUMOR_SUPPRESSOR_ACTIVITY_OF_SMARCB1	29	0.392616	-0.42809
3888	3995	HDL_cholesterol	REACTOME_REGULATION_OF_MECP2_EXPRESSION_AND_ACTIVITY	29	0.555421	-0.428226
3889	5551	HDL_cholesterol	WP_1Q21_1_COPY_NUMBER_VARIATION_SYNDROME	24	0.280727	-0.42833
3890	3748	HDL_cholesterol	REACTOME_CARGO_CONCENTRATION_IN_THE_ER	31	0.592664	-0.428387
3891	3805	HDL_cholesterol	KYNG_RESPONSE_TO_H2O2_VIA_ERCC6_UP	34	0.583683	-0.428421
3892	5495	HDL_cholesterol	REACTOME_CELLULAR_HEXOSE_TRANSPORT	20	0.295425	-0.428485
3893	5258	HDL_cholesterol	BIOCARTA_EICOSANOID_PATHWAY	21	0.348348	-0.428778
3894	2246	HDL_cholesterol	MOREAUX_B_LYMPHOCYTE_MATURATION_BY_TACI_UP	75	0.982378	-0.428817
3895	2220	HDL_cholesterol	ZAMORA_NOS2_TARGETS_DN	77	0.992914	-0.429016
3896	2282	HDL_cholesterol	KEGG_RIG_I_LIKE_RECEPTOR_SIGNALING_PATHWAY	63	0.969181	-0.429114
3897	5116	HDL_cholesterol	WP_EICOSANOID_METABOLISM_VIA_LIPOOXYGENASES_LOX	26	0.373524	-0.429351
3898	4034	HDL_cholesterol	HAN_JNK_SINGALING_UP	34	0.549273	-0.429403
3899	4023	HDL_cholesterol	WP_HEPATOCYTE_GROWTH_FACTOR_RECEPTOR_SIGNALING	33	0.551107	-0.429505
3900	5540	HDL_cholesterol	REACTOME_NEPHRIN_FAMILY_INTERACTIONS	19	0.284297	-0.429853
3901	3327	HDL_cholesterol	AMIT_EGF_RESPONSE_480_MCF10A	42	0.6717	-0.429979
3902	1762	HDL_cholesterol	BOYAULT_LIVER_CANCER_SUBCLASS_G3_UP	177	1.25691	-0.430068
3903	3001	HDL_cholesterol	WP_INTEGRATED_CANCER_PATHWAY	43	0.741051	-0.43015
3904	4652	HDL_cholesterol	LI_CISPLATIN_RESISTANCE_DN	29	0.451122	-0.430217
3905	3189	HDL_cholesterol	REACTOME_TRANSCRIPTIONAL_ACTIVATION_OF_MITOCHONDRIAL_BIOGENESIS	48	0.7006	-0.430403
3906	1905	HDL_cholesterol	WHITFIELD_CELL_CYCLE_S	126	1.1539	-0.430425
3907	3717	HDL_cholesterol	WANG_IMMORTALIZED_BY_HOXA9_AND_MEIS1_UP	29	0.599408	-0.430739
3908	3100	HDL_cholesterol	WP_IL_2_SIGNALING_PATHWAY	36	0.722	-0.430947
3909	2789	HDL_cholesterol	PID_IL6_7_PATHWAY	46	0.793231	-0.431013
3910	3933	HDL_cholesterol	NABA_MATRISOME_HIGHLY_METASTATIC_BREAST_CANCER	36	0.564795	-0.431023
3911	4815	HDL_cholesterol	BIOCARTA_BIOPEPTIDES_PATHWAY	28	0.426478	-0.431044
3912	4252	HDL_cholesterol	REACTOME_MAPK_TARGETS_NUCLEAR_EVENTS_MEDIATED_BY_MAP_KINASES	29	0.515032	-0.431273
3913	4697	HDL_cholesterol	STAEGE_EWING_FAMILY_TUMOR	25	0.443782	-0.431297
3914	5127	HDL_cholesterol	KEGG_MEDICUS_VARIANT_MUTATION_ACTIVATED_CACNA1D_H_TO_ANGIOTENSIN_ALDOSTERONE_SIGNALING_PATHWAY	24	0.371548	-0.431373
3915	2398	HDL_cholesterol	MOOTHA_VOXPHOS	64	0.9165	-0.431377
3916	1775	HDL_cholesterol	MIKKELSEN_MEF_HCP_WITH_H3_UNMETHYLATED	188	1.24916	-0.431419
3917	3248	HDL_cholesterol	KAMMINGA_EZH2_TARGETS	39	0.687913	-0.43152
3918	4704	HDL_cholesterol	POS_HISTAMINE_RESPONSE_NETWORK	27	0.442122	-0.431522
3919	4939	HDL_cholesterol	LY_AGING_PREMATURE_DN	27	0.405329	-0.431983
3920	4332	HDL_cholesterol	WP_COHESIN_COMPLEX_CORNELIA_DE_LANGE_SYNDROME	27	0.501954	-0.432032
3921	1818	HDL_cholesterol	LI_WILMS_TUMOR_VS_FETAL_KIDNEY_1_DN	153	1.21712	-0.432192
3922	4667	HDL_cholesterol	KEGG_MEDICUS_REFERENCE_WNT_SIGNALING_MODULATION_WNT_INHIBITOR	28	0.448938	-0.432691
3923	3785	HDL_cholesterol	WP_AUTOPHAGY	29	0.587439	-0.432804
3924	3509	HDL_cholesterol	PID_P38_ALPHA_BETA_DOWNSTREAM_PATHWAY	37	0.636819	-0.432927
3925	3203	HDL_cholesterol	KEGG_VASOPRESSIN_REGULATED_WATER_REABSORPTION	42	0.696913	-0.433084
3926	4459	HDL_cholesterol	TAKEDA_TARGETS_OF_NUP98_HOXA9_FUSION_3D_DN	28	0.480947	-0.433125
3927	4151	HDL_cholesterol	REACTOME_RNA_POLYMERASE_III_TRANSCRIPTION_INITIATION_FROM_TYPE_3_PROMOTER	28	0.53037	-0.433225
3928	4746	HDL_cholesterol	REACTOME_DAP12_SIGNALING	27	0.436242	-0.43331
3929	5641	HDL_cholesterol	ROY_WOUND_BLOOD_VESSEL_DN	20	0.252365	-0.433501
3930	4663	HDL_cholesterol	KEGG_MEDICUS_PATHOGEN_SHIGELLA_IPGD_TO_ARNO_ARF_ACTB_G_SIGNALING_PATHWAY	29	0.449228	-0.433573
3931	4951	HDL_cholesterol	WP_IL1_AND_MEGAKARYOCYTES_IN_OBESITY	22	0.403457	-0.433584
3932	5552	HDL_cholesterol	KEGG_ASCORBATE_AND_ALDARATE_METABOLISM	24	0.280702	-0.433613
3933	4768	HDL_cholesterol	BILANGES_SERUM_SENSITIVE_VIA_TSC2	25	0.43383	-0.433797
3934	2062	HDL_cholesterol	WP_TNF_ALPHA_SIGNALING_PATHWAY	85	1.0703	-0.433818
3935	4125	HDL_cholesterol	REACTOME_HSF1_ACTIVATION	29	0.534431	-0.43394
3936	3941	HDL_cholesterol	FRIDMAN_IMMORTALIZATION_DN	31	0.562486	-0.433986
3937	5517	HDL_cholesterol	GAVIN_PDE3B_TARGETS	21	0.290651	-0.434366
3938	5458	HDL_cholesterol	FINAK_BREAST_CANCER_SDPP_SIGNATURE	21	0.305104	-0.434502
3939	4470	HDL_cholesterol	WANG_METASTASIS_OF_BREAST_CANCER_ESR1_DN	29	0.479327	-0.434589
3940	4225	HDL_cholesterol	KEGG_THYROID_CANCER	29	0.519264	-0.434766
3941	4998	HDL_cholesterol	WP_THYROXINE_THYROID_HORMONE_PRODUCTION	23	0.394311	-0.435477
3942	5820	HDL_cholesterol	KEGG_MEDICUS_REFERENCE_TLR7_8_9_IRF5_SIGNALING_PATHWAY	18	0.173616	-0.435492
3943	3457	HDL_cholesterol	THILLAINADESAN_ZNF217_TARGETS_UP	38	0.645906	-0.435642
3944	4347	HDL_cholesterol	KEGG_MEDICUS_REFERENCE_ANGIOTENSIN_ALDOSTERONE_SIGNALING_PATHWAY	28	0.499766	-0.43573
3945	2929	HDL_cholesterol	REACTOME_SIGNALING_BY_NOTCH3	48	0.758221	-0.435967
3946	3318	HDL_cholesterol	MARIADASON_REGULATED_BY_HISTONE_ACETYLATION_DN	37	0.673205	-0.436118
3947	5749	HDL_cholesterol	REACTOME_SIGNALING_BY_FLT3_FUSION_PROTEINS	19	0.209008	-0.436147
3948	3863	HDL_cholesterol	REACTOME_RAF_ACTIVATION	32	0.574234	-0.436246
3949	2934	HDL_cholesterol	PID_HEDGEHOG_GLI_PATHWAY	46	0.756511	-0.436288
3950	4989	HDL_cholesterol	BANDRES_RESPONSE_TO_CARMUSTIN_WITHOUT_MGMT_48HR_DN	28	0.395556	-0.436612
3951	5503	HDL_cholesterol	REACTOME_TIGHT_JUNCTION_INTERACTIONS	27	0.294074	-0.436714
3952	5781	HDL_cholesterol	FARMER_BREAST_CANCER_CLUSTER_7	19	0.193796	-0.436743
3953	4327	HDL_cholesterol	PID_REELIN_PATHWAY	28	0.502328	-0.436765
3954	1769	HDL_cholesterol	QI_PLASMACYTOMA_UP	244	1.25184	-0.436907
3955	4806	HDL_cholesterol	REACTOME_RNA_POLYMERASE_I_TRANSCRIPTION_TERMINATION	27	0.428459	-0.436929
3956	3416	HDL_cholesterol	WP_WNT_SIGNALING_IN_KIDNEY_DISEASE	36	0.653241	-0.436966
3957	5705	HDL_cholesterol	WP_COMPLEMENT_ACTIVATION	20	0.231171	-0.436987
3958	5528	HDL_cholesterol	NAKAJIMA_EOSINOPHIL	23	0.287718	-0.437175
3959	5627	HDL_cholesterol	MAEKAWA_ATF2_TARGETS	22	0.259534	-0.437269
3960	5526	HDL_cholesterol	FERRANDO_HOX11_NEIGHBORS	22	0.287979	-0.437377
3961	4463	HDL_cholesterol	DAIRKEE_CANCER_PRONE_RESPONSE_E2	27	0.480718	-0.437485
3962	5561	HDL_cholesterol	YANG_BREAST_CANCER_ESR1_BULK_DN	22	0.276871	-0.437589
3963	5614	HDL_cholesterol	FRASOR_RESPONSE_TO_SERM_OR_FULVESTRANT_UP	21	0.263951	-0.437648
3964	5827	HDL_cholesterol	BIOCARTA_TOB1_PATHWAY	19	0.164516	-0.43777
3965	2034	HDL_cholesterol	FIGUEROA_AML_METHYLATION_CLUSTER_6_UP	127	1.08011	-0.437842
3966	5021	HDL_cholesterol	REACTOME_SIGNALING_BY_ALK	25	0.390775	-0.437979
3967	3401	HDL_cholesterol	REACTOME_POSITIVE_EPIGENETIC_REGULATION_OF_RRNA_EXPRESSION	42	0.655352	-0.438009
3968	4792	HDL_cholesterol	REACTOME_METABOLISM_OF_PORPHYRINS	26	0.429866	-0.438165
3969	4632	HDL_cholesterol	BIOCARTA_CTCF_PATHWAY	24	0.453598	-0.438242
3970	5305	HDL_cholesterol	DAVIES_MULTIPLE_MYELOMA_VS_MGUS_DN	24	0.338409	-0.438337
3971	5322	HDL_cholesterol	KEGG_GALACTOSE_METABOLISM	23	0.335352	-0.438547
3972	4929	HDL_cholesterol	MAGRANGEAS_MULTIPLE_MYELOMA_IGLL_VS_IGLK_DN	22	0.40756	-0.438664
3973	2133	HDL_cholesterol	REACTOME_CELLULAR_RESPONSE_TO_HEAT_STRESS	96	1.03535	-0.438679
3974	2557	HDL_cholesterol	HUTTMANN_B_CLL_POOR_SURVIVAL_DN	55	0.863642	-0.438808
3975	3645	HDL_cholesterol	BIOCARTA_FMLP_PATHWAY	33	0.613014	-0.438983
3976	2882	HDL_cholesterol	KEGG_RNA_DEGRADATION	50	0.769784	-0.439324
3977	4403	HDL_cholesterol	BALDWIN_PRKCI_TARGETS_UP	31	0.491185	-0.439479
3978	3642	HDL_cholesterol	ZHAN_MULTIPLE_MYELOMA_LB_DN	35	0.613176	-0.439555
3979	4561	HDL_cholesterol	REACTOME_ADP_SIGNALLING_THROUGH_P2Y_PURINOCEPTOR_1	25	0.464367	-0.4397
3980	5806	HDL_cholesterol	BIOCARTA_INTRINSIC_PATHWAY	19	0.184564	-0.440022
3981	5302	HDL_cholesterol	KEGG_HOMOLOGOUS_RECOMBINATION	25	0.339393	-0.440322
3982	5086	HDL_cholesterol	MIKKELSEN_MCV6_LCP_WITH_H3K27ME3	25	0.37761	-0.440351
3983	4906	HDL_cholesterol	REACTOME_GLYOXYLATE_METABOLISM_AND_GLYCINE_DEGRADATION	30	0.411436	-0.440416
3984	4456	HDL_cholesterol	SCHLESINGER_H3K27ME3_IN_NORMAL_AND_METHYLATED_IN_CANCER	27	0.481388	-0.440479
3985	3438	HDL_cholesterol	REACTOME_TRANSCRIPTIONAL_REGULATION_BY_VENTX	39	0.649518	-0.440509
3986	5211	HDL_cholesterol	FONTAINE_THYROID_TUMOR_UNCERTAIN_MALIGNANCY_DN	25	0.357129	-0.440583
3987	5786	HDL_cholesterol	WP_15Q13_3_COPY_NUMBER_VARIATION_SYNDROME	20	0.19073	-0.440612
3988	3303	HDL_cholesterol	WP_EUKARYOTIC_TRANSCRIPTION_INITIATION	42	0.676041	-0.440806
3989	4981	HDL_cholesterol	TIAN_TNF_SIGNALING_VIA_NFKB	24	0.396863	-0.440943
3990	2366	HDL_cholesterol	WP_JOUBERT_SYNDROME	69	0.92937	-0.441164
3991	5073	HDL_cholesterol	BIOCARTA_GPCR_PATHWAY	28	0.381001	-0.441193
3992	4358	HDL_cholesterol	TOMLINS_PROSTATE_CANCER_DN	36	0.497538	-0.441403
3993	3571	HDL_cholesterol	NABA_PROTEOGLYCANS	33	0.624935	-0.44141
3994	5196	HDL_cholesterol	PEDERSEN_METASTASIS_BY_ERBB2_ISOFORM_6	26	0.359667	-0.441471
3995	5023	HDL_cholesterol	GENTILE_UV_RESPONSE_CLUSTER_D9	25	0.390221	-0.441651
3996	4527	HDL_cholesterol	REACTOME_FERTILIZATION	26	0.470507	-0.442447
3997	4934	HDL_cholesterol	PID_NECTIN_PATHWAY	25	0.406864	-0.442477
3998	5001	HDL_cholesterol	REACTOME_FGFR1_MUTANT_RECEPTOR_ACTIVATION	30	0.393564	-0.44253
3999	4700	HDL_cholesterol	WP_INFLAMMATORY_RESPONSE_PATHWAY	28	0.442937	-0.442549
4000	4950	HDL_cholesterol	TCGA_GLIOBLASTOMA_COPY_NUMBER_DN	28	0.403469	-0.443019
4001	4765	HDL_cholesterol	WP_PREGNANE_X_RECEPTOR_PATHWAY	31	0.434309	-0.443119
4002	3391	HDL_cholesterol	WP_NUCLEOTIDE_BINDING_OLIGOMERIZATION_DOMAIN_NOD_PATHWAY	38	0.656481	-0.443145
4003	4798	HDL_cholesterol	VALK_AML_CLUSTER_9	32	0.429373	-0.443241
4004	4936	HDL_cholesterol	WP_PROSTAGLANDIN_AND_LEUKOTRIENE_METABOLISM_IN_SENESCENCE_WP5122	29	0.406517	-0.443395
4005	2970	HDL_cholesterol	PID_A6B1_A6B4_INTEGRIN_PATHWAY	46	0.748612	-0.443719
4006	5387	HDL_cholesterol	COLLER_MYC_TARGETS_UP	23	0.320951	-0.443752
4007	3659	HDL_cholesterol	REACTOME_GENE_AND_PROTEIN_EXPRESSION_BY_JAK_STAT_SIGNALING_AFTER_INTERLEUKIN_12_STIMULATION	37	0.61121	-0.443823
4008	4740	HDL_cholesterol	BIOCARTA_ERK_PATHWAY	26	0.437355	-0.444169
4009	4720	HDL_cholesterol	WP_T_CELL_RECEPTOR_AND_CO_STIMULATORY_SIGNALING	28	0.439753	-0.444237
4010	1821	HDL_cholesterol	FUJII_YBX1_TARGETS_DN	180	1.21642	-0.444285
4011	2189	HDL_cholesterol	LIM_MAMMARY_LUMINAL_MATURE_DN	89	1.0081	-0.444304
4012	5163	HDL_cholesterol	KEGG_MEDICUS_VARIANT_MUTATION_ACTIVATED_KCNJ5_TO_ANGIOTENSIN_ALDOSTERONE_SIGNALING_PATHWAY	25	0.365467	-0.444517
4013	4949	HDL_cholesterol	KEGG_PENTOSE_PHOSPHATE_PATHWAY	23	0.403628	-0.444577
4014	5219	HDL_cholesterol	GAUSSMANN_MLL_AF4_FUSION_TARGETS_B_UP	24	0.355858	-0.444609
4015	3044	HDL_cholesterol	BYSTROEM_CORRELATED_WITH_IL5_DN	56	0.733251	-0.444622
4016	2683	HDL_cholesterol	CHNG_MULTIPLE_MYELOMA_HYPERPLOID_UP	52	0.824891	-0.444649
4017	2983	HDL_cholesterol	AMIT_EGF_RESPONSE_60_HELA	43	0.745494	-0.444706
4018	4794	HDL_cholesterol	WILLIAMS_ESR2_TARGETS_UP	26	0.429737	-0.444823
4019	2732	HDL_cholesterol	TIEN_INTESTINE_PROBIOTICS_6HR_UP	47	0.810185	-0.444907
4020	4796	HDL_cholesterol	MARSON_FOXP3_TARGETS_STIMULATED_UP	29	0.429658	-0.44501
4021	5527	HDL_cholesterol	REACTOME_MITOCHONDRIAL_CALCIUM_ION_TRANSPORT	20	0.28792	-0.445262
4022	5024	HDL_cholesterol	BERENJENO_TRANSFORMED_BY_RHOA_REVERSIBLY_DN	26	0.389979	-0.445508
4023	4163	HDL_cholesterol	REACTOME_CD28_CO_STIMULATION	30	0.528868	-0.445618
4024	2710	HDL_cholesterol	REACTOME_TRANSCRIPTIONAL_ACTIVITY_OF_SMAD2_SMAD3_SMAD4_HETEROTRIMER	48	0.817238	-0.445828
4025	5571	HDL_cholesterol	WP_ESTROGEN_METABOLISM_WP5276	23	0.273997	-0.445926
4026	2534	HDL_cholesterol	MEISSNER_BRAIN_HCP_WITH_H3K4ME2_AND_H3K27ME3	55	0.871835	-0.446122
4027	5505	HDL_cholesterol	BRACHAT_RESPONSE_TO_CAMPTOTHECIN_UP	22	0.294007	-0.446132
4028	2450	HDL_cholesterol	GARGALOVIC_RESPONSE_TO_OXIDIZED_PHOSPHOLIPIDS_BLUE_DN	58	0.900594	-0.446715
4029	4760	HDL_cholesterol	REACTOME_RMTS_METHYLATE_HISTONE_ARGININES	29	0.434837	-0.446922
4030	2877	HDL_cholesterol	PUJANA_BREAST_CANCER_WITH_BRCA1_MUTATED_UP	52	0.771422	-0.446938
4031	3792	HDL_cholesterol	SAGIV_CD24_TARGETS_DN	43	0.586279	-0.447052
4032	5545	HDL_cholesterol	REACTOME_RUNX2_REGULATES_OSTEOBLAST_DIFFERENTIATION	22	0.28323	-0.4472
4033	3847	HDL_cholesterol	STOSSI_RESPONSE_TO_ESTRADIOL	38	0.575928	-0.447396
4034	4315	HDL_cholesterol	BANDRES_RESPONSE_TO_CARMUSTIN_MGMT_24HR_DN	32	0.503842	-0.44742
4035	5514	HDL_cholesterol	KEGG_MEDICUS_REFERENCE_TYPE_I_INTERFERON_TO_JAK_STAT_SIGNALING_PATHWAY	24	0.292297	-0.447475
4036	5576	HDL_cholesterol	MALTA_CURATED_STEMNESS_MARKERS	21	0.271991	-0.44752
4037	2202	HDL_cholesterol	REACTOME_ANTIMICROBIAL_PEPTIDES	91	1.00298	-0.447545
4038	3605	HDL_cholesterol	REACTOME_RHOBTB_GTPASE_CYCLE	34	0.618488	-0.44761
4039	5243	HDL_cholesterol	HEBERT_MATRISOME_TNBC_BRAIN_METASTASIS	23	0.351486	-0.447617
4040	3360	HDL_cholesterol	NAKAMURA_METASTASIS_MODEL_DN	41	0.664252	-0.447628
4041	2619	HDL_cholesterol	REACTOME_CYTOSOLIC_SENSORS_OF_PATHOGEN_ASSOCIATED_DNA	59	0.846867	-0.447701
4042	1884	HDL_cholesterol	BASSO_B_LYMPHOCYTE_NETWORK	130	1.17171	-0.447854
4043	5152	HDL_cholesterol	VILIMAS_NOTCH1_TARGETS_DN	25	0.368265	-0.447903
4044	4664	HDL_cholesterol	SCIAN_INVERSED_TARGETS_OF_TP53_AND_TP73_DN	28	0.449149	-0.447955
4045	2804	HDL_cholesterol	BILBAN_B_CLL_LPL_UP	55	0.790529	-0.448169
4046	3663	HDL_cholesterol	PID_FRA_PATHWAY	35	0.610668	-0.44824
4047	5668	HDL_cholesterol	KEGG_MEDICUS_REFERENCE_CA2_CAM_CAMK_SIGNALING_PATHWAY	19	0.243716	-0.44856
4048	3106	HDL_cholesterol	JOHANSSON_BRAIN_CANCER_EARLY_VS_LATE_DN	42	0.721668	-0.448951
4049	4725	HDL_cholesterol	WP_NANOPARTICLE_MEDIATED_ACTIVATION_OF_RECEPTOR_SIGNALING	28	0.439499	-0.448967
4050	5005	HDL_cholesterol	PID_INTEGRIN2_PATHWAY	27	0.39323	-0.448998
4051	5472	HDL_cholesterol	REACTOME_POLYMERASE_SWITCHING_ON_THE_C_STRAND_OF_THE_TELOMERE	23	0.301034	-0.449017
4052	4641	HDL_cholesterol	WP_LIPID_METABOLISM_PATHWAY	28	0.452639	-0.449032
4053	4826	HDL_cholesterol	KEGG_MEDICUS_REFERENCE_PRE_IC_FORMATION	27	0.424794	-0.449166
4054	3971	HDL_cholesterol	REACTOME_LYSOSOME_VESICLE_BIOGENESIS	33	0.558304	-0.449384
4055	5176	HDL_cholesterol	BOYLAN_MULTIPLE_MYELOMA_C_CLUSTER_DN	27	0.363053	-0.449429
4056	5819	HDL_cholesterol	KEGG_MEDICUS_REFERENCE_IL2_FAMILY_TO_JAK_STAT_SIGNALING_PATHWAY	20	0.173918	-0.449445
4057	1972	HDL_cholesterol	WP_MRNA_PROCESSING	119	1.1126	-0.449575
4058	2803	HDL_cholesterol	MIKKELSEN_IPS_ICP_WITH_H3K27ME3	53	0.790989	-0.449644
4059	2821	HDL_cholesterol	WP_IL_1_SIGNALING_PATHWAY	49	0.786464	-0.449914
4060	2682	HDL_cholesterol	HUANG_FOXA2_TARGETS_UP	46	0.825402	-0.449922
4061	3728	HDL_cholesterol	REACTOME_COOPERATION_OF_PDCL_PHLP1_AND_TRIC_CCT_IN_G_PROTEIN_BETA_FOLDING	38	0.597103	-0.450023
4062	5479	HDL_cholesterol	ZIRN_TRETINOIN_RESPONSE_WT1_UP	23	0.298799	-0.450199
4063	5520	HDL_cholesterol	REACTOME_SYNTHESIS_OF_BILE_ACIDS_AND_BILE_SALTS_VIA_7ALPHA_HYDROXYCHOLESTEROL	24	0.290259	-0.450232
4064	2635	HDL_cholesterol	KEGG_RENAL_CELL_CARCINOMA	63	0.840821	-0.450384
4065	3282	HDL_cholesterol	REACTOME_RUNX1_INTERACTS_WITH_CO_FACTORS_WHOSE_PRECISE_EFFECT_ON_RUNX1_TARGETS_IS_NOT_KNOWN	37	0.679378	-0.45044
4066	4522	HDL_cholesterol	BARRIER_CANCER_RELAPSE_NORMAL_SAMPLE_DN	28	0.471114	-0.450506
4067	2767	HDL_cholesterol	REACTOME_CYTOPROTECTION_BY_HMOX1	59	0.799339	-0.4507
4068	2835	HDL_cholesterol	KEGG_CYTOSOLIC_DNA_SENSING_PATHWAY	52	0.782111	-0.450761
4069	2279	HDL_cholesterol	KIM_MYCN_AMPLIFICATION_TARGETS_UP	82	0.970266	-0.450847
4070	3552	HDL_cholesterol	PID_GMCSF_PATHWAY	35	0.628481	-0.450999
4071	4579	HDL_cholesterol	KEGG_MEDICUS_REFERENCE_ITGA_B_RHOG_RAC_SIGNALING_PATHWAY	27	0.4619	-0.451242
4072	1607	HDL_cholesterol	BUYTAERT_PHOTODYNAMIC_THERAPY_STRESS_DN	583	1.38732	-0.45149
4073	1650	HDL_cholesterol	DOUGLAS_BMI1_TARGETS_DN	293	1.34987	-0.451867
4074	4249	HDL_cholesterol	WP_METABOLIC_PATHWAYS_OF_FIBROBLASTS	30	0.515414	-0.451888
4075	4838	HDL_cholesterol	XIE_LT_HSC_S1PR3_OE_UP	27	0.423126	-0.452065
4076	3191	HDL_cholesterol	WP_NOTCH_SIGNALING	44	0.699582	-0.452085
4077	5271	HDL_cholesterol	WANG_ADIPOGENIC_GENES_REPRESSED_BY_SIRT1	25	0.345083	-0.452131
4078	4280	HDL_cholesterol	SIMBULAN_PARP1_TARGETS_UP	28	0.511045	-0.452339
4079	5821	HDL_cholesterol	BRACHAT_RESPONSE_TO_CISPLATIN	20	0.173495	-0.452469
4080	4001	HDL_cholesterol	PID_IL12_STAT4_PATHWAY	32	0.554411	-0.452574
4081	3774	HDL_cholesterol	REACTOME_ASSOCIATION_OF_TRIC_CCT_WITH_TARGET_PROTEINS_DURING_BIOSYNTHESIS	36	0.589496	-0.4526
4082	4708	HDL_cholesterol	REACTOME_G1_S_SPECIFIC_TRANSCRIPTION	27	0.441414	-0.452641
4083	5762	HDL_cholesterol	CHIBA_RESPONSE_TO_TSA_DN	19	0.203977	-0.452787
4084	1642	HDL_cholesterol	ZHOU_INFLAMMATORY_RESPONSE_LIVE_UP	385	1.35379	-0.452959
4085	5634	HDL_cholesterol	GRAHAM_CML_QUIESCENT_VS_CML_DIVIDING_UP	22	0.256951	-0.453034
4086	4807	HDL_cholesterol	ZWANG_EGF_PERSISTENTLY_UP	28	0.42777	-0.453525
4087	3608	HDL_cholesterol	REACTOME_PKMTS_METHYLATE_HISTONE_LYSINES	36	0.618212	-0.453633
4088	2808	HDL_cholesterol	REACTOME_SIGNALING_BY_TYPE_1_INSULIN_LIKE_GROWTH_FACTOR_1_RECEPTOR_IGF1R	50	0.790183	-0.4537
4089	5712	HDL_cholesterol	REACTOME_CITRIC_ACID_CYCLE_TCA_CYCLE	20	0.226467	-0.453742
4090	4418	HDL_cholesterol	LIANG_SILENCED_BY_METHYLATION_UP	27	0.489077	-0.453749
4091	3428	HDL_cholesterol	WP_PHOSPHOINOSITIDES_METABOLISM	43	0.651201	-0.45395
4092	2373	HDL_cholesterol	BOSCO_INTERFERON_INDUCED_ANTIVIRAL_MODULE	72	0.925357	-0.454008
4093	2256	HDL_cholesterol	REACTOME_RNA_POLYMERASE_II_TRANSCRIPTION_TERMINATION	63	0.980236	-0.454031
4094	4257	HDL_cholesterol	WP_INFLUENCE_OF_LAMINOPATHIES_ON_WNT_SIGNALING	34	0.514569	-0.454037
4095	5145	HDL_cholesterol	REACTOME_CREB1_PHOSPHORYLATION_THROUGH_NMDA_RECEPTOR_MEDIATED_ACTIVATION_OF_RAS_SIGNALING	24	0.368931	-0.45426
4096	4443	HDL_cholesterol	REACTOME_PIWI_INTERACTING_RNA_PIRNA_BIOGENESIS	29	0.484007	-0.454349
4097	1791	HDL_cholesterol	ZWANG_DOWN_BY_2ND_EGF_PULSE	215	1.23909	-0.454517
4098	4931	HDL_cholesterol	REACTOME_FOXO_MEDIATED_TRANSCRIPTION_OF_OXIDATIVE_STRESS_METABOLIC_AND_NEURONAL_GENES	28	0.407277	-0.454765
4099	3497	HDL_cholesterol	PID_TCPTP_PATHWAY	41	0.639362	-0.454814
4100	3151	HDL_cholesterol	WP_DNA_REPLICATION	40	0.708857	-0.455115
4101	3979	HDL_cholesterol	MEDINA_SMARCA4_TARGETS	35	0.557386	-0.455178
4102	4133	HDL_cholesterol	CROONQUIST_NRAS_VS_STROMAL_STIMULATION_UP	35	0.532765	-0.455681
4103	2069	HDL_cholesterol	LE_EGR2_TARGETS_DN	102	1.06557	-0.455746
4104	1927	HDL_cholesterol	WP_MYOMETRIAL_RELAXATION_AND_CONTRACTION_PATHWAYS	154	1.14003	-0.45577
4105	5126	HDL_cholesterol	PID_TCR_CALCIUM_PATHWAY	27	0.371717	-0.455821
4106	3441	HDL_cholesterol	RASHI_RESPONSE_TO_IONIZING_RADIATION_3	44	0.648731	-0.455856
4107	5468	HDL_cholesterol	REACTOME_SYNDECAN_INTERACTIONS	25	0.301967	-0.455884
4108	2307	HDL_cholesterol	REACTOME_RAB_GEFS_EXCHANGE_GTP_FOR_GDP_ON_RABS	81	0.955664	-0.455896
4109	5642	HDL_cholesterol	PLASARI_NFIC_TARGETS_BASAL_DN	20	0.25193	-0.456029
4110	4859	HDL_cholesterol	CUI_TCF21_TARGETS_DN	30	0.420589	-0.456162
4111	5863	HDL_cholesterol	MEISSNER_NPC_ICP_WITH_H3_UNMETHYLATED	21	0.125665	-0.456207
4112	3618	HDL_cholesterol	PID_FOXM1_PATHWAY	38	0.616418	-0.456222
4113	4361	HDL_cholesterol	NAKAMURA_ADIPOGENESIS_EARLY_DN	33	0.496987	-0.456276
4114	5691	HDL_cholesterol	NOJIMA_SFRP2_TARGETS_DN	24	0.235641	-0.456487
4115	2686	HDL_cholesterol	WP_PRE_IMPLANTATION_EMBRYO	56	0.823946	-0.456526
4116	2031	HDL_cholesterol	WP_COMPLEMENT_SYSTEM_IN_NEURONAL_DEVELOPMENT_AND_PLASTICITY	97	1.0808	-0.456531
4117	3930	HDL_cholesterol	FARMER_BREAST_CANCER_CLUSTER_1	37	0.565475	-0.456865
4118	3813	HDL_cholesterol	TOMLINS_PROSTATE_CANCER_UP	36	0.582445	-0.456998
4119	3567	HDL_cholesterol	REACTOME_NEGATIVE_REGULATION_OF_MAPK_PATHWAY	41	0.62544	-0.457068
4120	4435	HDL_cholesterol	BIOCARTA_IL1R_PATHWAY	29	0.485973	-0.457209
4121	4154	HDL_cholesterol	KEGG_MEDICUS_REFERENCE_CXCR4_GNB_G_PLCB_PKC_SIGNALING_PATHWAY	31	0.529794	-0.45722
4122	5646	HDL_cholesterol	REACTOME_MISCELLANEOUS_TRANSPORT_AND_BINDING_EVENTS	23	0.250994	-0.457351
4123	1964	HDL_cholesterol	KEGG_LYSOSOME	114	1.11856	-0.457354
4124	5559	HDL_cholesterol	MISHRA_CARCINOMA_ASSOCIATED_FIBROBLAST_UP	23	0.277917	-0.457524
4125	5397	HDL_cholesterol	DORN_ADENOVIRUS_INFECTION_12HR_UP	24	0.317612	-0.457799
4126	2773	HDL_cholesterol	WP_ONCOSTATIN_M_SIGNALING_PATHWAY	56	0.796419	-0.458492
4127	4699	HDL_cholesterol	PID_EPHRINB_REV_PATHWAY	28	0.443141	-0.458578
4128	3128	HDL_cholesterol	PID_NFAT_TFPATHWAY	41	0.715214	-0.458697
4129	5855	HDL_cholesterol	WP_MIRNA_TARGETS_IN_ECM_AND_MEMBRANE_RECEPTORS	22	0.12918	-0.458737
4130	4930	HDL_cholesterol	REACTOME_PARACETAMOL_ADME	29	0.40743	-0.45896
4131	4706	HDL_cholesterol	REACTOME_DISASSEMBLY_OF_THE_DESTRUCTION_COMPLEX_AND_RECRUITMENT_OF_AXIN_TO_THE_MEMBRANE	30	0.441583	-0.459116
4132	5143	HDL_cholesterol	DACOSTA_ERCC3_ALLELE_XPCS_VS_TTD_UP	27	0.369016	-0.459263
4133	5125	HDL_cholesterol	PID_TRAIL_PATHWAY	26	0.372052	-0.459694
4134	2114	HDL_cholesterol	LIN_SILENCED_BY_TUMOR_MICROENVIRONMENT	97	1.04471	-0.459825
4135	5386	HDL_cholesterol	TSENG_ADIPOGENIC_POTENTIAL_UP	25	0.321111	-0.459974
4136	1624	HDL_cholesterol	LIM_MAMMARY_STEM_CELL_DN	384	1.36667	-0.460195
4137	5004	HDL_cholesterol	TERAO_AOX4_TARGETS_HG_UP	27	0.393253	-0.460374
4138	4649	HDL_cholesterol	UZONYI_RESPONSE_TO_LEUKOTRIENE_AND_THROMBIN	34	0.451215	-0.460454
4139	3678	HDL_cholesterol	APPIERTO_RESPONSE_TO_FENRETINIDE_UP	37	0.60711	-0.460768
4140	3688	HDL_cholesterol	WP_PDGF_PATHWAY	38	0.605341	-0.460834
4141	3039	HDL_cholesterol	KEGG_BASAL_CELL_CARCINOMA	55	0.73417	-0.460841
4142	5229	HDL_cholesterol	REACTOME_TRAFFICKING_OF_AMPA_RECEPTORS	28	0.353557	-0.460894
4143	2485	HDL_cholesterol	SHAFFER_IRF4_TARGETS_IN_ACTIVATED_DENDRITIC_CELL	58	0.887317	-0.461099
4144	5510	HDL_cholesterol	REACTOME_GLUCURONIDATION	24	0.293029	-0.461149
4145	5494	HDL_cholesterol	WP_HYPOTHESIZED_PATHWAYS_IN_PATHOGENESIS_OF_CARDIOVASCULAR_DISEASE	23	0.295538	-0.461207
4146	4323	HDL_cholesterol	WP_PRION_DISEASE_PATHWAY	31	0.502696	-0.461235
4147	2890	HDL_cholesterol	PID_SHP2_PATHWAY	55	0.766994	-0.46124
4148	4088	HDL_cholesterol	BURTON_ADIPOGENESIS_PEAK_AT_8HR	38	0.540204	-0.461388
4149	4026	HDL_cholesterol	WP_13Q12_12_COPY_NUMBER_VARIATION	31	0.55043	-0.46142
4150	5268	HDL_cholesterol	KEGG_MEDICUS_REFERENCE_IL6_FAMILY_TO_JAK_STAT_SIGNALING_PATHWAY	25	0.345865	-0.461458
4151	4648	HDL_cholesterol	PID_RAS_PATHWAY	30	0.451238	-0.461816
4152	2241	HDL_cholesterol	KEGG_MEDICUS_REFERENCE_GF_RTK_PI3K_SIGNALING_PATHWAY	79	0.983826	-0.46197
4153	3347	HDL_cholesterol	PID_ILK_PATHWAY	44	0.667958	-0.46228
4154	4665	HDL_cholesterol	CHANDRAN_METASTASIS_TOP50_UP	29	0.449072	-0.462342
4155	3260	HDL_cholesterol	REACTOME_INTRA_GOLGI_TRAFFIC	42	0.685388	-0.462356
4156	1652	HDL_cholesterol	CHICAS_RB1_TARGETS_SENESCENT	500	1.34684	-0.462447
4157	3342	HDL_cholesterol	ZHAN_MULTIPLE_MYELOMA_PR_UP	42	0.668953	-0.462497
4158	3504	HDL_cholesterol	NIKOLSKY_BREAST_CANCER_12Q13_Q21_AMPLICON	42	0.638308	-0.462563
4159	4371	HDL_cholesterol	BOHN_PRIMARY_IMMUNODEFICIENCY_SYNDROM_DN	36	0.495301	-0.462591
4160	4062	HDL_cholesterol	REACTOME_RET_SIGNALING	39	0.54497	-0.462783
4161	4291	HDL_cholesterol	REACTOME_RNA_POLYMERASE_III_TRANSCRIPTION_INITIATION_FROM_TYPE_1_PROMOTER	28	0.509088	-0.462842
4162	5182	HDL_cholesterol	BIOCARTA_G1_PATHWAY	28	0.362521	-0.462854
4163	5502	HDL_cholesterol	WP_KLEEFSTRA_SYNDROME	25	0.294342	-0.462977
4164	3176	HDL_cholesterol	WP_N_GLYCAN_BIOSYNTHESIS	54	0.702813	-0.46299
4165	2776	HDL_cholesterol	WP_MODULATORS_OF_TCR_SIGNALING_AND_T_CELL_ACTIVATION	56	0.795949	-0.463095
4166	4899	HDL_cholesterol	GAZIN_EPIGENETIC_SILENCING_BY_KRAS	25	0.41197	-0.46317
4167	2644	HDL_cholesterol	MCBRYAN_PUBERTAL_BREAST_6_7WK_DN	70	0.836931	-0.463302
4168	5803	HDL_cholesterol	JI_METASTASIS_REPRESSED_BY_STK11	24	0.185569	-0.463407
4169	5400	HDL_cholesterol	SAKAI_TUMOR_INFILTRATING_MONOCYTES_UP	25	0.316724	-0.463546
4170	3594	HDL_cholesterol	REACTOME_NOTCH1_INTRACELLULAR_DOMAIN_REGULATES_TRANSCRIPTION	44	0.62084	-0.463713
4171	3993	HDL_cholesterol	WP_FACTORS_AND_PATHWAYS_AFFECTING_INSULIN_LIKE_GROWTH_FACTOR_IGF1_AKT_SIGNALING	36	0.555434	-0.463742
4172	5830	HDL_cholesterol	KEGG_MEDICUS_REFERENCE_TYPE_II_INTERFERON_TO_JAK_STAT_SIGNALING_PATHWAY	21	0.163137	-0.463746
4173	5335	HDL_cholesterol	STAMBOLSKY_RESPONSE_TO_VITAMIN_D3_DN	24	0.332166	-0.46382
4174	4744	HDL_cholesterol	DACOSTA_ERCC3_ALLELE_XPCS_VS_TTD_DN	31	0.436563	-0.463923
4175	3155	HDL_cholesterol	WP_GENES_CONTROLLING_NEPHROGENESIS	43	0.707398	-0.464033
4176	4564	HDL_cholesterol	REACTOME_MET_ACTIVATES_PTK2_SIGNALING	30	0.464076	-0.464446
4177	2768	HDL_cholesterol	WP_NRP1_TRIGGERED_SIGNALING_PATHWAYS_IN_PANCREATIC_CANCER	51	0.798555	-0.464479
4178	5329	HDL_cholesterol	HOLLERN_SOLID_NODULAR_BREAST_TUMOR_DN	28	0.334053	-0.464962
4179	5323	HDL_cholesterol	KEGG_PENTOSE_AND_GLUCURONATE_INTERCONVERSIONS	27	0.335262	-0.464995
4180	4134	HDL_cholesterol	ASGHARZADEH_NEUROBLASTOMA_POOR_SURVIVAL_DN	37	0.532613	-0.465204
4181	2130	HDL_cholesterol	ROESSLER_LIVER_CANCER_METASTASIS_UP	100	1.03647	-0.465317
4182	5379	HDL_cholesterol	WOTTON_RUNX_TARGETS_DN	28	0.321678	-0.465336
4183	2618	HDL_cholesterol	MALONEY_RESPONSE_TO_17AAG_DN	67	0.846877	-0.465429
4184	4452	HDL_cholesterol	REACTOME_FORMATION_OF_THE_EARLY_ELONGATION_COMPLEX	33	0.482934	-0.465707
4185	2609	HDL_cholesterol	LEE_LIVER_CANCER_ACOX1_UP	62	0.849216	-0.465708
4186	3964	HDL_cholesterol	HOFFMANN_SMALL_PRE_BII_TO_IMMATURE_B_LYMPHOCYTE_DN	35	0.55961	-0.466032
4187	5745	HDL_cholesterol	NIKOLSKY_BREAST_CANCER_6P24_P22_AMPLICON	21	0.210936	-0.466069
4188	4348	HDL_cholesterol	SCHOEN_NFKB_SIGNALING	31	0.499582	-0.466137
4189	5252	HDL_cholesterol	GENTLES_LEUKEMIC_STEM_CELL_UP	27	0.349102	-0.466236
4190	4006	HDL_cholesterol	REACTOME_HIV_TRANSCRIPTION_ELONGATION	39	0.553933	-0.466456
4191	5133	HDL_cholesterol	REACTOME_INTERACTION_BETWEEN_L1_AND_ANKYRINS	30	0.370366	-0.466763
4192	3320	HDL_cholesterol	PRAMOONJAGO_SOX4_TARGETS_DN	46	0.672797	-0.4668
4193	1830	HDL_cholesterol	MCBRYAN_PUBERTAL_BREAST_3_4WK_UP	194	1.21326	-0.466969
4194	5615	HDL_cholesterol	PID_IL27_PATHWAY	26	0.263713	-0.467024
4195	5872	HDL_cholesterol	SU_THYMUS	18	0.106335	-0.467262
4196	5488	HDL_cholesterol	HAHTOLA_MYCOSIS_FUNGOIDES_SKIN_DN	26	0.296844	-0.467278
4197	2674	HDL_cholesterol	WP_ENDOCHONDRAL_OSSIFICATION_WITH_SKELETAL_DYSPLASIAS	63	0.827666	-0.467335
4198	5688	HDL_cholesterol	SALVADOR_MARTIN_PEDIATRIC_TBD_ANTI_TNF_THERAPY_NONRESPONDER_POST_TREATMENT_UP	22	0.236316	-0.467643
4199	4194	HDL_cholesterol	PID_IL23_PATHWAY	37	0.523298	-0.467648
4200	4400	HDL_cholesterol	REACTOME_FGFR2_MUTANT_RECEPTOR_ACTIVATION	32	0.491755	-0.468313
4201	2673	HDL_cholesterol	WP_ENDOCHONDRAL_OSSIFICATION	63	0.827666	-0.468331
4202	2024	HDL_cholesterol	IWANAGA_CARCINOGENESIS_BY_KRAS_DN	110	1.08442	-0.468347
4203	4261	HDL_cholesterol	CHEN_LVAD_SUPPORT_OF_FAILING_HEART_DN	41	0.514334	-0.468385
4204	2809	HDL_cholesterol	WP_AGE_RAGE_PATHWAY	64	0.789639	-0.468707
4205	5739	HDL_cholesterol	STARK_HYPPOCAMPUS_22Q11_DELETION_DN	20	0.213424	-0.468958
4206	4770	HDL_cholesterol	WP_ENDOTHELIN_PATHWAYS	31	0.433735	-0.469069
4207	3692	HDL_cholesterol	CHENG_RESPONSE_TO_NICKEL_ACETATE	40	0.604535	-0.469158
4208	1619	HDL_cholesterol	FEVR_CTNNB1_TARGETS_DN	502	1.37296	-0.469363
4209	3054	HDL_cholesterol	WP_ONE_CARBON_METABOLISM_AND_RELATED_PATHWAYS	49	0.731747	-0.469419
4210	5074	HDL_cholesterol	REACTOME_FORMATION_OF_THE_BETA_CATENIN_TCF_TRANSACTIVATING_COMPLEX	31	0.380874	-0.470398
4211	3661	HDL_cholesterol	PARK_HSC_MARKERS	41	0.611	-0.470568
4212	4196	HDL_cholesterol	PID_ERBB1_RECEPTOR_PROXIMAL_PATHWAY	34	0.523069	-0.470841
4213	3008	HDL_cholesterol	JOSEPH_RESPONSE_TO_SODIUM_BUTYRATE_DN	56	0.739365	-0.47103
4214	4956	HDL_cholesterol	WANG_RESPONSE_TO_BEXAROTENE_DN	28	0.402018	-0.471119
4215	2103	HDL_cholesterol	LIEN_BREAST_CARCINOMA_METAPLASTIC_VS_DUCTAL_DN	102	1.05279	-0.47145
4216	3683	HDL_cholesterol	SATO_SILENCED_BY_METHYLATION_IN_PANCREATIC_CANCER_2	41	0.606441	-0.471504
4217	4071	HDL_cholesterol	PID_MAPK_TRK_PATHWAY	33	0.543625	-0.47151
4218	3538	HDL_cholesterol	REACTOME_RND3_GTPASE_CYCLE	40	0.629922	-0.471514
4219	4483	HDL_cholesterol	WP_DISRUPTION_OF_POSTSYNAPTIC_SIGNALING_BY_CNV	30	0.476338	-0.471697
4220	2933	HDL_cholesterol	WP_NUCLEOTIDE_EXCISION_REPAIR_IN_XERODERMA_PIGMENTOSUM	56	0.75669	-0.471941
4221	3448	HDL_cholesterol	KEGG_N_GLYCAN_BIOSYNTHESIS	44	0.646846	-0.472036
4222	3811	HDL_cholesterol	MCGARVEY_SILENCED_BY_METHYLATION_IN_COLON_CANCER	41	0.582685	-0.472472
4223	3294	HDL_cholesterol	BOHN_PRIMARY_IMMUNODEFICIENCY_SYNDROM_UP	44	0.677684	-0.472529
4224	4767	HDL_cholesterol	DOANE_BREAST_CANCER_CLASSES_DN	32	0.434022	-0.472764
4225	5662	HDL_cholesterol	WP_DNA_MISMATCH_REPAIR	23	0.245763	-0.472838
4226	3475	HDL_cholesterol	PID_HES_HEY_PATHWAY	46	0.643468	-0.47331
4227	3873	HDL_cholesterol	KEGG_CYSTEINE_AND_METHIONINE_METABOLISM	33	0.572458	-0.473454
4228	4851	HDL_cholesterol	LIEN_BREAST_CARCINOMA_METAPLASTIC	32	0.421575	-0.473557
4229	3375	HDL_cholesterol	MILI_PSEUDOPODIA	41	0.661182	-0.47365
4230	3463	HDL_cholesterol	REACTOME_ELASTIC_FIBRE_FORMATION	43	0.644979	-0.473666
4231	4615	HDL_cholesterol	KEGG_PROPANOATE_METABOLISM	31	0.455954	-0.473679
4232	4953	HDL_cholesterol	WP_INITIATION_OF_TRANSCRIPTION_AND_TRANSLATION_ELONGATION_AT_THE_HIV_1_LTR	31	0.403109	-0.473879
4233	4341	HDL_cholesterol	BILANGES_RAPAMYCIN_SENSITIVE_GENES	35	0.500534	-0.473901
4234	4630	HDL_cholesterol	SUBTIL_PROGESTIN_TARGETS	32	0.453993	-0.474081
4235	1834	HDL_cholesterol	IWANAGA_CARCINOGENESIS_BY_KRAS_PTEN_UP	168	1.21147	-0.474263
4236	4465	HDL_cholesterol	REACTOME_HSF1_DEPENDENT_TRANSACTIVATION	37	0.480159	-0.474319
4237	5687	HDL_cholesterol	KEGG_MISMATCH_REPAIR	22	0.236578	-0.474405
4238	4716	HDL_cholesterol	PID_NETRIN_PATHWAY	32	0.440029	-0.474573
4239	2942	HDL_cholesterol	BARIS_THYROID_CANCER_DN	52	0.755851	-0.474769
4240	4872	HDL_cholesterol	PID_P38_ALPHA_BETA_PATHWAY	29	0.418264	-0.474851
4241	4984	HDL_cholesterol	WP_CANONICAL_AND_NON_CANONICAL_NOTCH_SIGNALING	27	0.396612	-0.474936
4242	4090	HDL_cholesterol	PID_ATR_PATHWAY	38	0.539909	-0.475322
4243	4478	HDL_cholesterol	WP_SIGNAL_TRANSDUCTION_THROUGH_IL1R	31	0.477243	-0.475375
4244	5702	HDL_cholesterol	REACTOME_SULFUR_AMINO_ACID_METABOLISM	26	0.232319	-0.475448
4245	5874	HDL_cholesterol	KEGG_MEDICUS_REFERENCE_ITGA_B_RHOGEF_RHOA_SIGNALING_PATHWAY	22	0.103256	-0.475473
4246	2543	HDL_cholesterol	HILLION_HMGA1_TARGETS	77	0.868551	-0.475896
4247	5352	HDL_cholesterol	BIOCARTA_EGF_PATHWAY	26	0.327584	-0.476071
4248	5713	HDL_cholesterol	BIOCARTA_NKT_PATHWAY	24	0.225218	-0.476234
4249	2940	HDL_cholesterol	REACTOME_INSULIN_RECEPTOR_SIGNALLING_CASCADE	51	0.755973	-0.476449
4250	4639	HDL_cholesterol	FRASOR_RESPONSE_TO_ESTRADIOL_UP	33	0.452908	-0.476763
4251	3886	HDL_cholesterol	PARK_APL_PATHOGENESIS_DN	44	0.571361	-0.477224
4252	3701	HDL_cholesterol	REACTOME_GPER1_SIGNALING	45	0.603038	-0.477371
4253	3884	HDL_cholesterol	PID_RET_PATHWAY	39	0.571572	-0.477411
4254	2596	HDL_cholesterol	REACTOME_OXIDATIVE_STRESS_INDUCED_SENESCENCE	63	0.852897	-0.477616
4255	4094	HDL_cholesterol	REACTOME_DISEASES_ASSOCIATED_WITH_GLYCOSAMINOGLYCAN_METABOLISM	38	0.538864	-0.477717
4256	2951	HDL_cholesterol	REACTOME_REGULATION_OF_CHOLESTEROL_BIOSYNTHESIS_BY_SREBP_SREBF	53	0.754439	-0.477801
4257	4351	HDL_cholesterol	HEIDENBLAD_AMPLICON_12P11_12_UP	33	0.499269	-0.478031
4258	4685	HDL_cholesterol	ROZANOV_MMP14_TARGETS_SUBSET	31	0.446244	-0.478079
4259	4524	HDL_cholesterol	PID_EPHA_FWDPATHWAY	33	0.470805	-0.478157
4260	4451	HDL_cholesterol	REACTOME_FORMATION_OF_WDR5_CONTAINING_HISTONE_MODIFYING_COMPLEXES	36	0.483148	-0.478187
4261	5392	HDL_cholesterol	REACTOME_PYRUVATE_METABOLISM	29	0.319795	-0.478387
4262	4150	HDL_cholesterol	MARTIN_INTERACT_WITH_HDAC	38	0.530405	-0.478516
4263	3926	HDL_cholesterol	PID_ECADHERIN_NASCENT_AJ_PATHWAY	38	0.565916	-0.478697
4264	4670	HDL_cholesterol	REACTOME_DETOXIFICATION_OF_REACTIVE_OXYGEN_SPECIES	34	0.448676	-0.479029
4265	3798	HDL_cholesterol	AMIT_EGF_RESPONSE_120_MCF10A	39	0.58521	-0.479096
4266	3261	HDL_cholesterol	FIGUEROA_AML_METHYLATION_CLUSTER_2_UP	47	0.68512	-0.479202
4267	5041	HDL_cholesterol	VANTVEER_BREAST_CANCER_BRCA1_UP	30	0.386991	-0.479222
4268	5402	HDL_cholesterol	REACTOME_DIGESTION_AND_ABSORPTION	26	0.315729	-0.479536
4269	3712	HDL_cholesterol	REACTOME_REGULATION_OF_BETA_CELL_DEVELOPMENT	41	0.600339	-0.479608
4270	4339	HDL_cholesterol	WP_GLYCOGEN_SYNTHESIS_AND_DEGRADATION	35	0.500851	-0.479708
4271	5226	HDL_cholesterol	WP_16P11_2_DISTAL_DELETION_SYNDROME	31	0.354217	-0.480058
4272	3691	HDL_cholesterol	KEGG_MEDICUS_REFERENCE_WNT_SIGNALING_PATHWAY	46	0.604957	-0.480082
4273	3763	HDL_cholesterol	WP_SPLICING_FACTOR_NOVA_REGULATED_SYNAPTIC_PROTEINS	41	0.590837	-0.480337
4274	3799	HDL_cholesterol	FAELT_B_CLL_WITH_VH_REARRANGEMENTS_DN	44	0.58486	-0.48063
4275	5650	HDL_cholesterol	KEGG_SELENOAMINO_ACID_METABOLISM	24	0.249622	-0.480822
4276	2620	HDL_cholesterol	PID_VEGFR1_2_PATHWAY	68	0.846395	-0.480849
4277	4039	HDL_cholesterol	NAKAMURA_METASTASIS_MODEL_UP	40	0.547806	-0.481141
4278	2572	HDL_cholesterol	GROSS_HYPOXIA_VIA_HIF1A_UP	73	0.860035	-0.481401
4279	3133	HDL_cholesterol	GRADE_COLON_VS_RECTAL_CANCER_DN	48	0.713909	-0.481851
4280	3747	HDL_cholesterol	WP_TROP2_REGULATORY_SIGNALING	43	0.592822	-0.481957
4281	2321	HDL_cholesterol	KEGG_MEDICUS_REFERENCE_GF_RTK_RAS_ERK_SIGNALING_PATHWAY	88	0.950013	-0.482175
4282	5519	HDL_cholesterol	WP_7_OXO_C_AND_7_BETA_HC_PATHWAYS	25	0.290346	-0.482284
4283	5284	HDL_cholesterol	REACTOME_ENERGY_DEPENDENT_REGULATION_OF_MTOR_BY_LKB1_AMPK	28	0.343566	-0.482545
4284	4850	HDL_cholesterol	PID_IL1_PATHWAY	32	0.421583	-0.482657
4285	5150	HDL_cholesterol	DORSEY_GAB2_TARGETS	27	0.36842	-0.482901
4286	4316	HDL_cholesterol	GYORFFY_DOXORUBICIN_RESISTANCE	35	0.503662	-0.483271
4287	2745	HDL_cholesterol	MAHAJAN_RESPONSE_TO_IL1A_DN	64	0.806594	-0.483389
4288	4717	HDL_cholesterol	KEGG_MEDICUS_REFERENCE_DYNEIN_RECRUITMENT_TO_THE_KINETOCHORE	29	0.439989	-0.483573
4289	3280	HDL_cholesterol	BENITEZ_GBM_PROTEASOME_INHIBITION_RESPONSE	45	0.680188	-0.48359
4290	4412	HDL_cholesterol	REACTOME_EPHB_MEDIATED_FORWARD_SIGNALING	41	0.49012	-0.483736
4291	4742	HDL_cholesterol	MEISSNER_ES_ICP_WITH_H3K4ME3	29	0.436829	-0.48375
4292	5194	HDL_cholesterol	HOWLIN_CITED1_TARGETS_1_UP	31	0.360858	-0.483872
4293	4693	HDL_cholesterol	SMID_BREAST_CANCER_RELAPSE_IN_BRAIN_UP	35	0.444204	-0.484331
4294	4185	HDL_cholesterol	GARGALOVIC_RESPONSE_TO_OXIDIZED_PHOSPHOLIPIDS_BLACK_UP	33	0.524152	-0.484667
4295	4518	HDL_cholesterol	REACTOME_RUNX1_REGULATES_GENES_INVOLVED_IN_MEGAKARYOCYTE_DIFFERENTIATION_AND_PLATELET_FUNCTION	35	0.471764	-0.484711
4296	4690	HDL_cholesterol	REACTOME_RHO_GTPASES_ACTIVATE_WASPS_AND_WAVES	34	0.444902	-0.484889
4297	3518	HDL_cholesterol	BURTON_ADIPOGENESIS_11	46	0.634696	-0.485385
4298	5810	HDL_cholesterol	REACTOME_INTERLEUKIN_RECEPTOR_SHC_SIGNALING	23	0.181518	-0.485399
4299	4148	HDL_cholesterol	CARRILLOREIXACH_MRS3_VS_LOWER_RISK_HEPATOBLASTOMA_UP	37	0.530702	-0.485627
4300	2289	HDL_cholesterol	WINTER_HYPOXIA_UP	87	0.966017	-0.485658
4301	1616	HDL_cholesterol	RODRIGUES_THYROID_CARCINOMA_ANAPLASTIC_UP	637	1.37669	-0.485736
4302	3714	HDL_cholesterol	WANG_TARGETS_OF_MLL_CBP_FUSION_DN	38	0.600112	-0.485906
4303	4409	HDL_cholesterol	CLASPER_LYMPHATIC_VESSELS_DURING_METASTASIS_DN	33	0.490287	-0.486279
4304	3950	HDL_cholesterol	PID_RAC1_REG_PATHWAY	36	0.561638	-0.486406
4305	5225	HDL_cholesterol	KEGG_MEDICUS_REFERENCE_ITGA_B_FAK_RAC_SIGNALING_PATHWAY	29	0.354317	-0.486888
4306	5317	HDL_cholesterol	REACTOME_NICOTINATE_METABOLISM	28	0.336347	-0.486983
4307	4270	HDL_cholesterol	REACTOME_SIGNALING_BY_FGFR2_IN_DISEASE	42	0.512043	-0.486997
4308	2300	HDL_cholesterol	PID_MYC_ACTIV_PATHWAY	77	0.959269	-0.487
4309	5679	HDL_cholesterol	YU_BAP1_TARGETS	28	0.239595	-0.48704
4310	5680	HDL_cholesterol	KEGG_HISTIDINE_METABOLISM	26	0.239554	-0.487256
4311	2854	HDL_cholesterol	PEART_HDAC_PROLIFERATION_CLUSTER_DN	67	0.776896	-0.487376
4312	4460	HDL_cholesterol	REACTOME_FCERI_MEDIATED_MAPK_ACTIVATION	32	0.480903	-0.487402
4313	3062	HDL_cholesterol	REACTOME_SIGNALING_BY_EGFR	49	0.730723	-0.48743
4314	3052	HDL_cholesterol	WP_CARDIAC_HYPERTROPHIC_RESPONSE	52	0.732175	-0.487451
4315	2994	HDL_cholesterol	BAKKER_FOXO3_TARGETS_UP	51	0.742637	-0.488366
4316	5304	HDL_cholesterol	REACTOME_AMINO_ACID_TRANSPORT_ACROSS_THE_PLASMA_MEMBRANE	29	0.338984	-0.489079
4317	4072	HDL_cholesterol	REACTOME_PLATELET_AGGREGATION_PLUG_FORMATION	38	0.543579	-0.489121
4318	4510	HDL_cholesterol	WP_G13_SIGNALING_PATHWAY	35	0.47254	-0.48931
4319	5253	HDL_cholesterol	GUTIERREZ_MULTIPLE_MYELOMA_UP	31	0.349015	-0.489312
4320	3165	HDL_cholesterol	REACTOME_GAP_JUNCTION_TRAFFICKING_AND_REGULATION	47	0.704535	-0.489466
4321	2385	HDL_cholesterol	REACTOME_BIOSYNTHESIS_OF_THE_N_GLYCAN_PRECURSOR_DOLICHOL_LIPID_LINKED_OLIGOSACCHARIDE_LLO_AND_TRANSFER_TO_A_NASCENT_PROTEIN	73	0.920743	-0.48954
4322	5657	HDL_cholesterol	REACTOME_INTERCONVERSION_OF_NUCLEOTIDE_DI_AND_TRIPHOSPHATES	27	0.246787	-0.489659
4323	3289	HDL_cholesterol	BORLAK_LIVER_CANCER_EGF_UP	49	0.678295	-0.489896
4324	3046	HDL_cholesterol	KOKKINAKIS_METHIONINE_DEPRIVATION_48HR_DN	57	0.732875	-0.490007
4325	4660	HDL_cholesterol	GHANDHI_DIRECT_IRRADIATION_DN	33	0.449825	-0.490247
4326	5208	HDL_cholesterol	YANG_BREAST_CANCER_ESR1_UP	34	0.357449	-0.490554
4327	5165	HDL_cholesterol	KEGG_MEDICUS_REFERENCE_ELECTRON_TRANSFER_IN_COMPLEX_I	34	0.365347	-0.490803
4328	4873	HDL_cholesterol	WP_TRYPTOPHAN_METABOLISM	29	0.4181	-0.490807
4329	2561	HDL_cholesterol	VANHARANTA_UTERINE_FIBROID_DN	62	0.862937	-0.491024
4330	2855	HDL_cholesterol	WP_OXIDATION_BY_CYTOCHROME_P450	60	0.776616	-0.491147
4331	4772	HDL_cholesterol	SHIPP_DLBCL_CURED_VS_FATAL_UP	35	0.433569	-0.49154
4332	3649	HDL_cholesterol	FLOTHO_PEDIATRIC_ALL_THERAPY_RESPONSE_UP	51	0.612519	-0.491595
4333	4069	HDL_cholesterol	WP_MICROGLIA_PATHOGEN_PHAGOCYTOSIS_PATHWAY	38	0.544037	-0.491599
4334	2840	HDL_cholesterol	RAGHAVACHARI_PLATELET_SPECIFIC_GENES	60	0.780447	-0.491713
4335	5129	HDL_cholesterol	BOYLAN_MULTIPLE_MYELOMA_C_CLUSTER_UP	34	0.371313	-0.491715
4336	4446	HDL_cholesterol	WP_TARGET_OF_RAPAMYCIN_SIGNALING	35	0.483714	-0.49199
4337	2799	HDL_cholesterol	REACTOME_CYTOCHROME_P450_ARRANGED_BY_SUBSTRATE_TYPE	62	0.792355	-0.492035
4338	4101	HDL_cholesterol	NIKOLSKY_BREAST_CANCER_7P22_AMPLICON	36	0.537089	-0.492154
4339	1805	HDL_cholesterol	WP_NETWORK_MAP_OF_SARS_COV_2_SIGNALING_PATHWAY	209	1.23039	-0.492175
4340	4986	HDL_cholesterol	FIGUEROA_AML_METHYLATION_CLUSTER_3_DN	35	0.396418	-0.492201
4341	5240	HDL_cholesterol	KIM_ALL_DISORDERS_OLIGODENDROCYTE_NUMBER_CORR_DN	31	0.352086	-0.492309
4342	3174	HDL_cholesterol	PID_FCER1_PATHWAY	56	0.703184	-0.492379
4343	5605	HDL_cholesterol	KEGG_MEDICUS_REFERENCE_CORE_NER_REACTION	28	0.267144	-0.492487
4344	4372	HDL_cholesterol	KEGG_ALDOSTERONE_REGULATED_SODIUM_REABSORPTION	38	0.495176	-0.492564
4345	4111	HDL_cholesterol	WP_SLEEP_REGULATION	38	0.535491	-0.492662
4346	3141	HDL_cholesterol	BIOCARTA_NFAT_PATHWAY	51	0.711837	-0.492727
4347	5596	HDL_cholesterol	REACTOME_TRP_CHANNELS	27	0.268563	-0.492764
4348	4835	HDL_cholesterol	ZHENG_FOXP3_TARGETS_IN_T_LYMPHOCYTE_DN	35	0.423476	-0.492824
4349	3855	HDL_cholesterol	LIAO_HAVE_SOX4_BINDING_SITES	40	0.574938	-0.492913
4350	5364	HDL_cholesterol	REACTOME_EGR2_AND_SOX10_MEDIATED_INITIATION_OF_SCHWANN_CELL_MYELINATION	25	0.325444	-0.493137
4351	3547	HDL_cholesterol	KEGG_MEDICUS_VARIANT_LRP6_OVEREXPRESSION_TO_WNT_SIGNALING_PATHWAY	45	0.628976	-0.493237
4352	5044	HDL_cholesterol	BIOCARTA_BCR_PATHWAY	31	0.386552	-0.493251
4353	3004	HDL_cholesterol	REACTOME_COPII_MEDIATED_VESICLE_TRANSPORT	65	0.740334	-0.493544
4354	4405	HDL_cholesterol	KEGG_MEDICUS_REFERENCE_ADRB3_UCP1_SIGNALING_PATHWAY	35	0.490539	-0.493574
4355	5020	HDL_cholesterol	WP_HAIR_FOLLICLE_DEVELOPMENT_ORGANOGENESIS_PART_2_OF_3	30	0.391082	-0.493593
4356	5273	HDL_cholesterol	BONOME_OVARIAN_CANCER_POOR_SURVIVAL_UP	28	0.345007	-0.49364
4357	5871	HDL_cholesterol	KEGG_MEDICUS_REFERENCE_ITGA_B_RHOGAP_RHOA_SIGNALING_PATHWAY	22	0.108934	-0.49397
4358	5067	HDL_cholesterol	REACTOME_SIGNALING_BY_BMP	30	0.382294	-0.494058
4359	4821	HDL_cholesterol	LIU_CDX2_TARGETS_UP	33	0.425265	-0.494133
4360	4677	HDL_cholesterol	XU_CREBBP_TARGETS_DN	35	0.447732	-0.494192
4361	5056	HDL_cholesterol	WP_CONSTITUTIVE_ANDROSTANE_RECEPTOR_PATHWAY	29	0.38412	-0.494808
4362	3856	HDL_cholesterol	EBAUER_MYOGENIC_TARGETS_OF_PAX3_FOXO1_FUSION	43	0.574777	-0.494921
4363	4382	HDL_cholesterol	RIZ_ERYTHROID_DIFFERENTIATION_6HR	38	0.494018	-0.494993
4364	3989	HDL_cholesterol	BOYLAN_MULTIPLE_MYELOMA_C_UP	44	0.556051	-0.495276
4365	5111	HDL_cholesterol	REACTOME_TRANSCRIPTIONAL_REGULATION_BY_NPAS4	32	0.374263	-0.495294
4366	4933	HDL_cholesterol	WP_MONOAMINE_TRANSPORT	29	0.406993	-0.495312
4367	1948	HDL_cholesterol	ACEVEDO_NORMAL_TISSUE_ADJACENT_TO_LIVER_TUMOR_UP	156	1.12607	-0.49535
4368	5313	HDL_cholesterol	REACTOME_MYOGENESIS	29	0.33688	-0.495364
4369	3152	HDL_cholesterol	RIGGINS_TAMOXIFEN_RESISTANCE_UP	54	0.708479	-0.495365
4370	4167	HDL_cholesterol	BOYAULT_LIVER_CANCER_SUBCLASS_G12_UP	38	0.527921	-0.495392
4371	3319	HDL_cholesterol	REACTOME_MRNA_SPLICING_MINOR_PATHWAY	48	0.672896	-0.495602
4372	5832	HDL_cholesterol	REACTOME_CASPASE_ACTIVATION_VIA_EXTRINSIC_APOPTOTIC_SIGNALLING_PATHWAY	25	0.163032	-0.495808
4373	2102	HDL_cholesterol	KEGG_UBIQUITIN_MEDIATED_PROTEOLYSIS	122	1.0528	-0.495977
4374	5587	HDL_cholesterol	REACTOME_ACTIVATION_OF_AMPK_DOWNSTREAM_OF_NMDARS	26	0.269674	-0.496637
4375	4621	HDL_cholesterol	REACTOME_SIGNALING_BY_FGFR1_IN_DISEASE	37	0.455103	-0.496757
4376	5102	HDL_cholesterol	URS_ADIPOCYTE_DIFFERENTIATION_DN	31	0.375827	-0.496824
4377	2023	HDL_cholesterol	ALCALAY_AML_BY_NPM1_LOCALIZATION_UP	123	1.0845	-0.496845
4378	2505	HDL_cholesterol	BURTON_ADIPOGENESIS_9	75	0.881244	-0.49686
4379	4613	HDL_cholesterol	HOLLEMAN_VINCRISTINE_RESISTANCE_B_ALL_UP	36	0.456101	-0.496866
4380	5760	HDL_cholesterol	KEGG_MEDICUS_REFERENCE_TYPE_I_IFN_SIGNALING_PATHWAY	23	0.204918	-0.496866
4381	3296	HDL_cholesterol	DUNNE_TARGETS_OF_AML1_MTG8_FUSION_UP	50	0.677222	-0.496995
4382	1954	HDL_cholesterol	VECCHI_GASTRIC_CANCER_ADVANCED_VS_EARLY_UP	156	1.12282	-0.497082
4383	5697	HDL_cholesterol	KEGG_MEDICUS_REFERENCE_MISMATCH_REPAIR	26	0.234122	-0.497259
4384	2448	HDL_cholesterol	WP_HEAD_AND_NECK_SQUAMOUS_CELL_CARCINOMA	72	0.901218	-0.497293
4385	5345	HDL_cholesterol	BARRIER_CANCER_RELAPSE_NORMAL_SAMPLE_UP	29	0.32963	-0.497424
4386	3866	HDL_cholesterol	APRELIKOVA_BRCA1_TARGETS	42	0.573273	-0.497446
4387	5752	HDL_cholesterol	OKAWA_NEUROBLASTOMA_1P36_31_DELETION	22	0.207903	-0.497537
4388	5842	HDL_cholesterol	NEWMAN_ERCC6_TARGETS_UP	21	0.15306	-0.497548
4389	4474	HDL_cholesterol	GRAHAM_CML_QUIESCENT_VS_NORMAL_QUIESCENT_DN	37	0.477789	-0.497631
4390	4778	HDL_cholesterol	REACTOME_SIGNAL_AMPLIFICATION	33	0.432248	-0.497946
4391	5711	HDL_cholesterol	NIKOLSKY_BREAST_CANCER_5P15_AMPLICON	25	0.228875	-0.497952
4392	4110	HDL_cholesterol	SILIGAN_BOUND_BY_EWS_FLT1_FUSION	42	0.535496	-0.498046
4393	1961	HDL_cholesterol	REACTOME_LEISHMANIA_INFECTION	157	1.11989	-0.498727
4394	4395	HDL_cholesterol	DORSAM_HOXA9_TARGETS_UP	35	0.492242	-0.498778
4395	3656	HDL_cholesterol	KYNG_DNA_DAMAGE_BY_UV	51	0.611843	-0.498825
4396	5422	HDL_cholesterol	MATTIOLI_MULTIPLE_MYELOMA_WITH_14Q32_TRANSLOCATIONS	30	0.312384	-0.499278
4397	4577	HDL_cholesterol	EPPERT_LSC_R	35	0.462464	-0.49931
4398	2310	HDL_cholesterol	KEGG_MEDICUS_REFERENCE_GF_RTK_RAS_PI3K_SIGNALING_PATHWAY	85	0.954822	-0.499369
4399	5748	HDL_cholesterol	REACTOME_RESOLUTION_OF_D_LOOP_STRUCTURES_THROUGH_SYNTHESIS_DEPENDENT_STRAND_ANNEALING_SDSA	25	0.210351	-0.500054
4400	5566	HDL_cholesterol	KEGG_CITRATE_CYCLE_TCA_CYCLE	27	0.274838	-0.500188
4401	2667	HDL_cholesterol	WP_PROLACTIN_SIGNALING_PATHWAY	71	0.831018	-0.500531
4402	5658	HDL_cholesterol	REACTOME_EPHA_MEDIATED_GROWTH_CONE_COLLAPSE	28	0.246541	-0.500903
4403	3221	HDL_cholesterol	MIKKELSEN_ES_HCP_WITH_H3_UNMETHYLATED	54	0.692134	-0.501088
4404	4050	HDL_cholesterol	BURTON_ADIPOGENESIS_PEAK_AT_24HR	41	0.546602	-0.50135
4405	4879	HDL_cholesterol	MCBRYAN_PUBERTAL_BREAST_3_4WK_DN	32	0.417365	-0.501355
4406	3871	HDL_cholesterol	NOUSHMEHR_GBM_SILENCED_BY_METHYLATION	45	0.572858	-0.501386
4407	3410	HDL_cholesterol	WP_NOTCH_SIGNALING_PATHWAY	51	0.654037	-0.50144
4408	4882	HDL_cholesterol	NAKAMURA_ADIPOGENESIS_LATE_DN	33	0.416553	-0.501567
4409	3729	HDL_cholesterol	PID_FOXO_PATHWAY	47	0.596865	-0.50165
4410	4328	HDL_cholesterol	MCDOWELL_ACUTE_LUNG_INJURY_DN	41	0.50218	-0.501844
4411	4898	HDL_cholesterol	ONO_AML1_TARGETS_DN	34	0.412186	-0.502059
4412	4383	HDL_cholesterol	SHIN_B_CELL_LYMPHOMA_CLUSTER_8	36	0.493968	-0.5022
4413	3939	HDL_cholesterol	WP_TRANSLATION_FACTORS	46	0.563105	-0.502522
4414	5536	HDL_cholesterol	GILDEA_METASTASIS	28	0.284733	-0.502525
4415	5508	HDL_cholesterol	REACTOME_HS_GAG_BIOSYNTHESIS	28	0.293664	-0.502698
4416	3038	HDL_cholesterol	REACTOME_NUCLEOTIDE_BINDING_DOMAIN_LEUCINE_RICH_REPEAT_CONTAINING_RECEPTOR_NLR_SIGNALING_PATHWAYS	53	0.734197	-0.502773
4417	3686	HDL_cholesterol	REACTOME_ADORA2B_MEDIATED_ANTI_INFLAMMATORY_CYTOKINES_PRODUCTION	42	0.605565	-0.502819
4418	5128	HDL_cholesterol	REACTOME_THE_PHOTOTRANSDUCTION_CASCADE	32	0.371401	-0.502993
4419	4181	HDL_cholesterol	HOFMANN_CELL_LYMPHOMA_UP	43	0.525087	-0.503021
4420	4669	HDL_cholesterol	REACTOME_APOPTOTIC_CLEAVAGE_OF_CELLULAR_PROTEINS	35	0.448765	-0.503302
4421	3910	HDL_cholesterol	BEGUM_TARGETS_OF_PAX3_FOXO1_FUSION_DN	45	0.567909	-0.503444
4422	5324	HDL_cholesterol	WP_DEVELOPMENT_AND_HETEROGENEITY_OF_THE_ILC_FAMILY	32	0.335257	-0.503623
4423	2380	HDL_cholesterol	ZHAN_MULTIPLE_MYELOMA_CD1_AND_CD2_UP	79	0.922795	-0.503627
4424	2903	HDL_cholesterol	PID_FGF_PATHWAY	55	0.764734	-0.503857
4425	5179	HDL_cholesterol	LI_PROSTATE_CANCER_EPIGENETIC	30	0.362933	-0.504334
4426	4583	HDL_cholesterol	KAAB_FAILED_HEART_VENTRICLE_DN	38	0.46138	-0.504337
4427	4140	HDL_cholesterol	REACTOME_RND1_GTPASE_CYCLE	40	0.531944	-0.504392
4428	4839	HDL_cholesterol	VALK_AML_CLUSTER_11	37	0.42301	-0.504416
4429	5155	HDL_cholesterol	WP_FLUOROPYRIMIDINE_ACTIVITY	33	0.367692	-0.504636
4430	4875	HDL_cholesterol	REACTOME_MATURATION_OF_SARS_COV_2_SPIKE_PROTEIN	35	0.417777	-0.504689
4431	4028	HDL_cholesterol	POMEROY_MEDULLOBLASTOMA_PROGNOSIS_UP	44	0.550189	-0.505078
4432	5465	HDL_cholesterol	OHM_METHYLATED_IN_ADULT_CANCERS	27	0.303004	-0.505347
4433	5445	HDL_cholesterol	KUUSELO_PANCREATIC_CANCER_19Q13_AMPLIFICATION	31	0.307556	-0.505447
4434	4544	HDL_cholesterol	TRAYNOR_RETT_SYNDROM_UP	37	0.467238	-0.505449
4435	3706	HDL_cholesterol	KRASNOSELSKAYA_ILF3_TARGETS_DN	43	0.602114	-0.505675
4436	5671	HDL_cholesterol	HERNANDEZ_MITOTIC_ARREST_BY_DOCETAXEL_1_UP	25	0.242018	-0.50573
4437	5309	HDL_cholesterol	SIMBULAN_UV_RESPONSE_IMMORTALIZED_DN	31	0.337597	-0.505855
4438	1633	HDL_cholesterol	WEI_MYCN_TARGETS_WITH_E_BOX	722	1.35996	-0.506029
4439	4711	HDL_cholesterol	CORONEL_RFX7_DIRECT_TARGETS_UP	38	0.441156	-0.506217
4440	2113	HDL_cholesterol	WP_OVERVIEW_OF_PROINFLAMMATORY_AND_PROFIBROTIC_MEDIATORS	127	1.04714	-0.506272
4441	3187	HDL_cholesterol	WP_10Q11_21Q11_23_COPY_NUMBER_VARIATION_SYNDROME	56	0.700899	-0.506332
4442	5582	HDL_cholesterol	REACTOME_LAMININ_INTERACTIONS	28	0.270366	-0.50635
4443	4722	HDL_cholesterol	PID_ERBB4_PATHWAY	37	0.439738	-0.506394
4444	5185	HDL_cholesterol	KEGG_MEDICUS_VARIANT_MUTATION_CAUSED_ABERRANT_TDP43_TO_ELECTRON_TRANSFER_IN_COMPLEX_I	35	0.362033	-0.506438
4445	3529	HDL_cholesterol	SESTO_RESPONSE_TO_UV_C5	46	0.631924	-0.506444
4446	5466	HDL_cholesterol	KEGG_MEDICUS_REFERENCE_ORIGIN_UNWINDING_AND_ELONGATION	29	0.302805	-0.506845
4447	4761	HDL_cholesterol	REACTOME_RECYCLING_PATHWAY_OF_L1	40	0.434781	-0.506949
4448	2604	HDL_cholesterol	YAO_TEMPORAL_RESPONSE_TO_PROGESTERONE_CLUSTER_16	70	0.850048	-0.507217
4449	4331	HDL_cholesterol	DOANE_BREAST_CANCER_ESR1_DN	41	0.502075	-0.5074
4450	3111	HDL_cholesterol	RIZKI_TUMOR_INVASIVENESS_2D_UP	61	0.720018	-0.507404
4451	4511	HDL_cholesterol	PID_AURORA_B_PATHWAY	36	0.472498	-0.507647
4452	4277	HDL_cholesterol	KIM_ALL_DISORDERS_CALB1_CORR_DN	35	0.511228	-0.507941
4453	2993	HDL_cholesterol	PID_RB_1PATHWAY	62	0.742704	-0.508002
4454	4354	HDL_cholesterol	REACTOME_TRANSPORT_OF_VITAMINS_NUCLEOSIDES_AND_RELATED_MOLECULES	38	0.498244	-0.508239
4455	1698	HDL_cholesterol	SANSOM_APC_TARGETS_DN	339	1.30819	-0.508418
4456	5570	HDL_cholesterol	WORSCHECH_TUMOR_EVASION_AND_TOLEROGENICITY_UP	30	0.274231	-0.508957
4457	3603	HDL_cholesterol	REACTOME_INTRAFLAGELLAR_TRANSPORT	46	0.619199	-0.509204
4458	2616	HDL_cholesterol	KEGG_CHRONIC_MYELOID_LEUKEMIA	70	0.847483	-0.509319
4459	3148	HDL_cholesterol	LEE_LIVER_CANCER_E2F1_UP	60	0.709661	-0.509623
4460	4529	HDL_cholesterol	BOYLAN_MULTIPLE_MYELOMA_D_CLUSTER_DN	35	0.470293	-0.509817
4461	5655	HDL_cholesterol	WP_DISORDERS_OF_BILE_ACID_SYNTHESIS_AND_BILIARY_TRANSPORT	29	0.247495	-0.510374
4462	3134	HDL_cholesterol	MAYBURD_RESPONSE_TO_L663536_DN	52	0.713656	-0.510555
4463	5771	HDL_cholesterol	KEGG_GLYCOSAMINOGLYCAN_BIOSYNTHESIS_HEPARAN_SULFATE	25	0.195971	-0.51056
4464	5183	HDL_cholesterol	MURAKAMI_UV_RESPONSE_6HR_UP	31	0.362418	-0.510734
4465	3086	HDL_cholesterol	KEGG_INOSITOL_PHOSPHATE_METABOLISM	53	0.724721	-0.510777
4466	3206	HDL_cholesterol	PID_NOTCH_PATHWAY	58	0.696757	-0.510827
4467	5625	HDL_cholesterol	TAKADA_GASTRIC_CANCER_COPY_NUMBER_DN	26	0.260479	-0.51137
4468	5606	HDL_cholesterol	ZHAN_LATE_DIFFERENTIATION_GENES_UP	28	0.266671	-0.511378
4469	4041	HDL_cholesterol	VILIMAS_NOTCH1_TARGETS_UP	51	0.547669	-0.511491
4470	5053	HDL_cholesterol	REACTOME_RHOV_GTPASE_CYCLE	36	0.384547	-0.511613
4471	5533	HDL_cholesterol	MARSHALL_VIRAL_INFECTION_RESPONSE_DN	28	0.286528	-0.511662
4472	5449	HDL_cholesterol	WP_TYPE_I_COLLAGEN_SYNTHESIS_IN_THE_CONTEXT_OF_OSTEOGENESIS_IMPERFECTA	30	0.307189	-0.512035
4473	3213	HDL_cholesterol	AMIT_EGF_RESPONSE_240_HELA	56	0.69424	-0.512222
4474	4025	HDL_cholesterol	MCDOWELL_ACUTE_LUNG_INJURY_UP	43	0.550909	-0.51232
4475	4686	HDL_cholesterol	HUMMEL_BURKITTS_LYMPHOMA_UP	39	0.44617	-0.51249
4476	5166	HDL_cholesterol	KEGG_PRION_DISEASES	33	0.36497	-0.512495
4477	5366	HDL_cholesterol	REACTOME_GLUCONEOGENESIS	32	0.324165	-0.512697
4478	5161	HDL_cholesterol	REACTOME_SIGNALLING_TO_ERKS	34	0.365603	-0.512709
4479	3744	HDL_cholesterol	ZHAN_MULTIPLE_MYELOMA_UP	47	0.593483	-0.512838
4480	4054	HDL_cholesterol	HENDRICKS_SMARCA4_TARGETS_DN	43	0.546111	-0.512991
4481	5681	HDL_cholesterol	MIKKELSEN_MCV6_ICP_WITH_H3K4ME3_AND_H3K27ME3	30	0.239035	-0.513416
4482	5665	HDL_cholesterol	SUMI_HNF4A_TARGETS	28	0.244965	-0.513531
4483	4618	HDL_cholesterol	VANTVEER_BREAST_CANCER_BRCA1_DN	37	0.455572	-0.513535
4484	2753	HDL_cholesterol	WP_A_NETWORK_MAP_OF_MACROPHAGE_STIMULATING_PROTEIN_MSP_SIGNALING	79	0.804576	-0.513603
4485	5096	HDL_cholesterol	TARTE_PLASMA_CELL_VS_B_LYMPHOCYTE_DN	34	0.37645	-0.513615
4486	5593	HDL_cholesterol	KEGG_FRUCTOSE_AND_MANNOSE_METABOLISM	30	0.268852	-0.513776
4487	5862	HDL_cholesterol	KEGG_DORSO_VENTRAL_AXIS_FORMATION	24	0.125951	-0.51411
4488	5798	HDL_cholesterol	WP_INTERACTIONS_BETWEEN_IMMUNE_CELLS_AND_MICRORNAS_IN_TUMOR_MICROENVIRONMENT	25	0.186738	-0.514568
4489	4979	HDL_cholesterol	LEE_AGING_MUSCLE_UP	38	0.39703	-0.514717
4490	5694	HDL_cholesterol	GAUSSMANN_MLL_AF4_FUSION_TARGETS_G_DN	27	0.235137	-0.514765
4491	3460	HDL_cholesterol	OUILLETTE_CLL_13Q14_DELETION_DN	51	0.645502	-0.514811
4492	5146	HDL_cholesterol	REACTOME_ACTIVATION_OF_THE_PRE_REPLICATIVE_COMPLEX	31	0.368673	-0.5149
4493	5497	HDL_cholesterol	CROONQUIST_NRAS_SIGNALING_UP	31	0.295053	-0.514915
4494	2937	HDL_cholesterol	WP_THYROID_STIMULATING_HORMONE_TSH_SIGNALING_PATHWAY	57	0.756046	-0.514957
4495	3731	HDL_cholesterol	FIGUEROA_AML_METHYLATION_CLUSTER_5_DN	46	0.596638	-0.515141
4496	3065	HDL_cholesterol	MIKKELSEN_MEF_LCP_WITH_H3K27ME3	63	0.730272	-0.515254
4497	4587	HDL_cholesterol	BIOCARTA_FCER1_PATHWAY	37	0.460929	-0.515326
4498	2299	HDL_cholesterol	MARKEY_RB1_CHRONIC_LOF_DN	110	0.959709	-0.515348
4499	5104	HDL_cholesterol	KYNG_RESPONSE_TO_H2O2_VIA_ERCC6_DN	39	0.375571	-0.515519
4500	5549	HDL_cholesterol	WP_PDGFR_BETA_PATHWAY	28	0.281592	-0.515953
4501	4730	HDL_cholesterol	KEGG_MEDICUS_VARIANT_FZD7_OVEREXPRESSION_TO_WNT_SIGNALING_PATHWAY	37	0.438786	-0.516072
4502	4892	HDL_cholesterol	BIOCARTA_ALK_PATHWAY	37	0.41331	-0.51635
4503	1803	HDL_cholesterol	BOYLAN_MULTIPLE_MYELOMA_C_D_DN	247	1.2318	-0.516371
4504	3962	HDL_cholesterol	PID_THROMBIN_PAR1_PATHWAY	42	0.559899	-0.516422
4505	5031	HDL_cholesterol	AIGNER_ZEB1_TARGETS	33	0.38873	-0.516498
4506	2480	HDL_cholesterol	BONCI_TARGETS_OF_MIR15A_AND_MIR16_1	90	0.890263	-0.516626
4507	4172	HDL_cholesterol	ASTON_MAJOR_DEPRESSIVE_DISORDER_UP	43	0.527432	-0.516957
4508	2853	HDL_cholesterol	JECHLINGER_EPITHELIAL_TO_MESENCHYMAL_TRANSITION_UP	65	0.77722	-0.51714
4509	3530	HDL_cholesterol	PID_PTP1B_PATHWAY	51	0.631866	-0.517275
4510	3103	HDL_cholesterol	WP_PROXIMAL_TUBULE_TRANSPORT	55	0.721831	-0.517553
4511	5327	HDL_cholesterol	DASU_IL6_SIGNALING_SCAR_UP	30	0.334855	-0.518003
4512	5574	HDL_cholesterol	MOOTHA_GLUCONEOGENESIS	29	0.272547	-0.518147
4513	2560	HDL_cholesterol	TARTE_PLASMA_CELL_VS_B_LYMPHOCYTE_UP	75	0.863158	-0.518194
4514	4187	HDL_cholesterol	REACTOME_TBC_RABGAPS	41	0.524033	-0.518448
4515	5487	HDL_cholesterol	GENTILE_UV_RESPONSE_CLUSTER_D6	33	0.296901	-0.518561
4516	5412	HDL_cholesterol	REACTOME_FATTY_ACYL_COA_BIOSYNTHESIS	32	0.313696	-0.518694
4517	2391	HDL_cholesterol	REACTOME_CARGO_RECOGNITION_FOR_CLATHRIN_MEDIATED_ENDOCYTOSIS	98	0.919563	-0.518876
4518	4143	HDL_cholesterol	ZHAN_MULTIPLE_MYELOMA_CD2_UP	43	0.531361	-0.519403
4519	3607	HDL_cholesterol	WP_NETRIN_UNC5B_SIGNALING_PATHWAY	49	0.61824	-0.519613
4520	5359	HDL_cholesterol	MORI_PLASMA_CELL_DN	34	0.326276	-0.519815
4521	4678	HDL_cholesterol	PID_EPHB_FWD_PATHWAY	39	0.44766	-0.519824
4522	5720	HDL_cholesterol	PLASARI_NFIC_TARGETS_BASAL_UP	28	0.221841	-0.519874
4523	5078	HDL_cholesterol	RICKMAN_HEAD_AND_NECK_CANCER_B	36	0.380088	-0.519948
4524	4096	HDL_cholesterol	BIOCARTA_TCR_PATHWAY	43	0.538348	-0.520199
4525	5064	HDL_cholesterol	WANG_BARRETTS_ESOPHAGUS_AND_ESOPHAGUS_CANCER_DN	36	0.382486	-0.520294
4526	3315	HDL_cholesterol	STARK_HYPPOCAMPUS_22Q11_DELETION_UP	46	0.67325	-0.520362
4527	3998	HDL_cholesterol	REACTOME_INTERLEUKIN_3_INTERLEUKIN_5_AND_GM_CSF_SIGNALING	44	0.55469	-0.52042
4528	4657	HDL_cholesterol	CHANGOLKAR_H2AFY_TARGETS_DN	37	0.450116	-0.52077
4529	5500	HDL_cholesterol	REACTOME_RUNX2_REGULATES_BONE_DEVELOPMENT	29	0.294809	-0.521107
4530	3705	HDL_cholesterol	WP_SYNAPTIC_SIGNALING_PATHWAYS_ASSOCIATED_WITH_AUTISM_SPECTRUM_DISORDER	49	0.602124	-0.521199
4531	4260	HDL_cholesterol	PID_BMP_PATHWAY	39	0.514364	-0.521598
4532	3925	HDL_cholesterol	WESTON_VEGFA_TARGETS_6HR	46	0.565923	-0.521768
4533	5690	HDL_cholesterol	WP_SELECTIVE_EXPRESSION_OF_CHEMOKINE_RECEPTORS_DURING_T_CELL_POLARIZATION	27	0.23591	-0.521903
4534	4816	HDL_cholesterol	REACTOME_GLUTATHIONE_CONJUGATION	36	0.426306	-0.522157
4535	4309	HDL_cholesterol	ZHAN_MULTIPLE_MYELOMA_HP_UP	38	0.505188	-0.522224
4536	5193	HDL_cholesterol	REACTOME_NUCLEOTIDE_CATABOLISM	35	0.361264	-0.522399
4537	5843	HDL_cholesterol	KEGG_MEDICUS_REFERENCE_ITGA_B_FAK_CDC42_SIGNALING_PATHWAY	25	0.152895	-0.522536
4538	2384	HDL_cholesterol	REACTOME_SIGNALING_BY_FGFR	87	0.920775	-0.52292
4539	3928	HDL_cholesterol	WP_MICROTUBULE_CYTOSKELETON_REGULATION	46	0.565876	-0.52341
4540	4961	HDL_cholesterol	VALK_AML_WITH_FLT3_ITD	34	0.400682	-0.523576
4541	4570	HDL_cholesterol	WP_METABOLIC_REPROGRAMMING_IN_PANCREATIC_CANCER	41	0.463393	-0.523797
4542	4284	HDL_cholesterol	ULE_SPLICING_VIA_NOVA2	42	0.510532	-0.523899
4543	4645	HDL_cholesterol	WP_HISTONE_MODIFICATIONS	35	0.451391	-0.523959
4544	2336	HDL_cholesterol	CROONQUIST_IL6_DEPRIVATION_DN	90	0.944675	-0.524167
4545	3411	HDL_cholesterol	REACTOME_KINESINS	57	0.653934	-0.524178
4546	3402	HDL_cholesterol	RAMASWAMY_METASTASIS_DN	52	0.65531	-0.524334
4547	5242	HDL_cholesterol	KEGG_TRYPTOPHAN_METABOLISM	36	0.351539	-0.524807
4548	3000	HDL_cholesterol	REACTOME_PEROXISOMAL_PROTEIN_IMPORT	62	0.741281	-0.524952
4549	4644	HDL_cholesterol	REACTOME_APOPTOTIC_EXECUTION_PHASE	43	0.451548	-0.525453
4550	5260	HDL_cholesterol	ZHAN_MULTIPLE_MYELOMA_MS_DN	38	0.348103	-0.526227
4551	4297	HDL_cholesterol	WU_SILENCED_BY_METHYLATION_IN_BLADDER_CANCER	46	0.507288	-0.52623
4552	3182	HDL_cholesterol	WATANABE_COLON_CANCER_MSI_VS_MSS_DN	55	0.702057	-0.526235
4553	2702	HDL_cholesterol	REACTOME_SPHINGOLIPID_METABOLISM	81	0.819935	-0.526252
4554	4880	HDL_cholesterol	LIANG_HEMATOPOIESIS_STEM_CELL_NUMBER_LARGE_VS_TINY_DN	37	0.416681	-0.526325
4555	2461	HDL_cholesterol	HOOI_ST7_TARGETS_DN	96	0.897855	-0.526426
4556	4696	HDL_cholesterol	REACTOME_TP53_REGULATES_TRANSCRIPTION_OF_CELL_DEATH_GENES	41	0.443819	-0.526508
4557	5775	HDL_cholesterol	KEGG_MEDICUS_REFERENCE_ITGA_B_TALIN_VINCULIN_SIGNALING_PATHWAY	29	0.195078	-0.526515
4558	3122	HDL_cholesterol	REACTOME_RAB_GERANYLGERANYLATION	56	0.71717	-0.526705
4559	2904	HDL_cholesterol	PID_AVB3_INTEGRIN_PATHWAY	70	0.764678	-0.526717
4560	3834	HDL_cholesterol	WP_PANCREATIC_CANCER_SUBTYPES	47	0.578512	-0.526799
4561	2659	HDL_cholesterol	MUNSHI_MULTIPLE_MYELOMA_UP	70	0.834115	-0.527021
4562	5427	HDL_cholesterol	YAO_TEMPORAL_RESPONSE_TO_PROGESTERONE_CLUSTER_15	29	0.311354	-0.527532
4563	2584	HDL_cholesterol	WP_EGFR_TYROSINE_KINASE_INHIBITOR_RESISTANCE	82	0.856999	-0.528453
4564	4462	HDL_cholesterol	JAERVINEN_AMPLIFIED_IN_LARYNGEAL_CANCER	39	0.480806	-0.528734
4565	4272	HDL_cholesterol	PID_RHOA_PATHWAY	42	0.511564	-0.528774
4566	3096	HDL_cholesterol	REACTOME_SYNTHESIS_OF_SUBSTRATES_IN_N_GLYCAN_BIOSYTHESIS	60	0.722678	-0.528839
4567	3505	HDL_cholesterol	REACTOME_SIGNALING_BY_NOTCH1_PEST_DOMAIN_MUTANTS_IN_CANCER	54	0.637774	-0.528847
4568	4202	HDL_cholesterol	SAMOLS_TARGETS_OF_KHSV_MIRNAS_DN	48	0.522608	-0.529352
4569	2523	HDL_cholesterol	WATANABE_RECTAL_CANCER_RADIOTHERAPY_RESPONSIVE_UP	94	0.874892	-0.529587
4570	5340	HDL_cholesterol	REACTOME_RESOLUTION_OF_D_LOOP_STRUCTURES	33	0.331563	-0.529645
4571	4747	HDL_cholesterol	REACTOME_RHOU_GTPASE_CYCLE	36	0.436229	-0.529886
4572	4440	HDL_cholesterol	ZHAN_EARLY_DIFFERENTIATION_GENES_DN	41	0.484429	-0.529982
4573	3782	HDL_cholesterol	WP_IL_3_SIGNALING_PATHWAY	46	0.587676	-0.530084
4574	3665	HDL_cholesterol	GALE_APL_WITH_FLT3_MUTATED_UP	55	0.609946	-0.530097
4575	5039	HDL_cholesterol	KEGG_SPHINGOLIPID_METABOLISM	34	0.387562	-0.530357
4576	3088	HDL_cholesterol	ANDERSEN_CHOLANGIOCARCINOMA_CLASS1	56	0.724316	-0.531261
4577	4230	HDL_cholesterol	REACTOME_INTERLEUKIN_10_SIGNALING	44	0.51813	-0.531421
4578	4512	HDL_cholesterol	REACTOME_MTOR_SIGNALLING	40	0.472112	-0.531474
4579	5521	HDL_cholesterol	REACTOME_MEIOTIC_SYNAPSIS	31	0.290188	-0.531511
4580	2914	HDL_cholesterol	REACTOME_REGULATION_OF_PTEN_GENE_TRANSCRIPTION	59	0.762009	-0.531546
4581	5539	HDL_cholesterol	HATADA_METHYLATED_IN_LUNG_CANCER_DN	31	0.284626	-0.531721
4582	5118	HDL_cholesterol	REACTOME_O_GLYCOSYLATION_OF_TSR_DOMAIN_CONTAINING_PROTEINS	35	0.373403	-0.531781
4583	5059	HDL_cholesterol	EHLERS_ANEUPLOIDY_UP	35	0.383398	-0.532117
4584	4414	HDL_cholesterol	ZHANG_PROLIFERATING_VS_QUIESCENT	45	0.489335	-0.532561
4585	2967	HDL_cholesterol	PID_LYSOPHOSPHOLIPID_PATHWAY	62	0.74894	-0.532745
4586	1695	HDL_cholesterol	WP_VEGFA_VEGFR2_SIGNALING	407	1.30896	-0.532894
4587	4242	HDL_cholesterol	REACTOME_SYNTHESIS_OF_PIPS_AT_THE_PLASMA_MEMBRANE	46	0.517038	-0.532897
4588	4938	HDL_cholesterol	MAGRANGEAS_MULTIPLE_MYELOMA_IGLL_VS_IGLK_UP	38	0.406092	-0.533071
4589	2986	HDL_cholesterol	WP_G1_TO_S_CELL_CYCLE_CONTROL	64	0.744463	-0.533381
4590	3885	HDL_cholesterol	REACTOME_RNA_POLYMERASE_I_TRANSCRIPTION	46	0.571514	-0.533507
4591	3797	HDL_cholesterol	NAKAMURA_METASTASIS	44	0.585297	-0.533568
4592	2939	HDL_cholesterol	KEGG_CARDIAC_MUSCLE_CONTRACTION	67	0.755986	-0.534181
4593	3624	HDL_cholesterol	PID_TAP63_PATHWAY	53	0.615311	-0.534181
4594	3066	HDL_cholesterol	KEGG_MELANOMA	67	0.730091	-0.534219
4595	4137	HDL_cholesterol	KEGG_MEDICUS_REFERENCE_MITOCHONDRIAL_COMPLEX_UCP1_IN_THERMOGENESIS	52	0.532451	-0.534508
4596	4191	HDL_cholesterol	WP_ENERGY_METABOLISM	47	0.523602	-0.534674
4597	5093	HDL_cholesterol	REACTOME_THROMBIN_SIGNALLING_THROUGH_PROTEINASE_ACTIVATED_RECEPTORS_PARS	32	0.376781	-0.534679
4598	5038	HDL_cholesterol	PID_ERBB1_INTERNALIZATION_PATHWAY	39	0.387725	-0.534825
4599	5725	HDL_cholesterol	KEGG_MEDICUS_REFERENCE_IFN_RIPK1_3_SIGNALING_PATHWAY	31	0.220537	-0.534851
4600	2501	HDL_cholesterol	REACTOME_PEPTIDE_HORMONE_METABOLISM	81	0.882383	-0.534965
4601	4362	HDL_cholesterol	TURASHVILI_BREAST_DUCTAL_CARCINOMA_VS_DUCTAL_NORMAL_UP	42	0.496913	-0.535393
4602	1925	HDL_cholesterol	KONDO_PROSTATE_CANCER_WITH_H3K27ME3	180	1.14194	-0.535398
4603	3489	HDL_cholesterol	REACTOME_GAMMA_CARBOXYLATION_HYPUSINYLATION_HYDROXYLATION_AND_ARYLSULFATASE_ACTIVATION	52	0.640174	-0.5354
4604	4804	HDL_cholesterol	WP_COMMON_PATHWAYS_UNDERLYING_DRUG_ADDICTION	38	0.428649	-0.535665
4605	2676	HDL_cholesterol	MIKKELSEN_MCV6_ICP_WITH_H3K27ME3	74	0.826791	-0.536575
4606	5190	HDL_cholesterol	MIKKELSEN_MEF_ICP_WITH_H3K4ME3_AND_H3K27ME3	37	0.361538	-0.536766
4607	4067	HDL_cholesterol	DAZARD_UV_RESPONSE_CLUSTER_G1	54	0.544327	-0.536909
4608	3589	HDL_cholesterol	HEIDENBLAD_AMPLIFIED_IN_PANCREATIC_CANCER	53	0.621257	-0.537214
4609	3071	HDL_cholesterol	AKL_HTLV1_INFECTION_DN	60	0.728831	-0.53742
4610	5047	HDL_cholesterol	CHUNG_BLISTER_CYTOTOXICITY_DN	39	0.386009	-0.537589
4611	3334	HDL_cholesterol	LEE_LIVER_CANCER_MYC_E2F1_UP	54	0.670121	-0.537719
4612	5164	HDL_cholesterol	REACTOME_RHOH_GTPASE_CYCLE	35	0.365446	-0.537879
4613	2512	HDL_cholesterol	LIU_PROSTATE_CANCER_UP	88	0.878242	-0.537899
4614	5091	HDL_cholesterol	EPPERT_CE_HSC_LSC	35	0.376812	-0.53792
4615	3963	HDL_cholesterol	PID_PI3KCI_PATHWAY	46	0.559751	-0.538003
4616	4625	HDL_cholesterol	GU_PDEF_TARGETS_DN	39	0.454665	-0.538795
4617	1945	HDL_cholesterol	ZHENG_FOXP3_TARGETS_IN_THYMUS_UP	189	1.13208	-0.538848
4618	5482	HDL_cholesterol	CERIBELLI_PROMOTERS_INACTIVE_AND_BOUND_BY_NFY	33	0.298246	-0.538891
4619	1899	HDL_cholesterol	RIGGI_EWING_SARCOMA_PROGENITOR_DN	172	1.15746	-0.539198
4620	4793	HDL_cholesterol	MATZUK_MEIOTIC_AND_DNA_REPAIR	37	0.42979	-0.539253
4621	2477	HDL_cholesterol	WP_GENES_RELATED_TO_PRIMARY_CILIUM_DEVELOPMENT_BASED_ON_CRISPR	87	0.890838	-0.539354
4622	2502	HDL_cholesterol	KEGG_PROSTATE_CANCER	84	0.881635	-0.539476
4623	5841	HDL_cholesterol	PID_INTEGRIN_CS_PATHWAY	25	0.15366	-0.53954
4624	3275	HDL_cholesterol	PID_AR_PATHWAY	58	0.681534	-0.540081
4625	5524	HDL_cholesterol	RICKMAN_HEAD_AND_NECK_CANCER_D	31	0.288966	-0.540168
4626	2216	HDL_cholesterol	BOYLAN_MULTIPLE_MYELOMA_C_D_UP	123	0.995889	-0.540358
4627	3732	HDL_cholesterol	CORRE_MULTIPLE_MYELOMA_DN	51	0.596536	-0.540442
4628	4629	HDL_cholesterol	SOTIRIOU_BREAST_CANCER_GRADE_1_VS_3_DN	48	0.454033	-0.540796
4629	2002	HDL_cholesterol	REACTOME_MUSCLE_CONTRACTION	193	1.10014	-0.541039
4630	2824	HDL_cholesterol	SAKAI_TUMOR_INFILTRATING_MONOCYTES_DN	76	0.786054	-0.541079
4631	5259	HDL_cholesterol	HOWLIN_CITED1_TARGETS_1_DN	36	0.348267	-0.541497
4632	5238	HDL_cholesterol	GAUSSMANN_MLL_AF4_FUSION_TARGETS_D_UP	36	0.352264	-0.541569
4633	3779	HDL_cholesterol	SMIRNOV_RESPONSE_TO_IR_2HR_DN	52	0.588118	-0.541628
4634	5417	HDL_cholesterol	SNIJDERS_AMPLIFIED_IN_HEAD_AND_NECK_TUMORS	37	0.313078	-0.541974
4635	5398	HDL_cholesterol	BIOCARTA_INTEGRIN_PATHWAY	33	0.317256	-0.542374
4636	4597	HDL_cholesterol	PARK_HSC_AND_MULTIPOTENT_PROGENITORS	42	0.459137	-0.542511
4637	5090	HDL_cholesterol	KEGG_MEDICUS_REFERENCE_TIGHT_JUNCTION_ACTIN_SIGNALING_PATHWAY	35	0.376984	-0.542981
4638	2040	HDL_cholesterol	BROWNE_HCMV_INFECTION_24HR_UP	134	1.07814	-0.543094
4639	3722	HDL_cholesterol	WP_INTERFERON_TYPE_I_SIGNALING_PATHWAYS	52	0.598644	-0.543521
4640	5388	HDL_cholesterol	REACTOME_FORMATION_OF_FIBRIN_CLOT_CLOTTING_CASCADE	36	0.320702	-0.543973
4641	5734	HDL_cholesterol	KEGG_MEDICUS_REFERENCE_HOMOLOGOUS_RECOMBINATION	31	0.216381	-0.544249
4642	4784	HDL_cholesterol	MIKKELSEN_ES_HCP_WITH_H3K27ME3	38	0.431347	-0.544337
4643	4602	HDL_cholesterol	ROESSLER_LIVER_CANCER_METASTASIS_DN	46	0.458389	-0.544537
4644	5664	HDL_cholesterol	KEGG_BUTANOATE_METABOLISM	33	0.245201	-0.54479
4645	5137	HDL_cholesterol	KEGG_MEDICUS_VARIANT_MUTATION_CAUSED_ABERRANT_SNCA_TO_ELECTRON_TRANSFER_IN_COMPLEX_I	35	0.37009	-0.54508
4646	5026	HDL_cholesterol	REACTOME_DAP12_INTERACTIONS	37	0.389392	-0.545259
4647	4010	HDL_cholesterol	ZHENG_IL22_SIGNALING_UP	53	0.553681	-0.545499
4648	2685	HDL_cholesterol	GUO_HEX_TARGETS_UP	71	0.82405	-0.545528
4649	1809	HDL_cholesterol	PASQUALUCCI_LYMPHOMA_BY_GC_STAGE_UP	265	1.2275	-0.545585
4650	5661	HDL_cholesterol	WP_OVERVIEW_OF_INTERFERONS_MEDIATED_SIGNALING_PATHWAY	36	0.246086	-0.545613
4651	3386	HDL_cholesterol	PID_HDAC_CLASSI_PATHWAY	61	0.657596	-0.545797
4652	2924	HDL_cholesterol	NELSON_RESPONSE_TO_ANDROGEN_UP	75	0.759642	-0.545913
4653	4532	HDL_cholesterol	REACTOME_RNA_POLYMERASE_I_TRANSCRIPTION_INITIATION	43	0.469455	-0.546434
4654	3952	HDL_cholesterol	REACTOME_HIV_TRANSCRIPTION_INITIATION	44	0.561578	-0.546539
4655	3420	HDL_cholesterol	VANASSE_BCL2_TARGETS_DN	56	0.652192	-0.546583
4656	3056	HDL_cholesterol	WP_CYTOSOLIC_DNA_SENSING_PATHWAY	69	0.731658	-0.546623
4657	4195	HDL_cholesterol	WP_WNT_SIGNALING_PATHWAY	46	0.523296	-0.546843
4658	4121	HDL_cholesterol	CHARAFE_BREAST_CANCER_BASAL_VS_MESENCHYMAL_DN	50	0.534835	-0.5473
4659	3030	HDL_cholesterol	WARTERS_RESPONSE_TO_IR_SKIN	64	0.735819	-0.547652
4660	2101	HDL_cholesterol	BLANCO_MELO_BRONCHIAL_EPITHELIAL_CELLS_INFLUENZA_A_DEL_NS1_INFECTION_DN	156	1.05361	-0.547666
4661	2884	HDL_cholesterol	PID_MTOR_4PATHWAY	67	0.769022	-0.54767
4662	2088	HDL_cholesterol	KIM_WT1_TARGETS_12HR_UP	156	1.05718	-0.547674
4663	3898	HDL_cholesterol	BROWNE_HCMV_INFECTION_10HR_DN	52	0.569895	-0.547721
4664	3707	HDL_cholesterol	KEGG_NOD_LIKE_RECEPTOR_SIGNALING_PATHWAY	57	0.601465	-0.547851
4665	2445	HDL_cholesterol	MCCLUNG_CREB1_TARGETS_UP	89	0.901698	-0.547912
4666	1842	HDL_cholesterol	OISHI_CHOLANGIOMA_STEM_CELL_LIKE_DN	253	1.20276	-0.548005
4667	4308	HDL_cholesterol	WP_ARYL_HYDROCARBON_RECEPTOR_PATHWAY_WP2873	45	0.505544	-0.548019
4668	4976	HDL_cholesterol	REACTOME_RHOF_GTPASE_CYCLE	39	0.398	-0.548116
4669	4876	HDL_cholesterol	REACTOME_SIGNALING_BY_MODERATE_KINASE_ACTIVITY_BRAF_MUTANTS	41	0.417425	-0.548451
4670	5036	HDL_cholesterol	HALMOS_CEBPA_TARGETS_DN	39	0.388383	-0.54854
4671	5589	HDL_cholesterol	SHAFFER_IRF4_MULTIPLE_MYELOMA_PROGRAM	32	0.269502	-0.548619
4672	4801	HDL_cholesterol	HARRIS_BRAIN_CANCER_PROGENITORS	38	0.429132	-0.548903
4673	4808	HDL_cholesterol	KORKOLA_EMBRYONAL_CARCINOMA_UP	40	0.427607	-0.549132
4674	3474	HDL_cholesterol	GRAHAM_NORMAL_QUIESCENT_VS_NORMAL_DIVIDING_UP	55	0.643502	-0.549333
4675	4703	HDL_cholesterol	LUI_THYROID_CANCER_CLUSTER_2	42	0.44233	-0.549512
4676	3367	HDL_cholesterol	LEE_AGING_NEOCORTEX_DN	62	0.663387	-0.549681
4677	3112	HDL_cholesterol	YAO_TEMPORAL_RESPONSE_TO_PROGESTERONE_CLUSTER_10	66	0.719901	-0.549919
4678	5266	HDL_cholesterol	SHIPP_DLBCL_VS_FOLLICULAR_LYMPHOMA_DN	38	0.346403	-0.550379
4679	4810	HDL_cholesterol	REACTOME_MET_PROMOTES_CELL_MOTILITY	41	0.427277	-0.550508
4680	2021	HDL_cholesterol	HOLLERN_SQUAMOUS_BREAST_TUMOR	170	1.08711	-0.550523
4681	2607	HDL_cholesterol	WP_OREXIN_RECEPTOR_PATHWAY	85	0.849754	-0.55059
4682	4508	HDL_cholesterol	REACTOME_DISEASES_OF_PROGRAMMED_CELL_DEATH	42	0.472814	-0.551194
4683	3101	HDL_cholesterol	REACTOME_CIRCADIAN_CLOCK	66	0.721915	-0.551304
4684	3102	HDL_cholesterol	CARD_MIR302A_TARGETS	75	0.721883	-0.551379
4685	2042	HDL_cholesterol	REACTOME_FATTY_ACID_METABOLISM	162	1.07726	-0.551472
4686	3697	HDL_cholesterol	LEE_LIVER_CANCER_DENA_UP	55	0.603721	-0.551472
4687	3146	HDL_cholesterol	LIN_MELANOMA_COPY_NUMBER_UP	65	0.710374	-0.551616
4688	5469	HDL_cholesterol	SAKAI_CHRONIC_HEPATITIS_VS_LIVER_CANCER_DN	35	0.301955	-0.551665
4689	4516	HDL_cholesterol	CHAUHAN_RESPONSE_TO_METHOXYESTRADIOL_UP	42	0.471915	-0.55171
4690	3394	HDL_cholesterol	REACTOME_DUAL_INCISION_IN_TC_NER	64	0.656164	-0.55198
4691	5349	HDL_cholesterol	CHIBA_RESPONSE_TO_TSA	37	0.327973	-0.552292
4692	5390	HDL_cholesterol	REACTOME_ACTIVATION_OF_ATR_IN_RESPONSE_TO_REPLICATION_STRESS	37	0.320338	-0.552317
4693	4157	HDL_cholesterol	REACTOME_NETRIN_1_SIGNALING	48	0.529274	-0.552446
4694	4557	HDL_cholesterol	WINNEPENNINCKX_MELANOMA_METASTASIS_DN	40	0.464772	-0.55256
4695	5245	HDL_cholesterol	REACTOME_SMOOTH_MUSCLE_CONTRACTION	40	0.351397	-0.55274
4696	2912	HDL_cholesterol	YAO_TEMPORAL_RESPONSE_TO_PROGESTERONE_CLUSTER_6	71	0.762912	-0.552762
4697	3373	HDL_cholesterol	PID_RAC1_PATHWAY	52	0.661302	-0.552837
4698	2006	HDL_cholesterol	TAKEDA_TARGETS_OF_NUP98_HOXA9_FUSION_3D_UP	167	1.09437	-0.55322
4699	5108	HDL_cholesterol	KORKOLA_SEMINOMA_UP	40	0.375261	-0.553316
4700	5140	HDL_cholesterol	KEGG_MEDICUS_VARIANT_MUTATION_CAUSED_ABERRANT_ABETA_TO_ELECTRON_TRANSFER_IN_COMPLEX_I	41	0.369461	-0.553461
4701	4183	HDL_cholesterol	YAO_TEMPORAL_RESPONSE_TO_PROGESTERONE_CLUSTER_8	47	0.524747	-0.553628
4702	4824	HDL_cholesterol	REACTOME_MAP2K_AND_MAPK_ACTIVATION	37	0.424968	-0.55363
4703	3528	HDL_cholesterol	KEGG_NOTCH_SIGNALING_PATHWAY	47	0.632066	-0.553758
4704	4631	HDL_cholesterol	REACTOME_TGF_BETA_RECEPTOR_SIGNALING_ACTIVATES_SMADS	46	0.45372	-0.554222
4705	4319	HDL_cholesterol	PID_TXA2PATHWAY	52	0.503121	-0.554228
4706	1840	HDL_cholesterol	REACTOME_PLATELET_ACTIVATION_SIGNALING_AND_AGGREGATION	245	1.20391	-0.554748
4707	4379	HDL_cholesterol	MIDORIKAWA_AMPLIFIED_IN_LIVER_CANCER	50	0.494221	-0.554788
4708	4996	HDL_cholesterol	SCHLOSSER_MYC_TARGETS_AND_SERUM_RESPONSE_DN	42	0.394691	-0.555264
4709	2586	HDL_cholesterol	REACTOME_GLUCOSE_METABOLISM	88	0.856914	-0.555584
4710	5396	HDL_cholesterol	VALK_AML_CLUSTER_6	32	0.317827	-0.555754
4711	5018	HDL_cholesterol	KEGG_AMINO_SUGAR_AND_NUCLEOTIDE_SUGAR_METABOLISM	40	0.391597	-0.555906
4712	4547	HDL_cholesterol	WP_15Q25_COPY_NUMBER_VARIATION	43	0.466881	-0.55623
4713	4024	HDL_cholesterol	SESTO_RESPONSE_TO_UV_C2	50	0.5511	-0.556415
4714	2075	HDL_cholesterol	TAKEDA_TARGETS_OF_NUP98_HOXA9_FUSION_8D_UP	146	1.06377	-0.556416
4715	2727	HDL_cholesterol	WP_TOLL_LIKE_RECEPTOR_SIGNALING_PATHWAY	95	0.811944	-0.556738
4716	4581	HDL_cholesterol	EBAUER_TARGETS_OF_PAX3_FOXO1_FUSION_DN	46	0.461694	-0.556906
4717	3299	HDL_cholesterol	KEGG_COLORECTAL_CANCER	60	0.67711	-0.557004
4718	5113	HDL_cholesterol	KUROZUMI_RESPONSE_TO_ONCOCYTIC_VIRUS	41	0.374093	-0.557068
4719	4364	HDL_cholesterol	WP_MECHANOREGULATION_AND_PATHOLOGY_OF_YAP_TAZ_VIA_HIPPO_AND_NON_HIPPO_MECHANISMS	43	0.496739	-0.557122
4720	5178	HDL_cholesterol	ZHAN_V2_LATE_DIFFERENTIATION_GENES	38	0.362991	-0.557283
4721	3764	HDL_cholesterol	WP_CARDIAC_PROGENITOR_DIFFERENTIATION	52	0.590794	-0.55745
4722	3520	HDL_cholesterol	JAZAG_TGFB1_SIGNALING_VIA_SMAD4_DN	58	0.634561	-0.557471
4723	1789	HDL_cholesterol	PEDERSEN_METASTASIS_BY_ERBB2_ISOFORM_7	348	1.24032	-0.557488
4724	3061	HDL_cholesterol	WP_CLOCK_CONTROLLED_AUTOPHAGY_IN_BONE_METABOLISM	76	0.730963	-0.557853
4725	2712	HDL_cholesterol	LU_IL4_SIGNALING	86	0.817042	-0.558306
4726	3239	HDL_cholesterol	REACTOME_INTERLEUKIN_17_SIGNALING	66	0.689388	-0.558448
4727	3638	HDL_cholesterol	LEE_TARGETS_OF_PTCH1_AND_SUFU_UP	53	0.613687	-0.558926
4728	4132	HDL_cholesterol	REACTOME_NEUREXINS_AND_NEUROLIGINS	51	0.532772	-0.559115
4729	4626	HDL_cholesterol	WHITFIELD_CELL_CYCLE_LITERATURE	44	0.454539	-0.559511
4730	3309	HDL_cholesterol	SETLUR_PROSTATE_CANCER_TMPRSS2_ERG_FUSION_UP	65	0.675112	-0.559674
4731	4517	HDL_cholesterol	WP_CHRONIC_HYPERGLYCEMIA_IMPAIRMENT_OF_NEURON_FUNCTION	44	0.471861	-0.55977
4732	3095	HDL_cholesterol	WP_PEPTIDE_GPCRS	66	0.722882	-0.559873
4733	5256	HDL_cholesterol	KEGG_MEDICUS_VARIANT_MUTATION_INACTIVATED_PINK1_TO_ELECTRON_TRANSFER_IN_COMPLEX_I	35	0.348528	-0.559959
4734	2152	HDL_cholesterol	NIKOLSKY_BREAST_CANCER_11Q12_Q14_AMPLICON	148	1.02383	-0.559966
4735	5443	HDL_cholesterol	NABA_BASEMENT_MEMBRANES	38	0.308461	-0.560171
4736	3481	HDL_cholesterol	BAE_BRCA1_TARGETS_UP	60	0.642569	-0.560367
4737	4566	HDL_cholesterol	REACTOME_RNA_POLYMERASE_III_TRANSCRIPTION	41	0.463817	-0.560396
4738	2288	HDL_cholesterol	PANGAS_TUMOR_SUPPRESSION_BY_SMAD1_AND_SMAD5_UP	118	0.966177	-0.560549
4739	4552	HDL_cholesterol	YANG_BREAST_CANCER_ESR1_LASER_DN	42	0.465963	-0.560896
4740	3257	HDL_cholesterol	PID_ERA_GENOMIC_PATHWAY	62	0.685931	-0.561561
4741	4048	HDL_cholesterol	BECKER_TAMOXIFEN_RESISTANCE_UP	52	0.546786	-0.561643
4742	2665	HDL_cholesterol	SASSON_RESPONSE_TO_FORSKOLIN_UP	77	0.832243	-0.561841
4743	4161	HDL_cholesterol	NATSUME_RESPONSE_TO_INTERFERON_BETA_DN	51	0.528925	-0.562232
4744	2666	HDL_cholesterol	ACOSTA_PROLIFERATION_INDEPENDENT_MYC_TARGETS_UP	77	0.831582	-0.562253
4745	2262	HDL_cholesterol	WP_MALE_INFERTILITY	131	0.977369	-0.562497
4746	3740	HDL_cholesterol	REACTOME_TRANSLATION_OF_SARS_COV_2_STRUCTURAL_PROTEINS	55	0.594411	-0.56276
4747	3823	HDL_cholesterol	LIAN_LIPA_TARGETS_3M	58	0.581235	-0.563047
4748	1979	HDL_cholesterol	WONG_MITOCHONDRIA_GENE_MODULE	188	1.11047	-0.564236
4749	4302	HDL_cholesterol	REACTOME_INTERLEUKIN_12_SIGNALING	45	0.506599	-0.564566
4750	4466	HDL_cholesterol	PID_AJDISS_2PATHWAY	47	0.480029	-0.564796
4751	5663	HDL_cholesterol	REACTOME_SYNTHESIS_OF_BILE_ACIDS_AND_BILE_SALTS	34	0.245576	-0.564797
4752	5294	HDL_cholesterol	KEGG_PYRUVATE_METABOLISM	39	0.341467	-0.564885
4753	3091	HDL_cholesterol	MEBARKI_HCC_PROGENITOR_WNT_DN	71	0.723665	-0.564924
4754	5547	HDL_cholesterol	AIYAR_COBRA1_TARGETS_UP	36	0.281733	-0.565122
4755	4367	HDL_cholesterol	HANN_RESISTANCE_TO_BCL2_INHIBITOR_DN	44	0.495841	-0.565142
4756	3332	HDL_cholesterol	RAMALHO_STEMNESS_DN	66	0.670326	-0.565498
4757	2971	HDL_cholesterol	WP_T_CELL_RECEPTOR_SIGNALING_PATHWAY	70	0.748398	-0.565617
4758	4145	HDL_cholesterol	PID_NFAT_3PATHWAY	53	0.5311	-0.566184
4759	3160	HDL_cholesterol	REACTOME_BACTERIAL_INFECTION_PATHWAYS	68	0.706185	-0.566216
4760	2909	HDL_cholesterol	WP_GLIOBLASTOMA_SIGNALING_PATHWAYS	79	0.763724	-0.566285
4761	3273	HDL_cholesterol	MATZUK_SPERMATOCYTE	68	0.681693	-0.566417
4762	4469	HDL_cholesterol	ZHOU_TNF_SIGNALING_30MIN	43	0.479399	-0.566453
4763	3085	HDL_cholesterol	KEGG_FC_EPSILON_RI_SIGNALING_PATHWAY	77	0.724814	-0.56707
4764	4927	HDL_cholesterol	WP_GLYCOLYSIS_AND_GLUCONEOGENESIS	42	0.408362	-0.567419
4765	5033	HDL_cholesterol	HEIDENBLAD_AMPLICON_8Q24_DN	39	0.388583	-0.567493
4766	5601	HDL_cholesterol	HUANG_FOXA2_TARGETS_DN	35	0.267672	-0.568054
4767	5103	HDL_cholesterol	MARIADASON_RESPONSE_TO_BUTYRATE_SULINDAC_6	41	0.375714	-0.568082
4768	4932	HDL_cholesterol	REACTOME_NEGATIVE_EPIGENETIC_REGULATION_OF_RRNA_EXPRESSION	45	0.407249	-0.568262
4769	5754	HDL_cholesterol	NIKOLSKY_BREAST_CANCER_1Q21_AMPLICON	33	0.206559	-0.569183
4770	3760	HDL_cholesterol	REACTOME_ARACHIDONIC_ACID_METABOLISM	55	0.591369	-0.569676
4771	3795	HDL_cholesterol	WP_2Q13_COPY_NUMBER_VARIATION_SYNDROME	57	0.585658	-0.569727
4772	4947	HDL_cholesterol	REACTOME_NCAM1_INTERACTIONS	41	0.404081	-0.56978
4773	4848	HDL_cholesterol	REACTOME_PRE_NOTCH_EXPRESSION_AND_PROCESSING	48	0.421908	-0.569976
4774	5530	HDL_cholesterol	CHANDRAN_METASTASIS_TOP50_DN	37	0.287	-0.570219
4775	4005	HDL_cholesterol	REACTOME_FORMATION_OF_RNA_POL_II_ELONGATION_COMPLEX	53	0.554073	-0.570492
4776	3817	HDL_cholesterol	JIANG_HYPOXIA_CANCER	55	0.582052	-0.570582
4777	5382	HDL_cholesterol	MA_MYELOID_DIFFERENTIATION_DN	41	0.321473	-0.570625
4778	4829	HDL_cholesterol	REACTOME_CARBOXYTERMINAL_POST_TRANSLATIONAL_MODIFICATIONS_OF_TUBULIN	42	0.424339	-0.571018
4779	4073	HDL_cholesterol	KEGG_HEDGEHOG_SIGNALING_PATHWAY	55	0.543087	-0.571438
4780	3121	HDL_cholesterol	SMID_BREAST_CANCER_LUMINAL_A_UP	78	0.717201	-0.571645
4781	5384	HDL_cholesterol	STREICHER_LSM1_TARGETS_UP	39	0.321362	-0.571771
4782	5272	HDL_cholesterol	ODONNELL_TARGETS_OF_MYC_AND_TFRC_DN	42	0.345081	-0.5719
4783	4920	HDL_cholesterol	REACTOME_NEUROTRANSMITTER_RELEASE_CYCLE	46	0.40944	-0.571992
4784	2399	HDL_cholesterol	YAGI_AML_WITH_T_9_11_TRANSLOCATION	115	0.916201	-0.57206
4785	4789	HDL_cholesterol	LUI_THYROID_CANCER_PAX8_PPARG_UP	44	0.430165	-0.572197
4786	2569	HDL_cholesterol	BLANCO_MELO_INFLUENZA_A_INFECTION_A594_CELLS_DN	102	0.860739	-0.572407
4787	2802	HDL_cholesterol	STAMBOLSKY_RESPONSE_TO_VITAMIN_D3_UP	76	0.791304	-0.572941
4788	2539	HDL_cholesterol	HOELZEL_NF1_TARGETS_DN	102	0.869635	-0.573026
4789	4833	HDL_cholesterol	CHIARADONNA_NEOPLASTIC_TRANSFORMATION_KRAS_CDC25_DN	48	0.42355	-0.57315
4790	5217	HDL_cholesterol	VARELA_ZMPSTE24_TARGETS_DN	36	0.356121	-0.573158
4791	4464	HDL_cholesterol	PID_DELTA_NP63_PATHWAY	44	0.480193	-0.573174
4792	3681	HDL_cholesterol	BREDEMEYER_RAG_SIGNALING_NOT_VIA_ATM_UP	60	0.606592	-0.573471
4793	2805	HDL_cholesterol	SU_TESTIS	72	0.790343	-0.573508
4794	1893	HDL_cholesterol	JAEGER_METASTASIS_DN	243	1.16342	-0.573766
4795	3220	HDL_cholesterol	MIKKELSEN_IPS_HCP_WITH_H3_UNMETHYLATED	74	0.692344	-0.573793
4796	5341	HDL_cholesterol	KEGG_LYSINE_DEGRADATION	37	0.33149	-0.574142
4797	4731	HDL_cholesterol	REACTOME_RHOJ_GTPASE_CYCLE	49	0.438622	-0.574681
4798	3616	HDL_cholesterol	SHETH_LIVER_CANCER_VS_TXNIP_LOSS_PAM3	69	0.616779	-0.574793
4799	4399	HDL_cholesterol	POMEROY_MEDULLOBLASTOMA_DESMOPLASIC_VS_CLASSIC_UP	55	0.491812	-0.575384
4800	4491	HDL_cholesterol	MARTINEZ_RESPONSE_TO_TRABECTEDIN	45	0.475141	-0.575458
4801	4860	HDL_cholesterol	ZHAN_MULTIPLE_MYELOMA_CD2_DN	44	0.420509	-0.575675
4802	4620	HDL_cholesterol	KLEIN_PRIMARY_EFFUSION_LYMPHOMA_DN	51	0.455159	-0.575709
4803	2343	HDL_cholesterol	WP_DNA_REPAIR_PATHWAYS_FULL_NETWORK	110	0.940171	-0.575829
4804	3045	HDL_cholesterol	HILLION_HMGA1B_TARGETS	78	0.73301	-0.575928
4805	4394	HDL_cholesterol	IKEDA_MIR1_TARGETS_UP	53	0.492356	-0.576001
4806	2303	HDL_cholesterol	INGRAM_SHH_TARGETS_UP	117	0.957527	-0.576209
4807	3450	HDL_cholesterol	WP_16P11_2_PROXIMAL_DELETION_SYNDROME	67	0.646708	-0.576327
4808	4604	HDL_cholesterol	VANTVEER_BREAST_CANCER_POOR_PROGNOSIS	45	0.458343	-0.576906
4809	1639	HDL_cholesterol	CARRILLOREIXACH_HEPATOBLASTOMA_VS_NORMAL_DN	990	1.35644	-0.577541
4810	4426	HDL_cholesterol	PID_ARF6_TRAFFICKING_PATHWAY	48	0.487453	-0.57762
4811	5075	HDL_cholesterol	WP_ENVELOPE_PROTEINS_AND_THEIR_POTENTIAL_ROLES_IN_EDMD_PHYSIOPATHOLOGY	43	0.380332	-0.577622
4812	5076	HDL_cholesterol	WP_NEPHROTIC_SYNDROME	42	0.380288	-0.577936
4813	2872	HDL_cholesterol	KEGG_ERBB_SIGNALING_PATHWAY	82	0.772057	-0.57814
4814	1702	HDL_cholesterol	MILI_PSEUDOPODIA_HAPTOTAXIS_DN	613	1.30698	-0.578363
4815	4574	HDL_cholesterol	MARSON_FOXP3_TARGETS_DN	50	0.462634	-0.578463
4816	4591	HDL_cholesterol	XU_GH1_EXOGENOUS_TARGETS_UP	46	0.460013	-0.578513
4817	5693	HDL_cholesterol	PID_ARF6_PATHWAY	34	0.235253	-0.578711
4818	4811	HDL_cholesterol	ROSS_AML_WITH_CBFB_MYH11_FUSION	47	0.427115	-0.578732
4819	3810	HDL_cholesterol	REACTOME_SEMAPHORIN_INTERACTIONS	61	0.582706	-0.578784
4820	1880	HDL_cholesterol	HOSHIDA_LIVER_CANCER_SUBCLASS_S3	248	1.17603	-0.578835
4821	4937	HDL_cholesterol	MISIAK_ANAPLASTIC_THYROID_CARCINOMA_UP	44	0.406122	-0.579444
4822	3735	HDL_cholesterol	BROWNE_HCMV_INFECTION_6HR_UP	58	0.595861	-0.579802
4823	4847	HDL_cholesterol	WP_INTERLEUKIN_1_IL_1_STRUCTURAL_PATHWAY	43	0.42194	-0.579885
4824	3435	HDL_cholesterol	REACTOME_TRANSLOCATION_OF_SLC2A4_GLUT4_TO_THE_PLASMA_MEMBRANE	69	0.649773	-0.580574
4825	4503	HDL_cholesterol	HUPER_BREAST_BASAL_VS_LUMINAL_UP	52	0.473473	-0.580927
4826	4423	HDL_cholesterol	STAMBOLSKY_TARGETS_OF_MUTATED_TP53_DN	48	0.488179	-0.581333
4827	3675	HDL_cholesterol	PID_MYC_REPRESS_PATHWAY	61	0.607514	-0.581568
4828	2843	HDL_cholesterol	PID_REG_GR_PATHWAY	80	0.780228	-0.581695
4829	3286	HDL_cholesterol	REACTOME_CONSTITUTIVE_SIGNALING_BY_ABERRANT_PI3K_IN_CANCER	76	0.678579	-0.582225
4830	3019	HDL_cholesterol	FERREIRA_EWINGS_SARCOMA_UNSTABLE_VS_STABLE_DN	87	0.737471	-0.582383
4831	4636	HDL_cholesterol	REACTOME_EPH_EPHRIN_MEDIATED_REPULSION_OF_CELLS	49	0.453119	-0.582603
4832	3343	HDL_cholesterol	DANG_REGULATED_BY_MYC_UP	66	0.66881	-0.583047
4833	2196	HDL_cholesterol	LANDIS_ERBB2_BREAST_TUMORS_324_DN	140	1.00513	-0.583304
4834	4705	HDL_cholesterol	SHETH_LIVER_CANCER_VS_TXNIP_LOSS_PAM6	51	0.442091	-0.583723
4835	2888	HDL_cholesterol	WP_MICRORNAS_IN_CARDIOMYOCYTE_HYPERTROPHY	80	0.768381	-0.583794
4836	4606	HDL_cholesterol	MARCHINI_TRABECTEDIN_RESISTANCE_DN	44	0.457492	-0.584947
4837	5746	HDL_cholesterol	REACTOME_HDR_THROUGH_SINGLE_STRAND_ANNEALING_SSA	36	0.2108	-0.585165
4838	4189	HDL_cholesterol	KYNG_DNA_DAMAGE_BY_4NQO_OR_UV	56	0.523891	-0.585356
4839	4540	HDL_cholesterol	GENTILE_UV_RESPONSE_CLUSTER_D4	52	0.46797	-0.585433
4840	2897	HDL_cholesterol	WP_BARDET_BIEDL_SYNDROME	76	0.766289	-0.585528
4841	2899	HDL_cholesterol	NAKAYAMA_SOFT_TISSUE_TUMORS_PCA2_UP	78	0.765589	-0.585625
4842	4438	HDL_cholesterol	BROWNE_HCMV_INFECTION_30MIN_UP	48	0.484683	-0.585969
4843	3788	HDL_cholesterol	TURASHVILI_BREAST_LOBULAR_CARCINOMA_VS_DUCTAL_NORMAL_UP	63	0.58706	-0.586257
4844	3896	HDL_cholesterol	REACTOME_LATE_SARS_COV_2_INFECTION_EVENTS	67	0.569996	-0.587054
4845	5644	HDL_cholesterol	JAEGER_METASTASIS_UP	38	0.251223	-0.588307
4846	2325	HDL_cholesterol	ONDER_CDH1_TARGETS_1_UP	125	0.949322	-0.588934
4847	2780	HDL_cholesterol	QI_PLASMACYTOMA_DN	92	0.794578	-0.589038
4848	1709	HDL_cholesterol	REACTOME_NEURONAL_SYSTEM	381	1.29863	-0.589202
4849	3005	HDL_cholesterol	COATES_MACROPHAGE_M1_VS_M2_UP	81	0.740269	-0.589263
4850	3110	HDL_cholesterol	SMID_BREAST_CANCER_RELAPSE_IN_BRAIN_DN	74	0.721165	-0.589511
4851	2311	HDL_cholesterol	PECE_MAMMARY_STEM_CELL_DN	122	0.954598	-0.589666
4852	5441	HDL_cholesterol	REACTOME_COLLAGEN_CHAIN_TRIMERIZATION	41	0.308858	-0.589785
4853	1704	HDL_cholesterol	ENK_UV_RESPONSE_EPIDERMIS_DN	484	1.30524	-0.589975
4854	2424	HDL_cholesterol	KEGG_SPLICEOSOME	119	0.907785	-0.590217
4855	5207	HDL_cholesterol	BERTUCCI_INVASIVE_CARCINOMA_DUCTAL_VS_LOBULAR_DN	42	0.357744	-0.590624
4856	2381	HDL_cholesterol	KEGG_NEUROTROPHIN_SIGNALING_PATHWAY	119	0.922724	-0.590754
4857	1995	HDL_cholesterol	SHEPARD_CRASH_AND_BURN_MUTANT_DN	182	1.10458	-0.591323
4858	3602	HDL_cholesterol	MARTINEZ_RESPONSE_TO_TRABECTEDIN_UP	64	0.619359	-0.591559
4859	5481	HDL_cholesterol	ZHAN_MULTIPLE_MYELOMA_MF_DN	40	0.298272	-0.591665
4860	4318	HDL_cholesterol	REACTOME_INTERLEUKIN_12_FAMILY_SIGNALING	55	0.503311	-0.592057
4861	2078	HDL_cholesterol	REACTOME_MRNA_SPLICING	193	1.06301	-0.592164
4862	2837	HDL_cholesterol	REACTOME_COPI_DEPENDENT_GOLGI_TO_ER_RETROGRADE_TRAFFIC	95	0.782032	-0.592197
4863	5477	HDL_cholesterol	DELACROIX_RAR_TARGETS_UP	44	0.299614	-0.592293
4864	5109	HDL_cholesterol	ZHAN_MULTIPLE_MYELOMA_CD1_UP	43	0.374751	-0.59234
4865	1867	HDL_cholesterol	REACTOME_PROCESSING_OF_CAPPED_INTRON_CONTAINING_PRE_MRNA	257	1.18306	-0.592938
4866	5544	HDL_cholesterol	HEIDENBLAD_AMPLICON_8Q24_UP	37	0.283417	-0.592966
4867	3667	HDL_cholesterol	LANDIS_BREAST_CANCER_PROGRESSION_DN	67	0.609473	-0.593118
4868	4788	HDL_cholesterol	CROMER_TUMORIGENESIS_UP	53	0.430183	-0.593328
4869	5293	HDL_cholesterol	ZHAN_MULTIPLE_MYELOMA_MS_UP	41	0.341505	-0.594102
4870	2695	HDL_cholesterol	HELLER_SILENCED_BY_METHYLATION_DN	99	0.821721	-0.594191
4871	5046	HDL_cholesterol	WP_PROSTAGLANDIN_SYNTHESIS_AND_REGULATION	45	0.386459	-0.59428
4872	3738	HDL_cholesterol	REACTOME_RHOG_GTPASE_CYCLE	68	0.594468	-0.594828
4873	2851	HDL_cholesterol	SAKAI_CHRONIC_HEPATITIS_VS_LIVER_CANCER_UP	80	0.777643	-0.595395
4874	5475	HDL_cholesterol	HAHTOLA_SEZARY_SYNDROM_DN	40	0.300368	-0.595506
4875	5435	HDL_cholesterol	REACTOME_ASSEMBLY_AND_CELL_SURFACE_PRESENTATION_OF_NMDA_RECEPTORS	38	0.309592	-0.596201
4876	3570	HDL_cholesterol	SIG_PIP3_SIGNALING_IN_CARDIAC_MYOCTES	62	0.625103	-0.596332
4877	4972	HDL_cholesterol	KRIEG_HYPOXIA_VIA_KDM3A	46	0.398838	-0.596428
4878	3935	HDL_cholesterol	ASTIER_INTEGRIN_SIGNALING	54	0.56433	-0.596688
4879	3011	HDL_cholesterol	ZHOU_CELL_CYCLE_GENES_IN_IR_RESPONSE_6HR	77	0.738899	-0.596699
4880	5215	HDL_cholesterol	SCHAEFFER_SOX9_TARGETS_IN_PROSTATE_DEVELOPMENT_DN	44	0.356187	-0.596754
4881	3361	HDL_cholesterol	ZHONG_SECRETOME_OF_LUNG_CANCER_AND_MACROPHAGE	70	0.664037	-0.596777
4882	4053	HDL_cholesterol	KEGG_GLIOMA	63	0.546178	-0.596787
4883	3306	HDL_cholesterol	MARTIN_VIRAL_GPCR_SIGNALING_UP	81	0.675668	-0.59725
4884	3858	HDL_cholesterol	KEGG_ARACHIDONIC_ACID_METABOLISM	58	0.574557	-0.597313
4885	4068	HDL_cholesterol	NADLER_HYPERGLYCEMIA_AT_OBESITY	55	0.544073	-0.597379
4886	3532	HDL_cholesterol	PID_ENDOTHELIN_PATHWAY	62	0.631474	-0.597821
4887	1748	HDL_cholesterol	SMID_BREAST_CANCER_NORMAL_LIKE_UP	424	1.27117	-0.597943
4888	3852	HDL_cholesterol	PID_BETA_CATENIN_NUC_PATHWAY	69	0.575305	-0.59807
4889	2661	HDL_cholesterol	REACTOME_PHASE_I_FUNCTIONALIZATION_OF_COMPOUNDS	97	0.833961	-0.598447
4890	4045	HDL_cholesterol	ZHONG_RESPONSE_TO_AZACITIDINE_AND_TSA_DN	58	0.547306	-0.598996
4891	3888	HDL_cholesterol	JOHNSTONE_PARVB_TARGETS_1_DN	57	0.57087	-0.599227
4892	3464	HDL_cholesterol	PID_E2F_PATHWAY	69	0.644772	-0.599408
4893	4945	HDL_cholesterol	BURTON_ADIPOGENESIS_7	42	0.404363	-0.599549
4894	5320	HDL_cholesterol	VANTVEER_BREAST_CANCER_METASTASIS_UP	42	0.335722	-0.599622
4895	2873	HDL_cholesterol	SMID_BREAST_CANCER_RELAPSE_IN_BONE_UP	88	0.771838	-0.599692
4896	3658	HDL_cholesterol	WP_TRANS_SULFURATION_ONE_CARBON_METABOLISM_AND_RELATED_PATHWAYS	64	0.611387	-0.59999
4897	4304	HDL_cholesterol	FLECHNER_PBL_KIDNEY_TRANSPLANT_REJECTED_VS_OK_DN	48	0.505975	-0.600556
4898	5124	HDL_cholesterol	SHIPP_DLBCL_VS_FOLLICULAR_LYMPHOMA_UP	44	0.372123	-0.600697
4899	3097	HDL_cholesterol	HARRIS_HYPOXIA	75	0.722506	-0.600756
4900	5367	HDL_cholesterol	PID_FANCONI_PATHWAY	40	0.323994	-0.600772
4901	3089	HDL_cholesterol	KONDO_PROSTATE_CANCER_HCP_WITH_H3K27ME3	86	0.724278	-0.60119
4902	3923	HDL_cholesterol	LINDSTEDT_DENDRITIC_CELL_MATURATION_A	60	0.566354	-0.602206
4903	4216	HDL_cholesterol	TANG_SENESCENCE_TP53_TARGETS_DN	51	0.52049	-0.602487
4904	5186	HDL_cholesterol	PID_SYNDECAN_1_PATHWAY	43	0.361851	-0.602625
4905	3546	HDL_cholesterol	MOREAUX_B_LYMPHOCYTE_MATURATION_BY_TACI_DN	69	0.629119	-0.602655
4906	5201	HDL_cholesterol	NAKAMURA_CANCER_MICROENVIRONMENT_DN	40	0.358764	-0.602899
4907	5628	HDL_cholesterol	SASAI_RESISTANCE_TO_NEOPLASTIC_TRANSFROMATION	45	0.258553	-0.603063
4908	4585	HDL_cholesterol	CHIARADONNA_NEOPLASTIC_TRANSFORMATION_KRAS_CDC25_UP	53	0.461249	-0.603131
4909	5569	HDL_cholesterol	ONO_FOXP3_TARGETS_DN	39	0.274268	-0.603803
4910	5440	HDL_cholesterol	NABA_COLLAGENS	41	0.308858	-0.604093
4911	4278	HDL_cholesterol	NABA_MATRISOME_HGSOC_OMENTAL_METASTASIS	55	0.511171	-0.604116
4912	3981	HDL_cholesterol	PID_IL4_2PATHWAY	56	0.556616	-0.604417
4913	5079	HDL_cholesterol	LIANG_SILENCED_BY_METHYLATION_2	46	0.379071	-0.604667
4914	5506	HDL_cholesterol	MEBARKI_HCC_PROGENITOR_WNT_UP_CTNNB1_DEPENDENT_BLOCKED_BY_FZD8CRD	41	0.293777	-0.604833
4915	1784	HDL_cholesterol	ENK_UV_RESPONSE_KERATINOCYTE_DN	442	1.24357	-0.604906
4916	3826	HDL_cholesterol	PID_TRKR_PATHWAY	60	0.58095	-0.605532
4917	4349	HDL_cholesterol	REACTOME_SIGNALING_BY_PDGF	56	0.499538	-0.605845
4918	5276	HDL_cholesterol	WP_HEDGEHOG_SIGNALING_PATHWAY_WP4249	41	0.344672	-0.605933
4919	3271	HDL_cholesterol	REACTOME_TP53_REGULATES_METABOLIC_GENES	80	0.681971	-0.606378
4920	4429	HDL_cholesterol	ISSAEVA_MLL2_TARGETS	51	0.486878	-0.606439
4921	4831	HDL_cholesterol	WP_11P11_2_COPY_NUMBER_VARIATION_SYNDROME	51	0.423781	-0.606889
4922	1871	HDL_cholesterol	HELLER_HDAC_TARGETS_UP	258	1.18073	-0.607125
4923	1827	HDL_cholesterol	REACTOME_G_ALPHA_I_SIGNALLING_EVENTS	305	1.21427	-0.607639
4924	1903	HDL_cholesterol	PASINI_SUZ12_TARGETS_DN	287	1.15518	-0.608232
4925	5177	HDL_cholesterol	APPIERTO_RESPONSE_TO_FENRETINIDE_DN	43	0.36305	-0.608244
4926	4226	HDL_cholesterol	REACTOME_SIGNALING_BY_FGFR_IN_DISEASE	61	0.519141	-0.608516
4927	5241	HDL_cholesterol	KEGG_GLUTATHIONE_METABOLISM	48	0.351719	-0.608934
4928	4959	HDL_cholesterol	BROWNE_HCMV_INFECTION_2HR_DN	47	0.400866	-0.609024
4929	1770	HDL_cholesterol	MARTENS_BOUND_BY_PML_RARA_FUSION	412	1.25153	-0.609033
4930	2714	HDL_cholesterol	KEGG_TOLL_LIKE_RECEPTOR_SIGNALING_PATHWAY	95	0.816845	-0.609101
4931	4734	HDL_cholesterol	WP_OVERLAP_BETWEEN_SIGNAL_TRANSDUCTION_PATHWAYS_CONTRIBUTING_TO_LMNA_LAMINOPATHIES	52	0.438336	-0.609186
4932	2972	HDL_cholesterol	REACTOME_CLASS_B_2_SECRETIN_FAMILY_RECEPTORS	90	0.747895	-0.609315
4933	5686	HDL_cholesterol	LANDIS_BREAST_CANCER_PROGRESSION_UP	40	0.236926	-0.609528
4934	2198	HDL_cholesterol	REACTOME_DISEASES_OF_GLYCOSYLATION	129	1.00448	-0.609619
4935	3848	HDL_cholesterol	WP_T_CELL_ANTIGEN_RECEPTOR_TCR_PATHWAY_DURING_STAPHYLOCOCCUS_AUREUS_INFECTION	59	0.575792	-0.609702
4936	3836	HDL_cholesterol	BEIER_GLIOMA_STEM_CELL_DN	60	0.578184	-0.609898
4937	2266	HDL_cholesterol	CONCANNON_APOPTOSIS_BY_EPOXOMICIN_DN	150	0.975243	-0.610272
4938	4430	HDL_cholesterol	WP_3Q29_COPY_NUMBER_VARIATION_SYNDROME	56	0.486871	-0.610367
4939	4022	HDL_cholesterol	KEGG_ADHERENS_JUNCTION	66	0.551112	-0.610521
4940	5714	HDL_cholesterol	LASTOWSKA_COAMPLIFIED_WITH_MYCN	35	0.222703	-0.610798
4941	5415	HDL_cholesterol	PAPASPYRIDONOS_UNSTABLE_ATEROSCLEROTIC_PLAQUE_DN	39	0.313329	-0.610935
4942	5772	HDL_cholesterol	PID_ECADHERIN_STABILIZATION_PATHWAY	39	0.195881	-0.611202
4943	4247	HDL_cholesterol	WILCOX_RESPONSE_TO_PROGESTERONE_DN	56	0.516112	-0.611614
4944	2390	HDL_cholesterol	YAO_TEMPORAL_RESPONSE_TO_PROGESTERONE_CLUSTER_14	129	0.919993	-0.611847
4945	1772	HDL_cholesterol	RUTELLA_RESPONSE_TO_HGF_VS_CSF2RB_AND_IL4_UP	380	1.25111	-0.612225
4946	4715	HDL_cholesterol	CHEN_NEUROBLASTOMA_COPY_NUMBER_GAINS	48	0.440249	-0.612416
4947	5368	HDL_cholesterol	BROWNE_HCMV_INFECTION_8HR_DN	41	0.323849	-0.612671
4948	4617	HDL_cholesterol	REACTOME_G_ALPHA_Z_SIGNALLING_EVENTS	48	0.455633	-0.61269
4949	2269	HDL_cholesterol	SCHLOSSER_MYC_TARGETS_REPRESSED_BY_SERUM	142	0.974463	-0.612795
4950	5555	HDL_cholesterol	IKEDA_MIR133_TARGETS_UP	40	0.280107	-0.61293
4951	2966	HDL_cholesterol	WP_METABOLIC_EPILEPTIC_DISORDERS	85	0.748986	-0.613127
4952	3593	HDL_cholesterol	TURASHVILI_BREAST_DUCTAL_CARCINOMA_VS_LOBULAR_NORMAL_UP	70	0.620884	-0.613377
4953	3750	HDL_cholesterol	PID_CDC42_PATHWAY	68	0.592584	-0.613452
4954	4741	HDL_cholesterol	VERRECCHIA_EARLY_RESPONSE_TO_TGFB1	53	0.437315	-0.613666
4955	4259	HDL_cholesterol	PID_BCR_5PATHWAY	60	0.514449	-0.613942
4956	2769	HDL_cholesterol	SCHAEFFER_PROSTATE_DEVELOPMENT_12HR_UP	102	0.798469	-0.614194
4957	5473	HDL_cholesterol	KHETCHOUMIAN_TRIM24_TARGETS_UP	44	0.300992	-0.6142
4958	4294	HDL_cholesterol	WIEDERSCHAIN_TARGETS_OF_BMI1_AND_PCGF2	56	0.508006	-0.614284
4959	5106	HDL_cholesterol	WP_MITOCHONDRIAL_COMPLEX_I_ASSEMBLY_MODEL_OXPHOS_SYSTEM	44	0.375489	-0.614936
4960	4047	HDL_cholesterol	FONTAINE_PAPILLARY_THYROID_CARCINOMA_UP	60	0.547017	-0.615002
4961	5779	HDL_cholesterol	REACTOME_HOMOLOGOUS_DNA_PAIRING_AND_STRAND_EXCHANGE	41	0.194035	-0.615129
4962	1845	HDL_cholesterol	WP_NUCLEAR_RECEPTORS_META_PATHWAY	302	1.20141	-0.615162
4963	5030	HDL_cholesterol	ZHAN_MULTIPLE_MYELOMA_PR_DN	47	0.389069	-0.615525
4964	2482	HDL_cholesterol	REACTOME_NUCLEOTIDE_EXCISION_REPAIR	108	0.890072	-0.615531
4965	5007	HDL_cholesterol	KIM_GERMINAL_CENTER_T_HELPER_UP	55	0.393146	-0.616231
4966	2365	HDL_cholesterol	GOZGIT_ESR1_TARGETS_UP	131	0.929924	-0.616445
4967	4419	HDL_cholesterol	TURASHVILI_BREAST_NORMAL_DUCTAL_VS_LOBULAR_UP	58	0.488566	-0.616851
4968	5516	HDL_cholesterol	LINDGREN_BLADDER_CANCER_HIGH_RECURRENCE	45	0.291264	-0.617184
4969	4993	HDL_cholesterol	NIKOLSKY_BREAST_CANCER_8P12_P11_AMPLICON	48	0.395243	-0.617267
4970	3424	HDL_cholesterol	REACTOME_SIGNALING_BY_MET	78	0.651944	-0.617273
4971	4329	HDL_cholesterol	LEE_LIVER_CANCER_E2F1_DN	60	0.502119	-0.61734
4972	3461	HDL_cholesterol	KUNINGER_IGF1_VS_PDGFB_TARGETS_UP	74	0.645417	-0.617768
4973	3196	HDL_cholesterol	SEAVEY_EPITHELIOID_HEMANGIOENDOTHELIOMA	88	0.698498	-0.617768
4974	4447	HDL_cholesterol	LAU_APOPTOSIS_CDKN2A_UP	55	0.483604	-0.61794
4975	2239	HDL_cholesterol	BLALOCK_ALZHEIMERS_DISEASE_INCIPIENT_DN	148	0.984796	-0.618269
4976	2077	HDL_cholesterol	WIERENGA_STAT5A_TARGETS_UP	185	1.06317	-0.61832
4977	5421	HDL_cholesterol	ZHAN_MULTIPLE_MYELOMA_LB_UP	44	0.312412	-0.618672
4978	5599	HDL_cholesterol	LIN_MELANOMA_COPY_NUMBER_DN	38	0.268025	-0.619038
4979	1966	HDL_cholesterol	DEBIASI_APOPTOSIS_BY_REOVIRUS_INFECTION_DN	249	1.11795	-0.619278
4980	4862	HDL_cholesterol	KENNY_CTNNB1_TARGETS_DN	50	0.419785	-0.619365
4981	1710	HDL_cholesterol	SPIELMAN_LYMPHOBLAST_EUROPEAN_VS_ASIAN_DN	550	1.29836	-0.619366
4982	3114	HDL_cholesterol	RICKMAN_HEAD_AND_NECK_CANCER_E	75	0.719622	-0.619432
4983	2180	HDL_cholesterol	GAUSSMANN_MLL_AF4_FUSION_TARGETS_A_UP	162	1.01195	-0.620449
4984	5283	HDL_cholesterol	KEGG_STARCH_AND_SUCROSE_METABOLISM	49	0.343652	-0.620833
4985	5085	HDL_cholesterol	MOLENAAR_TARGETS_OF_CCND1_AND_CDK4_DN	49	0.377743	-0.620977
4986	5087	HDL_cholesterol	REACTOME_ION_TRANSPORT_BY_P_TYPE_ATPASES	51	0.377479	-0.62152
4987	4432	HDL_cholesterol	WEIGEL_OXIDATIVE_STRESS_BY_HNE_AND_TBH	59	0.486285	-0.621718
4988	2988	HDL_cholesterol	PID_CXCR4_PATHWAY	96	0.74377	-0.621852
4989	4878	HDL_cholesterol	ZWANG_CLASS_2_TRANSIENTLY_INDUCED_BY_EGF	47	0.417399	-0.622231
4990	4208	HDL_cholesterol	PID_INTEGRIN1_PATHWAY	64	0.522018	-0.622434
4991	3237	HDL_cholesterol	KEGG_DILATED_CARDIOMYOPATHY	85	0.689514	-0.622439
4992	4192	HDL_cholesterol	ZHAN_MULTIPLE_MYELOMA_CD1_VS_CD2_UP	61	0.523519	-0.622507
4993	5623	HDL_cholesterol	REACTOME_ASPIRIN_ADME	43	0.260927	-0.622509
4994	4162	HDL_cholesterol	YAMASHITA_METHYLATED_IN_PROSTATE_CANCER	59	0.528894	-0.622653
4995	4795	HDL_cholesterol	MCCLUNG_CREB1_TARGETS_DN	53	0.429674	-0.622713
4996	5452	HDL_cholesterol	KENNY_CTNNB1_TARGETS_UP	47	0.306478	-0.62291
4997	4184	HDL_cholesterol	WP_AMP_ACTIVATED_PROTEIN_KINASE_SIGNALING	66	0.524605	-0.623137
4998	5432	HDL_cholesterol	REACTOME_SENSORY_PROCESSING_OF_SOUND_BY_OUTER_HAIR_CELLS_OF_THE_COCHLEA	49	0.310494	-0.62316
4999	2100	HDL_cholesterol	WP_IL_24_SIGNALING_PATHWAY	219	1.05366	-0.623218
5000	5035	HDL_cholesterol	ZHAN_MULTIPLE_MYELOMA_CD1_VS_CD2_DN	49	0.388427	-0.623337
5001	3364	HDL_cholesterol	KEGG_APOPTOSIS	79	0.663801	-0.623634
5002	4490	HDL_cholesterol	REACTOME_PARASITE_INFECTION	57	0.47517	-0.624017
5003	5626	HDL_cholesterol	WP_INFLAMMATORY_BOWEL_DISEASE_SIGNALING	40	0.259569	-0.625161
5004	3436	HDL_cholesterol	KEGG_PEROXISOME	76	0.649699	-0.625321
5005	4030	HDL_cholesterol	REACTOME_TRANSCRIPTION_OF_THE_HIV_GENOME	63	0.55005	-0.62559
5006	1977	HDL_cholesterol	GABRIELY_MIR21_TARGETS	258	1.1117	-0.626173
5007	5348	HDL_cholesterol	ZHAN_MULTIPLE_MYELOMA_MF_UP	42	0.328284	-0.626461
5008	4679	HDL_cholesterol	PETROVA_PROX1_TARGETS_DN	54	0.447376	-0.626749
5009	3392	HDL_cholesterol	REACTOME_CELL_CELL_JUNCTION_ORGANIZATION	80	0.65636	-0.626788
5010	3829	HDL_cholesterol	KEGG_ADIPOCYTOKINE_SIGNALING_PATHWAY	63	0.579544	-0.626792
5011	4955	HDL_cholesterol	REACTOME_NRAGE_SIGNALS_DEATH_THROUGH_JNK	54	0.402556	-0.627415
5012	3414	HDL_cholesterol	GAVIN_FOXP3_TARGETS_CLUSTER_P6	84	0.65359	-0.627472
5013	3827	HDL_cholesterol	SLEBOS_HEAD_AND_NECK_CANCER_WITH_HPV_UP	67	0.58001	-0.627478
5014	4902	HDL_cholesterol	BLANCO_MELO_COVID19_BRONCHIAL_EPITHELIAL_CELLS_SARS_COV_2_INFECTION_DN	50	0.411691	-0.627605
5015	2150	HDL_cholesterol	RAY_TUMORIGENESIS_BY_ERBB2_CDC25A_UP	179	1.02504	-0.627622
5016	4174	HDL_cholesterol	WP_EXTRAFOLLICULAR_AND_FOLLICULAR_B_CELL_ACTIVATION_BY_SARS_COV_2	69	0.527044	-0.627795
5017	3719	HDL_cholesterol	NATSUME_RESPONSE_TO_INTERFERON_BETA_UP	68	0.599018	-0.62788
5018	4724	HDL_cholesterol	WP_COMPLEMENT_AND_COAGULATION_CASCADES	55	0.439548	-0.628251
5019	4350	HDL_cholesterol	KEGG_METABOLISM_OF_XENOBIOTICS_BY_CYTOCHROME_P450	68	0.499408	-0.628368
5020	2920	HDL_cholesterol	HECKER_IFNB1_TARGETS	90	0.760601	-0.628435
5021	2798	HDL_cholesterol	BOYAULT_LIVER_CANCER_SUBCLASS_G1_UP	106	0.792411	-0.628811
5022	4480	HDL_cholesterol	REACTOME_TRANSCRIPTIONAL_REGULATION_BY_MECP2	58	0.476497	-0.629055
5023	3684	HDL_cholesterol	MEISSNER_NPC_HCP_WITH_H3K27ME3	77	0.605641	-0.629193
5024	4942	HDL_cholesterol	BERENJENO_ROCK_SIGNALING_NOT_VIA_RHOA_DN	48	0.405064	-0.629847
5025	3322	HDL_cholesterol	SASSON_RESPONSE_TO_GONADOTROPHINS_UP	75	0.672542	-0.630218
5026	2414	HDL_cholesterol	BROWNE_HCMV_INFECTION_24HR_DN	133	0.909725	-0.630335
5027	5316	HDL_cholesterol	BOYAULT_LIVER_CANCER_SUBCLASS_G3_DN	49	0.336537	-0.630593
5028	2836	HDL_cholesterol	TSENG_IRS1_TARGETS_UP	95	0.782106	-0.63098
5029	5306	HDL_cholesterol	REACTOME_RHOD_GTPASE_CYCLE	47	0.338011	-0.631434
5030	5338	HDL_cholesterol	REACTOME_COMPLEX_I_BIOGENESIS	47	0.33179	-0.631597
5031	4079	HDL_cholesterol	HUANG_GATA2_TARGETS_DN	68	0.541948	-0.631667
5032	4178	HDL_cholesterol	CHIANG_LIVER_CANCER_SUBCLASS_POLYSOMY7_UP	68	0.525805	-0.631741
5033	4813	HDL_cholesterol	GAZDA_DIAMOND_BLACKFAN_ANEMIA_PROGENITOR_DN	56	0.426734	-0.632087
5034	3883	HDL_cholesterol	GU_PDEF_TARGETS_UP	68	0.571588	-0.632256
5035	3181	HDL_cholesterol	WP_ERBB_SIGNALING_PATHWAY	84	0.702223	-0.632342
5036	5360	HDL_cholesterol	PID_PS1_PATHWAY	44	0.325997	-0.632443
5037	4314	HDL_cholesterol	WP_DEVELOPMENT_OF_URETERIC_COLLECTION_SYSTEM	58	0.503975	-0.632759
5038	4449	HDL_cholesterol	PID_TCR_PATHWAY	59	0.483547	-0.63297
5039	4647	HDL_cholesterol	WP_DYRK1A_INVOLVEMENT_REGARDING_CELL_PROLIFERATION_IN_BRAIN_DEVELOPMENT	59	0.451282	-0.633058
5040	1980	HDL_cholesterol	TORCHIA_TARGETS_OF_EWSR1_FLI1_FUSION_UP	240	1.10995	-0.633384
5041	3908	HDL_cholesterol	ROSS_AML_WITH_AML1_ETO_FUSION	69	0.568178	-0.633385
5042	5029	HDL_cholesterol	KEGG_STEROID_HORMONE_BIOSYNTHESIS	52	0.38928	-0.633773
5043	4681	HDL_cholesterol	MOLENAAR_TARGETS_OF_CCND1_AND_CDK4_UP	58	0.446607	-0.633798
5044	4106	HDL_cholesterol	KEGG_B_CELL_RECEPTOR_SIGNALING_PATHWAY	72	0.536357	-0.633909
5045	4155	HDL_cholesterol	REACTOME_FOXO_MEDIATED_TRANSCRIPTION	64	0.529607	-0.633938
5046	4781	HDL_cholesterol	NABA_MATRISOME_PRIMARY_METASTATIC_COLORECTAL_TUMOR	52	0.43178	-0.634765
5047	5255	HDL_cholesterol	OHGUCHI_LIVER_HNF4A_TARGETS_UP	47	0.348652	-0.634817
5048	4218	HDL_cholesterol	WP_15Q11Q13_COPY_NUMBER_VARIATION	54	0.520159	-0.634996
5049	2144	HDL_cholesterol	CHEN_HOXA5_TARGETS_9HR_UP	209	1.02968	-0.635297
5050	3218	HDL_cholesterol	WP_CLEAR_CELL_RENAL_CELL_CARCINOMA_PATHWAYS	83	0.692637	-0.635427
5051	3857	HDL_cholesterol	REACTOME_HATS_ACETYLATE_HISTONES	71	0.574651	-0.63562
5052	3492	HDL_cholesterol	MILI_PSEUDOPODIA_CHEMOTAXIS_UP	74	0.640127	-0.635654
5053	3844	HDL_cholesterol	REACTOME_MITOCHONDRIAL_BIOGENESIS	66	0.576186	-0.635686
5054	3601	HDL_cholesterol	ROSS_AML_WITH_PML_RARA_FUSION	71	0.619509	-0.636338
5055	5621	HDL_cholesterol	PID_RHOA_REG_PATHWAY	42	0.261765	-0.636397
5056	2562	HDL_cholesterol	TAKEDA_TARGETS_OF_NUP98_HOXA9_FUSION_10D_DN	128	0.862883	-0.63716
5057	3500	HDL_cholesterol	JIANG_VHL_TARGETS	78	0.638947	-0.637972
5058	5831	HDL_cholesterol	REACTOME_INTERLEUKIN_2_FAMILY_SIGNALING	39	0.163081	-0.638689
5059	4977	HDL_cholesterol	LY_AGING_OLD_DN	50	0.397761	-0.638822
5060	3758	HDL_cholesterol	WP_GPCRS_OTHER	77	0.591598	-0.638933
5061	3140	HDL_cholesterol	WP_NCRNAS_INVOLVED_IN_WNT_SIGNALING_IN_HEPATOCELLULAR_CARCINOMA	83	0.711874	-0.639158
5062	4016	HDL_cholesterol	COLDREN_GEFITINIB_RESISTANCE_UP	72	0.552088	-0.639182
5063	5169	HDL_cholesterol	ZHENG_GLIOBLASTOMA_PLASTICITY_DN	56	0.364326	-0.639195
5064	3947	HDL_cholesterol	PID_HIF1_TFPATHWAY	65	0.561877	-0.639282
5065	1673	HDL_cholesterol	KINSEY_TARGETS_OF_EWSR1_FLII_FUSION_UP	1165	1.32453	-0.639318
5066	5192	HDL_cholesterol	KEGG_DRUG_METABOLISM_OTHER_ENZYMES	49	0.361364	-0.639375
5067	5622	HDL_cholesterol	KUNINGER_IGF1_VS_PDGFB_TARGETS_DN	41	0.26112	-0.639401
5068	2657	HDL_cholesterol	REACTOME_RAB_REGULATION_OF_TRAFFICKING	111	0.834667	-0.639615
5069	5265	HDL_cholesterol	KANG_DOXORUBICIN_RESISTANCE_UP	50	0.346737	-0.640124
5070	5337	HDL_cholesterol	DELASERNA_MYOD_TARGETS_DN	48	0.332023	-0.640156
5071	4307	HDL_cholesterol	WP_ELECTRON_TRANSPORT_CHAIN_OXPHOS_SYSTEM_IN_MITOCHONDRIA	66	0.505552	-0.640537
5072	4658	HDL_cholesterol	BRUNO_HEMATOPOIESIS	60	0.450065	-0.640653
5073	3255	HDL_cholesterol	SASSON_RESPONSE_TO_GONADOTROPHINS_DN	84	0.686142	-0.640769
5074	4992	HDL_cholesterol	REACTOME_NON_INTEGRIN_MEMBRANE_ECM_INTERACTIONS	54	0.39535	-0.642373
5075	4268	HDL_cholesterol	GAJATE_RESPONSE_TO_TRABECTEDIN_UP	61	0.513029	-0.642614
5076	4042	HDL_cholesterol	REACTOME_SIGNALING_BY_NOTCH1	70	0.547574	-0.642865
5077	3425	HDL_cholesterol	ACEVEDO_LIVER_CANCER_WITH_H3K9ME3_DN	84	0.651667	-0.642986
5078	2925	HDL_cholesterol	KAYO_CALORIE_RESTRICTION_MUSCLE_UP	89	0.75877	-0.643486
5079	1759	HDL_cholesterol	MARTORIATI_MDM4_TARGETS_FETAL_LIVER_DN	474	1.26028	-0.643549
5080	3676	HDL_cholesterol	PYEON_HPV_POSITIVE_TUMORS_UP	80	0.607333	-0.643903
5081	5331	HDL_cholesterol	LUI_THYROID_CANCER_CLUSTER_1	48	0.333137	-0.643937
5082	4482	HDL_cholesterol	CADWELL_ATG16L1_TARGETS_DN	58	0.476455	-0.643942
5083	5279	HDL_cholesterol	GUTIERREZ_CHRONIC_LYMPHOCYTIC_LEUKEMIA_DN	50	0.34412	-0.644233
5084	3559	HDL_cholesterol	WNT_SIGNALING	83	0.627283	-0.644674
5085	2932	HDL_cholesterol	DING_LUNG_CANCER_EXPRESSION_BY_COPY_NUMBER	96	0.757458	-0.64471
5086	4369	HDL_cholesterol	PID_TELOMERASE_PATHWAY	64	0.495407	-0.644803
5087	2205	HDL_cholesterol	CHIANG_LIVER_CANCER_SUBCLASS_UNANNOTATED_DN	162	1.0017	-0.645131
5088	4505	HDL_cholesterol	PID_IL2_1PATHWAY	54	0.473292	-0.645155
5089	2930	HDL_cholesterol	WOO_LIVER_CANCER_RECURRENCE_UP	97	0.758211	-0.645484
5090	3980	HDL_cholesterol	MCLACHLAN_DENTAL_CARIES_DN	69	0.556847	-0.645873
5091	4846	HDL_cholesterol	REACTOME_SIGNALING_BY_ALK_IN_CANCER	51	0.42205	-0.645883
5092	3988	HDL_cholesterol	SOGA_COLORECTAL_CANCER_MYC_DN	69	0.556196	-0.646128
5093	4608	HDL_cholesterol	GOTZMANN_EPITHELIAL_TO_MESENCHYMAL_TRANSITION_UP	64	0.457246	-0.646253
5094	4834	HDL_cholesterol	DAWSON_METHYLATED_IN_LYMPHOMA_TCL1	53	0.423504	-0.646276
5095	4207	HDL_cholesterol	GEORGES_CELL_CYCLE_MIR192_TARGETS	58	0.522196	-0.646394
5096	4095	HDL_cholesterol	BLANCO_MELO_COVID19_SARS_COV_2_INFECTION_A594_ACE2_EXPRESSING_CELLS_RUXOLITINIB_DN	69	0.538691	-0.646905
5097	5261	HDL_cholesterol	SCHEIDEREIT_IKK_INTERACTING_PROTEINS	52	0.347959	-0.646908
5098	4228	HDL_cholesterol	PUIFFE_INVASION_INHIBITED_BY_ASCITES_UP	66	0.518684	-0.647216
5099	5032	HDL_cholesterol	REACTOME_RHOQ_GTPASE_CYCLE	57	0.388721	-0.647305
5100	5522	HDL_cholesterol	GARCIA_TARGETS_OF_FLI1_AND_DAX1_UP	46	0.290025	-0.647522
5101	4389	HDL_cholesterol	REACTOME_SIGNALING_BY_BRAF_AND_RAF1_FUSIONS	61	0.492684	-0.647888
5102	4468	HDL_cholesterol	LIN_APC_TARGETS	63	0.479691	-0.648273
5103	4593	HDL_cholesterol	ODONNELL_METASTASIS_UP	68	0.459677	-0.648812
5104	3291	HDL_cholesterol	WP_P53_TRANSCRIPTIONAL_GENE_NETWORK	87	0.677963	-0.648818
5105	4126	HDL_cholesterol	MORI_MATURE_B_LYMPHOCYTE_DN	69	0.533972	-0.649332
5106	2061	HDL_cholesterol	LU_AGING_BRAIN_UP	236	1.07086	-0.649601
5107	4237	HDL_cholesterol	LINDSTEDT_DENDRITIC_CELL_MATURATION_C	61	0.517555	-0.649675
5108	3124	HDL_cholesterol	BENPORATH_ES_CORE_NINE_CORRELATED	94	0.716124	-0.649868
5109	4844	HDL_cholesterol	REACTOME_CHEMOKINE_RECEPTORS_BIND_CHEMOKINES	56	0.422577	-0.650652
5110	5285	HDL_cholesterol	REACTOME_HEPARAN_SULFATE_HEPARIN_HS_GAG_METABOLISM	52	0.343475	-0.650811
5111	5419	HDL_cholesterol	PLASARI_TGFB1_SIGNALING_VIA_NFIC_10HR_UP	51	0.312722	-0.651336
5112	5080	HDL_cholesterol	WANG_BARRETTS_ESOPHAGUS_UP	50	0.378832	-0.651661
5113	3909	HDL_cholesterol	HOFFMANN_PRE_BI_TO_LARGE_PRE_BII_LYMPHOCYTE_DN	71	0.568091	-0.651753
5114	5134	HDL_cholesterol	ZHAN_MULTIPLE_MYELOMA_CD1_AND_CD2_DN	50	0.370323	-0.651757
5115	3861	HDL_cholesterol	GAVIN_FOXP3_TARGETS_CLUSTER_T4	82	0.574451	-0.652238
5116	4849	HDL_cholesterol	REACTOME_COMPLEMENT_CASCADE	55	0.421848	-0.652362
5117	3087	HDL_cholesterol	LINDGREN_BLADDER_CANCER_CLUSTER_1_UP	102	0.724616	-0.652842
5118	2738	HDL_cholesterol	MULLIGHAN_NPM1_MUTATED_SIGNATURE_2_UP	116	0.809342	-0.653735
5119	3259	HDL_cholesterol	WP_LNCRNA_IN_CANONICAL_WNT_SIGNALING_AND_COLORECTAL_CANCER	91	0.685552	-0.654268
5120	5381	HDL_cholesterol	JI_RESPONSE_TO_FSH_DN	49	0.321487	-0.654391
5121	1929	HDL_cholesterol	DAVICIONI_MOLECULAR_ARMS_VS_ERMS_UP	303	1.13902	-0.654412
5122	4251	HDL_cholesterol	GOLDRATH_IMMUNE_MEMORY	63	0.515051	-0.655396
5123	4852	HDL_cholesterol	WP_TGF_BETA_RECEPTOR_SIGNALING_IN_SKELETAL_DYSPLASIAS	57	0.4214	-0.655472
5124	3017	HDL_cholesterol	REACTOME_PI3K_AKT_SIGNALING_IN_CANCER	102	0.73751	-0.655552
5125	2228	HDL_cholesterol	MCBRYAN_PUBERTAL_BREAST_6_7WK_UP	177	0.988677	-0.656666
5126	3336	HDL_cholesterol	PID_MET_PATHWAY	78	0.66979	-0.657304
5127	4886	HDL_cholesterol	ONDER_CDH1_TARGETS_3_DN	54	0.415938	-0.65766
5128	2452	HDL_cholesterol	BOSCO_ALLERGEN_INDUCED_TH2_ASSOCIATED_MODULE	133	0.900101	-0.65776
5129	4832	HDL_cholesterol	BEGUM_TARGETS_OF_PAX3_FOXO1_FUSION_UP	55	0.42366	-0.657975
5130	2481	HDL_cholesterol	AZARE_NEOPLASTIC_TRANSFORMATION_BY_STAT3_UP	115	0.89012	-0.65867
5131	3621	HDL_cholesterol	GAVIN_FOXP3_TARGETS_CLUSTER_P7	82	0.615841	-0.658697
5132	4180	HDL_cholesterol	REACTOME_EXTRA_NUCLEAR_ESTROGEN_SIGNALING	73	0.525464	-0.659422
5133	2209	HDL_cholesterol	BIDUS_METASTASIS_UP	189	1.00008	-0.659447
5134	3991	HDL_cholesterol	LEIN_CEREBELLUM_MARKERS	76	0.55591	-0.659974
5135	4971	HDL_cholesterol	LIM_MAMMARY_LUMINAL_PROGENITOR_UP	57	0.398843	-0.660164
5136	2541	HDL_cholesterol	VART_KSHV_INFECTION_ANGIOGENIC_MARKERS_DN	125	0.869132	-0.660503
5137	4360	HDL_cholesterol	LIEN_BREAST_CARCINOMA_METAPLASTIC_VS_DUCTAL_UP	72	0.497173	-0.660906
5138	2599	HDL_cholesterol	PODAR_RESPONSE_TO_ADAPHOSTIN_UP	128	0.851756	-0.661119
5139	4500	HDL_cholesterol	REACTOME_HDR_THROUGH_HOMOLOGOUS_RECOMBINATION_HRR	66	0.473778	-0.661477
5140	2033	HDL_cholesterol	SANSOM_APC_TARGETS_REQUIRE_MYC	208	1.08061	-0.662485
5141	5789	HDL_cholesterol	OSADA_ASCL1_TARGETS_UP	43	0.189656	-0.66333
5142	2003	HDL_cholesterol	OSWALD_HEMATOPOIETIC_STEM_CELL_IN_COLLAGEN_GEL_DN	242	1.09778	-0.663454
5143	2869	HDL_cholesterol	KEGG_MELANOGENESIS	100	0.772462	-0.664059
5144	3138	HDL_cholesterol	GRADE_COLON_AND_RECTAL_CANCER_DN	95	0.712602	-0.664531
5145	4818	HDL_cholesterol	LIU_COMMON_CANCER_GENES	58	0.425887	-0.664774
5146	3582	HDL_cholesterol	REACTOME_TRANSCRIPTION_COUPLED_NUCLEOTIDE_EXCISION_REPAIR_TC_NER	77	0.622591	-0.664858
5147	2568	HDL_cholesterol	WP_SMITH_MAGENIS_AND_POTOCKI_LUPSKI_SYNDROME_COPY_NUMBER_VARIATION	143	0.86081	-0.664997
5148	2634	HDL_cholesterol	WP_ADIPOGENESIS	128	0.840833	-0.665686
5149	4909	HDL_cholesterol	GOTTWEIN_TARGETS_OF_KSHV_MIR_K12_11	59	0.411236	-0.666052
5150	4467	HDL_cholesterol	AMIT_SERUM_RESPONSE_120_MCF10A	63	0.479771	-0.666825
5151	3951	HDL_cholesterol	GAVIN_FOXP3_TARGETS_CLUSTER_P2	74	0.561613	-0.667188
5152	5336	HDL_cholesterol	REACTOME_HSP90_CHAPERONE_CYCLE_FOR_STEROID_HORMONE_RECEPTORS_SHR_IN_THE_PRESENCE_OF_LIGAND	53	0.332144	-0.66724
5153	1885	HDL_cholesterol	BENPORATH_ES_1	339	1.1717	-0.668237
5154	5538	HDL_cholesterol	NIKOLSKY_BREAST_CANCER_16Q24_AMPLICON	49	0.284664	-0.66882
5155	4296	HDL_cholesterol	MULLIGHAN_NPM1_MUTATED_SIGNATURE_2_DN	65	0.50738	-0.668892
5156	5640	HDL_cholesterol	REACTOME_BILE_ACID_AND_BILE_SALT_METABOLISM	45	0.252448	-0.669404
5157	4854	HDL_cholesterol	KAUFFMANN_MELANOMA_RELAPSE_UP	60	0.421024	-0.669774
5158	5037	HDL_cholesterol	PID_ATF2_PATHWAY	57	0.388193	-0.670634
5159	2987	HDL_cholesterol	WP_GASTRIN_SIGNALING_PATHWAY	111	0.744162	-0.671696
5160	1848	HDL_cholesterol	PEDRIOLI_MIR31_TARGETS_DN	368	1.19926	-0.671776
5161	3388	HDL_cholesterol	WP_B_CELL_RECEPTOR_SIGNALING_PATHWAY	88	0.65725	-0.671852
5162	4799	HDL_cholesterol	YAO_TEMPORAL_RESPONSE_TO_PROGESTERONE_CLUSTER_1	62	0.429292	-0.672092
5163	4338	HDL_cholesterol	PURBEY_TARGETS_OF_CTBP1_AND_SATB1_UP	68	0.501142	-0.672437
5164	3572	HDL_cholesterol	HESS_TARGETS_OF_HOXA9_AND_MEIS1_DN	80	0.624918	-0.672448
5165	2432	HDL_cholesterol	XU_GH1_AUTOCRINE_TARGETS_UP	156	0.906118	-0.672715
5166	5350	HDL_cholesterol	DAVICIONI_PAX_FOXO1_SIGNATURE_IN_ARMS_UP	52	0.327759	-0.673221
5167	5092	HDL_cholesterol	PID_FAK_PATHWAY	57	0.376786	-0.674
5168	4828	HDL_cholesterol	LINDSTEDT_DENDRITIC_CELL_MATURATION_D	60	0.42455	-0.67499
5169	4610	HDL_cholesterol	WAMUNYOKOLI_OVARIAN_CANCER_GRADES_1_2_DN	64	0.456232	-0.675388
5170	4263	HDL_cholesterol	PID_SMAD2_3NUCLEAR_PATHWAY	75	0.513718	-0.675415
5171	4695	HDL_cholesterol	SANSOM_WNT_PATHWAY_REQUIRE_MYC	60	0.443829	-0.675419
5172	5069	HDL_cholesterol	VANHARANTA_UTERINE_FIBROID_WITH_7Q_DELETION_UP	59	0.382057	-0.675427
5173	4374	HDL_cholesterol	REACTOME_CELL_DEATH_SIGNALLING_VIA_NRAGE_NRIF_AND_NADE	70	0.49493	-0.675551
5174	5791	HDL_cholesterol	KEGG_MEDICUS_REFERENCE_CYTOKINE_JAK_STAT_SIGNALING_PATHWAY	42	0.189423	-0.675761
5175	2382	HDL_cholesterol	BROWN_MYELOID_CELL_DEVELOPMENT_UP	154	0.922533	-0.676262
5176	2498	HDL_cholesterol	SERVITJA_LIVER_HNF1A_TARGETS_UP	133	0.882843	-0.67645
5177	5369	HDL_cholesterol	PEART_HDAC_PROLIFERATION_CLUSTER_UP	51	0.323791	-0.676483
5178	3449	HDL_cholesterol	WP_CORTICOTROPIN_RELEASING_HORMONE_SIGNALING_PATHWAY	89	0.646825	-0.677704
5179	4344	HDL_cholesterol	NIKOLSKY_BREAST_CANCER_7Q21_Q22_AMPLICON	69	0.499961	-0.677817
5180	3943	HDL_cholesterol	WP_NON_GENOMIC_ACTIONS_OF_1_25_DIHYDROXYVITAMIN_D3	72	0.56206	-0.677965
5181	4702	HDL_cholesterol	SHEDDEN_LUNG_CANCER_GOOD_SURVIVAL_A5	63	0.442366	-0.678518
5182	5278	HDL_cholesterol	REACTOME_MEIOSIS	55	0.344283	-0.679442
5183	2814	HDL_cholesterol	BROWN_MYELOID_CELL_DEVELOPMENT_DN	119	0.788151	-0.679646
5184	4428	HDL_cholesterol	TAYLOR_METHYLATED_IN_ACUTE_LYMPHOBLASTIC_LEUKEMIA	68	0.486925	-0.680526
5185	3975	HDL_cholesterol	ZHANG_TARGETS_OF_EWSR1_FLI1_FUSION	83	0.557454	-0.681801
5186	2018	HDL_cholesterol	KAAB_HEART_ATRIUM_VS_VENTRICLE_DN	240	1.0878	-0.681995
5187	5742	HDL_cholesterol	CROMER_TUMORIGENESIS_DN	47	0.21226	-0.68218
5188	4893	HDL_cholesterol	ZHANG_RESPONSE_TO_CANTHARIDIN_DN	61	0.412721	-0.682928
5189	2850	HDL_cholesterol	RASHI_RESPONSE_TO_IONIZING_RADIATION_2	118	0.777748	-0.683092
5190	4978	HDL_cholesterol	KEGG_GLYCOLYSIS_GLUCONEOGENESIS	57	0.397164	-0.683793
5191	3711	HDL_cholesterol	REACTOME_ESTROGEN_DEPENDENT_GENE_EXPRESSION	87	0.600482	-0.684555
5192	3082	HDL_cholesterol	KIM_WT1_TARGETS_8HR_DN	114	0.725478	-0.684867
5193	4913	HDL_cholesterol	WP_SARS_COV_2_INNATE_IMMUNITY_EVASION_AND_CELL_SPECIFIC_IMMUNE_RESPONSE	62	0.410392	-0.685776
5194	4027	HDL_cholesterol	KEGG_SMALL_CELL_LUNG_CANCER	79	0.550357	-0.686472
5195	3976	HDL_cholesterol	FERRANDO_T_ALL_WITH_MLL_ENL_FUSION_UP	80	0.55741	-0.686489
5196	5002	HDL_cholesterol	WESTON_VEGFA_TARGETS_3HR	58	0.393403	-0.686962
5197	2699	HDL_cholesterol	ROSTY_CERVICAL_CANCER_PROLIFERATION_CLUSTER	130	0.821267	-0.687299
5198	1953	HDL_cholesterol	SENGUPTA_NASOPHARYNGEAL_CARCINOMA_DN	292	1.12342	-0.687556
5199	4445	HDL_cholesterol	HESS_TARGETS_OF_HOXA9_AND_MEIS1_UP	67	0.483865	-0.687602
5200	3878	HDL_cholesterol	WP_RETINOBLASTOMA_GENE_IN_CANCER	81	0.571938	-0.687942
5201	4345	HDL_cholesterol	KEGG_DRUG_METABOLISM_CYTOCHROME_P450	68	0.499877	-0.687945
5202	4885	HDL_cholesterol	LEE_AGING_CEREBELLUM_DN	65	0.416256	-0.689022
5203	2371	HDL_cholesterol	KYNG_WERNER_SYNDROM_AND_NORMAL_AGING_DN	162	0.926903	-0.690825
5204	4662	HDL_cholesterol	CHIARETTI_ACUTE_LYMPHOBLASTIC_LEUKEMIA_ZAP70	62	0.449333	-0.69107
5205	4448	HDL_cholesterol	REACTOME_ONCOGENIC_MAPK_SIGNALING	76	0.483549	-0.691874
5206	3815	HDL_cholesterol	SOGA_COLORECTAL_CANCER_MYC_UP	76	0.582335	-0.692691
5207	5788	HDL_cholesterol	ROVERSI_GLIOMA_LOH_REGIONS	44	0.18998	-0.692925
5208	5411	HDL_cholesterol	REACTOME_ASSEMBLY_OF_COLLAGEN_FIBRILS_AND_OTHER_MULTIMERIC_STRUCTURES	59	0.313841	-0.693336
5209	3267	HDL_cholesterol	BOUDOUKHA_BOUND_BY_IGF2BP2	96	0.683772	-0.694002
5210	5620	HDL_cholesterol	REACTOME_PYRUVATE_METABOLISM_AND_CITRIC_ACID_TCA_CYCLE	51	0.262043	-0.694031
5211	4800	HDL_cholesterol	TCGA_GLIOBLASTOMA_COPY_NUMBER_UP	67	0.429228	-0.69479
5212	3483	HDL_cholesterol	RICKMAN_TUMOR_DIFFERENTIATED_WELL_VS_MODERATELY_UP	97	0.641432	-0.695645
5213	4507	HDL_cholesterol	VANLOO_SP3_TARGETS_DN	81	0.472882	-0.695874
5214	3674	HDL_cholesterol	SEIDEN_ONCOGENESIS_BY_MET	82	0.60754	-0.695932
5215	4827	HDL_cholesterol	WP_GLUCOCORTICOID_RECEPTOR_PATHWAY	67	0.42455	-0.696292
5216	3064	HDL_cholesterol	MIKKELSEN_IPS_ICP_WITH_H3K4ME3_AND_H327ME3	115	0.7305	-0.697174
5217	2953	HDL_cholesterol	REACTOME_GLYCEROPHOSPHOLIPID_BIOSYNTHESIS	114	0.753495	-0.698558
5218	4900	HDL_cholesterol	BOYLAN_MULTIPLE_MYELOMA_PCA3_DN	62	0.411886	-0.699
5219	1753	HDL_cholesterol	JOHNSTONE_PARVB_TARGETS_3_DN	759	1.26921	-0.699458
5220	2968	HDL_cholesterol	WP_CELL_CYCLE	116	0.748826	-0.699739
5221	3655	HDL_cholesterol	REACTOME_MITOCHONDRIAL_TRANSLATION	90	0.612069	-0.699996
5222	3891	HDL_cholesterol	IVANOVSKA_MIR106B_TARGETS	83	0.570726	-0.700135
5223	2875	HDL_cholesterol	HOSHIDA_LIVER_CANCER_SUBCLASS_S2	109	0.771571	-0.700139
5224	5110	HDL_cholesterol	ENGELMANN_CANCER_PROGENITORS_DN	63	0.374725	-0.700494
5225	5070	HDL_cholesterol	GENTILE_UV_LOW_DOSE_DN	58	0.381705	-0.700751
5226	5088	HDL_cholesterol	LINDVALL_IMMORTALIZED_BY_TERT_DN	64	0.377208	-0.700849
5227	4357	HDL_cholesterol	CHEBOTAEV_GR_TARGETS_UP	76	0.497617	-0.700958
5228	5346	HDL_cholesterol	GINESTIER_BREAST_CANCER_ZNF217_AMPLIFIED_UP	63	0.328942	-0.70096
5229	5071	HDL_cholesterol	REACTOME_NCAM_SIGNALING_FOR_NEURITE_OUT_GROWTH	62	0.38169	-0.701369
5230	4598	HDL_cholesterol	FALVELLA_SMOKERS_WITH_LUNG_CANCER	73	0.459002	-0.701814
5231	5120	HDL_cholesterol	WP_TGF_BETA_RECEPTOR_SIGNALING	53	0.373216	-0.702121
5232	2822	HDL_cholesterol	ZHU_CMV_ALL_DN	113	0.786368	-0.702903
5233	5450	HDL_cholesterol	JECHLINGER_EPITHELIAL_TO_MESENCHYMAL_TRANSITION_DN	59	0.307161	-0.703043
5234	2071	HDL_cholesterol	DURCHDEWALD_SKIN_CARCINOGENESIS_DN	245	1.06505	-0.703267
5235	3194	HDL_cholesterol	SMIRNOV_RESPONSE_TO_IR_6HR_DN	107	0.698892	-0.703461
5236	4051	HDL_cholesterol	KANG_IMMORTALIZED_BY_TERT_UP	82	0.546515	-0.703615
5237	4175	HDL_cholesterol	WP_PRIMARY_FOCAL_SEGMENTAL_GLOMERULOSCLEROSIS_FSGS	70	0.526933	-0.704124
5238	2660	HDL_cholesterol	WP_BRAIN_DERIVED_NEUROTROPHIC_FACTOR_BDNF_SIGNALING_PATHWAY	129	0.833992	-0.704907
5239	2991	HDL_cholesterol	CERVERA_SDHB_TARGETS_1_UP	110	0.74293	-0.70514
5240	3679	HDL_cholesterol	RICKMAN_HEAD_AND_NECK_CANCER_A	89	0.60707	-0.705748
5241	3484	HDL_cholesterol	REACTOME_COPI_MEDIATED_ANTEROGRADE_TRANSPORT	99	0.641399	-0.707827
5242	3685	HDL_cholesterol	VANTVEER_BREAST_CANCER_METASTASIS_DN	98	0.60562	-0.708109
5243	3955	HDL_cholesterol	REACTOME_RNA_POLYMERASE_II_PRE_TRANSCRIPTION_EVENTS	73	0.560944	-0.709386
5244	5107	HDL_cholesterol	HOWLIN_PUBERTAL_MAMMARY_GLAND	61	0.375409	-0.709637
5245	3824	HDL_cholesterol	REACTOME_REGULATION_OF_TP53_ACTIVITY_THROUGH_PHOSPHORYLATION	88	0.581112	-0.709724
5246	3346	HDL_cholesterol	MACAEVA_PBMC_RESPONSE_TO_IR	93	0.668594	-0.709943
5247	4152	HDL_cholesterol	SCHUETZ_BREAST_CANCER_DUCTAL_INVASIVE_DN	80	0.530309	-0.710507
5248	3812	HDL_cholesterol	HUMMERICH_SKIN_CANCER_PROGRESSION_DN	92	0.582636	-0.710587
5249	4203	HDL_cholesterol	LIAN_LIPA_TARGETS_6M	71	0.522567	-0.710627
5250	3940	HDL_cholesterol	WESTON_VEGFA_TARGETS	86	0.562572	-0.710637
5251	4967	HDL_cholesterol	KEGG_COMPLEMENT_AND_COAGULATION_CASCADES	66	0.399734	-0.711445
5252	5051	HDL_cholesterol	ZHANG_GATA6_TARGETS_DN	61	0.38472	-0.711514
5253	5491	HDL_cholesterol	LUCAS_HNF4A_TARGETS_UP	53	0.296018	-0.711791
5254	5722	HDL_cholesterol	WP_OXYSTEROLS_DERIVED_FROM_CHOLESTEROL	49	0.221092	-0.712311
5255	5395	HDL_cholesterol	TURASHVILI_BREAST_DUCTAL_CARCINOMA_VS_LOBULAR_NORMAL_DN	61	0.317828	-0.713323
5256	2079	HDL_cholesterol	LIU_SOX4_TARGETS_DN	288	1.06232	-0.713596
5257	2698	HDL_cholesterol	NIKOLSKY_BREAST_CANCER_8Q23_Q24_AMPLICON	140	0.82133	-0.713889
5258	5471	HDL_cholesterol	DIRMEIER_LMP1_RESPONSE_LATE_UP	51	0.301143	-0.713934
5259	3845	HDL_cholesterol	WP_ACUTE_VIRAL_MYOCARDITIS	83	0.576037	-0.714316
5260	4980	HDL_cholesterol	BASSO_CD40_SIGNALING_DN	66	0.396904	-0.715284
5261	4590	HDL_cholesterol	BILD_CTNNB1_ONCOGENIC_SIGNATURE	72	0.460636	-0.715524
5262	3383	HDL_cholesterol	LEE_NEURAL_CREST_STEM_CELL_DN	103	0.65829	-0.716774
5263	4757	HDL_cholesterol	WP_ARRHYTHMOGENIC_RIGHT_VENTRICULAR_CARDIOMYOPATHY	69	0.435162	-0.718598
5264	2356	HDL_cholesterol	LINSLEY_MIR16_TARGETS	191	0.932606	-0.718877
5265	3024	HDL_cholesterol	KEGG_CELL_CYCLE	120	0.736698	-0.719334
5266	5648	HDL_cholesterol	TONKS_TARGETS_OF_RUNX1_RUNX1T1_FUSION_MONOCYTE_DN	54	0.250432	-0.719773
5267	4565	HDL_cholesterol	LEIN_MEDULLA_MARKERS	75	0.464044	-0.719963
5268	2355	HDL_cholesterol	SHEPARD_BMYB_MORPHOLINO_UP	197	0.933004	-0.720016
5269	3125	HDL_cholesterol	DAZARD_RESPONSE_TO_UV_SCC_DN	110	0.715964	-0.721052
5270	2938	HDL_cholesterol	SANSOM_APC_TARGETS_UP	119	0.755996	-0.721404
5271	5485	HDL_cholesterol	WORSCHECH_TUMOR_REJECTION_UP	57	0.297399	-0.721762
5272	4008	HDL_cholesterol	SASSON_RESPONSE_TO_FORSKOLIN_DN	83	0.553737	-0.721791
5273	5553	HDL_cholesterol	MEBARKI_HCC_PROGENITOR_WNT_DN_BLOCKED_BY_FZD8CRD	53	0.280617	-0.721931
5274	3495	HDL_cholesterol	CHENG_IMPRINTED_BY_ESTRADIOL	97	0.639888	-0.722511
5275	3853	HDL_cholesterol	KEGG_TGF_BETA_SIGNALING_PATHWAY	84	0.57519	-0.722815
5276	3563	HDL_cholesterol	KEGG_FC_GAMMA_R_MEDIATED_PHAGOCYTOSIS	90	0.626715	-0.723173
5277	4235	HDL_cholesterol	KEGG_HYPERTROPHIC_CARDIOMYOPATHY_HCM	78	0.517734	-0.723351
5278	4856	HDL_cholesterol	BOYLAN_MULTIPLE_MYELOMA_D_DN	70	0.420906	-0.724423
5279	4366	HDL_cholesterol	CROMER_METASTASIS_DN	75	0.495878	-0.725232
5280	1946	HDL_cholesterol	CHEMNITZ_RESPONSE_TO_PROSTAGLANDIN_E2_DN	345	1.13179	-0.725641
5281	4206	HDL_cholesterol	SANA_RESPONSE_TO_IFNG_DN	79	0.522273	-0.726259
5282	2028	HDL_cholesterol	FOURNIER_ACINAR_DEVELOPMENT_LATE_2	261	1.08258	-0.72677
5283	4756	HDL_cholesterol	KEGG_ARRHYTHMOGENIC_RIGHT_VENTRICULAR_CARDIOMYOPATHY_ARVC	69	0.435162	-0.726856
5284	4288	HDL_cholesterol	KEGG_HEMATOPOIETIC_CELL_LINEAGE	81	0.509699	-0.726984
5285	1874	HDL_cholesterol	RUTELLA_RESPONSE_TO_HGF_UP	384	1.17968	-0.727455
5286	2911	HDL_cholesterol	IVANOVA_HEMATOPOIESIS_INTERMEDIATE_PROGENITOR	122	0.763074	-0.728053
5287	2236	HDL_cholesterol	CHYLA_CBFA2T3_TARGETS_DN	209	0.98645	-0.729004
5288	3074	HDL_cholesterol	PUJANA_BRCA_CENTERED_NETWORK	110	0.727525	-0.729973
5289	3010	HDL_cholesterol	HOELZEL_NF1_TARGETS_UP	117	0.73907	-0.730332
5290	5770	HDL_cholesterol	REACTOME_DISEASES_OF_DNA_REPAIR	49	0.197645	-0.730904
5291	5057	HDL_cholesterol	RADMACHER_AML_PROGNOSIS	69	0.384056	-0.731511
5292	5609	HDL_cholesterol	HADDAD_T_LYMPHOCYTE_AND_NK_PROGENITOR_DN	57	0.264806	-0.731558
5293	3957	HDL_cholesterol	BORCZUK_MALIGNANT_MESOTHELIOMA_DN	87	0.560817	-0.732172
5294	4728	HDL_cholesterol	TURASHVILI_BREAST_LOBULAR_CARCINOMA_VS_LOBULAR_NORMAL_DN	67	0.43896	-0.732635
5295	4475	HDL_cholesterol	TAKEDA_TARGETS_OF_NUP98_HOXA9_FUSION_6HR_UP	77	0.477755	-0.732985
5296	3641	HDL_cholesterol	BRUINS_UVC_RESPONSE_MIDDLE	89	0.61329	-0.733318
5297	2579	HDL_cholesterol	ELVIDGE_HYPOXIA_UP	158	0.858269	-0.73363
5298	4954	HDL_cholesterol	LEIN_MIDBRAIN_MARKERS	70	0.402576	-0.733809
5299	1958	HDL_cholesterol	GINESTIER_BREAST_CANCER_ZNF217_AMPLIFIED_DN	302	1.12187	-0.734926
5300	4425	HDL_cholesterol	TOOKER_GEMCITABINE_RESISTANCE_UP	73	0.487876	-0.735494
5301	4803	HDL_cholesterol	BLANCO_MELO_BRONCHIAL_EPITHELIAL_CELLS_INFLUENZA_A_INFECTION_DN	72	0.428816	-0.735597
5302	5537	HDL_cholesterol	REACTOME_COLLAGEN_DEGRADATION	59	0.284667	-0.736027
5303	2319	HDL_cholesterol	XIE_ST_HSC_S1PR3_OE_UP	176	0.950929	-0.73606
5304	2030	HDL_cholesterol	CREIGHTON_ENDOCRINE_THERAPY_RESISTANCE_4	265	1.08153	-0.736067
5305	2358	HDL_cholesterol	KARLSSON_TGFB1_TARGETS_DN	175	0.932335	-0.736294
5306	5431	HDL_cholesterol	DAVICIONI_TARGETS_OF_PAX_FOXO1_FUSIONS_DN	61	0.310776	-0.73643
5307	5119	HDL_cholesterol	GRABARCZYK_BCL11B_TARGETS_UP	68	0.373216	-0.736593
5308	4107	HDL_cholesterol	LEE_TARGETS_OF_PTCH1_AND_SUFU_DN	80	0.535853	-0.736741
5309	3918	HDL_cholesterol	DE_YY1_TARGETS_DN	86	0.566768	-0.738108
5310	4091	HDL_cholesterol	KOBAYASHI_EGFR_SIGNALING_24HR_UP	86	0.539682	-0.738204
5311	5492	HDL_cholesterol	BOYAULT_LIVER_CANCER_SUBCLASS_G6_UP	59	0.295896	-0.738666
5312	5141	HDL_cholesterol	WP_TH17_CELL_DIFFERENTIATION_PATHWAY	67	0.369302	-0.739755
5313	5315	HDL_cholesterol	ANASTASSIOU_MULTICANCER_INVASIVENESS_SIGNATURE	62	0.336739	-0.739965
5314	2142	HDL_cholesterol	MEISSNER_BRAIN_HCP_WITH_H3K27ME3	260	1.03033	-0.742207
5315	3771	HDL_cholesterol	MENSE_HYPOXIA_UP	94	0.589758	-0.742295
5316	4600	HDL_cholesterol	PID_CMYB_PATHWAY	82	0.458534	-0.742574
5317	5529	HDL_cholesterol	REACTOME_COLLAGEN_BIOSYNTHESIS_AND_MODIFYING_ENZYMES	61	0.287187	-0.742649
5318	3098	HDL_cholesterol	REACTOME_SIGNALING_BY_NTRKS	131	0.722357	-0.745534
5319	3879	HDL_cholesterol	WP_THYROID_HORMONES_PRODUCTION_AND_PERIPHERAL_DOWNSTREAM_SIGNALING_EFFECTS	90	0.571897	-0.745541
5320	2731	HDL_cholesterol	TIEN_INTESTINE_PROBIOTICS_6HR_DN	158	0.810367	-0.745577
5321	3094	HDL_cholesterol	ACEVEDO_LIVER_CANCER_WITH_H3K9ME3_UP	115	0.723016	-0.745617
5322	5314	HDL_cholesterol	MCCLUNG_COCAINE_REWARD_5D	68	0.336762	-0.746667
5323	5462	HDL_cholesterol	LEE_METASTASIS_AND_ALTERNATIVE_SPLICING_UP	65	0.303809	-0.746967
5324	3321	HDL_cholesterol	VERHAAK_GLIOBLASTOMA_NEURAL	114	0.672744	-0.747318
5325	4141	HDL_cholesterol	NIKOLSKY_MUTATED_AND_AMPLIFIED_IN_BREAST_CANCER	87	0.531797	-0.748618
5326	3894	HDL_cholesterol	KIM_GASTRIC_CANCER_CHEMOSENSITIVITY	85	0.57023	-0.749548
5327	2507	HDL_cholesterol	RAO_BOUND_BY_SALL4	206	0.880892	-0.749602
5328	4266	HDL_cholesterol	CAMPS_COLON_CANCER_COPY_NUMBER_UP	85	0.513418	-0.750865
5329	2744	HDL_cholesterol	KATSANOU_ELAVL1_TARGETS_UP	156	0.806771	-0.751167
5330	3819	HDL_cholesterol	KEGG_T_CELL_RECEPTOR_SIGNALING_PATHWAY	102	0.58185	-0.751859
5331	3503	HDL_cholesterol	WP_EMBRYONIC_STEM_CELL_PLURIPOTENCY_PATHWAYS	109	0.638375	-0.752896
5332	2693	HDL_cholesterol	SERVITJA_ISLET_HNF1A_TARGETS_UP	157	0.822756	-0.753543
5333	2351	HDL_cholesterol	REACTOME_PEPTIDE_LIGAND_BINDING_RECEPTORS	189	0.934479	-0.753583
5334	4559	HDL_cholesterol	REACTOME_PI_METABOLISM	76	0.464654	-0.754722
5335	4627	HDL_cholesterol	BURTON_ADIPOGENESIS_2	69	0.454156	-0.754878
5336	1957	HDL_cholesterol	HATADA_METHYLATED_IN_LUNG_CANCER_UP	350	1.12218	-0.756071
5337	4719	HDL_cholesterol	SWEET_KRAS_TARGETS_UP	75	0.439816	-0.756584
5338	3948	HDL_cholesterol	REACTOME_SIGNALING_BY_TGF_BETA_RECEPTOR_COMPLEX	90	0.561725	-0.757562
5339	3937	HDL_cholesterol	LE_EGR2_TARGETS_UP	99	0.563338	-0.758437
5340	3881	HDL_cholesterol	SHAFFER_IRF4_TARGETS_IN_MYELOMA_VS_MATURE_B_LYMPHOCYTE	93	0.57174	-0.758454
5341	3177	HDL_cholesterol	KOKKINAKIS_METHIONINE_DEPRIVATION_48HR_UP	125	0.702753	-0.759714
5342	4528	HDL_cholesterol	REACTOME_POST_TRANSLATIONAL_MODIFICATION_SYNTHESIS_OF_GPI_ANCHORED_PROTEINS	86	0.47044	-0.759732
5343	2240	HDL_cholesterol	BLANCO_MELO_MERS_COV_INFECTION_MCR5_CELLS_UP	231	0.98393	-0.759958
5344	1738	HDL_cholesterol	BENPORATH_NANOG_TARGETS	884	1.27984	-0.760264
5345	3806	HDL_cholesterol	WP_HIPPO_SIGNALING_REGULATION_PATHWAYS	98	0.583559	-0.760345
5346	2784	HDL_cholesterol	CAIRO_LIVER_DEVELOPMENT_UP	147	0.794129	-0.76047
5347	3787	HDL_cholesterol	YAGI_AML_SURVIVAL	111	0.587204	-0.760811
5348	2531	HDL_cholesterol	ALCALAY_AML_BY_NPM1_LOCALIZATION_DN	171	0.87276	-0.76112
5349	3179	HDL_cholesterol	REACTOME_GLYCOSAMINOGLYCAN_METABOLISM	118	0.702266	-0.761171
5350	3639	HDL_cholesterol	REACTOME_RESOLUTION_OF_SISTER_CHROMATID_COHESION	113	0.613674	-0.761295
5351	3652	HDL_cholesterol	FIGUEROA_AML_METHYLATION_CLUSTER_1_UP	103	0.612224	-0.762115
5352	3069	HDL_cholesterol	SMID_BREAST_CANCER_ERBB2_UP	128	0.729128	-0.762328
5353	5184	HDL_cholesterol	REACTOME_SENSORY_PROCESSING_OF_SOUND	69	0.362287	-0.762538
5354	4958	HDL_cholesterol	BASSO_HAIRY_CELL_LEUKEMIA_UP	76	0.400968	-0.764254
5355	2670	HDL_cholesterol	PUJANA_XPRSS_INT_NETWORK	155	0.828413	-0.766038
5356	5082	HDL_cholesterol	PEDERSEN_TARGETS_OF_611CTF_ISOFORM_OF_ERBB2	68	0.378589	-0.766076
5357	2214	HDL_cholesterol	RIZKI_TUMOR_INVASIVENESS_3D_DN	242	0.997393	-0.767483
5358	4903	HDL_cholesterol	DACOSTA_UV_RESPONSE_VIA_ERCC3_XPCS_DN	79	0.411679	-0.768482
5359	5334	HDL_cholesterol	KYNG_DNA_DAMAGE_BY_GAMMA_AND_UV_RADIATION	73	0.332371	-0.769135
5360	3226	HDL_cholesterol	BROWNE_HCMV_INFECTION_30MIN_DN	126	0.691279	-0.769166
5361	3721	HDL_cholesterol	REACTOME_MITOTIC_SPINDLE_CHECKPOINT	105	0.598806	-0.769183
5362	4410	HDL_cholesterol	REACTOME_RESPIRATORY_ELECTRON_TRANSPORT	86	0.490255	-0.769229
5363	5246	HDL_cholesterol	REACTOME_ECM_PROTEOGLYCANS	72	0.350618	-0.769404
5364	3897	HDL_cholesterol	GINESTIER_BREAST_CANCER_20Q13_AMPLIFICATION_UP	91	0.569919	-0.769412
5365	4727	HDL_cholesterol	GRAHAM_CML_DIVIDING_VS_NORMAL_QUIESCENT_DN	77	0.439158	-0.770026
5366	5180	HDL_cholesterol	FURUKAWA_DUSP6_TARGETS_PCI35_DN	70	0.36267	-0.77034
5367	4812	HDL_cholesterol	TIEN_INTESTINE_PROBIOTICS_2HR_DN	81	0.426852	-0.771558
5368	4359	HDL_cholesterol	KANG_IMMORTALIZED_BY_TERT_DN	94	0.497288	-0.771952
5369	2518	HDL_cholesterol	BLANCO_MELO_BETA_INTERFERON_TREATED_BRONCHIAL_EPITHELIAL_CELLS_DN	180	0.876523	-0.772155
5370	4769	HDL_cholesterol	DARWICHE_PAPILLOMA_PROGRESSION_RISK	72	0.433802	-0.772509
5371	2248	HDL_cholesterol	REACTOME_DISEASES_OF_METABOLISM	227	0.981983	-0.772989
5372	5117	HDL_cholesterol	REACTOME_RAC2_GTPASE_CYCLE	78	0.373484	-0.773447
5373	4817	HDL_cholesterol	ZHU_CMV_24_HR_DN	80	0.425966	-0.774689
5374	5308	HDL_cholesterol	RODRIGUES_THYROID_CARCINOMA_DN	72	0.337776	-0.775973
5375	5375	HDL_cholesterol	MCCLUNG_COCAIN_REWARD_4WK	68	0.323114	-0.777351
5376	3585	HDL_cholesterol	WP_WNT_SIGNALING	111	0.622218	-0.777739
5377	3959	HDL_cholesterol	REACTOME_INTERLEUKIN_4_AND_INTERLEUKIN_13_SIGNALING	102	0.560359	-0.778617
5378	5114	HDL_cholesterol	ONDER_CDH1_SIGNALING_VIA_CTNNB1	77	0.373737	-0.77887
5379	2460	HDL_cholesterol	VERHAAK_GLIOBLASTOMA_MESENCHYMAL	205	0.89812	-0.77979
5380	2928	HDL_cholesterol	IBRAHIM_NRF2_DOWN	135	0.758227	-0.779857
5381	4017	HDL_cholesterol	PLASARI_TGFB1_SIGNALING_VIA_NFIC_1HR_DN	98	0.552086	-0.781038
5382	4376	HDL_cholesterol	WP_G_PROTEIN_SIGNALING_PATHWAYS	90	0.494819	-0.781168
5383	2812	HDL_cholesterol	MOREAUX_MULTIPLE_MYELOMA_BY_TACI_DN	154	0.788868	-0.781308
5384	2631	HDL_cholesterol	FOROUTAN_PRODRANK_TGFB_EMT_UP	178	0.843555	-0.781381
5385	1926	HDL_cholesterol	MCCABE_BOUND_BY_HOXC6	366	1.14076	-0.781916
5386	3751	HDL_cholesterol	RICKMAN_TUMOR_DIFFERENTIATED_WELL_VS_MODERATELY_DN	103	0.592299	-0.782045
5387	2197	HDL_cholesterol	HUTTMANN_B_CLL_POOR_SURVIVAL_UP	246	1.00502	-0.782603
5388	4571	HDL_cholesterol	WP_NEURAL_CREST_DIFFERENTIATION	98	0.463391	-0.782809
5389	1952	HDL_cholesterol	SCHUETZ_BREAST_CANCER_DUCTAL_INVASIVE_UP	325	1.12428	-0.782906
5390	4104	HDL_cholesterol	MIKKELSEN_IPS_WITH_HCP_H3K27ME3	97	0.536629	-0.785703
5391	5147	HDL_cholesterol	SCHUHMACHER_MYC_TARGETS_UP	74	0.368609	-0.785807
5392	4823	HDL_cholesterol	KEGG_PYRIMIDINE_METABOLISM	93	0.425106	-0.786605
5393	5233	HDL_cholesterol	LI_DCP2_BOUND_MRNA	79	0.353102	-0.787024
5394	3775	HDL_cholesterol	WP_SPINAL_CORD_INJURY	113	0.589448	-0.787067
5395	2680	HDL_cholesterol	CHIANG_LIVER_CANCER_SUBCLASS_PROLIFERATION_DN	166	0.825748	-0.787352
5396	4303	HDL_cholesterol	REN_ALVEOLAR_RHABDOMYOSARCOMA_UP	95	0.50624	-0.787814
5397	2595	HDL_cholesterol	WU_CELL_MIGRATION	169	0.853066	-0.787864
5398	3470	HDL_cholesterol	REACTOME_CELL_SURFACE_INTERACTIONS_AT_THE_VASCULAR_WALL	126	0.644091	-0.787987
5399	4843	HDL_cholesterol	DELASERNA_MYOD_TARGETS_UP	81	0.422712	-0.788507
5400	4224	HDL_cholesterol	REACTOME_P75_NTR_RECEPTOR_MEDIATED_SIGNALLING	90	0.519326	-0.788561
5401	5286	HDL_cholesterol	MEBARKI_HCC_PROGENITOR_WNT_UP_CTNNB1_DEPENDENT	74	0.343227	-0.789474
5402	3802	HDL_cholesterol	PID_ERBB1_DOWNSTREAM_PATHWAY	101	0.583842	-0.79025
5403	4855	HDL_cholesterol	REACTOME_ACTIVATION_OF_NMDA_RECEPTORS_AND_POSTSYNAPTIC_EVENTS	84	0.420998	-0.790581
5404	2703	HDL_cholesterol	LI_AMPLIFIED_IN_LUNG_CANCER	166	0.819669	-0.791668
5405	5523	HDL_cholesterol	DELPUECH_FOXO3_TARGETS_UP	62	0.289723	-0.792092
5406	3770	HDL_cholesterol	WHITFIELD_CELL_CYCLE_G1_S	111	0.589805	-0.792951
5407	2792	HDL_cholesterol	REACTOME_FACTORS_INVOLVED_IN_MEGAKARYOCYTE_DEVELOPMENT_AND_PLATELET_PRODUCTION	147	0.792817	-0.793504
5408	2073	HDL_cholesterol	BASAKI_YBX1_TARGETS_DN	351	1.06467	-0.793548
5409	2766	HDL_cholesterol	REACTOME_G_ALPHA_S_SIGNALLING_EVENTS	152	0.799653	-0.79376
5410	4454	HDL_cholesterol	REACTOME_RESPIRATORY_ELECTRON_TRANSPORT_ATP_SYNTHESIS_BY_CHEMIOSMOTIC_COUPLING_AND_HEAT_PRODUCTION_BY_UNCOUPLING_PROTEINS	91	0.481591	-0.795435
5411	3302	HDL_cholesterol	REACTOME_METABOLISM_OF_STEROIDS	146	0.676453	-0.796024
5412	4113	HDL_cholesterol	WANG_ESOPHAGUS_CANCER_VS_NORMAL_DN	95	0.535437	-0.796179
5413	3929	HDL_cholesterol	SERVITJA_ISLET_HNF1A_TARGETS_DN	101	0.565873	-0.796902
5414	2123	HDL_cholesterol	WANG_RESPONSE_TO_GSK3_INHIBITOR_SB216763_UP	319	1.04251	-0.797709
5415	2737	HDL_cholesterol	VART_KSHV_INFECTION_ANGIOGENIC_MARKERS_UP	152	0.809357	-0.797712
5416	3946	HDL_cholesterol	ODONNELL_TFRC_TARGETS_DN	115	0.561886	-0.798352
5417	2956	HDL_cholesterol	ZHONG_RESPONSE_TO_AZACITIDINE_AND_TSA_UP	151	0.752873	-0.79858
5418	1960	HDL_cholesterol	CHARAFE_BREAST_CANCER_LUMINAL_VS_BASAL_DN	412	1.12082	-0.798707
5419	3478	HDL_cholesterol	HOLLERN_EMT_BREAST_TUMOR_UP	127	0.64266	-0.800841
5420	3523	HDL_cholesterol	ACOSTA_PROLIFERATION_INDEPENDENT_MYC_TARGETS_DN	106	0.633639	-0.801094
5421	3919	HDL_cholesterol	DOANE_BREAST_CANCER_ESR1_UP	100	0.566726	-0.801381
5422	4525	HDL_cholesterol	HIRSCH_CELLULAR_TRANSFORMATION_SIGNATURE_DN	90	0.470729	-0.802845
5423	1875	HDL_cholesterol	IVANOVA_HEMATOPOIESIS_STEM_CELL_AND_PROGENITOR	505	1.17872	-0.803364
5424	3184	HDL_cholesterol	LEE_NEURAL_CREST_STEM_CELL_UP	137	0.701508	-0.803488
5425	3225	HDL_cholesterol	REACTOME_CELLULAR_SENESCENCE	125	0.691339	-0.803699
5426	4531	HDL_cholesterol	TAVAZOIE_METASTASIS	88	0.470046	-0.804777
5427	3917	HDL_cholesterol	WP_WNT_SIGNALING_PATHWAY_AND_PLURIPOTENCY	98	0.566956	-0.805301
5428	4698	HDL_cholesterol	WP_T_CELL_ACTIVATION_SARS_COV_2	87	0.443678	-0.805573
5429	5656	HDL_cholesterol	HERNANDEZ_ABERRANT_MITOSIS_BY_DOCETACEL_2NM_UP	65	0.247347	-0.80569
5430	1967	HDL_cholesterol	ZHOU_INFLAMMATORY_RESPONSE_FIMA_UP	424	1.11694	-0.807724
5431	3265	HDL_cholesterol	BENPORATH_PROLIFERATION	137	0.683848	-0.808722
5432	3954	HDL_cholesterol	DIAZ_CHRONIC_MYELOGENOUS_LEUKEMIA_DN	109	0.561364	-0.810031
5433	2141	HDL_cholesterol	DAZARD_RESPONSE_TO_UV_NHEK_DN	282	1.03044	-0.810692
5434	2396	HDL_cholesterol	MASSARWEH_TAMOXIFEN_RESISTANCE_DN	214	0.917943	-0.811434
5435	2846	HDL_cholesterol	MOHANKUMAR_HOXA1_TARGETS_DN	152	0.779189	-0.812628
5436	3720	HDL_cholesterol	REACTOME_EPIGENETIC_REGULATION_OF_GENE_EXPRESSION	116	0.598954	-0.813044
5437	3506	HDL_cholesterol	CHEMNITZ_RESPONSE_TO_PROSTAGLANDIN_E2_UP	123	0.637437	-0.814149
5438	2469	HDL_cholesterol	WP_CILIARY_LANDSCAPE	199	0.894551	-0.81489
5439	4070	HDL_cholesterol	MORI_EMU_MYC_LYMPHOMA_BY_ONSET_TIME_UP	101	0.544034	-0.815001
5440	3903	HDL_cholesterol	WP_CKAP4_SIGNALING_PATHWAY_MAP	107	0.568714	-0.815755
5441	1986	HDL_cholesterol	JINESH_BLEBBISHIELD_TO_IMMUNE_CELL_FUSION_PBSHMS_UP	336	1.1079	-0.816963
5442	5174	HDL_cholesterol	HADDAD_T_LYMPHOCYTE_AND_NK_PROGENITOR_UP	72	0.363384	-0.818103
5443	3716	HDL_cholesterol	WP_OSTEOBLAST_DIFFERENTIATION_AND_RELATED_DISEASES	117	0.599992	-0.818633
5444	2395	HDL_cholesterol	SENESE_HDAC1_AND_HDAC2_TARGETS_UP	213	0.918117	-0.818649
5445	5191	HDL_cholesterol	GARGALOVIC_RESPONSE_TO_OXIDIZED_PHOSPHOLIPIDS_TURQUOISE_UP	76	0.3614	-0.818775
5446	3730	HDL_cholesterol	WP_FRAGILE_X_SYNDROME	117	0.59684	-0.819553
5447	3646	HDL_cholesterol	DANG_MYC_TARGETS_UP	121	0.612842	-0.819732
5448	2504	HDL_cholesterol	SANSOM_APC_TARGETS	191	0.881416	-0.820302
5449	5244	HDL_cholesterol	KEGG_ECM_RECEPTOR_INTERACTION	82	0.351412	-0.820321
5450	2859	HDL_cholesterol	NABA_ECM_AFFILIATED	162	0.775472	-0.820907
5451	4891	HDL_cholesterol	GAVIN_FOXP3_TARGETS_CLUSTER_P4	90	0.413527	-0.821026
5452	2611	HDL_cholesterol	RIZKI_TUMOR_INVASIVENESS_3D_UP	185	0.848106	-0.821538
5453	5456	HDL_cholesterol	DACOSTA_UV_RESPONSE_VIA_ERCC3_TTD_DN	78	0.305674	-0.822737
5454	3535	HDL_cholesterol	WHITFIELD_CELL_CYCLE_M_G1	116	0.630404	-0.822943
5455	3234	HDL_cholesterol	REACTOME_DEATH_RECEPTOR_SIGNALING	141	0.689774	-0.822991
5456	4896	HDL_cholesterol	REACTOME_EPH_EPHRIN_SIGNALING	89	0.412407	-0.823502
5457	3843	HDL_cholesterol	WHITEFORD_PEDIATRIC_CANCER_MARKERS	108	0.5762	-0.823751
5458	2630	HDL_cholesterol	FOROUTAN_TGFB_EMT_UP	185	0.84372	-0.824808
5459	3150	HDL_cholesterol	WP_NRF2_PATHWAY	136	0.709262	-0.826339
5460	5363	HDL_cholesterol	TURASHVILI_BREAST_LOBULAR_CARCINOMA_VS_DUCTAL_NORMAL_DN	81	0.325459	-0.827102
5461	4628	HDL_cholesterol	ZHANG_RESPONSE_TO_IKK_INHIBITOR_AND_TNF_DN	96	0.454089	-0.827144
5462	2775	HDL_cholesterol	DAVICIONI_MOLECULAR_ARMS_VS_ERMS_DN	162	0.795953	-0.827442
5463	5136	HDL_cholesterol	ROSS_ACUTE_MYELOID_LEUKEMIA_CBF	80	0.370155	-0.827475
5464	5175	HDL_cholesterol	LEIN_PONS_MARKERS	81	0.363153	-0.828156
5465	5378	HDL_cholesterol	BOYLAN_MULTIPLE_MYELOMA_D_UP	82	0.322116	-0.829151
5466	4122	HDL_cholesterol	REACTOME_DRUG_ADME	107	0.53448	-0.82984
5467	2551	HDL_cholesterol	CAIRO_HEPATOBLASTOMA_UP	191	0.865697	-0.829858
5468	3197	HDL_cholesterol	FERREIRA_EWINGS_SARCOMA_UNSTABLE_VS_STABLE_UP	148	0.698416	-0.830468
5469	5438	HDL_cholesterol	REACTOME_RAC3_GTPASE_CYCLE	82	0.309144	-0.831353
5470	3743	HDL_cholesterol	WP_ANDROGEN_RECEPTOR_NETWORK_IN_PROSTATE_CANCER	106	0.593596	-0.831499
5471	3168	HDL_cholesterol	WP_EGF_EGFR_SIGNALING_PATHWAY	152	0.70402	-0.831503
5472	4396	HDL_cholesterol	RICKMAN_TUMOR_DIFFERENTIATED_MODERATELY_VS_POORLY_UP	111	0.492044	-0.831634
5473	3611	HDL_cholesterol	PUIFFE_INVASION_INHIBITED_BY_ASCITES_DN	130	0.618103	-0.83254
5474	3545	HDL_cholesterol	KAUFFMANN_DNA_REPLICATION_GENES	134	0.629272	-0.832665
5475	3389	HDL_cholesterol	CHIARADONNA_NEOPLASTIC_TRANSFORMATION_KRAS_DN	132	0.657132	-0.832814
5476	3869	HDL_cholesterol	WP_HIPPO_MERLIN_SIGNALING_DYSREGULATION	113	0.57313	-0.834828
5477	4941	HDL_cholesterol	WP_INTEGRIN_MEDIATED_CELL_ADHESION	94	0.405107	-0.836229
5478	3443	HDL_cholesterol	ELVIDGE_HYPOXIA_BY_DMOG_UP	126	0.647847	-0.837265
5479	5203	HDL_cholesterol	SANA_TNF_SIGNALING_DN	73	0.358244	-0.838409
5480	2000	HDL_cholesterol	REACTOME_DISEASES_OF_SIGNAL_TRANSDUCTION_BY_GROWTH_FACTOR_RECEPTORS_AND_SECOND_MESSENGERS	407	1.10124	-0.838442
5481	5232	HDL_cholesterol	WP_HAIR_FOLLICLE_DEVELOPMENT_CYTODIFFERENTIATION_PART_3_OF_3	86	0.35331	-0.83883
5482	2943	HDL_cholesterol	WP_VITAMIN_D_RECEPTOR_PATHWAY	173	0.755812	-0.838998
5483	4857	HDL_cholesterol	ELVIDGE_HIF1A_TARGETS_DN	84	0.42084	-0.838999
5484	3808	HDL_cholesterol	NIKOLSKY_BREAST_CANCER_8Q12_Q22_AMPLICON	122	0.582899	-0.839017
5485	3351	HDL_cholesterol	VERHAAK_GLIOBLASTOMA_PRONEURAL	147	0.66623	-0.839674
5486	3417	HDL_cholesterol	KEGG_JAK_STAT_SIGNALING_PATHWAY	146	0.652997	-0.839958
5487	3927	HDL_cholesterol	REACTOME_SIGNALING_BY_TGFB_FAMILY_MEMBERS	119	0.565916	-0.840199
5488	2339	HDL_cholesterol	SABATES_COLORECTAL_ADENOMA_DN	261	0.942371	-0.841831
5489	2348	HDL_cholesterol	KEGG_NEUROACTIVE_LIGAND_RECEPTOR_INTERACTION	253	0.937672	-0.842206
5490	3893	HDL_cholesterol	RODWELL_AGING_KIDNEY_NO_BLOOD_DN	126	0.570304	-0.842262
5491	3193	HDL_cholesterol	WP_HEPATITIS_B_INFECTION	142	0.698898	-0.842523
5492	3613	HDL_cholesterol	PANGAS_TUMOR_SUPPRESSION_BY_SMAD1_AND_SMAD5_DN	131	0.617255	-0.84518
5493	3746	HDL_cholesterol	DARWICHE_SKIN_TUMOR_PROMOTER_UP	130	0.592879	-0.848598
5494	3379	HDL_cholesterol	WP_SUDDEN_INFANT_DEATH_SYNDROME_SIDS_SUSCEPTIBILITY_PATHWAYS	150	0.660186	-0.849851
5495	1768	HDL_cholesterol	YOSHIMURA_MAPK8_TARGETS_UP	1197	1.25338	-0.850404
5496	4387	HDL_cholesterol	KEGG_LEUKOCYTE_TRANSENDOTHELIAL_MIGRATION	106	0.493512	-0.852012
5497	3353	HDL_cholesterol	SCHAEFFER_PROSTATE_DEVELOPMENT_6HR_UP	139	0.665968	-0.852426
5498	5312	HDL_cholesterol	HOOI_ST7_TARGETS_UP	82	0.337035	-0.853047
5499	5010	HDL_cholesterol	REACTOME_REPRODUCTION	93	0.392761	-0.854196
5500	4668	HDL_cholesterol	ELVIDGE_HIF1A_AND_HIF2A_TARGETS_DN	97	0.448897	-0.854329
5501	5790	HDL_cholesterol	FOROUTAN_INTEGRATED_TGFB_EMT_DN	71	0.189641	-0.856037
5502	4112	HDL_cholesterol	STEARMAN_LUNG_CANCER_EARLY_VS_LATE_UP	116	0.535448	-0.856662
5503	3987	HDL_cholesterol	SAUL_SEN_MAYO	120	0.556259	-0.856707
5504	5673	HDL_cholesterol	WP_REGULATORY_CIRCUITS_OF_THE_STAT3_SIGNALING_PATHWAY	73	0.241502	-0.857395
5505	2868	HDL_cholesterol	WANG_TUMOR_INVASIVENESS_DN	191	0.772677	-0.857456
5506	5548	HDL_cholesterol	BHAT_ESR1_TARGETS_VIA_AKT1_DN	79	0.281653	-0.858287
5507	2490	HDL_cholesterol	PHONG_TNF_RESPONSE_VIA_P38_COMPLETE	213	0.886094	-0.858344
5508	4431	HDL_cholesterol	WP_THERMOGENESIS	105	0.48633	-0.858786
5509	3610	HDL_cholesterol	MEISSNER_NPC_HCP_WITH_H3K4ME3_AND_H3K27ME3	139	0.618174	-0.859369
5510	4190	HDL_cholesterol	IKEDA_MIR30_TARGETS_UP	109	0.523659	-0.8602
5511	4894	HDL_cholesterol	WINZEN_DEGRADED_VIA_KHSRP	95	0.41269	-0.861358
5512	3385	HDL_cholesterol	KEGG_HUNTINGTONS_DISEASE	150	0.657623	-0.86168
5513	5063	HDL_cholesterol	IGARASHI_ATF4_TARGETS_DN	89	0.382612	-0.862868
5514	5513	HDL_cholesterol	REACTOME_G_ALPHA_12_13_SIGNALLING_EVENTS	75	0.29254	-0.863328
5515	5424	HDL_cholesterol	BROWNE_HCMV_INFECTION_12HR_DN	87	0.31179	-0.864264
5516	3252	HDL_cholesterol	OKUMURA_INFLAMMATORY_RESPONSE_LPS	158	0.687049	-0.867369
5517	4375	HDL_cholesterol	MULLIGHAN_NPM1_MUTATED_SIGNATURE_1_DN	110	0.494893	-0.867596
5518	2696	HDL_cholesterol	GAL_LEUKEMIC_STEM_CELL_DN	219	0.821609	-0.867819
5519	4450	HDL_cholesterol	BOSCO_TH1_CYTOTOXIC_MODULE	108	0.483362	-0.870674
5520	3854	HDL_cholesterol	RODWELL_AGING_KIDNEY_DN	125	0.575056	-0.870796
5521	4962	HDL_cholesterol	TURASHVILI_BREAST_LOBULAR_CARCINOMA_VS_LOBULAR_NORMAL_UP	91	0.400588	-0.871027
5522	1751	HDL_cholesterol	MEISSNER_BRAIN_HCP_WITH_H3K4ME3_AND_H3K27ME3	1016	1.27038	-0.872376
5523	4406	HDL_cholesterol	FOROUTAN_INTEGRATED_TGFB_EMT_UP	115	0.490487	-0.875157
5524	1951	HDL_cholesterol	CHICAS_RB1_TARGETS_CONFLUENT	506	1.12489	-0.875556
5525	3466	HDL_cholesterol	GROSS_HYPOXIA_VIA_ELK3_DN	138	0.64437	-0.877104
5526	5572	HDL_cholesterol	REACTOME_INTEGRIN_CELL_SURFACE_INTERACTIONS	81	0.273322	-0.877173
5527	3486	HDL_cholesterol	WP_MESODERMAL_COMMITMENT_PATHWAY	137	0.641084	-0.877269
5528	5498	HDL_cholesterol	REACTOME_COLLAGEN_FORMATION	84	0.29497	-0.882271
5529	4736	HDL_cholesterol	LAIHO_COLORECTAL_CANCER_SERRATED_UP	106	0.438221	-0.883692
5530	4391	HDL_cholesterol	POOLA_INVASIVE_BREAST_CANCER_DN	125	0.492629	-0.884466
5531	1895	HDL_cholesterol	REACTOME_METABOLISM_OF_LIPIDS	682	1.16121	-0.88487
5532	4324	HDL_cholesterol	REACTOME_L1CAM_INTERACTIONS	108	0.502635	-0.885578
5533	4867	HDL_cholesterol	BLANCO_MELO_RESPIRATORY_SYNCYTIAL_VIRUS_INFECTION_A594_CELLS_DN	103	0.418724	-0.886151
5534	3741	HDL_cholesterol	VECCHI_GASTRIC_CANCER_ADVANCED_VS_EARLY_DN	129	0.594341	-0.886526
5535	4117	HDL_cholesterol	REACTOME_CELL_JUNCTION_ORGANIZATION	105	0.535047	-0.887788
5536	4578	HDL_cholesterol	CHIARADONNA_NEOPLASTIC_TRANSFORMATION_KRAS_UP	109	0.462152	-0.887955
5537	5496	HDL_cholesterol	CHEN_LIVER_METABOLISM_QTL_CIS	87	0.295122	-0.889003
5538	3915	HDL_cholesterol	PID_PDGFRB_PATHWAY	122	0.567261	-0.889282
5539	5121	HDL_cholesterol	REACTOME_METABOLISM_OF_NUCLEOTIDES	91	0.372798	-0.889373
5540	5439	HDL_cholesterol	SMITH_TERT_TARGETS_DN	82	0.309065	-0.890746
5541	2425	HDL_cholesterol	BROWNE_HCMV_INFECTION_14HR_DN	258	0.907618	-0.890955
5542	2655	HDL_cholesterol	GRAESSMANN_APOPTOSIS_BY_SERUM_DEPRIVATION_DN	217	0.834913	-0.891622
5543	2575	HDL_cholesterol	BOQUEST_STEM_CELL_UP	236	0.859216	-0.89176
5544	5058	HDL_cholesterol	KIM_MYC_AMPLIFICATION_TARGETS_DN	89	0.383842	-0.891871
5545	2091	HDL_cholesterol	SENESE_HDAC3_TARGETS_UP	436	1.05626	-0.892815
5546	4575	HDL_cholesterol	BLANCO_MELO_HUMAN_PARAINFLUENZA_VIRUS_3_INFECTION_A594_CELLS_DN	102	0.462585	-0.893187
5547	4588	HDL_cholesterol	CHEBOTAEV_GR_TARGETS_DN	109	0.460915	-0.893727
5548	4488	HDL_cholesterol	COULOUARN_TEMPORAL_TGFB1_SIGNATURE_DN	127	0.475358	-0.893971
5549	5115	HDL_cholesterol	GROSS_HYPOXIA_VIA_ELK3_AND_HIF1A_DN	98	0.373614	-0.894595
5550	5310	HDL_cholesterol	BLANCO_MELO_COVID19_SARS_COV_2_INFECTION_A594_ACE2_EXPRESSING_CELLS_DN	90	0.337461	-0.895467
5551	2650	HDL_cholesterol	BILD_E2F3_ONCOGENIC_SIGNATURE	221	0.836168	-0.895686
5552	4243	HDL_cholesterol	KOKKINAKIS_METHIONINE_DEPRIVATION_96HR_UP	113	0.516866	-0.896826
5553	1887	HDL_cholesterol	WONG_ADULT_TISSUE_STEM_MODULE	655	1.16978	-0.898131
5554	5016	HDL_cholesterol	SUNG_METASTASIS_STROMA_UP	102	0.391736	-0.898298
5555	4916	HDL_cholesterol	KIM_RESPONSE_TO_TSA_AND_DECITABINE_UP	108	0.409678	-0.899377
5556	4046	HDL_cholesterol	WP_REGULATION_OF_ACTIN_CYTOSKELETON	139	0.547275	-0.901102
5557	3395	HDL_cholesterol	VERHAAK_GLIOBLASTOMA_CLASSICAL	149	0.656076	-0.901792
5558	4176	HDL_cholesterol	VANTVEER_BREAST_CANCER_ESR1_UP	136	0.526259	-0.902989
5559	2827	HDL_cholesterol	KAUFFMANN_DNA_REPAIR_GENES	209	0.785663	-0.903212
5560	2259	HDL_cholesterol	YAGI_AML_WITH_T_8_21_TRANSLOCATION	332	0.978827	-0.903444
5561	4601	HDL_cholesterol	REACTOME_PHASE_II_CONJUGATION_OF_COMPOUNDS	107	0.458416	-0.903969
5562	5356	HDL_cholesterol	IZADPANAH_STEM_CELL_ADIPOSE_VS_BONE_DN	100	0.326907	-0.905568
5563	3906	HDL_cholesterol	EPPERT_PROGENITOR	124	0.568256	-0.905741
5564	4255	HDL_cholesterol	MCBRYAN_PUBERTAL_BREAST_5_6WK_DN	119	0.514748	-0.906789
5565	4496	HDL_cholesterol	MIKKELSEN_ES_ICP_WITH_H3K4ME3_AND_H3K27ME3	127	0.474642	-0.907237
5566	2990	HDL_cholesterol	GRAHAM_CML_DIVIDING_VS_NORMAL_QUIESCENT_UP	172	0.743083	-0.907302
5567	3631	HDL_cholesterol	CHIARADONNA_NEOPLASTIC_TRANSFORMATION_CDC25_DN	138	0.614733	-0.907384
5568	2520	HDL_cholesterol	PLASARI_TGFB1_TARGETS_10HR_DN	234	0.876227	-0.907432
5569	4236	HDL_cholesterol	REACTOME_METABOLISM_OF_WATER_SOLUBLE_VITAMINS_AND_COFACTORS	120	0.517723	-0.908504
5570	4108	HDL_cholesterol	WAMUNYOKOLI_OVARIAN_CANCER_GRADES_1_2_UP	124	0.535579	-0.909505
5571	3560	HDL_cholesterol	YAO_TEMPORAL_RESPONSE_TO_PROGESTERONE_CLUSTER_13	152	0.627262	-0.911804
5572	4546	HDL_cholesterol	TOOKER_GEMCITABINE_RESISTANCE_DN	115	0.466991	-0.913805
5573	5579	HDL_cholesterol	BHAT_ESR1_TARGETS_NOT_VIA_AKT1_DN	83	0.271118	-0.914791
5574	4609	HDL_cholesterol	RASHI_RESPONSE_TO_IONIZING_RADIATION_5	125	0.456745	-0.915058
5575	3409	HDL_cholesterol	CARRILLOREIXACH_HEPATOBLASTOMA_VS_NORMAL_HYPOMETHYLATED_AND_UP	158	0.65441	-0.916421
5576	4037	HDL_cholesterol	REACTOME_RHO_GTPASES_ACTIVATE_FORMINS	129	0.548099	-0.918467
5577	4205	HDL_cholesterol	WELCSH_BRCA1_TARGETS_DN	129	0.522307	-0.920934
5578	5028	HDL_cholesterol	MEBARKI_HCC_PROGENITOR_WNT_UP_BLOCKED_BY_FZD8CRD	109	0.389282	-0.920992
5579	4097	HDL_cholesterol	WP_ENDODERM_DIFFERENTIATION	132	0.537749	-0.921886
5580	5144	HDL_cholesterol	CHIARADONNA_NEOPLASTIC_TRANSFORMATION_CDC25_UP	101	0.368995	-0.92237
5581	3752	HDL_cholesterol	KEGG_PURINE_METABOLISM	147	0.592277	-0.922784
5582	2087	HDL_cholesterol	FULCHER_INFLAMMATORY_RESPONSE_LECTIN_VS_LPS_DN	408	1.05816	-0.924038
5583	3366	HDL_cholesterol	RAMALHO_STEMNESS_UP	178	0.663464	-0.925578
5584	3268	HDL_cholesterol	BROWNE_HCMV_INFECTION_18HR_DN	166	0.683643	-0.92653
5585	4766	HDL_cholesterol	GAL_LEUKEMIC_STEM_CELL_UP	112	0.434154	-0.92685
5586	5135	HDL_cholesterol	HAHTOLA_MYCOSIS_FUNGOIDES_CD4_DN	104	0.370222	-0.927064
5587	3328	HDL_cholesterol	FIRESTEIN_PROLIFERATION	150	0.671142	-0.928062
5588	3542	HDL_cholesterol	PAL_PRMT5_TARGETS_UP	180	0.629546	-0.929224
5589	1816	HDL_cholesterol	BRUINS_UVC_RESPONSE_LATE	1028	1.21966	-0.930502
5590	3612	HDL_cholesterol	TAKEDA_TARGETS_OF_NUP98_HOXA9_FUSION_16D_UP	161	0.617824	-0.93155
5591	2491	HDL_cholesterol	DURAND_STROMA_S_UP	260	0.885388	-0.932238
5592	3830	HDL_cholesterol	WINNEPENNINCKX_MELANOMA_METASTASIS_UP	147	0.579512	-0.932802
5593	4040	HDL_cholesterol	GOLDRATH_HOMEOSTATIC_PROLIFERATION	134	0.547742	-0.933161
5594	4390	HDL_cholesterol	GROSS_HYPOXIA_VIA_ELK3_AND_HIF1A_UP	126	0.492663	-0.934118
5595	3682	HDL_cholesterol	KEGG_WNT_SIGNALING_PATHWAY	146	0.60649	-0.935108
5596	3999	HDL_cholesterol	CARRILLOREIXACH_MRS3_VS_LOWER_RISK_HEPATOBLASTOMA_DN	141	0.55456	-0.936612
5597	3349	HDL_cholesterol	KIM_WT1_TARGETS_8HR_UP	164	0.667501	-0.939174
5598	2576	HDL_cholesterol	DEURIG_T_CELL_PROLYMPHOCYTIC_LEUKEMIA_DN	282	0.85921	-0.93996
5599	4276	HDL_cholesterol	YAUCH_HEDGEHOG_SIGNALING_PARACRINE_UP	129	0.511236	-0.940474
5600	3521	HDL_cholesterol	WP_CILIOPATHIES	157	0.634141	-0.941328
5601	4013	HDL_cholesterol	NIKOLSKY_BREAST_CANCER_20Q12_Q13_AMPLICON	136	0.553077	-0.941735
5602	3773	HDL_cholesterol	REACTOME_ESR_MEDIATED_SIGNALING	156	0.589598	-0.945414
5603	4061	HDL_cholesterol	BIDUS_METASTASIS_DN	131	0.544978	-0.945973
5604	3476	HDL_cholesterol	CHIANG_LIVER_CANCER_SUBCLASS_CTNNB1_UP	155	0.643069	-0.946091
5605	5764	HDL_cholesterol	FOROUTAN_PRODRANK_TGFB_EMT_DN	78	0.202086	-0.947368
5606	3953	HDL_cholesterol	TSAI_RESPONSE_TO_IONIZING_RADIATION	144	0.561411	-0.947807
5607	4153	HDL_cholesterol	PYEON_CANCER_HEAD_AND_NECK_VS_CERVICAL_UP	153	0.529888	-0.951882
5608	4168	HDL_cholesterol	WP_NEUROINFLAMMATION_AND_GLUTAMATERGIC_SIGNALING	135	0.527679	-0.955422
5609	3850	HDL_cholesterol	BERTUCCI_MEDULLARY_VS_DUCTAL_BREAST_CANCER_DN	151	0.575675	-0.957004
5610	4985	HDL_cholesterol	ZHONG_SECRETOME_OF_LUNG_CANCER_AND_FIBROBLAST	122	0.396497	-0.95729
5611	3398	HDL_cholesterol	CHANDRAN_METASTASIS_UP	180	0.655646	-0.958272
5612	1940	HDL_cholesterol	BENPORATH_PRC2_TARGETS	587	1.13443	-0.958912
5613	3519	HDL_cholesterol	TAKEDA_TARGETS_OF_NUP98_HOXA9_FUSION_10D_UP	169	0.634574	-0.959216
5614	4718	HDL_cholesterol	KEGG_TIGHT_JUNCTION	124	0.439926	-0.959563
5615	1913	HDL_cholesterol	MIKKELSEN_ES_ICP_WITH_H3K4ME3	630	1.14892	-0.959704
5616	4805	HDL_cholesterol	KARLSSON_TGFB1_TARGETS_UP	113	0.428556	-0.960518
5617	4179	HDL_cholesterol	WEI_MIR34A_TARGETS	135	0.52573	-0.961639
5618	3058	HDL_cholesterol	REACTOME_BIOLOGICAL_OXIDATIONS	210	0.731403	-0.963316
5619	5447	HDL_cholesterol	LINDGREN_BLADDER_CANCER_WITH_LOH_IN_CHR9Q	103	0.307277	-0.963398
5620	3837	HDL_cholesterol	REACTOME_ER_TO_GOLGI_ANTEROGRADE_TRANSPORT	149	0.577993	-0.964751
5621	4710	HDL_cholesterol	LIU_SOX4_TARGETS_UP	125	0.441172	-0.96507
5622	5328	HDL_cholesterol	BRUECKNER_TARGETS_OF_MIRLET7A3_UP	104	0.334725	-0.965455
5623	5025	HDL_cholesterol	XU_GH1_AUTOCRINE_TARGETS_DN	116	0.389881	-0.965599
5624	4267	HDL_cholesterol	REACTOME_CELL_CELL_COMMUNICATION	138	0.513335	-0.966647
5625	5301	HDL_cholesterol	NIKOLSKY_BREAST_CANCER_16P13_AMPLICON	106	0.339688	-0.967074
5626	3430	HDL_cholesterol	ZWANG_EGF_INTERVAL_DN	184	0.650893	-0.967536
5627	2404	HDL_cholesterol	BRUINS_UVC_RESPONSE_EARLY_LATE	288	0.914903	-0.970338
5628	3472	HDL_cholesterol	ONDER_CDH1_TARGETS_1_DN	156	0.643587	-0.971174
5629	4672	HDL_cholesterol	NOURUZI_NEPC_ASCL1_TARGETS	124	0.44863	-0.975114
5630	3454	HDL_cholesterol	HOLLMANN_APOPTOSIS_VIA_CD40_UP	183	0.646277	-0.9785
5631	5049	HDL_cholesterol	MCBRYAN_PUBERTAL_BREAST_5_6WK_UP	115	0.385512	-0.979187
5632	3016	HDL_cholesterol	WP_CIRCADIAN_RHYTHM_GENES	191	0.73751	-0.981325
5633	5249	HDL_cholesterol	SENESE_HDAC2_TARGETS_UP	105	0.349791	-0.982371
5634	4118	HDL_cholesterol	CHIANG_LIVER_CANCER_SUBCLASS_CTNNB1_DN	155	0.535029	-0.983071
5635	4385	HDL_cholesterol	GAVIN_FOXP3_TARGETS_CLUSTER_P3	146	0.493745	-0.984056
5636	5149	HDL_cholesterol	UDAYAKUMAR_MED1_TARGETS_UP	120	0.36853	-0.984316
5637	4501	HDL_cholesterol	MARTORIATI_MDM4_TARGETS_NEUROEPITHELIUM_DN	144	0.473729	-0.984762
5638	2195	HDL_cholesterol	HAN_SATB1_TARGETS_UP	388	1.00519	-0.987298
5639	2054	HDL_cholesterol	GOBERT_OLIGODENDROCYTE_DIFFERENTIATION_UP	514	1.07223	-0.988587
5640	3465	HDL_cholesterol	FISCHER_G1_S_CELL_CYCLE	173	0.644489	-0.988744
5641	4313	HDL_cholesterol	GAUSSMANN_MLL_AF4_FUSION_TARGETS_C_UP	155	0.504122	-0.989105
5642	5098	HDL_cholesterol	WP_TGF_BETA_SIGNALING_PATHWAY	125	0.376185	-0.991731
5643	1781	HDL_cholesterol	GRAESSMANN_APOPTOSIS_BY_DOXORUBICIN_DN	1594	1.24424	-0.992267
5644	2132	HDL_cholesterol	REACTOME_NEUTROPHIL_DEGRANULATION	445	1.03565	-0.994759
5645	3059	HDL_cholesterol	NABA_ECM_REGULATORS	227	0.731225	-0.998655
5646	3026	HDL_cholesterol	KONDO_EZH2_TARGETS	206	0.736449	-0.999442
5647	3178	HDL_cholesterol	REACTOME_NEUROTRANSMITTER_RECEPTORS_AND_POSTSYNAPTIC_SIGNAL_TRANSMISSION	188	0.702713	-1.00048
5648	2578	HDL_cholesterol	SENGUPTA_NASOPHARYNGEAL_CARCINOMA_UP	282	0.858681	-1.00188
5649	4759	HDL_cholesterol	DAZARD_UV_RESPONSE_CLUSTER_G6	134	0.434887	-1.00307
5650	5430	HDL_cholesterol	EPPERT_HSC_R	108	0.310939	-1.00491
5651	4919	HDL_cholesterol	WIERENGA_STAT5A_TARGETS_GROUP1	116	0.409505	-1.00532
5652	4957	HDL_cholesterol	REACTOME_DEGRADATION_OF_THE_EXTRACELLULAR_MATRIX	133	0.401689	-1.00786
5653	4782	HDL_cholesterol	WP_ECTODERM_DIFFERENTIATION	122	0.43143	-1.01014
5654	4004	HDL_cholesterol	WP_CHEMOKINE_SIGNALING_PATHWAY	159	0.554115	-1.01444
5655	3762	HDL_cholesterol	YAGI_AML_FAB_MARKERS	179	0.590919	-1.0147
5656	2554	HDL_cholesterol	FARMER_BREAST_CANCER_APOCRINE_VS_LUMINAL	294	0.864636	-1.01839
5657	3156	HDL_cholesterol	AGUIRRE_PANCREATIC_CANCER_COPY_NUMBER_DN	219	0.70737	-1.01862
5658	1936	HDL_cholesterol	GEORGES_TARGETS_OF_MIR192_AND_MIR215	794	1.13624	-1.01906
5659	4081	HDL_cholesterol	IVANOVA_HEMATOPOIESIS_STEM_CELL	176	0.541769	-1.01931
5660	2895	HDL_cholesterol	ZHOU_INFLAMMATORY_RESPONSE_FIMA_DN	243	0.766442	-1.02057
5661	2151	HDL_cholesterol	REACTOME_SIGNALING_BY_RECEPTOR_TYROSINE_KINASES	507	1.02446	-1.02112
5662	2664	HDL_cholesterol	ENK_UV_RESPONSE_EPIDERMIS_UP	269	0.83248	-1.02218
5663	4139	HDL_cholesterol	DARWICHE_PAPILLOMA_RISK_LOW_UP	150	0.532055	-1.02382
5664	4521	HDL_cholesterol	MULLIGHAN_NPM1_SIGNATURE_3_DN	143	0.471146	-1.02588
5665	3458	HDL_cholesterol	TONKS_TARGETS_OF_RUNX1_RUNX1T1_FUSION_HSC_DN	178	0.645793	-1.02901
5666	5777	HDL_cholesterol	FOROUTAN_TGFB_EMT_DN	103	0.194397	-1.03
5667	2106	HDL_cholesterol	TIEN_INTESTINE_PROBIOTICS_24HR_UP	514	1.05173	-1.03038
5668	1823	HDL_cholesterol	LIU_OVARIAN_CANCER_TUMORS_AND_XENOGRAFTS_XDGS_DN	1392	1.21595	-1.03243
5669	4890	HDL_cholesterol	KEGG_AXON_GUIDANCE	121	0.413794	-1.03527
5670	3966	HDL_cholesterol	WP_PRIMARY_OVARIAN_INSUFFICIENCY	160	0.559025	-1.03568
5671	3526	HDL_cholesterol	REACTOME_PHOSPHOLIPID_METABOLISM	189	0.633079	-1.04135
5672	2793	HDL_cholesterol	BORCZUK_MALIGNANT_MESOTHELIOMA_UP	265	0.792797	-1.04142
5673	3882	HDL_cholesterol	WP_METAPATHWAY_BIOTRANSFORMATION_PHASE_I_AND_II	177	0.571712	-1.04544
5674	3629	HDL_cholesterol	THUM_SYSTOLIC_HEART_FAILURE_DN	186	0.614793	-1.0458
5675	2377	HDL_cholesterol	RICKMAN_TUMOR_DIFFERENTIATED_WELL_VS_POORLY_DN	354	0.923246	-1.04649
5676	2981	HDL_cholesterol	WP_GPCRS_CLASS_A_RHODOPSIN_LIKE	241	0.74607	-1.04719
5677	2333	HDL_cholesterol	REACTOME_RHO_GTPASE_CYCLE	414	0.946263	-1.05071
5678	4160	HDL_cholesterol	FLORIO_NEOCORTEX_BASAL_RADIAL_GLIA_DN	174	0.528947	-1.05099
5679	4537	HDL_cholesterol	VILLANUEVA_LIVER_CANCER_KRT19_UP	151	0.469131	-1.05302
5680	5089	HDL_cholesterol	RIEGE_DELTANP63_DIRECT_TARGETS_UP	130	0.377062	-1.05348
5681	4712	HDL_cholesterol	GREGORY_SYNTHETIC_LETHAL_WITH_IMATINIB	132	0.440971	-1.05354
5682	5008	HDL_cholesterol	KAAB_FAILED_HEART_ATRIUM_DN	132	0.392988	-1.05641
5683	5228	HDL_cholesterol	REACTOME_FORMATION_OF_THE_CORNIFIED_ENVELOPE	128	0.353575	-1.05702
5684	4411	HDL_cholesterol	ACEVEDO_LIVER_CANCER_WITH_H3K27ME3_DN	156	0.490189	-1.06129
5685	5048	HDL_cholesterol	REACTOME_THE_CITRIC_ACID_TCA_CYCLE_AND_RESPIRATORY_ELECTRON_TRANSPORT	139	0.38553	-1.0619
5686	3956	HDL_cholesterol	SHEDDEN_LUNG_CANCER_GOOD_SURVIVAL_A4	183	0.560861	-1.06272
5687	3804	HDL_cholesterol	REACTOME_TRANSPORT_TO_THE_GOLGI_AND_SUBSEQUENT_MODIFICATION	180	0.583784	-1.06535
5688	1824	HDL_cholesterol	ZWANG_TRANSIENTLY_UP_BY_2ND_EGF_PULSE_ONLY	1361	1.21491	-1.06773
5689	3880	HDL_cholesterol	FOSTER_KDM1A_TARGETS_DN	184	0.571827	-1.06817
5690	5061	HDL_cholesterol	KATSANOU_ELAVL1_TARGETS_DN	136	0.382713	-1.07645
5691	2748	HDL_cholesterol	DUTERTRE_ESTRADIOL_RESPONSE_24HR_UP	294	0.805518	-1.07861
5692	2694	HDL_cholesterol	REACTOME_CLASS_A_1_RHODOPSIN_LIKE_RECEPTORS	306	0.822327	-1.08048
5693	4651	HDL_cholesterol	WP_EPITHELIAL_TO_MESENCHYMAL_TRANSITION_IN_COLORECTAL_CANCER	155	0.45115	-1.08051
5694	4603	HDL_cholesterol	HAHTOLA_MYCOSIS_FUNGOIDES_SKIN_UP	164	0.458344	-1.08056
5695	2947	HDL_cholesterol	WANG_SMARCE1_TARGETS_UP	261	0.755357	-1.08074
5696	1994	HDL_cholesterol	GOZGIT_ESR1_TARGETS_DN	656	1.10499	-1.08109
5697	2389	HDL_cholesterol	MOOTHA_PGC	383	0.920269	-1.08163
5698	1932	HDL_cholesterol	ACEVEDO_METHYLATED_IN_LIVER_CANCER_DN	714	1.13712	-1.08192
5699	4142	HDL_cholesterol	GROSS_HYPOXIA_VIA_ELK3_UP	195	0.531604	-1.08309
5700	2323	HDL_cholesterol	KIM_WT1_TARGETS_DN	431	0.949613	-1.08664
5701	2272	HDL_cholesterol	REACTOME_GPCR_LIGAND_BINDING	435	0.973414	-1.08887
5702	2364	HDL_cholesterol	WP_PLEURAL_MESOTHELIOMA	420	0.930285	-1.08969
5703	4052	HDL_cholesterol	KEGG_CHEMOKINE_SIGNALING_PATHWAY	180	0.54619	-1.09063
5704	2864	HDL_cholesterol	REACTOME_ASPARAGINE_N_LINKED_GLYCOSYLATION	292	0.773589	-1.09301
5705	4076	HDL_cholesterol	KEGG_FOCAL_ADHESION	188	0.542567	-1.09396
5706	4825	HDL_cholesterol	SMID_BREAST_CANCER_LUMINAL_B_UP	153	0.424823	-1.09488
5707	2378	HDL_cholesterol	SENESE_HDAC1_TARGETS_UP	401	0.923054	-1.09497
5708	3597	HDL_cholesterol	REACTOME_CHROMATIN_MODIFYING_ENZYMES	182	0.620359	-1.09561
5709	3598	HDL_cholesterol	SENESE_HDAC1_AND_HDAC2_TARGETS_DN	205	0.620272	-1.09645
5710	5486	HDL_cholesterol	SARRIO_EPITHELIAL_MESENCHYMAL_TRANSITION_DN	131	0.297072	-1.09773
5711	4214	HDL_cholesterol	WP_FOCAL_ADHESION	189	0.520779	-1.09844
5712	4666	HDL_cholesterol	REACTOME_RAC1_GTPASE_CYCLE	168	0.449061	-1.10096
5713	4352	HDL_cholesterol	BILD_MYC_ONCOGENIC_SIGNATURE	181	0.499255	-1.10642
5714	5081	HDL_cholesterol	PASQUALUCCI_LYMPHOMA_BY_GC_STAGE_DN	151	0.378604	-1.11037
5715	3033	HDL_cholesterol	POOLA_INVASIVE_BREAST_CANCER_UP	256	0.734634	-1.11237
5716	2318	HDL_cholesterol	GARY_CD5_TARGETS_DN	396	0.950966	-1.11266
5717	4948	HDL_cholesterol	SENGUPTA_NASOPHARYNGEAL_CARCINOMA_WITH_LMP1_DN	148	0.403935	-1.11528
5718	2451	HDL_cholesterol	PURBEY_TARGETS_OF_CTBP1_NOT_SATB1_DN	357	0.900165	-1.1171
5719	3934	HDL_cholesterol	CAIRO_HEPATOBLASTOMA_CLASSES_DN	197	0.564371	-1.11754
5720	4333	HDL_cholesterol	LASTOWSKA_NEUROBLASTOMA_COPY_NUMBER_UP	171	0.501888	-1.11832
5721	1865	HDL_cholesterol	REACTOME_DEVELOPMENTAL_BIOLOGY	1131	1.18362	-1.12548
5722	4675	HDL_cholesterol	TAKEDA_TARGETS_OF_NUP98_HOXA9_FUSION_8D_DN	176	0.448168	-1.13193
5723	3807	HDL_cholesterol	RICKMAN_TUMOR_DIFFERENTIATED_WELL_VS_POORLY_UP	216	0.583103	-1.13198
5724	4691	HDL_cholesterol	WAMUNYOKOLI_OVARIAN_CANCER_LMP_DN	171	0.444564	-1.13206
5725	4442	HDL_cholesterol	MANNE_COVID19_NONICU_VS_HEALTHY_DONOR_PLATELETS_DN	177	0.484259	-1.1334
5726	1988	HDL_cholesterol	KOINUMA_TARGETS_OF_SMAD2_OR_SMAD3	779	1.10745	-1.13859
5727	2580	HDL_cholesterol	BOQUEST_STEM_CELL_CULTURED_VS_FRESH_UP	388	0.858067	-1.14603
5728	4877	HDL_cholesterol	GAUSSMANN_MLL_AF4_FUSION_TARGETS_F_UP	169	0.417415	-1.14753
5729	3708	HDL_cholesterol	THEILGAARD_NEUTROPHIL_AT_SKIN_WOUND_DN	211	0.601224	-1.15235
5730	5239	HDL_cholesterol	REACTOME_CDC42_GTPASE_CYCLE	142	0.352193	-1.15248
5731	3387	HDL_cholesterol	MIYAGAWA_TARGETS_OF_EWSR1_ETS_FUSIONS_UP	241	0.657467	-1.15274
5732	4758	HDL_cholesterol	KIM_MYC_AMPLIFICATION_TARGETS_UP	171	0.435065	-1.15443
5733	3204	HDL_cholesterol	JAATINEN_HEMATOPOIETIC_STEM_CELL_UP	267	0.696795	-1.16184
5734	3223	HDL_cholesterol	MANALO_HYPOXIA_DN	263	0.691724	-1.16263
5735	4774	HDL_cholesterol	WIERENGA_STAT5A_TARGETS_DN	170	0.432804	-1.16631
5736	2891	HDL_cholesterol	LINDGREN_BLADDER_CANCER_CLUSTER_1_DN	343	0.766974	-1.16822
5737	2883	HDL_cholesterol	RUTELLA_RESPONSE_TO_CSF2RB_AND_IL4_UP	302	0.769291	-1.16823
5738	2012	HDL_cholesterol	CARRILLOREIXACH_HEPATOBLASTOMA_VS_NORMAL_UP	745	1.09208	-1.16849
5739	3723	HDL_cholesterol	YAUCH_HEDGEHOG_SIGNALING_PARACRINE_DN	234	0.598389	-1.17109
5740	2861	HDL_cholesterol	ZHOU_INFLAMMATORY_RESPONSE_LIVE_DN	324	0.774505	-1.18081
5741	3690	HDL_cholesterol	DESERT_STEM_CELL_HEPATOCELLULAR_CARCINOMA_SUBCLASS_UP	228	0.605266	-1.18356
5742	4514	HDL_cholesterol	NABA_ECM_GLYCOPROTEINS	179	0.472095	-1.18691
5743	4786	HDL_cholesterol	STARK_PREFRONTAL_CORTEX_22Q11_DELETION_UP	178	0.430685	-1.18756
5744	5319	HDL_cholesterol	RYAN_MANTLE_CELL_LYMPHOMA_NOTCH_DIRECT_UP	146	0.335739	-1.18766
5745	2785	HDL_cholesterol	OISHI_CHOLANGIOMA_STEM_CELL_LIKE_UP	322	0.79401	-1.19089
5746	3499	HDL_cholesterol	REACTOME_TRANSMISSION_ACROSS_CHEMICAL_SYNAPSES	248	0.639211	-1.19287
5747	4624	HDL_cholesterol	KEGG_REGULATION_OF_ACTIN_CYTOSKELETON	196	0.454853	-1.19405
5748	3407	HDL_cholesterol	RICKMAN_METASTASIS_UP	274	0.654816	-1.20176
5749	3263	HDL_cholesterol	HORIUCHI_WTAP_TARGETS_DN	280	0.684961	-1.20225
5750	3544	HDL_cholesterol	JINESH_BLEBBISHIELD_TRANSFORMED_STEM_CELL_SPHERES_DN	249	0.629464	-1.20662
5751	2691	HDL_cholesterol	YOSHIMURA_MAPK8_TARGETS_DN	352	0.823486	-1.21358
5752	4240	HDL_cholesterol	VANTVEER_BREAST_CANCER_ESR1_DN	211	0.517174	-1.21653
5753	4337	HDL_cholesterol	SENESE_HDAC1_TARGETS_DN	220	0.501467	-1.21784
5754	3502	HDL_cholesterol	WEST_ADRENOCORTICAL_TUMOR_UP	282	0.638506	-1.22072
5755	2980	HDL_cholesterol	FLORIO_NEOCORTEX_BASAL_RADIAL_GLIA_UP	338	0.746218	-1.22082
5756	4064	HDL_cholesterol	DAVICIONI_TARGETS_OF_PAX_FOXO1_FUSIONS_UP	234	0.544442	-1.22385
5757	2234	HDL_cholesterol	MIKKELSEN_MEF_HCP_WITH_H3K27ME3	562	0.987495	-1.22404
5758	4407	HDL_cholesterol	LINDGREN_BLADDER_CANCER_CLUSTER_3_DN	203	0.490458	-1.22515
5759	4572	HDL_cholesterol	GRAESSMANN_RESPONSE_TO_MC_AND_SERUM_DEPRIVATION_UP	200	0.46288	-1.22644
5760	2705	HDL_cholesterol	REACTOME_OLFACTORY_SIGNALING_PATHWAY	388	0.818806	-1.23007
5761	4370	HDL_cholesterol	LOCKWOOD_AMPLIFIED_IN_LUNG_CANCER	200	0.495344	-1.23175
5762	3876	HDL_cholesterol	MCBRYAN_PUBERTAL_BREAST_4_5WK_UP	242	0.572271	-1.23411
5763	3093	HDL_cholesterol	SENGUPTA_NASOPHARYNGEAL_CARCINOMA_WITH_LMP1_UP	359	0.723272	-1.23973
5764	4643	HDL_cholesterol	MIYAGAWA_TARGETS_OF_EWSR1_ETS_FUSIONS_DN	205	0.452351	-1.24122
5765	4735	HDL_cholesterol	COLDREN_GEFITINIB_RESISTANCE_DN	204	0.438254	-1.24147
5766	2834	HDL_cholesterol	LINDGREN_BLADDER_CANCER_CLUSTER_2B	349	0.782191	-1.24226
5767	4594	HDL_cholesterol	IVANOVA_HEMATOPOIESIS_STEM_CELL_LONG_TERM	196	0.45947	-1.24477
5768	4682	HDL_cholesterol	RIGGINS_TAMOXIFEN_RESISTANCE_DN	203	0.446562	-1.24572
5769	5083	HDL_cholesterol	MEBARKI_HCC_PROGENITOR_WNT_UP	171	0.378467	-1.2472
5770	2357	HDL_cholesterol	LIAO_METASTASIS	478	0.932602	-1.24784
5771	5403	HDL_cholesterol	TURASHVILI_BREAST_DUCTAL_CARCINOMA_VS_DUCTAL_NORMAL_DN	172	0.315314	-1.25089
5772	2671	HDL_cholesterol	SHEDDEN_LUNG_CANCER_POOR_SURVIVAL_A6	418	0.828221	-1.25388
5773	5269	HDL_cholesterol	PEREZ_TP53_AND_TP63_TARGETS	181	0.345721	-1.25511
5774	2367	HDL_cholesterol	REACTOME_HEMOSTASIS	569	0.92936	-1.25861
5775	4563	HDL_cholesterol	CHICAS_RB1_TARGETS_GROWING	221	0.464304	-1.26209
5776	2715	HDL_cholesterol	SWEET_LUNG_CANCER_KRAS_DN	383	0.816829	-1.2642
5777	4274	HDL_cholesterol	VERHAAK_AML_WITH_NPM1_MUTATED_DN	227	0.511509	-1.26513
5778	3580	HDL_cholesterol	AGUIRRE_PANCREATIC_CANCER_COPY_NUMBER_UP	273	0.622932	-1.26733
5779	2761	HDL_cholesterol	MIKKELSEN_NPC_ICP_WITH_H3K4ME3	382	0.801489	-1.26779
5780	3969	HDL_cholesterol	KEGG_CYTOKINE_CYTOKINE_RECEPTOR_INTERACTION	252	0.558413	-1.27494
5781	3340	HDL_cholesterol	WONG_EMBRYONIC_STEM_CELL_CORE	306	0.669232	-1.27612
5782	3092	HDL_cholesterol	NABA_SECRETED_FACTORS	332	0.723352	-1.28003
5783	2495	HDL_cholesterol	DUTERTRE_ESTRADIOL_RESPONSE_24HR_DN	470	0.883086	-1.28124
5784	2550	HDL_cholesterol	MEBARKI_HCC_PROGENITOR_FZD8CRD_UP	478	0.865748	-1.28586
5785	4520	HDL_cholesterol	JAATINEN_HEMATOPOIETIC_STEM_CELL_DN	219	0.471479	-1.29354
5786	4254	HDL_cholesterol	BROWNE_HCMV_INFECTION_4HR_DN	232	0.514779	-1.30573
5787	2221	HDL_cholesterol	FORTSCHEGGER_PHF8_TARGETS_DN	687	0.992473	-1.30699
5788	3522	HDL_cholesterol	JINESH_BLEBBISHIELD_VS_LIVE_CONTROL_UP	304	0.633673	-1.3077
5789	4077	HDL_cholesterol	REACTOME_RHO_GTPASE_EFFECTORS	246	0.542462	-1.31521
5790	4461	HDL_cholesterol	ACEVEDO_LIVER_CANCER_WITH_H3K27ME3_UP	229	0.480859	-1.31621
5791	2274	HDL_cholesterol	REACTOME_SIGNALING_BY_GPCR	663	0.971915	-1.32202
5792	4550	HDL_cholesterol	GAUSSMANN_MLL_AF4_FUSION_TARGETS_G_UP	219	0.466348	-1.32409
5793	4320	HDL_cholesterol	NAKAMURA_TUMOR_ZONE_PERIPHERAL_VS_CENTRAL_UP	254	0.503082	-1.32441
5794	4173	HDL_cholesterol	MARTINEZ_RESPONSE_TO_TRABECTEDIN_DN	253	0.527359	-1.32882
5795	2833	HDL_cholesterol	IVANOVA_HEMATOPOIESIS_EARLY_PROGENITOR	395	0.78264	-1.33127
5796	3673	HDL_cholesterol	GRESHOCK_CANCER_COPY_NUMBER_UP	311	0.608289	-1.33442
5797	2612	HDL_cholesterol	ZHENG_BOUND_BY_FOXP3	454	0.848076	-1.34061
5798	3644	HDL_cholesterol	YAGI_AML_WITH_11Q23_REARRANGED	306	0.613053	-1.34737
5799	3077	HDL_cholesterol	KEGG_OLFACTORY_TRANSDUCTION	379	0.726855	-1.35252
5800	2927	HDL_cholesterol	SCHAEFFER_PROSTATE_DEVELOPMENT_6HR_DN	422	0.758418	-1.35452
5801	4100	HDL_cholesterol	WP_FOCAL_ADHESION_PI3K_AKT_MTOR_SIGNALING_PATHWAY	289	0.537221	-1.3586
5802	2585	HDL_cholesterol	SENESE_HDAC3_TARGETS_DN	468	0.856948	-1.36206
5803	3786	HDL_cholesterol	IWANAGA_CARCINOGENESIS_BY_KRAS_PTEN_DN	318	0.587417	-1.38018
5804	5213	HDL_cholesterol	REACTOME_KERATINIZATION	216	0.356946	-1.38137
5805	2362	HDL_cholesterol	KRIEG_HYPOXIA_NOT_VIA_KDM3A	658	0.930764	-1.38507
5806	3258	HDL_cholesterol	STEIN_ESRRA_TARGETS_UP	351	0.685928	-1.38575
5807	2860	HDL_cholesterol	RODRIGUES_THYROID_CARCINOMA_ANAPLASTIC_DN	469	0.775059	-1.38733
5808	3974	HDL_cholesterol	FARMER_BREAST_CANCER_BASAL_VS_LULMINAL	290	0.557486	-1.39274
5809	3725	HDL_cholesterol	WP_PI3K_AKT_SIGNALING_PATHWAY	326	0.597874	-1.39433
5810	3264	HDL_cholesterol	CUI_TCF21_TARGETS_2_UP	385	0.684922	-1.39481
5811	2312	HDL_cholesterol	SCHLOSSER_SERUM_RESPONSE_DN	636	0.954278	-1.4001
5812	4038	HDL_cholesterol	CHANDRAN_METASTASIS_DN	291	0.547935	-1.40502
5813	3108	HDL_cholesterol	GAZDA_DIAMOND_BLACKFAN_ANEMIA_ERYTHROID_DN	405	0.721571	-1.41403
5814	4726	HDL_cholesterol	NABA_CORE_MATRISOME	253	0.439422	-1.41455
5815	2771	HDL_cholesterol	IVANOVA_HEMATOPOIESIS_LATE_PROGENITOR	461	0.796807	-1.42263
5816	4271	HDL_cholesterol	IVANOVA_HEMATOPOIESIS_MATURE_CELL	259	0.511903	-1.43793
5817	3162	HDL_cholesterol	SHEN_SMARCA2_TARGETS_UP	388	0.705019	-1.4381
5818	3055	HDL_cholesterol	GRYDER_PAX3FOXO1_TOP_ENHANCERS	419	0.731717	-1.44312
5819	2786	HDL_cholesterol	ONKEN_UVEAL_MELANOMA_DN	480	0.793786	-1.44333
5820	2359	HDL_cholesterol	LASTOWSKA_NEUROBLASTOMA_COPY_NUMBER_DN	721	0.931757	-1.44836
5821	3555	HDL_cholesterol	DELACROIX_RARG_BOUND_MEF	343	0.627813	-1.45125
5822	3200	HDL_cholesterol	MIKKELSEN_MCV6_HCP_WITH_H3K27ME3	410	0.697283	-1.45944
5823	4317	HDL_cholesterol	FARMER_BREAST_CANCER_APOCRINE_VS_BASAL	294	0.503466	-1.46414
5824	3921	HDL_cholesterol	KEGG_PATHWAYS_IN_CANCER	311	0.56663	-1.46685
5825	3153	HDL_cholesterol	GRYDER_PAX3FOXO1_ENHANCERS_KO_DOWN	416	0.707832	-1.47111
5826	2067	HDL_cholesterol	CHEN_METABOLIC_SYNDROM_NETWORK	1125	1.06648	-1.47395
5827	3427	HDL_cholesterol	KUMAR_TARGETS_OF_MLL_AF9_FUSION	372	0.651228	-1.47664
5828	4044	HDL_cholesterol	PEREZ_TP63_TARGETS	310	0.547378	-1.48331
5829	2795	HDL_cholesterol	DOUGLAS_BMI1_TARGETS_UP	511	0.792485	-1.48461
5830	2892	HDL_cholesterol	BRUINS_UVC_RESPONSE_VIA_TP53_GROUP_B	490	0.766946	-1.4973
5831	3254	HDL_cholesterol	LIM_MAMMARY_STEM_CELL_UP	431	0.686151	-1.50196
5832	2464	HDL_cholesterol	RODRIGUES_THYROID_CARCINOMA_POORLY_DIFFERENTIATED_DN	707	0.89562	-1.5086
5833	2577	HDL_cholesterol	REACTOME_SIGNALING_BY_RHO_GTPASES_MIRO_GTPASES_AND_RHOBTB3	610	0.858999	-1.51604
5834	1976	HDL_cholesterol	DODD_NASOPHARYNGEAL_CARCINOMA_UP	1477	1.11198	-1.51682
5835	3902	HDL_cholesterol	SCHAEFFER_PROSTATE_DEVELOPMENT_48HR_DN	370	0.569193	-1.51902
5836	3246	HDL_cholesterol	LIU_PROSTATE_CANCER_DN	438	0.688359	-1.51984
5837	3737	HDL_cholesterol	CREIGHTON_ENDOCRINE_THERAPY_RESISTANCE_2	360	0.59463	-1.52521
5838	2811	HDL_cholesterol	RODRIGUES_THYROID_CARCINOMA_POORLY_DIFFERENTIATED_UP	586	0.78912	-1.53456
5839	2415	HDL_cholesterol	MARTENS_TRETINOIN_RESPONSE_DN	697	0.909507	-1.54149
5840	3199	HDL_cholesterol	MEISSNER_NPC_HCP_WITH_H3_UNMETHYLATED	489	0.697481	-1.54473
5841	2936	HDL_cholesterol	FULCHER_INFLAMMATORY_RESPONSE_LECTIN_VS_LPS_UP	523	0.756312	-1.54525
5842	3013	HDL_cholesterol	KIM_ALL_DISORDERS_CALB1_CORR_UP	500	0.738413	-1.54945
5843	4415	HDL_cholesterol	NIKOLSKY_BREAST_CANCER_17Q21_Q25_AMPLICON	306	0.489319	-1.55929
5844	2368	HDL_cholesterol	MARTENS_TRETINOIN_RESPONSE_UP	761	0.928161	-1.5613
5845	4994	HDL_cholesterol	REACTOME_EXTRACELLULAR_MATRIX_ORGANIZATION	285	0.394908	-1.56172
5846	3677	HDL_cholesterol	ZHANG_BREAST_CANCER_PROGENITORS_UP	393	0.607136	-1.56488
5847	3287	HDL_cholesterol	IBRAHIM_NRF2_UP	477	0.678455	-1.5791
5848	3266	HDL_cholesterol	RAO_BOUND_BY_SALL4_ISOFORM_B	471	0.683806	-1.58328
5849	3462	HDL_cholesterol	ZWANG_CLASS_1_TRANSIENTLY_INDUCED_BY_EGF	451	0.645093	-1.5846
5850	3445	HDL_cholesterol	DELACROIX_RAR_BOUND_ES	414	0.647251	-1.59003
5851	2097	HDL_cholesterol	DODD_NASOPHARYNGEAL_CARCINOMA_DN	1238	1.05471	-1.60589
5852	4489	HDL_cholesterol	CHYLA_CBFA2T3_TARGETS_UP	348	0.475256	-1.60622
5853	3965	HDL_cholesterol	RIGGI_EWING_SARCOMA_PROGENITOR_UP	390	0.559175	-1.61535
5854	2475	HDL_cholesterol	DACOSTA_UV_RESPONSE_VIA_ERCC3_DN	805	0.891785	-1.64712
5855	3727	HDL_cholesterol	CREIGHTON_ENDOCRINE_THERAPY_RESISTANCE_5	426	0.5977	-1.66581
5856	3576	HDL_cholesterol	BONOME_OVARIAN_CANCER_SURVIVAL_SUBOPTIMAL_DEBULKING	453	0.623538	-1.66997
5857	4680	HDL_cholesterol	LU_EZH2_TARGETS_DN	345	0.446953	-1.67621
5858	2516	HDL_cholesterol	WAKABAYASHI_ADIPOGENESIS_PPARG_RXRA_BOUND_8D	788	0.877116	-1.68836
5859	4530	HDL_cholesterol	THUM_SYSTOLIC_HEART_FAILURE_UP	372	0.470051	-1.73194
5860	4427	HDL_cholesterol	RATTENBACHER_BOUND_BY_CELF1	360	0.486973	-1.74197
5861	2417	HDL_cholesterol	BENPORATH_SUZ12_TARGETS	893	0.909357	-1.75383
5862	3606	HDL_cholesterol	PARENT_MTOR_SIGNALING_UP	515	0.618327	-1.76746
5863	2652	HDL_cholesterol	NUYTTEN_NIPP1_TARGETS_DN	765	0.835033	-1.78732
5864	4035	HDL_cholesterol	MILI_PSEUDOPODIA_HAPTOTAXIS_UP	445	0.548899	-1.80358
5865	3003	HDL_cholesterol	NABA_MATRISOME_ASSOCIATED	721	0.740564	-1.85243
5866	2412	HDL_cholesterol	BLALOCK_ALZHEIMERS_DISEASE_DN	1107	0.910062	-1.88025
5867	4526	HDL_cholesterol	DACOSTA_UV_RESPONSE_VIA_ERCC3_COMMON_DN	434	0.4707	-1.92134
5868	3651	HDL_cholesterol	CREIGHTON_ENDOCRINE_THERAPY_RESISTANCE_3	643	0.612327	-2.00621
5869	3793	HDL_cholesterol	WAKABAYASHI_ADIPOGENESIS_PPARG_BOUND_8D	605	0.585757	-2.01544
5870	4014	HDL_cholesterol	SMID_BREAST_CANCER_BASAL_DN	631	0.552552	-2.09201
5871	2492	HDL_cholesterol	DIAZ_CHRONIC_MYELOGENOUS_LEUKEMIA_UP	1274	0.88468	-2.10253
5872	4156	HDL_cholesterol	HAMAI_APOPTOSIS_VIA_TRAIL_UP	592	0.529502	-2.12095
5873	3053	HDL_cholesterol	GOBERT_OLIGODENDROCYTE_DIFFERENTIATION_DN	962	0.73201	-2.27752
5874	2781	HDL_cholesterol	MARSON_BOUND_BY_FOXP3_UNSTIMULATED	1076	0.794564	-2.33894
5875	3625	HDL_cholesterol	GRYDER_PAX3FOXO1_ENHANCERS_IN_TADS	950	0.615259	-2.51904
5876	3513	HDL_cholesterol	NABA_MATRISOME	974	0.635274	-2.58664
5877	4573	HDL_cholesterol	CUI_TCF21_TARGETS_2_DN	752	0.462646	-2.62982
5878	3623	HDL_cholesterol	PEREZ_TP53_TARGETS	1030	0.615414	-2.68477

### Sheet: MDD
gsr_rank	original_rank	trait	pathway_name	ngenes	enrich	std_effect_size
1	5	mdd	KEGG_GRAFT_VERSUS_HOST_DISEASE	37	79.3557	36.1697
2	8	mdd	KEGG_AUTOIMMUNE_THYROID_DISEASE	49	63.5543	29.8833
3	6	mdd	KEGG_ALLOGRAFT_REJECTION	34	76.0489	28.062
4	16	mdd	KEGG_ANTIGEN_PROCESSING_AND_PRESENTATION	79	46.5779	26.9788
5	13	mdd	GAURNIER_PSMD4_TARGETS	67	49.894	26.1502
6	4	mdd	KEGG_MEDICUS_PATHOGEN_HTLV_1_TAX_TO_NFY_MEDIATED_TRANSCRIPTION	13	79.48	24.358
7	23	mdd	SANA_RESPONSE_TO_IFNG_UP	71	40.3802	22.981
8	10	mdd	KEGG_TYPE_I_DIABETES_MELLITUS	41	55.698	22.7549
9	12	mdd	KIM_LRRC3B_TARGETS	30	51.7609	21.8963
10	1	mdd	REACTOME_ENDOSOMAL_VACUOLAR_PATHWAY	11	94.1821	21.4613
11	29	mdd	WP_ALLOGRAFT_REJECTION	85	32.8676	19.8218
12	2	mdd	KEGG_MEDICUS_REFERENCE_ANTIGEN_PROCESSING_AND_PRESENTATION_BY_MHC_CLASS_I_MOLECULES	11	90.3713	19.1884
13	25	mdd	WUNDER_INFLAMMATORY_RESPONSE_AND_CHOLESTEROL_UP	61	37.4403	18.0714
14	9	mdd	LUI_THYROID_CANCER_CLUSTER_4	11	57.0975	17.9371
15	14	mdd	REACTOME_ANTIGEN_PRESENTATION_FOLDING_ASSEMBLY_AND_PEPTIDE_LOADING_OF_CLASS_I_MHC	27	48.3253	17.5422
16	42	mdd	WIELAND_UP_BY_HBV_INFECTION	94	26.4337	16.9282
17	11	mdd	KEGG_ASTHMA	27	52.7661	16.8467
18	7	mdd	TUOMISTO_TUMOR_SUPPRESSION_BY_COL13A1_UP	18	66.7752	16.4929
19	32	mdd	KEGG_VIRAL_MYOCARDITIS	66	29.0026	16.4586
20	3	mdd	KEGG_MEDICUS_REFERENCE_ANTIGEN_PROCESSING_AND_PRESENTATION_BY_MHC_CLASS_II_MOLECULES	13	79.9584	16.3309
21	38	mdd	REACTOME_INTERFERON_ALPHA_BETA_SIGNALING	77	27.3483	16.1824
22	57	mdd	REACTOME_INTERFERON_GAMMA_SIGNALING	93	23.4806	15.1345
23	28	mdd	KEGG_INTESTINAL_IMMUNE_NETWORK_FOR_IGA_PRODUCTION	44	32.9301	13.3779
24	78	mdd	WP_EBOLA_VIRUS_INFECTION_IN_HOST	124	18.5168	13.1328
25	35	mdd	WP_PROTEASOME_DEGRADATION	55	27.8844	12.651
26	27	mdd	SALVADOR_MARTIN_PEDIATRIC_TBD_ANTI_TNF_THERAPY_NONRESPONDER_POST_TREATMENT_UP	22	34.9935	12.1864
27	22	mdd	REACTOME_BUTYROPHILIN_BTN_FAMILY_INTERACTIONS	12	41.0482	11.9325
28	77	mdd	REACTOME_ANTIGEN_PROCESSING_CROSS_PRESENTATION	96	18.5755	11.5963
29	55	mdd	WP_TAR_SYNDROME	59	23.6087	11.593
30	44	mdd	PELLICCIOTTA_HDAC_IN_ANTIGEN_PRESENTATION_DN	46	26.3059	11.3308
31	89	mdd	REACTOME_IMMUNOREGULATORY_INTERACTIONS_BETWEEN_A_LYMPHOID_AND_A_NON_LYMPHOID_CELL	123	16.868	10.7608
32	148	mdd	REACTOME_INTERFERON_SIGNALING	254	10.553	10.462
33	18	mdd	KYNG_ENVIRONMENTAL_STRESS_RESPONSE_NOT_BY_UV_IN_WS	11	44.2033	10.245
34	24	mdd	SESTO_RESPONSE_TO_UV_C3	18	38.1111	10.1984
35	88	mdd	ICHIBA_GRAFT_VERSUS_HOST_DISEASE_D7_UP	106	16.8929	10.1971
36	65	mdd	YU_MYC_TARGETS_DN	51	21.196	10.1388
37	75	mdd	SANA_TNF_SIGNALING_UP	80	18.7161	10.0614
38	96	mdd	REACTOME_SARS_COV_2_ACTIVATES_MODULATES_INNATE_AND_ADAPTIVE_IMMUNE_RESPONSES	115	15.8637	10.0215
39	68	mdd	KEGG_SYSTEMIC_LUPUS_ERYTHEMATOSUS	52	20.1624	9.92357
40	73	mdd	KEGG_LEISHMANIA_INFECTION	67	18.9868	9.76045
41	76	mdd	DER_IFN_GAMMA_RESPONSE_UP	70	18.6168	9.70077
42	19	mdd	GALE_APL_WITH_FLT3_MUTATED_DN	14	43.9433	9.64625
43	20	mdd	RUAN_RESPONSE_TO_TNF_UP	12	42.2491	9.60968
44	26	mdd	REACTOME_PD_1_SIGNALING	21	35.9881	9.53913
45	15	mdd	GUTIERREZ_WALDENSTROEMS_MACROGLOBULINEMIA_2	12	47.4572	9.52327
46	45	mdd	REACTOME_DAP12_INTERACTIONS	37	26.0769	9.42734
47	112	mdd	ICHIBA_GRAFT_VERSUS_HOST_DISEASE_35D_UP	129	13.9486	9.35811
48	17	mdd	BIOCARTA_MHC_PATHWAY	11	44.5549	9.17251
49	39	mdd	HAHTOLA_MYCOSIS_FUNGOIDES_SKIN_DN	26	27.2675	9.1503
50	61	mdd	REACTOME_GENERATION_OF_SECOND_MESSENGER_MOLECULES	29	22.1486	8.90174
51	64	mdd	RADAEVA_RESPONSE_TO_IFNA1_UP	46	21.7365	8.7606
52	155	mdd	REACTOME_SARS_COV_2_HOST_INTERACTIONS	187	10.2202	8.67357
53	63	mdd	RICKMAN_HEAD_AND_NECK_CANCER_D	31	22.035	8.62856
54	87	mdd	BEIER_GLIOMA_STEM_CELL_DN	60	17.3653	8.55737
55	138	mdd	KEGG_NATURAL_KILLER_CELL_MEDIATED_CYTOTOXICITY	128	11.2837	8.39458
56	104	mdd	KIM_GLIS2_TARGETS_UP	82	14.9286	8.29454
57	127	mdd	KEGG_CELL_ADHESION_MOLECULES_CAMS	121	11.8931	8.22216
58	108	mdd	DER_IFN_ALPHA_RESPONSE_UP	73	14.3049	8.11264
59	46	mdd	WILENSKY_RESPONSE_TO_DARAPLADIB	26	26.015	8.09458
60	21	mdd	LUI_THYROID_CANCER_CLUSTER_5	15	42.0855	8.08501
61	92	mdd	MORI_LARGE_PRE_BII_LYMPHOCYTE_DN	54	16.5646	7.98556
62	85	mdd	KLEIN_PRIMARY_EFFUSION_LYMPHOMA_DN	51	17.6388	7.97694
63	204	mdd	HSIAO_HOUSEKEEPING_GENES	353	7.09604	7.90819
64	49	mdd	SMID_BREAST_CANCER_RELAPSE_IN_PLEURA_DN	23	25.1263	7.86515
65	265	mdd	REACTOME_ADAPTIVE_IMMUNE_SYSTEM	721	5.08525	7.77517
66	129	mdd	REACTOME_MHC_CLASS_II_ANTIGEN_PRESENTATION	119	11.6739	7.60385
67	58	mdd	YUAN_ZNF143_PARTNERS	19	22.9834	7.43367
68	37	mdd	REACTOME_DEFECTIVE_C1GALT1C1_CAUSES_TNPS	15	27.5339	7.39467
69	40	mdd	KEGG_MEDICUS_REFERENCE_CROSSTALK_BETWEEN_EXTRINSIC_AND_INTRINSIC_APOPTOTIC_PATHWAYS	15	26.7431	7.37791
70	102	mdd	LEE_EARLY_T_LYMPHOCYTE_DN	55	15.1235	7.14358
71	43	mdd	WP_ULCERATIVE_COLITIS_SIGNALING	16	26.3762	7.11033
72	53	mdd	PAL_PRMT5_TARGETS_DN	28	23.6573	6.95295
73	134	mdd	BASSO_CD40_SIGNALING_UP	98	11.4457	6.95013
74	30	mdd	SALVADOR_MARTIN_PEDIATRIC_TBD_ANTI_TNF_THERAPY_NONRESPONDER_PRE_TREATMENT_UP	19	30.0885	6.85568
75	34	mdd	IIZUKA_LIVER_CANCER_PROGRESSION_L0_L1_DN	15	28.4909	6.83003
76	51	mdd	WORSCHECH_TUMOR_EVASION_AND_TOLEROGENICITY_DN	13	24.2888	6.8046
77	113	mdd	DACOSTA_UV_RESPONSE_VIA_ERCC3_COMMON_UP	67	13.9263	6.78441
78	31	mdd	RUAN_RESPONSE_TO_TNF_TROGLITAZONE_UP	16	29.7531	6.74131
79	54	mdd	HAHTOLA_MYCOSIS_FUNGOIDES_DN	13	23.6556	6.46517
80	82	mdd	GRAHAM_CML_QUIESCENT_VS_NORMAL_QUIESCENT_DN	37	17.8982	6.37243
81	33	mdd	KEGG_MEDICUS_VARIANT_MUTATION_CAUSED_ABERRANT_ABETA_TO_CROSSTALK_BETWEEN_EXTRINSIC_AND_INTRINSIC_APOPTOTIC_PATHWAYS	11	28.8758	6.36083
82	71	mdd	WP_TYPE_II_INTERFERON_SIGNALING	35	19.2236	6.35623
83	56	mdd	YAN_ESCAPE_FROM_ANOIKIS	22	23.5669	6.35002
84	117	mdd	NATSUME_RESPONSE_TO_INTERFERON_BETA_UP	68	13.3483	6.32629
85	80	mdd	DIRMEIER_LMP1_RESPONSE_LATE_DN	28	18.0855	6.20967
86	116	mdd	HOFFMANN_SMALL_PRE_BII_TO_IMMATURE_B_LYMPHOCYTE_UP	63	13.3817	6.20586
87	60	mdd	FLECHNER_BIOPSY_KIDNEY_TRANSPLANT_OK_VS_DONOR_DN	23	22.4503	6.20527
88	59	mdd	KOINUMA_COLON_CANCER_MSI_UP	16	22.9748	6.07858
89	261	mdd	RODWELL_AGING_KIDNEY_UP	426	5.22246	5.96196
90	83	mdd	GNATENKO_PLATELET_SIGNATURE	34	17.6639	5.96167
91	47	mdd	DAZARD_UV_RESPONSE_CLUSTER_G3	14	25.6948	5.81817
92	72	mdd	WEIGEL_OXIDATIVE_STRESS_BY_TBH_AND_H2O2	35	19.1792	5.80585
93	203	mdd	MCLACHLAN_DENTAL_CARIES_UP	214	7.11351	5.79171
94	52	mdd	BIOCARTA_CTL_PATHWAY	13	24.2617	5.68831
95	97	mdd	WP_CYTOKINES_AND_INFLAMMATORY_RESPONSE	26	15.8611	5.64244
96	66	mdd	HOFFMANN_PRE_BI_TO_LARGE_PRE_BII_LYMPHOCYTE_UP	27	20.915	5.56446
97	36	mdd	REACTOME_DEFECTIVE_GALNT3_CAUSES_HFTC	15	27.7062	5.51856
98	169	mdd	DER_IFN_BETA_RESPONSE_UP	100	9.40082	5.50755
99	122	mdd	MORI_IMMATURE_B_LYMPHOCYTE_UP	46	12.5977	5.45999
100	345	mdd	REACTOME_CYTOKINE_SIGNALING_IN_IMMUNE_SYSTEM	726	3.90085	5.45878
101	154	mdd	MORI_MATURE_B_LYMPHOCYTE_UP	85	10.2681	5.44514
102	67	mdd	RORIE_TARGETS_OF_EWSR1_FLI1_FUSION_UP	24	20.412	5.43661
103	99	mdd	HU_GENOTOXIC_DAMAGE_4HR	34	15.4948	5.39178
104	159	mdd	JACKSON_DNMT1_TARGETS_UP	79	9.96591	5.38445
105	50	mdd	BIOCARTA_BLYMPHOCYTE_PATHWAY	12	24.8555	5.32883
106	165	mdd	COATES_MACROPHAGE_M1_VS_M2_DN	74	9.81607	5.29886
107	147	mdd	LIU_NASOPHARYNGEAL_CARCINOMA	63	10.6456	5.25257
108	124	mdd	WINNEPENNINCKX_MELANOMA_METASTASIS_DN	40	12.552	5.20955
109	86	mdd	KYNG_ENVIRONMENTAL_STRESS_RESPONSE_NOT_BY_UV_IN_OLD	22	17.5882	5.17718
110	140	mdd	REACTOME_COSTIMULATION_BY_THE_CD28_FAMILY	64	11.0269	5.17049
111	70	mdd	BIOCARTA_TH1TH2_PATHWAY	20	19.5373	5.14833
112	246	mdd	DACOSTA_UV_RESPONSE_VIA_ERCC3_UP	291	5.7236	5.1416
113	119	mdd	KYNG_ENVIRONMENTAL_STRESS_RESPONSE_NOT_BY_4NQO_IN_WS	32	13.0575	5.12813
114	232	mdd	WALLACE_PROSTATE_CANCER_RACE_UP	257	5.98133	5.12738
115	100	mdd	CHIBA_RESPONSE_TO_TSA	37	15.4885	5.12619
116	213	mdd	BOQUEST_STEM_CELL_DN	202	6.52343	5.09066
117	247	mdd	REACTOME_SARS_COV_2_INFECTION	277	5.69168	5.06958
118	267	mdd	REACTOME_CLASS_I_MHC_MEDIATED_ANTIGEN_PROCESSING_PRESENTATION	356	5.04842	5.01105
119	41	mdd	BIOCARTA_ASBCELL_PATHWAY	12	26.7427	5.00498
120	103	mdd	KYNG_ENVIRONMENTAL_STRESS_RESPONSE_NOT_BY_GAMMA_IN_WS	27	15.1013	4.96802
121	121	mdd	LIANG_HEMATOPOIESIS_STEM_CELL_NUMBER_LARGE_VS_TINY_UP	37	12.8636	4.91103
122	93	mdd	CAVARD_LIVER_CANCER_MALIGNANT_VS_BENIGN	29	16.2076	4.90373
123	141	mdd	STAMBOLSKY_TARGETS_OF_MUTATED_TP53_DN	48	10.9706	4.89724
124	128	mdd	HUPER_BREAST_BASAL_VS_LUMINAL_DN	54	11.7545	4.86538
125	48	mdd	BIOCARTA_IL5_PATHWAY	11	25.5815	4.84939
126	62	mdd	BIOCARTA_TCRA_PATHWAY	12	22.0898	4.81531
127	193	mdd	DIAZ_CHRONIC_MYELOGENOUS_LEUKEMIA_DN	109	7.67002	4.79305
128	214	mdd	KEGG_ENDOCYTOSIS	175	6.49882	4.79083
129	115	mdd	BOGNI_TREATMENT_RELATED_MYELOID_LEUKEMIA_DN	30	13.4933	4.75473
130	160	mdd	NAKAYAMA_SOFT_TISSUE_TUMORS_PCA1_UP	70	9.96176	4.73335
131	114	mdd	APPIERTO_RESPONSE_TO_FENRETINIDE_UP	37	13.5019	4.66144
132	158	mdd	GAJATE_RESPONSE_TO_TRABECTEDIN_UP	61	9.999	4.64885
133	236	mdd	HOSHIDA_LIVER_CANCER_SUBCLASS_S1	217	5.92286	4.63579
134	164	mdd	YAO_TEMPORAL_RESPONSE_TO_PROGESTERONE_CLUSTER_7	66	9.83882	4.58213
135	137	mdd	HOLLEMAN_VINCRISTINE_RESISTANCE_B_ALL_UP	36	11.3663	4.57182
136	151	mdd	LEE_LIVER_CANCER_MYC_TGFA_DN	58	10.4517	4.56904
137	144	mdd	CROMER_TUMORIGENESIS_DN	47	10.8627	4.5685
138	98	mdd	BIOCARTA_CSK_PATHWAY	20	15.5569	4.54007
139	173	mdd	KAYO_CALORIE_RESTRICTION_MUSCLE_DN	78	9.17997	4.48227
140	319	mdd	ENK_UV_RESPONSE_KERATINOCYTE_UP	487	4.10628	4.45116
141	110	mdd	HOFFMANN_IMMATURE_TO_MATURE_B_LYMPHOCYTE_UP	37	14.0682	4.42941
142	95	mdd	KYNG_ENVIRONMENTAL_STRESS_RESPONSE_NOT_BY_GAMMA_IN_OLD	28	15.9163	4.42879
143	171	mdd	CASTELLANO_NRAS_TARGETS_UP	66	9.25764	4.40838
144	94	mdd	BIOCARTA_CTLA4_PATHWAY	20	16.1422	4.40389
145	133	mdd	REACTOME_DECTIN_2_FAMILY	25	11.4499	4.40206
146	163	mdd	WP_11P11_2_COPY_NUMBER_VARIATION_SYNDROME	51	9.8449	4.36294
147	107	mdd	PETRETTO_HEART_MASS_QTL_CIS_DN	25	14.5399	4.35123
148	132	mdd	REN_BOUND_BY_E2F	52	11.4563	4.33477
149	200	mdd	REACTOME_TCR_SIGNALING	108	7.20157	4.33438
150	106	mdd	REACTOME_GERM_LAYER_FORMATION_AT_GASTRULATION	16	14.6296	4.2849
151	81	mdd	BIOCARTA_MITOCHONDRIA_PATHWAY	17	17.9806	4.23811
152	209	mdd	JOHNSTONE_PARVB_TARGETS_2_UP	127	6.85117	4.22768
153	149	mdd	WP_INFLAMMATORY_BOWEL_DISEASE_SIGNALING	40	10.5008	4.21718
154	170	mdd	SAKAI_CHRONIC_HEPATITIS_VS_LIVER_CANCER_UP	80	9.25937	4.18779
155	109	mdd	BIOCARTA_INFLAM_PATHWAY	26	14.2778	4.18338
156	84	mdd	WP_NANOMATERIAL_INDUCED_APOPTOSIS	19	17.6549	4.1555
157	79	mdd	REACTOME_POU5F1_OCT4_SOX2_NANOG_ACTIVATE_GENES_RELATED_TO_PROLIFERATION	12	18.4862	4.11814
158	126	mdd	KORKOLA_CORRELATED_WITH_POU5F1	30	11.9839	4.10954
159	194	mdd	GAUSSMANN_MLL_AF4_FUSION_TARGETS_A_DN	92	7.5702	4.10186
160	111	mdd	FLORIO_HUMAN_NEOCORTEX	31	14.0041	4.09206
161	257	mdd	HELLER_SILENCED_BY_METHYLATION_UP	242	5.37645	4.05312
162	309	mdd	REACTOME_SARS_COV_INFECTIONS	388	4.24111	4.0424
163	91	mdd	WP_PATHOGENESIS_OF_SARS_COV_2_MEDIATED_BY_NSP9_NSP10_COMPLEX	19	16.7228	4.02011
164	195	mdd	SESTO_RESPONSE_TO_UV_C0	99	7.48027	4.00498
165	152	mdd	STANELLE_E2F1_TARGETS	26	10.4502	3.90904
166	123	mdd	WEST_ADRENOCORTICAL_CARCINOMA_VS_ADENOMA_DN	23	12.5635	3.86779
167	69	mdd	REACTOME_SPECIFICATION_OF_PRIMORDIAL_GERM_CELLS	12	19.9006	3.85686
168	175	mdd	CAMPS_COLON_CANCER_COPY_NUMBER_DN	58	9.02742	3.84766
169	156	mdd	KYNG_ENVIRONMENTAL_STRESS_RESPONSE_UP	48	10.1614	3.84291
170	146	mdd	GAZDA_DIAMOND_BLACKFAN_ANEMIA_PROGENITOR_UP	38	10.676	3.74143
171	341	mdd	JOHNSTONE_PARVB_TARGETS_3_UP	395	3.93384	3.7075
172	206	mdd	ODONNELL_TARGETS_OF_MYC_AND_TFRC_UP	70	6.94997	3.64871
173	125	mdd	HOWLIN_CITED1_TARGETS_1_UP	31	12.1793	3.61732
174	90	mdd	KEGG_MEDICUS_REFERENCE_INTRINSIC_APOPTOTIC_PATHWAY	13	16.7272	3.581
175	135	mdd	DAZARD_UV_RESPONSE_CLUSTER_G2	24	11.4295	3.48029
176	297	mdd	JINESH_BLEBBISHIELD_VS_LIVE_CONTROL_DN	248	4.39485	3.44645
177	428	mdd	ACEVEDO_LIVER_TUMOR_VS_NORMAL_ADJACENT_TISSUE_UP	762	2.99556	3.44035
178	136	mdd	WP_REGULATION_OF_APOPTOSIS_BY_PARATHYROID_HORMONE_RELATED_PROTEIN	23	11.399	3.4344
179	337	mdd	YAGI_AML_WITH_T_8_21_TRANSLOCATION	332	3.95909	3.42098
180	207	mdd	WP_ACUTE_VIRAL_MYOCARDITIS	83	6.92306	3.39353
181	181	mdd	BILBAN_B_CLL_LPL_UP	55	8.18348	3.39028
182	142	mdd	BAUS_TFF2_TARGETS_UP	30	10.8988	3.38784
183	187	mdd	PID_IL12_2PATHWAY	61	7.99272	3.35639
184	139	mdd	HOFMANN_MYELODYSPLASTIC_SYNDROM_LOW_RISK_DN	25	11.22	3.35103
185	182	mdd	TONKS_TARGETS_OF_RUNX1_RUNX1T1_FUSION_MONOCYTE_DN	54	8.17162	3.34959
186	254	mdd	MA_RAT_AGING_DN	147	5.4668	3.3374
187	415	mdd	REACTOME_VIRAL_INFECTION_PATHWAYS	658	3.13569	3.3354
188	190	mdd	LEE_TARGETS_OF_PTCH1_AND_SUFU_UP	53	7.87128	3.3236
189	74	mdd	SA_PROGRAMMED_CELL_DEATH	11	18.72	3.31112
190	362	mdd	SWEET_LUNG_CANCER_KRAS_UP	431	3.68678	3.31019
191	179	mdd	WP_T_CELL_MODULATION_IN_PANCREATIC_CANCER	43	8.3461	3.2901
192	405	mdd	BLANCO_MELO_BRONCHIAL_EPITHELIAL_CELLS_INFLUENZA_A_DEL_NS1_INFECTION_UP	578	3.20926	3.28791
193	166	mdd	TARTE_PLASMA_CELL_VS_B_LYMPHOCYTE_DN	34	9.79176	3.23083
194	268	mdd	GINESTIER_BREAST_CANCER_20Q13_AMPLIFICATION_DN	157	5.04782	3.22937
195	177	mdd	LEE_LIVER_CANCER_MYC_E2F1_UP	54	8.65185	3.22491
196	105	mdd	WP_CANCER_IMMUNOTHERAPY_BY_PD_1_BLOCKADE	23	14.6316	3.21743
197	101	mdd	REACTOME_APOPTOTIC_FACTOR_MEDIATED_RESPONSE	17	15.3993	3.21708
198	227	mdd	BROWN_MYELOID_CELL_DEVELOPMENT_DN	119	6.06829	3.21329
199	130	mdd	WP_CELL_INTERACTIONS_OF_THE_PANCREATIC_CANCER_MICROENVIRONMENT	24	11.5139	3.21066
200	266	mdd	ACEVEDO_NORMAL_TISSUE_ADJACENT_TO_LIVER_TUMOR_UP	156	5.05458	3.16805
201	279	mdd	WP_IL_24_SIGNALING_PATHWAY	219	4.71509	3.1651
202	131	mdd	BIOCARTA_NKCELLS_PATHWAY	20	11.4791	3.13772
203	189	mdd	LINDSTEDT_DENDRITIC_CELL_MATURATION_D	60	7.89365	3.10452
204	237	mdd	LENAOUR_DENDRITIC_CELL_MATURATION_UP	111	5.91396	3.08623
205	118	mdd	MACLACHLAN_BRCA1_TARGETS_DN	15	13.1953	3.06602
206	238	mdd	KOBAYASHI_EGFR_SIGNALING_24HR_UP	86	5.90087	3.0328
207	425	mdd	MARTINEZ_TP53_TARGETS_DN	559	3.04231	3.02535
208	172	mdd	BREDEMEYER_RAG_SIGNALING_VIA_ATM_NOT_VIA_NFKB_DN	37	9.2015	3.01872
209	476	mdd	ACEVEDO_LIVER_CANCER_UP	860	2.63096	2.98409
210	269	mdd	LENAOUR_DENDRITIC_CELL_MATURATION_DN	119	5.02995	2.98199
211	176	mdd	HOFFMANN_SMALL_PRE_BII_TO_IMMATURE_B_LYMPHOCYTE_DN	35	8.82652	2.95495
212	178	mdd	WP_EXERCISE_INDUCED_CIRCADIAN_REGULATION	44	8.36126	2.94889
213	351	mdd	GOLDRATH_ANTIGEN_RESPONSE	325	3.80529	2.91965
214	287	mdd	DAZARD_RESPONSE_TO_UV_NHEK_UP	193	4.48015	2.91599
215	239	mdd	YAO_HOXA10_TARGETS_VIA_PROGESTERONE_UP	75	5.89762	2.9104
216	196	mdd	PID_RB_1PATHWAY	62	7.23657	2.90852
217	317	mdd	ROZANOV_MMP14_TARGETS_UP	243	4.14465	2.90738
218	472	mdd	REACTOME_INFECTIOUS_DISEASE	844	2.66334	2.88288
219	157	mdd	REACTOME_PYROPTOSIS	26	10.1339	2.87527
220	301	mdd	MARKEY_RB1_ACUTE_LOF_DN	215	4.30441	2.86086
221	186	mdd	BROWNE_HCMV_INFECTION_4HR_UP	48	8.07063	2.83545
222	184	mdd	HOLLERN_MICROACINAR_BREAST_TUMOR_UP	41	8.07262	2.81239
223	397	mdd	REACTOME_NEUTROPHIL_DEGRANULATION	445	3.2749	2.79578
224	201	mdd	LEE_AGING_NEOCORTEX_DN	62	7.12942	2.79266
225	234	mdd	SWEET_KRAS_ONCOGENIC_SIGNATURE	83	5.93426	2.78394
226	250	mdd	BLANCO_MELO_HUMAN_PARAINFLUENZA_VIRUS_3_INFECTION_A594_CELLS_DN	102	5.58029	2.78385
227	298	mdd	ALCALAY_AML_BY_NPM1_LOCALIZATION_DN	171	4.36626	2.7801
228	272	mdd	SCHLOSSER_SERUM_RESPONSE_UP	116	5.00235	2.7682
229	437	mdd	MARTINEZ_RB1_TARGETS_UP	640	2.92328	2.76176
230	120	mdd	IIZUKA_LIVER_CANCER_EARLY_RECURRENCE	11	12.9523	2.75768
231	223	mdd	HUMMERICH_SKIN_CANCER_PROGRESSION_UP	86	6.1909	2.74239
232	215	mdd	LEE_LIVER_CANCER_ACOX1_UP	62	6.47571	2.74188
233	168	mdd	MOREIRA_RESPONSE_TO_TSA_UP	26	9.53281	2.72214
234	383	mdd	THUM_SYSTOLIC_HEART_FAILURE_UP	372	3.40236	2.69186
235	233	mdd	GRAHAM_CML_DIVIDING_VS_NORMAL_QUIESCENT_DN	77	5.95132	2.65839
236	285	mdd	MANNE_COVID19_ICU_VS_HEALTHY_DONOR_PLATELETS_DN	136	4.50634	2.6345
237	150	mdd	REACTOME_NEF_MEDIATES_DOWN_MODULATION_OF_CELL_SURFACE_RECEPTORS_BY_RECRUITING_THEM_TO_CLATHRIN_ADAPTERS	20	10.4966	2.62263
238	270	mdd	WELCSH_BRCA1_TARGETS_DN	129	5.02857	2.61825
239	161	mdd	REACTOME_TERMINATION_OF_O_GLYCAN_BIOSYNTHESIS	22	9.94411	2.61269
240	153	mdd	MALTA_CURATED_STEMNESS_MARKERS	21	10.3298	2.6115
241	229	mdd	HELLEBREKERS_SILENCED_DURING_TUMOR_ANGIOGENESIS	73	6.032	2.59244
242	311	mdd	AMIT_EGF_RESPONSE_480_HELA	155	4.23738	2.58834
243	211	mdd	MIKKELSEN_NPC_LCP_WITH_H3K4ME3	54	6.62008	2.56863
244	197	mdd	WU_SILENCED_BY_METHYLATION_IN_BLADDER_CANCER	46	7.23474	2.55749
245	456	mdd	MILI_PSEUDOPODIA_HAPTOTAXIS_DN	613	2.75415	2.5326
246	167	mdd	MARKS_HDAC_TARGETS_UP	21	9.56312	2.51046
247	162	mdd	YORDY_RECIPROCAL_REGULATION_BY_ETS1_AND_SP100_UP	19	9.90462	2.50663
248	354	mdd	POOLA_INVASIVE_BREAST_CANCER_UP	256	3.80046	2.50616
249	395	mdd	TARTE_PLASMA_CELL_VS_PLASMABLAST_UP	362	3.28925	2.49039
250	219	mdd	MARCHINI_TRABECTEDIN_RESISTANCE_DN	44	6.26799	2.47402
251	221	mdd	REACTOME_REGULATED_NECROSIS	55	6.22225	2.42541
252	527	mdd	REACTOME_INNATE_IMMUNE_SYSTEM	991	2.3563	2.41741
253	275	mdd	REACTOME_TRANSCRIPTIONAL_REGULATION_BY_RUNX3	90	4.79341	2.39754
254	302	mdd	HOFFMANN_LARGE_TO_SMALL_PRE_BII_LYMPHOCYTE_UP	141	4.30377	2.3852
255	252	mdd	KYNG_DNA_DAMAGE_BY_GAMMA_RADIATION	69	5.49407	2.3779
256	202	mdd	WP_PHOTODYNAMIC_THERAPY_INDUCED_HIF_1_SURVIVAL_SIGNALING	36	7.1214	2.33921
257	447	mdd	FLECHNER_BIOPSY_KIDNEY_TRANSPLANT_OK_VS_DONOR_UP	510	2.84651	2.33861
258	235	mdd	WP_TH17_CELL_DIFFERENTIATION_PATHWAY	67	5.92378	2.32047
259	188	mdd	BENPORATH_ES_2	36	7.90169	2.3199
260	255	mdd	NGUYEN_NOTCH1_TARGETS_DN	78	5.39719	2.30465
261	286	mdd	GHANDHI_DIRECT_IRRADIATION_UP	96	4.49876	2.30292
262	300	mdd	BLANCO_MELO_COVID19_SARS_COV_2_LOW_MOI_INFECTION_A594_ACE2_EXPRESSING_CELLS_UP	131	4.31138	2.27671
263	394	mdd	LEI_MYB_TARGETS	296	3.31036	2.27641
264	249	mdd	DACOSTA_UV_RESPONSE_VIA_ERCC3_TTD_UP	49	5.65192	2.26085
265	290	mdd	MIKKELSEN_MEF_LCP_WITH_H3K4ME3	111	4.46064	2.24591
266	212	mdd	CONRAD_STEM_CELL	38	6.56591	2.22691
267	262	mdd	LEE_AGING_CEREBELLUM_UP	79	5.18668	2.22105
268	497	mdd	ONKEN_UVEAL_MELANOMA_UP	723	2.47745	2.19935
269	216	mdd	GALLUZZI_PERMEABILIZE_MITOCHONDRIA	39	6.46039	2.19386
270	292	mdd	MCBRYAN_PUBERTAL_BREAST_5_6WK_UP	115	4.44341	2.14902
271	174	mdd	WP_PI3K_AKT_MTOR_VITAMIN_D3_SIGNALING	21	9.0296	2.12605
272	386	mdd	AFFAR_YY1_TARGETS_DN	234	3.39236	2.12528
273	427	mdd	LINDGREN_BLADDER_CANCER_CLUSTER_2B	349	3.01614	2.0684
274	210	mdd	REACTOME_E3_UBIQUITIN_LIGASES_UBIQUITINATE_TARGET_PROTEINS	41	6.65752	2.06764
275	192	mdd	WP_REGUCALCIN_IN_PROXIMAL_TUBULE_EPITHELIAL_KIDNEY_CELLS	30	7.69765	2.05655
276	143	mdd	REACTOME_FORMATION_OF_THE_ANTERIOR_NEURAL_PLATE	11	10.8831	2.05568
277	281	mdd	COATES_MACROPHAGE_M1_VS_M2_UP	81	4.66031	2.05312
278	217	mdd	BRACHAT_RESPONSE_TO_CAMPTOTHECIN_DN	39	6.42058	2.04383
279	490	mdd	MARTINEZ_RB1_AND_TP53_TARGETS_UP	569	2.51564	2.02544
280	349	mdd	LANDIS_ERBB2_BREAST_TUMORS_324_DN	140	3.81716	2.02374
281	205	mdd	PID_IL12_STAT4_PATHWAY	32	7.0848	2.01768
282	392	mdd	HOLLMANN_APOPTOSIS_VIA_CD40_DN	233	3.32929	2.00888
283	273	mdd	WP_PHOTODYNAMIC_THERAPY_INDUCED_AP_1_SURVIVAL_SIGNALING	50	4.93563	2.00522
284	441	mdd	SANSOM_APC_TARGETS_DN	339	2.90938	1.99648
285	226	mdd	HENDRICKS_SMARCA4_TARGETS_DN	43	6.08157	1.98871
286	346	mdd	MIKKELSEN_ES_LCP_WITH_H3K4ME3	128	3.84752	1.98352
287	225	mdd	WP_OXIDATIVE_DAMAGE_RESPONSE	40	6.14439	1.97808
288	303	mdd	IZADPANAH_STEM_CELL_ADIPOSE_VS_BONE_UP	121	4.28525	1.96126
289	248	mdd	HU_GENOTOXIN_ACTION_DIRECT_VS_INDIRECT_24HR	45	5.69093	1.9588
290	198	mdd	BLANCO_MELO_MERS_COV_INFECTION_MCR5_CELLS_DN	31	7.23359	1.93284
291	325	mdd	WANG_ESOPHAGUS_CANCER_VS_NORMAL_UP	113	4.05383	1.93091
292	561	mdd	LOPEZ_MBD_TARGETS	865	2.19913	1.93077
293	443	mdd	SCHUETZ_BREAST_CANCER_DUCTAL_INVASIVE_UP	325	2.88204	1.86746
294	283	mdd	BLANCO_MELO_COVID19_SARS_COV_2_INFECTION_A594_CELLS_DN	70	4.53966	1.86422
295	314	mdd	WP_APOPTOSIS_MODULATION_AND_SIGNALING	83	4.23034	1.85643
296	398	mdd	MANNE_COVID19_COMBINED_COHORT_VS_HEALTHY_DONOR_PLATELETS_DN	196	3.27412	1.84978
297	278	mdd	KEGG_HEMATOPOIETIC_CELL_LINEAGE	81	4.73071	1.81525
298	338	mdd	BLANCO_MELO_RESPIRATORY_SYNCYTIAL_VIRUS_INFECTION_A594_CELLS_DN	103	3.9565	1.81258
299	378	mdd	SERVITJA_ISLET_HNF1A_TARGETS_UP	157	3.4288	1.7811
300	271	mdd	WP_DNA_IR_DOUBLE_STRAND_BREAKS_AND_CELLULAR_RESPONSE_VIA_ATM	52	5.01975	1.77616
301	256	mdd	KANNAN_TP53_TARGETS_UP	54	5.38468	1.77059
302	404	mdd	BROWNE_HCMV_INFECTION_20HR_UP	215	3.21159	1.76522
303	224	mdd	HU_ANGIOGENESIS_DN	32	6.16283	1.75679
304	230	mdd	RICKMAN_HEAD_AND_NECK_CANCER_B	36	6.02419	1.75355
305	381	mdd	KYNG_DNA_DAMAGE_DN	169	3.40585	1.70068
306	546	mdd	MIKKELSEN_ES_ICP_WITH_H3K4ME3	630	2.27793	1.6863
307	452	mdd	MUELLER_PLURINET	285	2.7956	1.66351
308	390	mdd	WP_VITAMIN_D_RECEPTOR_PATHWAY	173	3.34891	1.65515
309	145	mdd	KEGG_MEDICUS_REFERENCE_GLUTATHIONE_BIOSYNTHESIS	11	10.6933	1.64648
310	316	mdd	ROSS_ACUTE_MYELOID_LEUKEMIA_CBF	80	4.18114	1.63787
311	382	mdd	ASTON_MAJOR_DEPRESSIVE_DISORDER_DN	147	3.40506	1.62144
312	315	mdd	VANHARANTA_UTERINE_FIBROID_WITH_7Q_DELETION_UP	59	4.20729	1.62078
313	191	mdd	KEGG_MEDICUS_REFERENCE_GLOBAL_GENOME_NER	17	7.86164	1.61769
314	373	mdd	SENGUPTA_EBNA1_ANTICORRELATED	127	3.4861	1.61726
315	430	mdd	UDAYAKUMAR_MED1_TARGETS_DN	213	2.98593	1.61342
316	276	mdd	BOSCO_EPITHELIAL_DIFFERENTIATION_MODULE	60	4.77115	1.60709
317	323	mdd	TAKAO_RESPONSE_TO_UVB_RADIATION_UP	74	4.09741	1.60414
318	377	mdd	FOSTER_TOLERANT_MACROPHAGE_UP	151	3.43152	1.60362
319	241	mdd	REACTOME_TRANSCRIPTIONAL_REGULATION_OF_PLURIPOTENT_STEM_CELLS	30	5.84267	1.59183
320	416	mdd	MANNE_COVID19_NONICU_VS_HEALTHY_DONOR_PLATELETS_DN	177	3.1351	1.58401
321	180	mdd	WP_CANCER_IMMUNOTHERAPY_BY_CTLA4_BLOCKADE	13	8.19733	1.58001
322	659	mdd	LIU_OVARIAN_CANCER_TUMORS_AND_XENOGRAFTS_XDGS_DN	1392	1.85936	1.57894
323	245	mdd	KEGG_AMINOACYL_TRNA_BIOSYNTHESIS	22	5.74797	1.56418
324	253	mdd	VALK_AML_CLUSTER_6	32	5.48937	1.56398
325	477	mdd	ODONNELL_TFRC_TARGETS_UP	331	2.62672	1.54093
326	218	mdd	REACTOME_MITOCHONDRIAL_TRNA_AMINOACYLATION	18	6.33564	1.52374
327	384	mdd	LU_AGING_BRAIN_DN	138	3.40202	1.50903
328	488	mdd	JINESH_BLEBBISHIELD_TO_IMMUNE_CELL_FUSION_PBSHMS_DN	347	2.52111	1.49953
329	403	mdd	LEE_DIFFERENTIATING_T_LYMPHOCYTE	170	3.21426	1.49942
330	183	mdd	KEGG_MEDICUS_VARIANT_MUTATION_CAUSED_ABERRANT_PSEN1_TO_MGLUR5_CA2_APOPTOTIC_PATHWAY	11	8.09627	1.49839
331	418	mdd	HAHTOLA_MYCOSIS_FUNGOIDES_SKIN_UP	164	3.08173	1.49651
332	331	mdd	BHATTACHARYA_EMBRYONIC_STEM_CELL	78	4.01902	1.49024
333	525	mdd	SMID_BREAST_CANCER_NORMAL_LIKE_UP	424	2.3595	1.48626
334	274	mdd	WARTERS_IR_RESPONSE_5GY	41	4.87817	1.48497
335	288	mdd	REACTOME_INTRINSIC_PATHWAY_FOR_APOPTOSIS	52	4.46496	1.48341
336	327	mdd	FURUKAWA_DUSP6_TARGETS_PCI35_UP	66	4.04239	1.48033
337	407	mdd	BLANCO_MELO_BRONCHIAL_EPITHELIAL_CELLS_INFLUENZA_A_DEL_NS1_INFECTION_DN	156	3.19115	1.47968
338	199	mdd	WP_MFAP5_MEDIATED_OVARIAN_CANCER_CELL_MOTILITY_AND_INVASIVENESS	12	7.22502	1.47917
339	495	mdd	COLINA_TARGETS_OF_4EBP1_AND_4EBP2	325	2.48973	1.47701
340	368	mdd	ALCALA_APOPTOSIS	81	3.55843	1.47195
341	222	mdd	REACTOME_THE_ROLE_OF_NEF_IN_HIV_1_REPLICATION_AND_DISEASE_PATHOGENESIS	27	6.21298	1.46763
342	280	mdd	REACTOME_PROTEIN_UBIQUITINATION	58	4.68159	1.46676
343	320	mdd	KOHOUTEK_CCNT2_TARGETS	53	4.10525	1.46088
344	259	mdd	REACTOME_TRNA_AMINOACYLATION	24	5.25482	1.45792
345	307	mdd	DASU_IL6_SIGNALING_UP	55	4.26609	1.45477
346	356	mdd	WP_T_CELL_ACTIVATION_SARS_COV_2	87	3.7859	1.4537
347	318	mdd	TENEDINI_MEGAKARYOCYTE_MARKERS	58	4.10698	1.4433
348	258	mdd	WP_INTERACTIONS_OF_NATURAL_KILLER_CELLS_IN_PANCREATIC_CANCER	28	5.33525	1.44328
349	244	mdd	PID_HIF2PATHWAY	30	5.75484	1.44149
350	260	mdd	HU_GENOTOXIC_DAMAGE_24HR	31	5.22512	1.44088
351	440	mdd	CAIRO_LIVER_DEVELOPMENT_DN	208	2.91458	1.44052
352	208	mdd	IIZUKA_LIVER_CANCER_PROGRESSION_L0_L1_UP	13	6.90358	1.43738
353	387	mdd	REACTOME_C_TYPE_LECTIN_RECEPTORS_CLRS	131	3.38736	1.43095
354	438	mdd	KAYO_AGING_MUSCLE_UP	206	2.92162	1.4291
355	412	mdd	MULLIGHAN_NPM1_SIGNATURE_3_DN	143	3.17342	1.42361
356	185	mdd	KEGG_MEDICUS_VARIANT_MUTATION_INACTIVATED_SIGMAR1_TO_CA2_APOPTOTIC_PATHWAY	11	8.07193	1.41874
357	467	mdd	DANG_REGULATED_BY_MYC_DN	227	2.7068	1.40735
358	289	mdd	WP_PRE_IMPLANTATION_EMBRYO	56	4.46404	1.40315
359	423	mdd	KIM_WT1_TARGETS_12HR_UP	156	3.05165	1.39879
360	548	mdd	BERENJENO_TRANSFORMED_BY_RHOA_UP	496	2.27385	1.38729
361	332	mdd	PID_AP1_PATHWAY	67	3.98668	1.38545
362	277	mdd	NUTT_GBM_VS_AO_GLIOMA_UP	40	4.75064	1.38141
363	565	mdd	MARTINEZ_TP53_TARGETS_UP	570	2.178	1.38095
364	539	mdd	GARY_CD5_TARGETS_DN	396	2.32301	1.37753
365	339	mdd	VERNELL_RETINOBLASTOMA_PATHWAY_UP	67	3.95603	1.36955
366	359	mdd	VANLOO_SP3_TARGETS_DN	81	3.74351	1.36109
367	242	mdd	DELLA_RESPONSE_TO_TSA_AND_BUTYRATE	21	5.80305	1.35847
368	240	mdd	GENTILE_UV_LOW_DOSE_UP	23	5.85573	1.35811
369	531	mdd	WANG_TUMOR_INVASIVENESS_UP	363	2.34814	1.35249
370	421	mdd	BIDUS_METASTASIS_DN	131	3.06149	1.35158
371	499	mdd	SATO_SILENCED_BY_METHYLATION_IN_PANCREATIC_CANCER_1	370	2.4703	1.34335
372	379	mdd	LEE_NEURAL_CREST_STEM_CELL_DN	103	3.40934	1.32775
373	340	mdd	PID_CD8_TCR_DOWNSTREAM_PATHWAY	63	3.94929	1.32719
374	612	mdd	BYSTRYKH_HEMATOPOIESIS_STEM_CELL_QTL_TRANS	721	2.03009	1.3229
375	293	mdd	REACTOME_SENSORY_PERCEPTION_OF_TASTE	47	4.44202	1.31321
376	363	mdd	MA_RAT_AGING_UP	98	3.6649	1.31208
377	294	mdd	PUJANA_BREAST_CANCER_WITH_BRCA1_MUTATED_UP	52	4.43241	1.3112
378	228	mdd	WP_GENES_ASSOCIATED_WITH_THE_DEVELOPMENT_OF_RHEUMATOID_ARTHRITIS	18	6.04767	1.30069
379	284	mdd	COLIN_PILOCYTIC_ASTROCYTOMA_VS_GLIOBLASTOMA_UP	33	4.52419	1.29734
380	582	mdd	FEVR_CTNNB1_TARGETS_UP	637	2.13212	1.29088
381	367	mdd	MAHAJAN_RESPONSE_TO_IL1A_UP	72	3.55845	1.27374
382	342	mdd	WP_CARDIAC_PROGENITOR_DIFFERENTIATION	52	3.91033	1.26543
383	330	mdd	REACTOME_DETOXIFICATION_OF_REACTIVE_OXYGEN_SPECIES	34	4.03192	1.25598
384	446	mdd	MCBRYAN_PUBERTAL_BREAST_4_5WK_DN	173	2.85388	1.25263
385	389	mdd	BURTON_ADIPOGENESIS_3	93	3.35369	1.2353
386	282	mdd	YAMASHITA_LIVER_CANCER_STEM_CELL_UP	46	4.64748	1.23503
387	263	mdd	CHEOK_RESPONSE_TO_MERCAPTOPURINE_DN	19	5.17794	1.21124
388	393	mdd	WP_APOPTOSIS	83	3.32234	1.20601
389	569	mdd	MARTINEZ_RB1_TARGETS_DN	508	2.16103	1.20047
390	369	mdd	KESHELAVA_MULTIPLE_DRUG_RESISTANCE	67	3.54267	1.1986
391	336	mdd	CHIBA_RESPONSE_TO_TSA_UP	48	3.96134	1.19662
392	598	mdd	MARTINEZ_RB1_AND_TP53_TARGETS_DN	555	2.08198	1.19439
393	251	mdd	KOBAYASHI_RESPONSE_TO_ROMIDEPSIN	18	5.51291	1.1896
394	543	mdd	MILI_PSEUDOPODIA_CHEMOTAXIS_DN	386	2.29745	1.17927
395	343	mdd	ICHIBA_GRAFT_VERSUS_HOST_DISEASE_35D_DN	53	3.90378	1.17144
396	308	mdd	FAELT_B_CLL_WITH_VH3_21_DN	44	4.25104	1.17006
397	374	mdd	FRASOR_RESPONSE_TO_ESTRADIOL_DN	68	3.47164	1.16885
398	422	mdd	REACTOME_REPRODUCTION	93	3.05485	1.15875
399	406	mdd	WATANABE_RECTAL_CANCER_RADIOTHERAPY_RESPONSIVE_UP	94	3.19736	1.15814
400	512	mdd	SHEN_SMARCA2_TARGETS_DN	268	2.41695	1.15746
401	566	mdd	MONNIER_POSTRADIATION_TUMOR_ESCAPE_UP	373	2.17189	1.15217
402	365	mdd	BROWNE_INTERFERON_RESPONSIVE_GENES	65	3.59388	1.14185
403	646	mdd	JOHNSTONE_PARVB_TARGETS_3_DN	759	1.92787	1.12851
404	603	mdd	BENPORATH_CYCLING_GENES	588	2.04876	1.12753
405	324	mdd	CREIGHTON_AKT1_SIGNALING_VIA_MTOR_UP	32	4.07542	1.12483
406	335	mdd	PID_CD8_TCR_PATHWAY	51	3.96473	1.12469
407	489	mdd	WINTER_HYPOXIA_METAGENE	220	2.51971	1.1223
408	370	mdd	REACTOME_O_LINKED_GLYCOSYLATION_OF_MUCINS	59	3.54106	1.11092
409	291	mdd	KEGG_BASAL_TRANSCRIPTION_FACTORS	32	4.44842	1.08385
410	402	mdd	SMITH_TERT_TARGETS_DN	82	3.21735	1.08354
411	435	mdd	FIGUEROA_AML_METHYLATION_CLUSTER_4_UP	97	2.95223	1.06266
412	220	mdd	PHESSE_TARGETS_OF_APC_AND_MBD2_UP	16	6.2628	1.0604
413	464	mdd	BLANCO_MELO_COVID19_BRONCHIAL_EPITHELIAL_CELLS_SARS_COV_2_INFECTION_UP	135	2.71849	1.05707
414	509	mdd	WP_NETWORK_MAP_OF_SARS_COV_2_SIGNALING_PATHWAY	209	2.43803	1.05573
415	480	mdd	BLANCO_MELO_BETA_INTERFERON_TREATED_BRONCHIAL_EPITHELIAL_CELLS_DN	180	2.59409	1.05289
416	448	mdd	WP_MEASLES_VIRUS_INFECTION	124	2.82473	1.05208
417	385	mdd	BREDEMEYER_RAG_SIGNALING_NOT_VIA_ATM_DN	54	3.39504	1.04722
418	322	mdd	WP_INTERACTIONS_BETWEEN_LOXL4_AND_OXIDATIVE_STRESS_PATHWAY	17	4.10068	1.03171
419	396	mdd	HADDAD_T_LYMPHOCYTE_AND_NK_PROGENITOR_UP	72	3.28053	1.02926
420	674	mdd	NUYTTEN_EZH2_TARGETS_UP	948	1.7955	1.02671
421	445	mdd	BOYLAN_MULTIPLE_MYELOMA_PCA1_UP	100	2.86989	1.02426
422	321	mdd	ZHANG_ANTIVIRAL_RESPONSE_TO_RIBAVIRIN_DN	43	4.10101	1.02152
423	328	mdd	MARTIN_VIRAL_GPCR_SIGNALING_DN	46	4.03847	1.01862
424	460	mdd	MIKKELSEN_MCV6_LCP_WITH_H3K4ME3	146	2.72975	0.991211
425	560	mdd	PHONG_TNF_RESPONSE_NOT_VIA_P38	323	2.1993	0.987277
426	305	mdd	KEGG_MEDICUS_REFERENCE_TCR_PLCG_ITPR_SIGNALING_PATHWAY	19	4.2746	0.977221
427	355	mdd	KEGG_MEDICUS_REFERENCE_TRANSCRIPTION_COUPLED_NER	30	3.79475	0.972261
428	326	mdd	REACTOME_RNA_POLYMERASE_I_PROMOTER_ESCAPE	28	4.04981	0.972027
429	243	mdd	WP_AIRWAY_SMOOTH_MUSCLE_CELL_CONTRACTION	15	5.80025	0.96921
430	563	mdd	MOREAUX_MULTIPLE_MYELOMA_BY_TACI_UP	329	2.18243	0.967588
431	599	mdd	GAZDA_DIAMOND_BLACKFAN_ANEMIA_ERYTHROID_DN	405	2.06628	0.962983
432	391	mdd	YAO_TEMPORAL_RESPONSE_TO_PROGESTERONE_CLUSTER_9	71	3.34785	0.962777
433	544	mdd	FOSTER_KDM1A_TARGETS_UP	224	2.296	0.954362
434	475	mdd	GAUSSMANN_MLL_AF4_FUSION_TARGETS_C_UP	155	2.64029	0.954331
435	375	mdd	WP_GLUCOCORTICOID_RECEPTOR_PATHWAY	67	3.44244	0.953632
436	372	mdd	ANDERSEN_LIVER_CANCER_KRT19_UP	33	3.49116	0.934875
437	312	mdd	XU_HGF_SIGNALING_NOT_VIA_AKT1_48HR_UP	31	4.23704	0.928879
438	304	mdd	GENTILE_UV_RESPONSE_CLUSTER_D8	37	4.28411	0.927779
439	296	mdd	REACTOME_ELEVATION_OF_CYTOSOLIC_CA2_LEVELS	16	4.41078	0.926587
440	295	mdd	REACTOME_VEGFR2_MEDIATED_CELL_PROLIFERATION	19	4.43013	0.926485
441	388	mdd	REACTOME_DUAL_INCISION_IN_GG_NER	40	3.3697	0.922822
442	410	mdd	REACTOME_HIV_TRANSCRIPTION_ELONGATION	39	3.18188	0.916479
443	364	mdd	REACTOME_FORMATION_OF_THE_EARLY_ELONGATION_COMPLEX	33	3.64013	0.901482
444	429	mdd	WP_CHROMOSOMAL_AND_MICROSATELLITE_INSTABILITY_IN_COLORECTAL_CANCER	72	2.99509	0.901269
445	483	mdd	FIGUEROA_AML_METHYLATION_CLUSTER_6_UP	127	2.57423	0.899989
446	507	mdd	TAKEDA_TARGETS_OF_NUP98_HOXA9_FUSION_8D_DN	176	2.43999	0.899613
447	511	mdd	NABA_ECM_AFFILIATED	162	2.4204	0.899314
448	514	mdd	MIKKELSEN_IPS_LCP_WITH_H3K4ME3	156	2.40867	0.891532
449	545	mdd	WP_GPCRS_CLASS_A_RHODOPSIN_LIKE	241	2.28956	0.888233
450	409	mdd	KEGG_GLUTATHIONE_METABOLISM	48	3.18426	0.878494
451	487	mdd	REACTOME_HOST_INTERACTIONS_OF_HIV_FACTORS	120	2.53028	0.878112
452	468	mdd	JAZAG_TGFB1_SIGNALING_UP	95	2.70627	0.875037
453	516	mdd	WP_NONALCOHOLIC_FATTY_LIVER_DISEASE	140	2.40517	0.87379
454	414	mdd	FAELT_B_CLL_WITH_VH_REARRANGEMENTS_UP	45	3.14105	0.872972
455	444	mdd	WP_PANCREATIC_ADENOCARCINOMA_PATHWAY	82	2.87238	0.871431
456	631	mdd	SMID_BREAST_CANCER_LUMINAL_B_DN	496	1.95378	0.862456
457	310	mdd	STAMBOLSKY_RESPONSE_TO_VITAMIN_D3_DN	24	4.23865	0.862376
458	442	mdd	KONG_E2F3_TARGETS	89	2.88333	0.86166
459	504	mdd	WP_MALE_INFERTILITY	131	2.45579	0.855034
460	380	mdd	LIU_SMARCA4_TARGETS	45	3.40816	0.845904
461	371	mdd	REACTOME_ANTIGEN_ACTIVATES_B_CELL_RECEPTOR_BCR_LEADING_TO_GENERATION_OF_SECOND_MESSENGERS	28	3.52115	0.845323
462	533	mdd	KYNG_DNA_DAMAGE_UP	189	2.34064	0.843717
463	306	mdd	GARGALOVIC_RESPONSE_TO_OXIDIZED_PHOSPHOLIPIDS_GREY_UP	17	4.26648	0.843281
464	515	mdd	ELVIDGE_HYPOXIA_DN	138	2.40555	0.842269
465	411	mdd	RHEIN_ALL_GLUCOCORTICOID_THERAPY_UP	68	3.17698	0.83798
466	231	mdd	REACTOME_CLEC7A_DECTIN_1_INDUCES_NFAT_ACTIVATION	11	5.98964	0.835975
467	334	mdd	REACTOME_RNA_POLYMERASE_I_TRANSCRIPTION_TERMINATION	27	3.96974	0.83025
468	424	mdd	PID_TCR_PATHWAY	59	3.04573	0.822438
469	461	mdd	WP_CKAP4_SIGNALING_PATHWAY_MAP	107	2.72948	0.821922
470	523	mdd	YAO_TEMPORAL_RESPONSE_TO_PROGESTERONE_CLUSTER_13	152	2.3734	0.818803
471	607	mdd	PEDERSEN_METASTASIS_BY_ERBB2_ISOFORM_7	348	2.03915	0.818242
472	329	mdd	GRASEMANN_RETINOBLASTOMA_WITH_6P_AMPLIFICATION	14	4.03587	0.815972
473	609	mdd	OSMAN_BLADDER_CANCER_DN	350	2.0382	0.81181
474	333	mdd	KEGG_MEDICUS_REFERENCE_MACHR_CA2_APOPTOTIC_PATHWAY	18	3.98287	0.810486
475	471	mdd	FLECHNER_BIOPSY_KIDNEY_TRANSPLANT_REJECTED_VS_OK_UP	81	2.66652	0.805389
476	400	mdd	REACTOME_FCERI_MEDIATED_CA_2_MOBILIZATION	30	3.225	0.80419
477	611	mdd	MITSIADES_RESPONSE_TO_APLIDIN_UP	390	2.03352	0.801297
478	518	mdd	GARCIA_TARGETS_OF_FLI1_AND_DAX1_DN	151	2.40341	0.791701
479	264	mdd	ZHAN_VARIABLE_EARLY_DIFFERENTIATION_GENES_UP	16	5.08641	0.785237
480	431	mdd	WP_MELANOMA	65	2.98282	0.782505
481	554	mdd	FUJII_YBX1_TARGETS_DN	180	2.25191	0.781622
482	745	mdd	PUJANA_ATM_PCC_NETWORK	1255	1.63001	0.779854
483	417	mdd	KEGG_NUCLEOTIDE_EXCISION_REPAIR	41	3.08396	0.778604
484	640	mdd	SCHAEFFER_PROSTATE_DEVELOPMENT_48HR_UP	402	1.93542	0.770005
485	454	mdd	PYEON_HPV_POSITIVE_TUMORS_UP	80	2.76075	0.769446
486	439	mdd	FONTAINE_PAPILLARY_THYROID_CARCINOMA_DN	72	2.9192	0.766713
487	352	mdd	KEGG_MEDICUS_VARIANT_MUTATION_CAUSED_ABERRANT_HTT_TO_MGLUR5_CA2_APOPTOTIC_PATHWAY	21	3.80433	0.765486
488	376	mdd	REACTOME_FORMATION_OF_INCISION_COMPLEX_IN_GG_NER	41	3.43331	0.76463
489	521	mdd	PID_P53_DOWNSTREAM_PATHWAY	133	2.3769	0.764001
490	313	mdd	WP_GPR40_PATHWAY	15	4.23536	0.763979
491	559	mdd	REACTOME_HIV_INFECTION	215	2.21156	0.759963
492	366	mdd	KEGG_MEDICUS_REFERENCE_MGLUR1_TRPC3_SIGNALING_PATHWAY	13	3.55921	0.759291
493	361	mdd	REACTOME_ROLE_OF_PHOSPHOLIPIDS_IN_PHAGOCYTOSIS	22	3.71299	0.753906
494	420	mdd	KEGG_TASTE_TRANSDUCTION	50	3.06191	0.751171
495	574	mdd	RUTELLA_RESPONSE_TO_HGF_DN	218	2.15129	0.751009
496	353	mdd	KEGG_MEDICUS_REFERENCE_CORE_NER_REACTION	28	3.80174	0.738879
497	501	mdd	REACTOME_GASTRULATION	110	2.46733	0.734766
498	620	mdd	WANG_RESPONSE_TO_GSK3_INHIBITOR_SB216763_UP	319	1.97869	0.73439
499	644	mdd	REACTOME_OLFACTORY_SIGNALING_PATHWAY	388	1.93004	0.733722
500	466	mdd	DUAN_PRDM5_TARGETS	70	2.71105	0.724763
501	401	mdd	SIG_PIP3_SIGNALING_IN_B_LYMPHOCYTES	34	3.2181	0.716385
502	347	mdd	WP_NICOTINE_EFFECT_ON_DOPAMINERGIC_NEURONS	21	3.84693	0.713643
503	571	mdd	MANALO_HYPOXIA_UP	190	2.15426	0.709622
504	537	mdd	FIGUEROA_AML_METHYLATION_CLUSTER_3_UP	148	2.33349	0.708709
505	348	mdd	KEGG_MEDICUS_REFERENCE_MGLUR5_CA2_APOPTOTIC_PATHWAY	20	3.82081	0.706384
506	358	mdd	REACTOME_MRNA_CAPPING	29	3.75916	0.703646
507	463	mdd	WP_ENDOMETRIAL_CANCER	60	2.72528	0.703613
508	344	mdd	KEGG_MEDICUS_VARIANT_SCRAPIE_CONFORMATION_PRPSC_TO_MGLUR5_CA2_APOPTOTIC_PATHWAY	17	3.90336	0.702935
509	547	mdd	VECCHI_GASTRIC_CANCER_ADVANCED_VS_EARLY_UP	156	2.27561	0.698776
510	299	mdd	KEGG_MEDICUS_VARIANT_MUTATION_INACTIVATED_PRKCG_TO_MGLUR1_TRPC3_SIGNALING_PATHWAY	11	4.31797	0.697804
511	465	mdd	REACTOME_FORMATION_OF_TC_NER_PRE_INCISION_COMPLEX	52	2.71677	0.693706
512	482	mdd	WP_COMPLEMENT_SYSTEM_IN_NEURONAL_DEVELOPMENT_AND_PLASTICITY	97	2.57526	0.691219
513	577	mdd	PHONG_TNF_RESPONSE_VIA_P38_COMPLETE	213	2.14486	0.687483
514	526	mdd	JISON_SICKLE_CELL_DISEASE_DN	166	2.35709	0.686274
515	408	mdd	TOMLINS_PROSTATE_CANCER_DN	36	3.18704	0.683288
516	455	mdd	WAKASUGI_HAVE_ZNF143_BINDING_SITES	51	2.75653	0.677552
517	580	mdd	VERHAAK_AML_WITH_NPM1_MUTATED_DN	227	2.14328	0.673484
518	636	mdd	WANG_LMO4_TARGETS_DN	318	1.94647	0.667663
519	623	mdd	WONG_EMBRYONIC_STEM_CELL_CORE	306	1.96678	0.667059
520	399	mdd	REACTOME_FCGR3A_MEDIATED_IL10_SYNTHESIS	37	3.2642	0.660604
521	535	mdd	BYSTRYKH_HEMATOPOIESIS_STEM_CELL_QTL_CIS	119	2.33673	0.660394
522	645	mdd	RUTELLA_RESPONSE_TO_CSF2RB_AND_IL4_DN	300	1.92894	0.659182
523	350	mdd	KEGG_MEDICUS_VARIANT_MUTATION_CAUSED_ABERRANT_ABETA_TO_MACHR_CA2_APOPTOTIC_PATHWAY	19	3.81378	0.649619
524	413	mdd	WP_EUKARYOTIC_TRANSCRIPTION_INITIATION	42	3.14152	0.641625
525	449	mdd	REACTOME_GLUCAGON_LIKE_PEPTIDE_1_GLP1_REGULATES_INSULIN_SECRETION	42	2.81084	0.639252
526	493	mdd	PID_P73PATHWAY	76	2.49792	0.631718
527	436	mdd	REACTOME_PLATELET_CALCIUM_HOMEOSTASIS	27	2.93885	0.629986
528	457	mdd	WP_RENIN_ANGIOTENSIN_ALDOSTERONE_SYSTEM_RAAS	42	2.74014	0.62995
529	660	mdd	BLANCO_MELO_COVID19_SARS_COV_2_INFECTION_A594_ACE2_EXPRESSING_CELLS_UP	438	1.85513	0.624435
530	357	mdd	KEGG_MEDICUS_VARIANT_MUTATION_CAUSED_ABERRANT_ABETA_TO_MGLUR5_CA2_APOPTOTIC_PATHWAY	20	3.7713	0.624078
531	608	mdd	IWANAGA_CARCINOGENESIS_BY_KRAS_PTEN_UP	168	2.03866	0.623889
532	528	mdd	WP_WNT_SIGNALING_PATHWAY_AND_PLURIPOTENCY	98	2.35418	0.623007
533	450	mdd	REACTOME_HIV_TRANSCRIPTION_INITIATION	44	2.80741	0.621425
534	581	mdd	WP_BREAST_CANCER_PATHWAY	150	2.13915	0.615338
535	491	mdd	DARWICHE_PAPILLOMA_PROGRESSION_RISK	72	2.50361	0.614697
536	648	mdd	TORCHIA_TARGETS_OF_EWSR1_FLI1_FUSION_DN	285	1.92182	0.611823
537	632	mdd	WANG_SMARCE1_TARGETS_DN	326	1.95238	0.609426
538	579	mdd	PYEON_CANCER_HEAD_AND_NECK_VS_CERVICAL_UP	153	2.14389	0.608879
539	432	mdd	SIG_CHEMOTAXIS	39	2.97911	0.606639
540	621	mdd	GRUETZMANN_PANCREATIC_CANCER_UP	332	1.97706	0.597325
541	570	mdd	WP_PRIMARY_OVARIAN_INSUFFICIENCY	160	2.15905	0.59727
542	426	mdd	VERRECCHIA_RESPONSE_TO_TGFB1_C5	19	3.01641	0.583515
543	473	mdd	ZHAN_MULTIPLE_MYELOMA_CD1_DN	41	2.65933	0.581019
544	510	mdd	ZHANG_RESPONSE_TO_CANTHARIDIN_DN	61	2.43731	0.579377
545	555	mdd	PID_CXCR4_PATHWAY	96	2.24105	0.565218
546	532	mdd	FIGUEROA_AML_METHYLATION_CLUSTER_1_UP	103	2.34186	0.561935
547	496	mdd	FLECHNER_PBL_KIDNEY_TRANSPLANT_OK_VS_DONOR_DN	38	2.48045	0.561755
548	542	mdd	PASINI_SUZ12_TARGETS_UP	96	2.29877	0.560304
549	550	mdd	SAFFORD_T_LYMPHOCYTE_ANERGY	85	2.27147	0.557895
550	498	mdd	REACTOME_FORMATION_OF_RNA_POL_II_ELONGATION_COMPLEX	53	2.47637	0.557249
551	481	mdd	SIG_BCR_SIGNALING_PATHWAY	45	2.58613	0.554953
552	588	mdd	KAYO_AGING_MUSCLE_DN	109	2.11319	0.548238
553	459	mdd	TONG_INTERACT_WITH_PTTG1	51	2.72998	0.547674
554	453	mdd	REACTOME_NEGATIVE_EPIGENETIC_REGULATION_OF_RRNA_EXPRESSION	45	2.7716	0.539025
555	419	mdd	WP_NUCLEOTIDE_EXCISION_REPAIR	42	3.07939	0.536998
556	690	mdd	CHICAS_RB1_TARGETS_SENESCENT	500	1.75955	0.535477
557	568	mdd	WP_DNA_DAMAGE_RESPONSE_ONLY_ATM_DEPENDENT	108	2.16739	0.532988
558	602	mdd	BROWNE_HCMV_INFECTION_14HR_UP	139	2.05246	0.525626
559	669	mdd	KEGG_OLFACTORY_TRANSDUCTION	379	1.81349	0.517666
560	451	mdd	REACTOME_EFFECTS_OF_PIP2_HYDROLYSIS	26	2.80116	0.516507
561	462	mdd	IRITANI_MAD1_TARGETS_DN	41	2.72698	0.516092
562	700	mdd	NAKAMURA_TUMOR_ZONE_PERIPHERAL_VS_CENTRAL_DN	560	1.73272	0.513871
563	494	mdd	WARTERS_RESPONSE_TO_IR_SKIN	64	2.49062	0.512963
564	360	mdd	DE_YY1_TARGETS_UP	18	3.71994	0.512713
565	484	mdd	TONKS_TARGETS_OF_RUNX1_RUNX1T1_FUSION_SUSTAINDED_IN_ERYTHROCYTE_UP	42	2.57047	0.512706
566	505	mdd	KEGG_MEDICUS_REFERENCE_GPCR_PLCB_ITPR_SIGNALING_PATHWAY	46	2.44633	0.500325
567	590	mdd	TSAI_RESPONSE_TO_IONIZING_RADIATION	144	2.11034	0.4998
568	683	mdd	RUTELLA_RESPONSE_TO_HGF_VS_CSF2RB_AND_IL4_UP	380	1.77025	0.498591
569	529	mdd	WP_NUCLEOTIDE_EXCISION_REPAIR_IN_XERODERMA_PIGMENTOSUM	56	2.3538	0.49843
570	647	mdd	JISON_SICKLE_CELL_DISEASE_UP	169	1.92759	0.49826
571	614	mdd	WELCSH_BRCA1_TARGETS_UP	179	2.01193	0.498252
572	673	mdd	BASAKI_YBX1_TARGETS_DN	351	1.79802	0.497797
573	552	mdd	REACTOME_DISEASES_ASSOCIATED_WITH_O_GLYCOSYLATION_OF_PROTEINS	60	2.25778	0.494634
574	469	mdd	MAGRANGEAS_MULTIPLE_MYELOMA_IGLL_VS_IGLK_UP	38	2.698	0.491331
575	615	mdd	LIN_NPAS4_TARGETS_UP	152	2.0008	0.491139
576	486	mdd	REACTOME_RNA_POLYMERASE_I_TRANSCRIPTION_INITIATION	43	2.54561	0.488097
577	693	mdd	BENPORATH_ES_1	339	1.74965	0.47835
578	564	mdd	LE_EGR2_TARGETS_UP	99	2.18152	0.472661
579	534	mdd	REACTOME_ANTI_INFLAMMATORY_RESPONSE_FAVOURING_LEISHMANIA_PARASITE_INFECTION	75	2.3381	0.469063
580	685	mdd	TOYOTA_TARGETS_OF_MIR34B_AND_MIR34C	409	1.76846	0.463576
581	479	mdd	REACTOME_RNA_POLYMERASE_I_TRANSCRIPTION	46	2.60413	0.456537
582	503	mdd	KEGG_ARACHIDONIC_ACID_METABOLISM	58	2.4576	0.444996
583	433	mdd	LEE_METASTASIS_AND_RNA_PROCESSING_UP	16	2.97605	0.442776
584	524	mdd	WP_VITAMIN_D_SENSITIVE_CALCIUM_SIGNALING_IN_DEPRESSION	34	2.36569	0.441442
585	434	mdd	HOUSTIS_ROS	35	2.97418	0.440147
586	470	mdd	HOLLERN_ADENOMYOEPITHELIAL_BREAST_TUMOR	17	2.69383	0.437745
587	458	mdd	REACTOME_ACTIVATION_OF_IRF3_IRF7_MEDIATED_BY_TBK1_IKBKE	17	2.73696	0.437099
588	508	mdd	VILIMAS_NOTCH1_TARGETS_UP	51	2.43936	0.433642
589	541	mdd	REACTOME_TRANSCRIPTION_OF_THE_HIV_GENOME	63	2.29974	0.432056
590	551	mdd	WP_NON_SMALL_CELL_LUNG_CANCER	70	2.26027	0.430702
591	492	mdd	REACTOME_DAG_AND_IP3_SIGNALING	39	2.49944	0.426762
592	616	mdd	BLANCO_MELO_BRONCHIAL_EPITHELIAL_CELLS_INFLUENZA_A_INFECTION_UP	122	1.99955	0.426339
593	650	mdd	REACTOME_APOPTOSIS	162	1.91087	0.424172
594	485	mdd	FLOTHO_PEDIATRIC_ALL_THERAPY_RESPONSE_DN	27	2.54833	0.411422
595	597	mdd	DUTERTRE_ESTRADIOL_RESPONSE_6HR_DN	87	2.08426	0.410338
596	619	mdd	YEGNASUBRAMANIAN_PROSTATE_CANCER	103	1.98026	0.40833
597	591	mdd	KAYO_CALORIE_RESTRICTION_MUSCLE_UP	89	2.11028	0.405036
598	553	mdd	WP_ONE_CARBON_METABOLISM_AND_RELATED_PATHWAYS	49	2.25706	0.396685
599	606	mdd	WP_SMALL_CELL_LUNG_CANCER	91	2.03954	0.394162
600	656	mdd	REACTOME_CA2_PATHWAY	62	1.87154	0.391717
601	725	mdd	BRUINS_UVC_RESPONSE_VIA_TP53_GROUP_B	490	1.66641	0.390266
602	585	mdd	REACTOME_G_PROTEIN_MEDIATED_EVENTS	52	2.12093	0.388093
603	573	mdd	REACTOME_DUAL_INCISION_IN_TC_NER	64	2.15257	0.385539
604	707	mdd	TARTE_PLASMA_CELL_VS_PLASMABLAST_DN	274	1.7148	0.383075
605	729	mdd	GRAESSMANN_APOPTOSIS_BY_SERUM_DEPRIVATION_UP	514	1.65583	0.382182
606	719	mdd	MOOTHA_PGC	383	1.68368	0.378946
607	803	mdd	BENPORATH_EED_TARGETS	922	1.52509	0.374822
608	513	mdd	QI_HYPOXIA_TARGETS_OF_HIF1A_AND_FOXA2	33	2.41026	0.373612
609	777	mdd	BUYTAERT_PHOTODYNAMIC_THERAPY_STRESS_UP	764	1.56765	0.372912
610	680	mdd	REACTOME_PROGRAMMED_CELL_DEATH	192	1.78672	0.370102
611	637	mdd	WP_ENDODERM_DIFFERENTIATION	132	1.94537	0.368823
612	657	mdd	GOZGIT_ESR1_TARGETS_UP	131	1.8712	0.368802
613	654	mdd	PECE_MAMMARY_STEM_CELL_UP	123	1.89223	0.367647
614	558	mdd	SASAI_RESISTANCE_TO_NEOPLASTIC_TRANSFROMATION	45	2.22158	0.364547
615	665	mdd	WP_MESODERMAL_COMMITMENT_PATHWAY	137	1.8341	0.363957
616	540	mdd	ZWANG_EGF_PERSISTENTLY_DN	55	2.31687	0.362846
617	549	mdd	REACTOME_AMINE_LIGAND_BINDING_RECEPTORS	39	2.27235	0.362227
618	576	mdd	GAVIN_FOXP3_TARGETS_CLUSTER_P6	84	2.14556	0.359126
619	517	mdd	WP_MONOAMINE_GPCRS	32	2.40516	0.357388
620	823	mdd	YOSHIMURA_MAPK8_TARGETS_UP	1197	1.49782	0.351751
621	727	mdd	PEDRIOLI_MIR31_TARGETS_DN	368	1.66439	0.349922
622	506	mdd	WP_OLIGODENDROCYTE_SPECIFICATION_AND_DIFFERENTIATION_LEADING_TO_MYELIN_COMPONENTS_FOR_CNS	29	2.44448	0.348314
623	730	mdd	LIAO_METASTASIS	478	1.65545	0.347207
624	572	mdd	REACTOME_TP53_REGULATES_TRANSCRIPTION_OF_DNA_REPAIR_GENES	58	2.15398	0.346309
625	557	mdd	OHGUCHI_LIVER_HNF4A_TARGETS_UP	47	2.22523	0.3441
626	704	mdd	DURAND_STROMA_S_UP	260	1.72236	0.343433
627	686	mdd	REACTOME_TRANSLATION	260	1.76474	0.337373
628	593	mdd	CHIARADONNA_NEOPLASTIC_TRANSFORMATION_KRAS_CDC25_DN	48	2.10305	0.334608
629	837	mdd	PUJANA_BRCA1_PCC_NETWORK	1462	1.4809	0.334031
630	672	mdd	BENPORATH_NOS_TARGETS	163	1.79909	0.331528
631	633	mdd	WP_CELL_LINEAGE_MAP_FOR_NEURONAL_DIFFERENTIATION	121	1.94975	0.331369
632	578	mdd	LUI_THYROID_CANCER_PAX8_PPARG_UP	44	2.14481	0.33098
633	643	mdd	REACTOME_GLOBAL_GENOME_NUCLEOTIDE_EXCISION_REPAIR_GG_NER	82	1.93128	0.328381
634	711	mdd	GOTZMANN_EPITHELIAL_TO_MESENCHYMAL_TRANSITION_DN	194	1.70486	0.327035
635	522	mdd	BURTON_ADIPOGENESIS_PEAK_AT_16HR	39	2.37674	0.322024
636	639	mdd	REACTOME_TRANSCRIPTION_COUPLED_NUCLEOTIDE_EXCISION_REPAIR_TC_NER	77	1.93734	0.31932
637	712	mdd	CUI_TCF21_TARGETS_2_UP	385	1.70153	0.318655
638	746	mdd	HELLER_HDAC_TARGETS_SILENCED_BY_METHYLATION_UP	375	1.6296	0.315478
639	635	mdd	WP_GPCRS_OTHER	77	1.94703	0.315461
640	530	mdd	REACTOME_TRAF6_MEDIATED_IRF7_ACTIVATION	29	2.35087	0.306113
641	720	mdd	BLUM_RESPONSE_TO_SALIRASIB_UP	222	1.67507	0.305481
642	625	mdd	WP_TRANS_SULFURATION_ONE_CARBON_METABOLISM_AND_RELATED_PATHWAYS	64	1.96076	0.303534
643	770	mdd	BENPORATH_MYC_MAX_TARGETS	685	1.57675	0.298322
644	610	mdd	REACTOME_RNA_POLYMERASE_II_PRE_TRANSCRIPTION_EVENTS	73	2.03451	0.29637
645	626	mdd	WP_FOLATE_METABOLISM	67	1.95907	0.295005
646	694	mdd	JIANG_HYPOXIA_NORMAL	187	1.74599	0.294549
647	500	mdd	DAVICIONI_RHABDOMYOSARCOMA_PAX_FOXO1_FUSION_DN	13	2.46748	0.290611
648	652	mdd	REACTOME_CLEC7A_DECTIN_1_SIGNALING	93	1.89422	0.288293
649	728	mdd	WANG_RESPONSE_TO_GSK3_INHIBITOR_SB216763_DN	312	1.659	0.280954
650	601	mdd	WP_DISTURBED_PATHWAYS_IN_DUCHENNE_MUSCULAR_DYSTROPHY	66	2.05622	0.279458
651	474	mdd	BIOCARTA_CK1_PATHWAY	16	2.65689	0.275045
652	618	mdd	ACEVEDO_LIVER_CANCER_WITH_H3K9ME3_DN	84	1.98053	0.274015
653	710	mdd	BROWNE_HCMV_INFECTION_16HR_UP	202	1.7064	0.2738
654	478	mdd	REACTOME_TICAM1_DEPENDENT_ACTIVATION_OF_IRF3_IRF7	12	2.60522	0.268541
655	575	mdd	WANG_METASTASIS_OF_BREAST_CANCER_ESR1_DN	29	2.14692	0.265929
656	519	mdd	REACTOME_TRAF3_DEPENDENT_IRF_ACTIVATION_PATHWAY	14	2.38405	0.265407
657	689	mdd	LEE_LIVER_CANCER_SURVIVAL_DN	164	1.76197	0.265373
658	676	mdd	BRUINS_UVC_RESPONSE_VIA_TP53_GROUP_C	85	1.79376	0.260499
659	677	mdd	PUJANA_XPRSS_INT_NETWORK	155	1.79079	0.256094
660	759	mdd	CHYLA_CBFA2T3_TARGETS_UP	348	1.59664	0.253273
661	589	mdd	KEGG_MEDICUS_REFERENCE_RTK_PLCG_ITPR_SIGNALING_PATHWAY	53	2.1129	0.253192
662	592	mdd	REACTOME_OVARIAN_TUMOR_DOMAIN_PROTEASES	35	2.10435	0.253026
663	741	mdd	SENGUPTA_NASOPHARYNGEAL_CARCINOMA_WITH_LMP1_UP	359	1.63172	0.251991
664	594	mdd	BORLAK_LIVER_CANCER_EGF_UP	49	2.1007	0.250364
665	604	mdd	EPPERT_LSC_R	35	2.046	0.25024
666	705	mdd	WP_SUDDEN_INFANT_DEATH_SYNDROME_SIDS_SUSCEPTIBILITY_PATHWAYS	150	1.71575	0.247375
667	658	mdd	KEGG_GAP_JUNCTION	84	1.86799	0.243049
668	699	mdd	HELLER_HDAC_TARGETS_UP	258	1.73875	0.241767
669	668	mdd	KEGG_OOCYTE_MEIOSIS	106	1.81904	0.241072
670	695	mdd	WANG_METASTASIS_OF_BREAST_CANCER_ESR1_UP	19	1.7446	0.229473
671	758	mdd	ZWANG_CLASS_1_TRANSIENTLY_INDUCED_BY_EGF	451	1.60251	0.227327
672	697	mdd	GREGORY_SYNTHETIC_LETHAL_WITH_IMATINIB	132	1.74161	0.226379
673	666	mdd	TANAKA_METHYLATED_IN_ESOPHAGEAL_CARCINOMA	97	1.82182	0.223396
674	605	mdd	KEGG_MEDICUS_REFERENCE_MDA5_IRF7_3_SIGNALING_PATHWAY	24	2.0435	0.223245
675	587	mdd	WP_ENDOPLASMIC_RETICULUM_STRESS_RESPONSE_IN_CORONAVIRUS_INFECTION	44	2.11506	0.219754
676	567	mdd	PEDERSEN_METASTASIS_BY_ERBB2_ISOFORM_6	26	2.17065	0.217815
677	721	mdd	HADDAD_B_LYMPHOCYTE_PROGENITOR	247	1.67347	0.215016
678	768	mdd	DELACROIX_RAR_BOUND_ES	414	1.58343	0.212884
679	642	mdd	REACTOME_ION_HOMEOSTASIS	52	1.93206	0.210758
680	584	mdd	WP_DEREGULATION_OF_RAB_AND_RAB_EFFECTOR_GENES_IN_BLADDER_CANCER	14	2.1248	0.209965
681	734	mdd	CONCANNON_APOPTOSIS_BY_EPOXOMICIN_UP	220	1.64629	0.206647
682	748	mdd	DEBIASI_APOPTOSIS_BY_REOVIRUS_INFECTION_DN	249	1.62328	0.205792
683	715	mdd	KATSANOU_ELAVL1_TARGETS_DN	136	1.69096	0.204761
684	678	mdd	KEGG_LONG_TERM_POTENTIATION	66	1.79006	0.204557
685	502	mdd	FOURNIER_ACINAR_DEVELOPMENT_LATE_UP	11	2.45855	0.201855
686	520	mdd	REACTOME_METALLOTHIONEINS_BIND_METALS	11	2.37836	0.200955
687	641	mdd	VERRECCHIA_DELAYED_RESPONSE_TO_TGFB1	35	1.93491	0.197236
688	627	mdd	LIU_BREAST_CANCER	26	1.95722	0.19669
689	735	mdd	REACTOME_MITOCHONDRIAL_TRANSLATION	90	1.64422	0.196188
690	667	mdd	KIM_MYC_AMPLIFICATION_TARGETS_DN	89	1.82029	0.195262
691	811	mdd	WAKABAYASHI_ADIPOGENESIS_PPARG_BOUND_8D	605	1.51678	0.195215
692	751	mdd	MOOTHA_HUMAN_MITODB_6_2002	376	1.61405	0.194493
693	600	mdd	KEGG_MEDICUS_REFERENCE_RIG_I_IRF7_3_SIGNALING_PATHWAY	23	2.06394	0.194203
694	838	mdd	BENPORATH_ES_WITH_H3K27ME3	1012	1.47965	0.191462
695	790	mdd	FULCHER_INFLAMMATORY_RESPONSE_LECTIN_VS_LPS_DN	408	1.5475	0.190266
696	799	mdd	IWANAGA_CARCINOGENESIS_BY_KRAS_PTEN_DN	318	1.53356	0.187051
697	723	mdd	CREIGHTON_AKT1_SIGNALING_VIA_MTOR_DN	22	1.67082	0.186445
698	681	mdd	WP_ESTROGEN_RECEPTOR_PATHWAY	13	1.78346	0.185552
699	766	mdd	OKUMURA_INFLAMMATORY_RESPONSE_LPS	158	1.58539	0.17625
700	810	mdd	KIM_ALL_DISORDERS_CALB1_CORR_UP	500	1.51789	0.174358
701	617	mdd	REACTOME_TRNA_PROCESSING_IN_THE_NUCLEUS	53	1.98538	0.171642
702	630	mdd	DAVICIONI_PAX_FOXO1_SIGNATURE_IN_ARMS_DN	18	1.95503	0.169254
703	702	mdd	REACTOME_O_LINKED_GLYCOSYLATION	101	1.72998	0.168518
704	622	mdd	KEGG_MEDICUS_ENV_FACTOR_BPA_TO_RAS_ERK_SIGNALING_PATHWAY	12	1.96684	0.167768
705	536	mdd	WP_GANGLIO_SPHINGOLIPID_METABOLISM	13	2.33372	0.166231
706	716	mdd	SCHLOSSER_MYC_TARGETS_AND_SERUM_RESPONSE_UP	44	1.68932	0.163596
707	717	mdd	KEGG_RNA_DEGRADATION	50	1.6889	0.162055
708	595	mdd	WP_GANGLIO_SERIES_SPHINGOLIPID_METABOLISM	13	2.09139	0.160608
709	708	mdd	NADLER_HYPERGLYCEMIA_AT_OBESITY	55	1.71409	0.158547
710	739	mdd	REACTOME_INTEGRATION_OF_ENERGY_METABOLISM	106	1.6333	0.155016
711	586	mdd	REACTOME_HIGHLY_CALCIUM_PERMEABLE_POSTSYNAPTIC_NICOTINIC_ACETYLCHOLINE_RECEPTORS	11	2.11582	0.154715
712	776	mdd	SMIRNOV_RESPONSE_TO_IR_6HR_UP	155	1.57215	0.15273
713	538	mdd	VANDESLUIS_COMMD1_TARGETS_GROUP_4_DN	16	2.32365	0.152436
714	765	mdd	BROWNE_HCMV_INFECTION_14HR_DN	258	1.58585	0.148925
715	747	mdd	SIMBULAN_PARP1_TARGETS_DN	16	1.62569	0.147259
716	737	mdd	REACTOME_FCGAMMA_RECEPTOR_FCGR_DEPENDENT_PHAGOCYTOSIS	81	1.64389	0.146498
717	698	mdd	BENPORATH_ES_CORE_NINE_CORRELATED	94	1.73894	0.144187
718	661	mdd	YIH_RESPONSE_TO_ARSENITE_C4	15	1.85442	0.14108
719	649	mdd	WATANABE_COLON_CANCER_MSI_VS_MSS_UP	27	1.91248	0.140225
720	736	mdd	PID_TOLL_ENDOGENOUS_PATHWAY	21	1.64393	0.139233
721	682	mdd	REACTOME_RHO_GTPASES_ACTIVATE_KTN1	11	1.77623	0.137281
722	562	mdd	KEGG_MEDICUS_REFERENCE_DEUBIQUITINATION_OF_H2AK119	22	2.18532	0.13608
723	596	mdd	XU_RESPONSE_TO_TRETINOIN_DN	11	2.0898	0.131106
724	651	mdd	KEGG_MEDICUS_ENV_FACTOR_E2_TO_RAS_ERK_SIGNALING_PATHWAY	15	1.90416	0.130881
725	638	mdd	FERRANDO_HOX11_NEIGHBORS	22	1.93826	0.128725
726	701	mdd	KEGG_MEDICUS_REFERENCE_SPINDLE_ASSEMBLY_CHECKPOINT_SIGNALING	21	1.73064	0.128651
727	733	mdd	WIEDERSCHAIN_TARGETS_OF_BMI1_AND_PCGF2	56	1.6466	0.127843
728	688	mdd	REACTOME_REGULATION_OF_INSULIN_SECRETION	77	1.76341	0.125065
729	670	mdd	WP_SELENIUM_MICRONUTRIENT_NETWORK	72	1.80947	0.123168
730	696	mdd	REACTOME_BLOOD_GROUP_SYSTEMS_BIOSYNTHESIS	21	1.74253	0.121763
731	805	mdd	MOOTHA_MITOCHONDRIA	389	1.52235	0.119563
732	804	mdd	LINDGREN_BLADDER_CANCER_CLUSTER_3_UP	283	1.5226	0.11586
733	671	mdd	REACTOME_ZYGOTIC_GENOME_ACTIVATION_ZGA	13	1.80381	0.113262
734	760	mdd	REACTOME_ACETYLCHOLINE_BINDING_AND_DOWNSTREAM_EVENTS	14	1.59616	0.112092
735	684	mdd	BIOCARTA_CARM_ER_PATHWAY	23	1.76981	0.108356
736	628	mdd	HEDENFALK_BREAST_CANCER_BRACX_UP	15	1.95684	0.107752
737	583	mdd	BIOCARTA_NPC_PATHWAY	11	2.12727	0.104155
738	663	mdd	WP_SULFATASE_AND_AROMATASE_PATHWAY	14	1.83955	0.103848
739	816	mdd	VERHAAK_GLIOBLASTOMA_NEURAL	114	1.50968	0.103694
740	781	mdd	RICKMAN_METASTASIS_DN	242	1.55967	0.103423
741	724	mdd	ABDELMOHSEN_ELAVL4_TARGETS	15	1.6704	0.101279
742	692	mdd	GARGALOVIC_RESPONSE_TO_OXIDIZED_PHOSPHOLIPIDS_MAGENTA_UP	25	1.75791	0.100287
743	813	mdd	PURBEY_TARGETS_OF_CTBP1_NOT_SATB1_DN	357	1.51589	0.0993696
744	687	mdd	REACTOME_REGULATION_OF_SIGNALING_BY_NODAL	11	1.76443	0.0990299
745	826	mdd	IWANAGA_CARCINOGENESIS_BY_KRAS_UP	157	1.49476	0.0977698
746	775	mdd	FISCHER_G1_S_CELL_CYCLE	173	1.57268	0.0962384
747	780	mdd	AFFAR_YY1_TARGETS_UP	180	1.56006	0.0943742
748	714	mdd	NIKOLSKY_BREAST_CANCER_16Q24_AMPLICON	49	1.69634	0.0939773
749	556	mdd	WHITESIDE_CISPLATIN_RESISTANCE_UP	11	2.22556	0.0930004
750	703	mdd	REACTOME_SARS_COV_1_MODULATES_HOST_TRANSLATION_MACHINERY	34	1.72408	0.0925288
751	613	mdd	HOLLEMAN_DAUNORUBICIN_B_ALL_DN	11	2.01543	0.0914373
752	794	mdd	REACTOME_HIV_LIFE_CYCLE	140	1.54147	0.0903158
753	624	mdd	YAO_TEMPORAL_RESPONSE_TO_PROGESTERONE_CLUSTER_3	12	1.96474	0.087803
754	779	mdd	ROESSLER_LIVER_CANCER_METASTASIS_UP	100	1.56029	0.0871847
755	655	mdd	WANG_RECURRENT_LIVER_CANCER_DN	16	1.87682	0.0867879
756	718	mdd	WP_IRON_SULFUR_CLUSTER_BIOGENESIS	13	1.68687	0.0865346
757	793	mdd	REACTOME_FC_EPSILON_RECEPTOR_FCERI_SIGNALING	123	1.54147	0.0855624
758	691	mdd	WP_REGULATION_OF_SISTER_CHROMATID_SEPARATION_AT_THE_METAPHASE_ANAPHASE_TRANSITION	13	1.75855	0.084849
759	757	mdd	KEGG_LONG_TERM_DEPRESSION	66	1.60461	0.0847866
760	629	mdd	PID_S1P_S1P4_PATHWAY	14	1.95542	0.0843173
761	740	mdd	REACTOME_ER_QUALITY_CONTROL_COMPARTMENT_ERQC	20	1.63271	0.0837635
762	664	mdd	KEGG_MEDICUS_REFERENCE_NUCLEAR_INITIATED_ESTROGEN_SIGNALING_PATHWAY	11	1.83749	0.0835265
763	832	mdd	ZWANG_EGF_INTERVAL_UP	80	1.48516	0.0820072
764	796	mdd	REACTOME_DISEASES_OF_GLYCOSYLATION	129	1.53875	0.0810213
765	706	mdd	REACTOME_SIGNALING_BY_THE_B_CELL_RECEPTOR_BCR	103	1.71481	0.079949
766	806	mdd	SASAKI_ADULT_T_CELL_LEUKEMIA	155	1.52141	0.0796315
767	789	mdd	KEGG_GNRH_SIGNALING_PATHWAY	98	1.54791	0.0789953
768	788	mdd	SHETH_LIVER_CANCER_VS_TXNIP_LOSS_PAM3	69	1.54846	0.0762089
769	634	mdd	ELLWOOD_MYC_TARGETS_UP	13	1.94877	0.0760019
770	738	mdd	ZHOU_PANCREATIC_BETA_CELL	11	1.64349	0.0722312
771	744	mdd	MOREAUX_B_LYMPHOCYTE_MATURATION_BY_TACI_UP	75	1.63087	0.0704093
772	755	mdd	KEGG_PHOSPHATIDYLINOSITOL_SIGNALING_SYSTEM	74	1.60722	0.0698427
773	731	mdd	BIOCARTA_CARM1_PATHWAY	12	1.6542	0.0697418
774	824	mdd	DUTERTRE_ESTRADIOL_RESPONSE_24HR_UP	294	1.49758	0.0694127
775	679	mdd	HANSON_HRAS_SIGNALING_VIA_NFKB	23	1.78815	0.067467
776	815	mdd	GAUSSMANN_MLL_AF4_FUSION_TARGETS_D_UP	36	1.5122	0.0660197
777	800	mdd	WP_BIOSYNTHESIS_AND_REGENERATION_OF_TETRAHYDROBIOPTERIN_AND_CATABOLISM_OF_PHENYLALANINE	12	1.53264	0.0652867
778	769	mdd	HEIDENBLAD_AMPLIFIED_IN_PANCREATIC_CANCER	53	1.57877	0.0642704
779	795	mdd	HUMMERICH_SKIN_CANCER_PROGRESSION_DN	92	1.54129	0.0641646
780	830	mdd	REACTOME_PLATELET_HOMEOSTASIS	81	1.48563	0.0636322
781	812	mdd	ALFANO_MYC_TARGETS	226	1.51657	0.0632293
782	742	mdd	REACTOME_OPIOID_SIGNALLING	88	1.6315	0.059299
783	713	mdd	FARMER_BREAST_CANCER_CLUSTER_6	14	1.69772	0.0579742
784	785	mdd	OUILLETTE_CLL_13Q14_DELETION_DN	51	1.55364	0.0575603
785	675	mdd	LIU_VAV3_PROSTATE_CARCINOGENESIS_DN	16	1.79522	0.0557633
786	784	mdd	REACTOME_NUCLEOTIDE_EXCISION_REPAIR	108	1.55531	0.0555871
787	709	mdd	RAMPON_ENRICHED_LEARNING_ENVIRONMENT_EARLY_UP	14	1.70932	0.0550995
788	653	mdd	ZHOU_PANCREATIC_ENDOCRINE_PROGENITOR	12	1.89243	0.0549946
789	762	mdd	REACTOME_RAB_GERANYLGERANYLATION	56	1.59233	0.0538185
790	749	mdd	BIOCARTA_EFP_PATHWAY	16	1.61812	0.053661
791	750	mdd	BAELDE_DIABETIC_NEPHROPATHY_UP	79	1.61803	0.05279
792	774	mdd	POMEROY_MEDULLOBLASTOMA_PROGNOSIS_DN	41	1.57281	0.0519018
793	763	mdd	KEGG_MEDICUS_REFERENCE_DOUBLE_STRAND_BREAK_SIGNALING	11	1.59083	0.0513861
794	820	mdd	WP_KALLMANN_SYNDROME	23	1.49927	0.0500276
795	825	mdd	BLANCO_MELO_HUMAN_PARAINFLUENZA_VIRUS_3_INFECTION_A594_CELLS_UP	188	1.49746	0.047764
796	756	mdd	WP_MAMMARY_GLAND_DEVELOPMENT_PATHWAY_PUBERTY_STAGE_2_OF_4	12	1.60625	0.0414559
797	833	mdd	CASTELLANO_NRAS_TARGETS_DN	13	1.48461	0.04092
798	767	mdd	KEGG_MEDICUS_PATHOGEN_HCMV_US28_TO_GNAI_AC_PKA_SIGNALING_PATHWAY	16	1.58538	0.0401191
799	809	mdd	REACTOME_SIGNALING_BY_VEGF	101	1.52007	0.0398358
800	753	mdd	REACTOME_TFAP2_AP_2_FAMILY_REGULATES_TRANSCRIPTION_OF_GROWTH_FACTORS_AND_THEIR_RECEPTORS	14	1.61289	0.039035
801	732	mdd	SCHEIDEREIT_IKK_TARGETS	17	1.65328	0.0376491
802	802	mdd	ELVIDGE_HIF1A_TARGETS_DN	84	1.52872	0.03752
803	835	mdd	DURAND_STROMA_NS_UP	162	1.48191	0.037315
804	771	mdd	WP_DNA_REPAIR_PATHWAYS_FULL_NETWORK	110	1.57652	0.0350637
805	821	mdd	POMEROY_MEDULLOBLASTOMA_DESMOPLASIC_VS_CLASSIC_DN	55	1.49916	0.0350508
806	662	mdd	KEGG_MEDICUS_ENV_FACTOR_NNK_NNN_TO_PI3K_SIGNALING_PATHWAY_N01350	12	1.85288	0.0340525
807	764	mdd	CHEN_HOXA5_TARGETS_9HR_DN	37	1.58895	0.0330101
808	782	mdd	NAKAJIMA_MAST_CELL	42	1.55938	0.0322039
809	842	mdd	REACTOME_RRNA_PROCESSING	182	1.4645	0.0314264
810	873	mdd	WU_ALZHEIMER_DISEASE_DN	18	1.40538	0.0295056
811	791	mdd	KEGG_MEDICUS_PATHOGEN_SARS_COV_2_NSP1_TO_TRANSLATION_INITIATION	31	1.54666	0.0294684
812	743	mdd	SUZUKI_RESPONSE_TO_TSA	15	1.63119	0.0291583
813	834	mdd	BENPORATH_OCT4_TARGETS	261	1.48457	0.0287274
814	932	mdd	WP_RELATIONSHIP_BETWEEN_INFLAMMATION_COX_2_AND_EGFR	25	1.3317	0.0283347
815	798	mdd	MODY_HIPPOCAMPUS_PRENATAL	41	1.53503	0.0279752
816	818	mdd	REACTOME_CASPASE_ACTIVATION_VIA_DEATH_RECEPTORS_IN_THE_PRESENCE_OF_LIGAND	16	1.50582	0.0270902
817	772	mdd	KEGG_MEDICUS_REFERENCE_FANCONI_ANEMIA_PATHWAY	13	1.57608	0.0266456
818	807	mdd	CHEOK_RESPONSE_TO_MERCAPTOPURINE_AND_HD_MTX_DN	24	1.52105	0.0248127
819	855	mdd	BROWNE_HCMV_INFECTION_1HR_UP	47	1.43607	0.0215081
820	786	mdd	KEGG_MEDICUS_ENV_FACTOR_ARSENIC_TO_ELECTRON_TRANSFER_IN_COMPLEX_IV	17	1.55066	0.0212678
821	887	mdd	CHEN_METABOLIC_SYNDROM_NETWORK	1125	1.38962	0.0205476
822	904	mdd	WP_15Q13_3_COPY_NUMBER_VARIATION_SYNDROME	20	1.36951	0.0199746
823	726	mdd	REACTOME_FGFRL1_MODULATION_OF_FGFR1_SIGNALING	13	1.6657	0.0197989
824	722	mdd	REACTOME_RRNA_MODIFICATION_IN_THE_NUCLEUS_AND_CYTOSOL	53	1.67136	0.0182844
825	787	mdd	GARGALOVIC_RESPONSE_TO_OXIDIZED_PHOSPHOLIPIDS_RED_DN	25	1.54882	0.0170954
826	761	mdd	SHI_SPARC_TARGETS_UP	24	1.59392	0.0164325
827	852	mdd	HINATA_NFKB_TARGETS_FIBROBLAST_UP	79	1.44393	0.0162728
828	792	mdd	BIOCARTA_MTA3_PATHWAY	18	1.54252	0.0137503
829	858	mdd	REACTOME_SIGNALING_BY_NODAL	22	1.43198	0.0135797
830	895	mdd	DOANE_RESPONSE_TO_ANDROGEN_DN	221	1.37724	0.0134199
831	831	mdd	MOHANKUMAR_HOXA1_TARGETS_DN	152	1.48534	0.0129159
832	866	mdd	KALMA_E2F1_TARGETS	11	1.41764	0.0122717
833	846	mdd	WHITFIELD_CELL_CYCLE_M_G1	116	1.45357	0.0121748
834	778	mdd	REACTOME_CALNEXIN_CALRETICULIN_CYCLE	25	1.56144	0.0108182
835	896	mdd	CHNG_MULTIPLE_MYELOMA_HYPERPLOID_UP	52	1.37589	0.00660128
836	851	mdd	LEIN_OLIGODENDROCYTE_MARKERS	73	1.44697	0.00542321
837	993	mdd	PEDERSEN_METASTASIS_BY_ERBB2_ISOFORM_5	11	1.26188	0.00454206
838	848	mdd	REACTOME_IRAK4_DEFICIENCY_TLR2_4	17	1.45245	0.00426042
839	1044	mdd	WP_OMEGA_3_OMEGA_6_FATTY_ACID_SYNTHESIS	14	1.22209	0.00425013
840	870	mdd	SANA_TNF_SIGNALING_DN	73	1.40829	0.00318824
841	822	mdd	BIOCARTA_PML_PATHWAY	17	1.49901	0.00157451
842	797	mdd	JIANG_HYPOXIA_VIA_VHL	18	1.53738	0.00156526
843	827	mdd	REACTOME_N_GLYCAN_TRIMMING_IN_THE_ER_AND_CALNEXIN_CALRETICULIN_CYCLE	34	1.49347	0.00124801
844	854	mdd	LAIHO_COLORECTAL_CANCER_SERRATED_UP	106	1.43667	0.00108616
845	841	mdd	IIZUKA_LIVER_CANCER_PROGRESSION_L1_G1_UP	20	1.46859	-3.10595e-05
846	845	mdd	SPIELMAN_LYMPHOBLAST_EUROPEAN_VS_ASIAN_UP	440	1.45447	-0.00100588
847	1003	mdd	WP_BIOMARKERS_FOR_UREA_CYCLE_DISORDERS	11	1.25268	-0.00141868
848	817	mdd	SPIRA_SMOKERS_LUNG_CANCER_DN	13	1.50743	-0.00226294
849	808	mdd	REACTOME_RESPONSE_TO_METAL_IONS	14	1.52059	-0.00247448
850	978	mdd	LEONARD_HYPOXIA	39	1.27779	-0.00552646
851	752	mdd	CHEOK_RESPONSE_TO_HD_MTX_DN	19	1.61349	-0.00554713
852	960	mdd	KEGG_NITROGEN_METABOLISM	21	1.30495	-0.00656745
853	865	mdd	REACTOME_SUMOYLATION_OF_TRANSCRIPTION_COFACTORS	42	1.41785	-0.00695509
854	991	mdd	WP_T_CELL_RECEPTOR_AND_CO_STIMULATORY_SIGNALING	28	1.26342	-0.00705463
855	849	mdd	LANG_MYB_FAMILY_TARGETS	28	1.45155	-0.00730678
856	783	mdd	KEGG_MEDICUS_PATHOGEN_HCMV_US28_TO_GNA12_13_RHO_SIGNALING_PATHWAY	13	1.55886	-0.00825108
857	877	mdd	KEGG_MEDICUS_REFERENCE_ELECTRON_TRANSFER_IN_COMPLEX_IV	15	1.40244	-0.00877848
858	1069	mdd	REACTOME_REVERSIBLE_HYDRATION_OF_CARBON_DIOXIDE	11	1.21014	-0.00927357
859	856	mdd	LAIHO_COLORECTAL_CANCER_SERRATED_DN	70	1.43445	-0.00946079
860	844	mdd	WP_COMMON_PATHWAYS_UNDERLYING_DRUG_ADDICTION	38	1.45663	-0.00952275
861	843	mdd	ZHAN_MULTIPLE_MYELOMA_MS_DN	38	1.46119	-0.00985753
862	754	mdd	LEI_HOXC8_TARGETS_DN	17	1.60908	-0.0106891
863	801	mdd	ZHOU_TNF_SIGNALING_4HR	42	1.53114	-0.010974
864	947	mdd	BIOCARTA_CD40_PATHWAY	11	1.32006	-0.0113102
865	867	mdd	SANSOM_APC_TARGETS_REQUIRE_MYC	208	1.41584	-0.0119364
866	980	mdd	NIKOLSKY_BREAST_CANCER_7P22_AMPLICON	36	1.27668	-0.01266
867	840	mdd	WP_SLEEP_REGULATION	38	1.47196	-0.0129277
868	879	mdd	REACTOME_ALPHA_LINOLENIC_OMEGA3_AND_LINOLEIC_OMEGA6_ACID_METABOLISM	12	1.39848	-0.0129975
869	915	mdd	JAZAG_TGFB1_SIGNALING_VIA_SMAD4_DN	58	1.35509	-0.0133223
870	890	mdd	ZHONG_RESPONSE_TO_AZACITIDINE_AND_TSA_UP	151	1.38425	-0.0133283
871	885	mdd	WEI_MIR34A_TARGETS	135	1.39204	-0.0149919
872	903	mdd	REACTOME_HDR_THROUGH_MMEJ_ALT_NHEJ	11	1.37306	-0.0152373
873	924	mdd	REACTOME_ADENYLATE_CYCLASE_INHIBITORY_PATHWAY	14	1.34701	-0.0166049
874	857	mdd	ELVIDGE_HYPOXIA_UP	158	1.4342	-0.0197649
875	773	mdd	BIOCARTA_TNFR2_PATHWAY	14	1.57492	-0.0218597
876	874	mdd	WP_FAMILIAL_HYPERLIPIDEMIA_TYPE_2	16	1.40533	-0.0224474
877	976	mdd	REACTOME_NEGATIVE_REGULATION_OF_FGFR3_SIGNALING	28	1.28151	-0.0229674
878	847	mdd	KEGG_MEDICUS_REFERENCE_TLR3_IRF7_SIGNALING_PATHWAY	19	1.4526	-0.023453
879	828	mdd	SMID_BREAST_CANCER_RELAPSE_IN_LUNG_DN	36	1.49012	-0.0235263
880	853	mdd	REACTOME_LEISHMANIA_INFECTION	157	1.43908	-0.0236645
881	864	mdd	WILLIAMS_ESR1_TARGETS_UP	26	1.42101	-0.0237126
882	911	mdd	DACOSTA_UV_RESPONSE_VIA_ERCC3_XPCS_UP	23	1.36024	-0.0257965
883	919	mdd	REACTOME_MRNA_DECAY_BY_5_TO_3_EXORIBONUCLEASE	15	1.35003	-0.0260235
884	897	mdd	WOTTON_RUNX_TARGETS_UP	18	1.37526	-0.0266761
885	1208	mdd	WP_VITAMIN_B12_DISORDERS	11	1.11492	-0.0267002
886	814	mdd	CUI_TCF21_TARGETS_UP	35	1.51472	-0.0267748
887	862	mdd	WP_PLATELET_MEDIATED_INTERACTIONS_WITH_VASCULAR_AND_CIRCULATING_CELLS	15	1.4234	-0.0272712
888	850	mdd	WP_OXYSTEROLS_DERIVED_FROM_CHOLESTEROL	49	1.44932	-0.0276619
889	836	mdd	WP_FEMALE_STEROID_HORMONES_IN_CARDIOMYOCYTE_ENERGY_METABOLISM	13	1.48163	-0.0280473
890	839	mdd	WP_EDA_SIGNALING_IN_HAIR_FOLLICLE_DEVELOPMENT	12	1.47545	-0.028453
891	876	mdd	REACTOME_SYNTHESIS_SECRETION_AND_INACTIVATION_OF_GLUCOSE_DEPENDENT_INSULINOTROPIC_POLYPEPTIDE_GIP	12	1.40364	-0.0287106
892	959	mdd	KEGG_MEDICUS_REFERENCE_CX3CR1_GNAI_AC_PKA_SIGNALING_PATHWAY	17	1.30791	-0.0288323
893	930	mdd	WP_DOPAMINE_METABOLISM	11	1.33478	-0.0289843
894	917	mdd	KAMIKUBO_MYELOID_MN1_NETWORK	18	1.35076	-0.0302694
895	988	mdd	REACTOME_PASSIVE_TRANSPORT_BY_AQUAPORINS	12	1.26487	-0.0303943
896	1093	mdd	WP_BIOGENIC_AMINE_SYNTHESIS	13	1.19584	-0.0318851
897	1002	mdd	REACTOME_TNF_RECEPTOR_SUPERFAMILY_TNFSF_MEMBERS_MEDIATING_NON_CANONICAL_NF_KB_PATHWAY	15	1.25324	-0.0320593
898	883	mdd	IVANOVA_HEMATOPOIESIS_LATE_PROGENITOR	461	1.39535	-0.0321083
899	926	mdd	REACTOME_TRYPTOPHAN_CATABOLISM	12	1.34193	-0.0321269
900	1167	mdd	REACTOME_PTK6_REGULATES_RHO_GTPASES_RAS_GTPASE_AND_MAP_KINASES	14	1.14566	-0.0324877
901	938	mdd	PID_RANBP2_PATHWAY	11	1.32882	-0.0329542
902	901	mdd	PID_S1P_S1P1_PATHWAY	20	1.37348	-0.0337242
903	936	mdd	REACTOME_SPRY_REGULATION_OF_FGF_SIGNALING	16	1.32983	-0.0340075
904	899	mdd	SAKAI_CHRONIC_HEPATITIS_VS_LIVER_CANCER_DN	35	1.37429	-0.0344245
905	972	mdd	REACTOME_DISEASES_OF_IMMUNE_SYSTEM	29	1.28923	-0.034564
906	884	mdd	HOLLERN_SQUAMOUS_BREAST_TUMOR	170	1.39375	-0.0348452
907	931	mdd	REACTOME_PROTEIN_HYDROXYLATION	17	1.33276	-0.0359828
908	951	mdd	REACTOME_PHOSPHOLIPASE_C_MEDIATED_CASCADE_FGFR2	17	1.31677	-0.0360336
909	927	mdd	WP_MAMMARY_GLAND_DEVELOPMENT_PATHWAY_PREGNANCY_AND_LACTATION_STAGE_3_OF_4	32	1.34171	-0.0360988
910	905	mdd	RODRIGUES_NTN1_TARGETS_DN	152	1.367	-0.0363936
911	894	mdd	REACTOME_REGULATION_OF_IFNG_SIGNALING	14	1.37869	-0.0368396
912	922	mdd	WP_DEVELOPMENT_OF_PULMONARY_DENDRITIC_CELLS_AND_MACROPHAGE_SUBSETS	13	1.34902	-0.037777
913	913	mdd	KEGG_VASCULAR_SMOOTH_MUSCLE_CONTRACTION	109	1.35653	-0.0378993
914	1104	mdd	REACTOME_CS_DS_DEGRADATION	12	1.18571	-0.0384353
915	1060	mdd	BIOCARTA_IL7_PATHWAY	16	1.21431	-0.0388388
916	872	mdd	WP_5Q35_COPY_NUMBER_VARIATION	99	1.40726	-0.0388429
917	1126	mdd	REACTOME_GAP_JUNCTION_DEGRADATION	12	1.1674	-0.0390031
918	829	mdd	TERAO_AOX4_TARGETS_SKIN_UP	25	1.48961	-0.0393513
919	871	mdd	KEGG_NON_HOMOLOGOUS_END_JOINING	12	1.40762	-0.039734
920	937	mdd	REACTOME_IKK_COMPLEX_RECRUITMENT_MEDIATED_BY_RIP1	22	1.32921	-0.0407965
921	906	mdd	KOKKINAKIS_METHIONINE_DEPRIVATION_48HR_UP	125	1.36695	-0.0409799
922	1009	mdd	REACTOME_COBALAMIN_CBL_VITAMIN_B12_TRANSPORT_AND_METABOLISM	20	1.24913	-0.0416787
923	935	mdd	KEGG_MEDICUS_REFERENCE_N_GLYCAN_BIOSYNTHESIS	16	1.33018	-0.0421575
924	859	mdd	RAY_TARGETS_OF_P210_BCR_ABL_FUSION_UP	12	1.42963	-0.0430432
925	892	mdd	MONTERO_THYROID_CANCER_POOR_SURVIVAL_UP	12	1.38209	-0.0433547
926	1180	mdd	WP_2Q21_1_COPY_NUMBER_VARIATION_SYNDROME	16	1.13773	-0.0437835
927	981	mdd	MMS_MOUSE_LYMPH_HIGH_4HRS_UP	28	1.27284	-0.0442359
928	949	mdd	TOMIDA_METASTASIS_DN	13	1.31969	-0.0442705
929	863	mdd	SHETH_LIVER_CANCER_VS_TXNIP_LOSS_PAM5	97	1.42256	-0.0443227
930	942	mdd	WP_TYPE_I_INTERFERON_INDUCTION_AND_SIGNALING_DURING_SARS_COV_2_INFECTION	27	1.32539	-0.04438
931	1213	mdd	KEGG_MEDICUS_REFERENCE_E2_ER_RAS_ERK_SIGNALING_PATHWAY	22	1.1122	-0.0448244
932	869	mdd	REACTOME_FGFR3_LIGAND_BINDING_AND_ACTIVATION	12	1.41156	-0.0452786
933	1058	mdd	SEIDEN_MET_SIGNALING	18	1.21735	-0.0453388
934	1096	mdd	WP_ETHER_LIPID_BIOSYNTHESIS	19	1.19264	-0.0459471
935	985	mdd	WILSON_PROTEASES_AT_TUMOR_BONE_INTERFACE_UP	19	1.26871	-0.0462281
936	1360	mdd	LIU_TARGETS_OF_VMYB_VS_CMYB_UP	14	1.04069	-0.0465065
937	965	mdd	SMID_BREAST_CANCER_ERBB2_UP	128	1.29941	-0.0466345
938	995	mdd	REACTOME_UNWINDING_OF_DNA	12	1.26034	-0.0468508
939	964	mdd	REACTOME_CROSSLINKING_OF_COLLAGEN_FIBRILS	16	1.30314	-0.0471233
940	1015	mdd	PID_LPA4_PATHWAY	14	1.24514	-0.0471834
941	1036	mdd	BIOCARTA_VDR_PATHWAY	24	1.22691	-0.0478562
942	974	mdd	REACTOME_PRESYNAPTIC_NICOTINIC_ACETYLCHOLINE_RECEPTORS	12	1.28598	-0.0484083
943	881	mdd	KEGG_MEDICUS_REFERENCE_LHCGR_GNAS_PKA_SIGNALING_PATHWAY	16	1.39765	-0.0495834
944	888	mdd	WP_UREA_CYCLE_AND_METABOLISM_OF_AMINO_GROUPS	18	1.38809	-0.0498096
945	886	mdd	KEGG_ALZHEIMERS_DISEASE	136	1.38984	-0.0503779
946	914	mdd	KANG_GLIS3_TARGETS	34	1.35517	-0.0508083
947	1183	mdd	WACKER_HYPOXIA_TARGETS_OF_VHL	13	1.1367	-0.0511213
948	970	mdd	BIOCARTA_PRC2_PATHWAY	13	1.29339	-0.0520061
949	1008	mdd	BIOCARTA_HSP27_PATHWAY	14	1.25031	-0.0530895
950	925	mdd	KEGG_GLYCINE_SERINE_AND_THREONINE_METABOLISM	28	1.34396	-0.053262
951	1037	mdd	VERRECCHIA_RESPONSE_TO_TGFB1_C3	14	1.22615	-0.053683
952	1283	mdd	WP_NANOPARTICLE_TRIGGERED_REGULATED_NECROSIS	12	1.07391	-0.0540172
953	982	mdd	REACTOME_TRAF6_MEDIATED_INDUCTION_OF_TAK1_COMPLEX_WITHIN_TLR4_COMPLEX	15	1.27242	-0.0541415
954	1147	mdd	REACTOME_INHIBITION_OF_DNA_RECOMBINATION_AT_TELOMERE	19	1.1553	-0.0549993
955	1088	mdd	BIOCARTA_AKAPCENTROSOME_PATHWAY	14	1.19841	-0.0552996
956	819	mdd	KEGG_GLYCOSPHINGOLIPID_BIOSYNTHESIS_GANGLIO_SERIES	15	1.50395	-0.0555142
957	908	mdd	WP_DOPAMINERGIC_NEUROGENESIS	30	1.3646	-0.055889
958	920	mdd	PID_BARD1_PATHWAY	28	1.34978	-0.0560861
959	1030	mdd	KEGG_MEDICUS_REFERENCE_OKAZAKI_FRAGMENT_MATURATION	11	1.2304	-0.0563892
960	968	mdd	WP_OMEGA_9_FATTY_ACID_SYNTHESIS	13	1.29679	-0.0564381
961	934	mdd	ABE_VEGFA_TARGETS_30MIN	26	1.33098	-0.0569348
962	875	mdd	YAO_TEMPORAL_RESPONSE_TO_PROGESTERONE_CLUSTER_2	49	1.40477	-0.0576949
963	987	mdd	NAGASHIMA_NRG1_SIGNALING_DN	49	1.26513	-0.0579499
964	967	mdd	REACTOME_NPAS4_REGULATES_EXPRESSION_OF_TARGET_GENES	20	1.297	-0.0592742
965	889	mdd	REACTOME_SUMOYLATION_OF_DNA_METHYLATION_PROTEINS	16	1.38597	-0.0597022
966	983	mdd	REACTOME_PHOSPHOLIPASE_C_MEDIATED_CASCADE_FGFR1	16	1.27158	-0.0597226
967	966	mdd	KEGG_PHENYLALANINE_METABOLISM	15	1.29788	-0.0597532
968	1162	mdd	REACTOME_REGULATION_OF_INNATE_IMMUNE_RESPONSES_TO_CYTOSOLIC_DNA	14	1.14822	-0.0601876
969	900	mdd	NEMETH_INFLAMMATORY_RESPONSE_LPS_DN	29	1.37365	-0.0604848
970	1013	mdd	REACTOME_INITIATION_OF_NUCLEAR_ENVELOPE_NE_REFORMATION	18	1.24791	-0.0615999
971	1121	mdd	MIKKELSEN_ES_LCP_WITH_H3K27ME3	14	1.17273	-0.0619495
972	1478	mdd	BIOCARTA_AKAP13_PATHWAY	11	0.996499	-0.0620715
973	861	mdd	PLASARI_TGFB1_SIGNALING_VIA_NFIC_1HR_UP	28	1.42604	-0.0620994
974	1320	mdd	XU_CREBBP_TARGETS_UP	20	1.05429	-0.0624241
975	1154	mdd	LIU_TOPBP1_TARGETS	12	1.1515	-0.0626483
976	1279	mdd	SU_KIDNEY	12	1.07454	-0.0631553
977	1054	mdd	REACTOME_NON_INTEGRIN_MEMBRANE_ECM_INTERACTIONS	54	1.21899	-0.063252
978	1046	mdd	WP_MYD88_DISTINCT_INPUT_OUTPUT_PATHWAY	14	1.22175	-0.0634007
979	941	mdd	SASAI_TARGETS_OF_CXCR6_AND_PTCH1_UP	12	1.32591	-0.0634682
980	1023	mdd	REACTOME_FORMATION_OF_THE_BETA_CATENIN_TCF_TRANSACTIVATING_COMPLEX	31	1.23432	-0.0635107
981	1076	mdd	XU_RESPONSE_TO_TRETINOIN_UP	14	1.20677	-0.0643109
982	1187	mdd	MANN_RESPONSE_TO_AMIFOSTINE_UP	19	1.13569	-0.0643425
983	1073	mdd	WP_GENETIC_CAUSES_OF_PORTO_SINUSOIDAL_VASCULAR_DISEASE	30	1.20824	-0.0648198
984	1131	mdd	VALK_AML_CLUSTER_7	25	1.16311	-0.0650797
985	1201	mdd	REACTOME_PINK1_PRKN_MEDIATED_MITOPHAGY	19	1.12248	-0.0660493
986	1166	mdd	REACTOME_PLATELET_SENSITIZATION_BY_LDL	16	1.14575	-0.0666632
987	928	mdd	JI_CARCINOGENESIS_BY_KRAS_AND_STK11_DN	16	1.33931	-0.066666
988	1278	mdd	REACTOME_PKA_ACTIVATION_IN_GLUCAGON_SIGNALLING	17	1.07516	-0.0669696
989	868	mdd	HAN_SATB1_TARGETS_UP	388	1.41287	-0.0681673
990	1090	mdd	KEGG_MEDICUS_ENV_FACTOR_NICOTINE_NNK_TO_CAMP_SIGNALING_PATHWAY	14	1.19809	-0.068305
991	1027	mdd	VANTVEER_BREAST_CANCER_BRCA1_UP	30	1.23241	-0.0683115
992	1080	mdd	PID_PRL_SIGNALING_EVENTS_PATHWAY	23	1.20377	-0.0686242
993	997	mdd	WP_ESTROGEN_SIGNALING_PATHWAY	21	1.2598	-0.068946
994	1112	mdd	GARGALOVIC_RESPONSE_TO_OXIDIZED_PHOSPHOLIPIDS_CYAN_UP	15	1.179	-0.0690037
995	1079	mdd	PID_AURORA_B_PATHWAY	36	1.20391	-0.0690423
996	1406	mdd	REACTOME_SODIUM_CALCIUM_EXCHANGERS	11	1.02405	-0.0699461
997	1258	mdd	GRATIAS_RETINOBLASTOMA_16Q24	17	1.08422	-0.0700381
998	953	mdd	KOKKINAKIS_METHIONINE_DEPRIVATION_96HR_UP	113	1.31547	-0.0706532
999	1043	mdd	REACTOME_ASSEMBLY_OF_THE_HIV_VIRION	16	1.22222	-0.0709721
1000	943	mdd	SILIGAN_TARGETS_OF_EWS_FLI1_FUSION_UP	14	1.32272	-0.0711199
1001	893	mdd	SHEPARD_CRASH_AND_BURN_MUTANT_UP	189	1.38177	-0.0714864
1002	907	mdd	REACTOME_FGFR2_LIGAND_BINDING_AND_ACTIVATION	19	1.36578	-0.0716144
1003	1157	mdd	BIOCARTA_AMAN_PATHWAY	15	1.15131	-0.0717133
1004	902	mdd	KOYAMA_SEMA3B_TARGETS_UP	221	1.37334	-0.071818
1005	933	mdd	REACTOME_BETA_CATENIN_INDEPENDENT_WNT_SIGNALING	142	1.33167	-0.0733327
1006	880	mdd	BURTON_ADIPOGENESIS_PEAK_AT_24HR	41	1.39784	-0.0734456
1007	923	mdd	REACTOME_DISEASES_OF_METABOLISM	227	1.34883	-0.0736201
1008	1156	mdd	PID_S1P_S1P2_PATHWAY	23	1.1514	-0.0736785
1009	1195	mdd	VICENT_METASTASIS_UP	13	1.12685	-0.0738894
1010	882	mdd	REACTOME_REGULATION_OF_IFNA_IFNB_SIGNALING	26	1.39733	-0.0741715
1011	971	mdd	SHETH_LIVER_CANCER_VS_TXNIP_LOSS_PAM6	51	1.29217	-0.0748831
1012	1165	mdd	WP_IRINOTECAN_PATHWAY	12	1.14712	-0.0762023
1013	994	mdd	WP_KYNURENINE_PATHWAY_AND_LINKS_TO_CELL_SENESCENCE	23	1.26157	-0.0764623
1014	1230	mdd	REACTOME_HORMONE_LIGAND_BINDING_RECEPTORS	11	1.10129	-0.0766607
1015	1065	mdd	MATZUK_MALE_REPRODUCTION_SERTOLI	25	1.21258	-0.0772017
1016	1554	mdd	LIANG_HEMATOPOIESIS_STEM_CELL_NUMBER_QTL	15	0.968928	-0.0772344
1017	1123	mdd	SASAKI_TARGETS_OF_TP73_AND_TP63	11	1.17202	-0.0773036
1018	1364	mdd	KEGG_MEDICUS_REFERENCE_LPA_GNA12_13_RHOA_SIGNALING_PATHWAY	12	1.04006	-0.0775001
1019	944	mdd	FRASOR_RESPONSE_TO_SERM_OR_FULVESTRANT_DN	47	1.32218	-0.0778506
1020	1218	mdd	REACTOME_INTERLEUKIN_27_SIGNALING	11	1.10795	-0.0779624
1021	1028	mdd	BIOCARTA_ERAD_PATHWAY	19	1.23121	-0.078492
1022	1148	mdd	REACTOME_PROCESSING_OF_INTRONLESS_PRE_MRNAS	19	1.15526	-0.0785992
1023	1017	mdd	REACTOME_SYNTHESIS_OF_PE	12	1.2434	-0.078982
1024	1214	mdd	PID_S1P_META_PATHWAY	21	1.11178	-0.079613
1025	946	mdd	EGUCHI_CELL_CYCLE_RB1_TARGETS	22	1.32041	-0.0796542
1026	1016	mdd	REACTOME_ANCHORING_FIBRIL_FORMATION	13	1.24396	-0.0798359
1027	1031	mdd	PID_HNF3A_PATHWAY	42	1.22998	-0.0799931
1028	1018	mdd	REACTOME_AFLATOXIN_ACTIVATION_AND_DETOXIFICATION	18	1.24337	-0.0800905
1029	1059	mdd	BIOCARTA_DC_PATHWAY	16	1.21692	-0.0805806
1030	1038	mdd	REACTOME_SYNTHESIS_SECRETION_AND_INACTIVATION_OF_GLUCAGON_LIKE_PEPTIDE_1_GLP_1	20	1.22604	-0.0806048
1031	1106	mdd	WP_PATHWAYS_OF_NUCLEIC_ACID_METABOLISM_AND_INNATE_IMMUNE_SENSING	13	1.18498	-0.0807998
1032	957	mdd	VALK_AML_CLUSTER_1	26	1.313	-0.0808778
1033	1188	mdd	HOLLEMAN_PREDNISOLONE_RESISTANCE_ALL_UP	17	1.13433	-0.0809047
1034	1273	mdd	IRITANI_MAD1_TARGETS_UP	12	1.07832	-0.0809324
1035	1070	mdd	KEGG_MEDICUS_REFERENCE_DYNEIN_RECRUITMENT_TO_THE_KINETOCHORE	29	1.20941	-0.0809339
1036	1695	mdd	KEGG_MEDICUS_REFERENCE_BLOCKING_UBIQUITINATION_OF_H2AK119_BY_CK2	12	0.926358	-0.0811187
1037	1010	mdd	PID_FOXM1_PATHWAY	38	1.24854	-0.0814853
1038	1133	mdd	GRAHAM_CML_QUIESCENT_VS_CML_DIVIDING_UP	22	1.16154	-0.0816822
1039	950	mdd	BIOCARTA_D4GDI_PATHWAY	12	1.31742	-0.0818016
1040	1153	mdd	LI_WILMS_TUMOR_ANAPLASTIC_UP	17	1.15237	-0.0820086
1041	1034	mdd	REACTOME_SUPPRESSION_OF_PHAGOSOMAL_MATURATION	13	1.22781	-0.0821339
1042	1155	mdd	WP_REGULATION_OF_WNT_B_CATENIN_SIGNALING_BY_SMALL_MOLECULE_COMPOUNDS	17	1.15145	-0.0823502
1043	954	mdd	WALLACE_PROSTATE_CANCER_UP	18	1.31506	-0.0825382
1044	1382	mdd	BIOCARTA_EXTRINSIC_PATHWAY	13	1.03276	-0.0826817
1045	1022	mdd	BIOCARTA_RELA_PATHWAY	14	1.23469	-0.0829541
1046	910	mdd	CAIRO_HEPATOBLASTOMA_UP	191	1.3623	-0.0830825
1047	1191	mdd	BIOCARTA_PTC1_PATHWAY	11	1.13064	-0.0830862
1048	939	mdd	LEE_METASTASIS_AND_ALTERNATIVE_SPLICING_UP	65	1.32698	-0.0838631
1049	1272	mdd	ALONSO_METASTASIS_DN	23	1.07974	-0.0842484
1050	1371	mdd	CAFFAREL_RESPONSE_TO_THC_8HR_5_DN	11	1.03684	-0.084375
1051	1140	mdd	REACTOME_NFE2L2_REGULATING_TUMORIGENIC_GENES	11	1.15833	-0.0846954
1052	1341	mdd	GUENTHER_GROWTH_SPHERICAL_VS_ADHERENT_UP	16	1.04806	-0.0851448
1053	989	mdd	SYED_ESTRADIOL_RESPONSE	16	1.26417	-0.0852518
1054	1110	mdd	EHLERS_ANEUPLOIDY_DN	11	1.18079	-0.0856455
1055	1040	mdd	MAINA_VHL_TARGETS_DN	15	1.22454	-0.0862857
1056	1309	mdd	WP_LTF_DANGER_SIGNAL_RESPONSE_PATHWAY	17	1.05897	-0.0868494
1057	1236	mdd	KORKOLA_EMBRYONIC_CARCINOMA_VS_SEMINOMA_DN	20	1.09519	-0.0870138
1058	1215	mdd	ZHAN_V1_LATE_DIFFERENTIATION_GENES_DN	13	1.1115	-0.0870204
1059	1109	mdd	KANG_DOXORUBICIN_RESISTANCE_DN	17	1.18242	-0.0872169
1060	1006	mdd	REACTOME_NEGATIVE_REGULATION_OF_FGFR2_SIGNALING	33	1.25111	-0.087613
1061	1179	mdd	KEGG_MEDICUS_REFERENCE_BETA_OXIDATION	11	1.13866	-0.087848
1062	1014	mdd	SMID_BREAST_CANCER_LUMINAL_A_DN	16	1.24616	-0.0882127
1063	1539	mdd	INAMURA_LUNG_CANCER_SCC_DN	12	0.974423	-0.0885053
1064	1057	mdd	WP_SEROTONIN_HTR1_GROUP_AND_FOS_PATHWAY	36	1.21762	-0.0885596
1065	860	mdd	REACTOME_TRNA_PROCESSING	96	1.42704	-0.0888278
1066	1005	mdd	HOSHIDA_LIVER_CANCER_SURVIVAL_UP	71	1.25127	-0.0888611
1067	1354	mdd	REACTOME_DEFECTS_IN_COBALAMIN_B12_METABOLISM	12	1.04413	-0.0889096
1068	1055	mdd	MAYBURD_RESPONSE_TO_L663536_UP	21	1.21834	-0.0889417
1069	1311	mdd	KEGG_RIBOFLAVIN_METABOLISM	13	1.05815	-0.0892211
1070	1384	mdd	REACTOME_LGI_ADAM_INTERACTIONS	14	1.03235	-0.0892577
1071	1296	mdd	REACTOME_PHASE_2_PLATEAU_PHASE	14	1.06458	-0.0894404
1072	1159	mdd	HOLLERN_PAPILLARY_BREAST_TUMOR	15	1.15057	-0.0896918
1073	1386	mdd	REACTOME_SYNTHESIS_OF_BILE_ACIDS_AND_BILE_SALTS_VIA_27_HYDROXYCHOLESTEROL	15	1.03152	-0.0901042
1074	998	mdd	MACAEVA_PBMC_RESPONSE_TO_IR	93	1.25852	-0.0910048
1075	1176	mdd	BANDRES_RESPONSE_TO_CARMUSTIN_WITHOUT_MGMT_48HR_DN	28	1.13985	-0.0912357
1076	878	mdd	EBAUER_TARGETS_OF_PAX3_FOXO1_FUSION_UP	177	1.40078	-0.0915137
1077	1203	mdd	KEGG_GLYOXYLATE_AND_DICARBOXYLATE_METABOLISM	16	1.12164	-0.0918207
1078	921	mdd	IBRAHIM_NRF1_DOWN	129	1.34923	-0.0920484
1079	1092	mdd	KANG_FLUOROURACIL_RESISTANCE_UP	19	1.19599	-0.0923169
1080	1116	mdd	KEGG_ALPHA_LINOLENIC_ACID_METABOLISM	19	1.17801	-0.0924414
1081	1193	mdd	REACTOME_PI_3K_CASCADE_FGFR2	22	1.12873	-0.0929715
1082	1118	mdd	BANDRES_RESPONSE_TO_CARMUSTIN_MGMT_24HR_DN	32	1.17579	-0.093517
1083	909	mdd	REACTOME_EPIGENETIC_REGULATION_OF_GENE_EXPRESSION	116	1.36354	-0.0936623
1084	956	mdd	SCHAEFFER_PROSTATE_DEVELOPMENT_12HR_DN	52	1.31314	-0.0938198
1085	969	mdd	KEGG_MEDICUS_VARIANT_OLIGOMERIC_CONFORMATION_PRPC_TO_ANTEROGRADE_AXONAL_TRANSPORT	13	1.29578	-0.0939166
1086	1324	mdd	NGO_MALIGNANT_GLIOMA_1P_LOH	13	1.05266	-0.094934
1087	918	mdd	SHETH_LIVER_CANCER_VS_TXNIP_LOSS_PAM1	236	1.35027	-0.095157
1088	962	mdd	WAGSCHAL_EHMT2_TARGETS_UP	13	1.30463	-0.095333
1089	912	mdd	MEBARKI_HCC_PROGENITOR_FZD8CRD_DN	379	1.36023	-0.0955889
1090	1117	mdd	KEGG_MEDICUS_REFERENCE_EP_NE_ADRB_CAMP_SIGNALING_PATHWAY	15	1.17739	-0.0959961
1091	1051	mdd	CHESLER_BRAIN_HIGHEST_GENETIC_VARIANCE	33	1.21965	-0.0961421
1092	1332	mdd	KEGG_ONE_CARBON_POOL_BY_FOLATE	17	1.05057	-0.0963689
1093	1687	mdd	PID_DNA_PK_PATHWAY	16	0.92994	-0.0965124
1094	1563	mdd	REACTOME_RAP1_SIGNALLING	16	0.964957	-0.0969965
1095	1298	mdd	MACLACHLAN_BRCA1_TARGETS_UP	19	1.06311	-0.0974491
1096	1066	mdd	BIOCARTA_HER2_PATHWAY	23	1.21154	-0.0976005
1097	1480	mdd	REACTOME_INDUCTION_OF_CELL_CELL_FUSION	12	0.995977	-0.0978766
1098	1136	mdd	REACTOME_REGULATION_OF_GENE_EXPRESSION_BY_HYPOXIA_INDUCIBLE_FACTOR	11	1.16094	-0.0979987
1099	1134	mdd	FIGUEROA_AML_METHYLATION_CLUSTER_5_UP	11	1.16147	-0.0981256
1100	1212	mdd	WP_GLUCURONIDATION	25	1.11289	-0.0982122
1101	1235	mdd	REACTOME_REGULATION_OF_TP53_ACTIVITY_THROUGH_METHYLATION	18	1.09686	-0.0982515
1102	1253	mdd	REACTOME_TELOMERE_C_STRAND_SYNTHESIS_INITIATION	11	1.087	-0.0985892
1103	1132	mdd	REACTOME_CASPASE_ACTIVATION_VIA_EXTRINSIC_APOPTOTIC_SIGNALLING_PATHWAY	25	1.16286	-0.0987589
1104	1325	mdd	REACTOME_UPTAKE_AND_FUNCTION_OF_ANTHRAX_TOXINS	11	1.05209	-0.0987623
1105	1049	mdd	REACTOME_NEGATIVE_REGULATION_OF_FGFR1_SIGNALING	32	1.221	-0.0990114
1106	973	mdd	DING_LUNG_CANCER_BY_MUTATION_RATE	20	1.28742	-0.0993773
1107	916	mdd	LEE_BMP2_TARGETS_UP	692	1.35379	-0.0995621
1108	1519	mdd	REACTOME_REGULATION_OF_GENE_EXPRESSION_IN_LATE_STAGE_BRANCHING_MORPHOGENESIS_PANCREATIC_BUD_PRECURSOR_CELLS	15	0.980334	-0.0996448
1109	1172	mdd	BURTON_ADIPOGENESIS_12	26	1.14274	-0.0999727
1110	1052	mdd	ZHAN_MULTIPLE_MYELOMA_CD1_AND_CD2_DN	50	1.21961	-0.100022
1111	996	mdd	LIN_NPAS4_TARGETS_DN	64	1.25989	-0.100129
1112	1174	mdd	REACTOME_INCRETIN_SYNTHESIS_SECRETION_AND_INACTIVATION	23	1.14119	-0.100619
1113	1053	mdd	KEGG_MEDICUS_REFERENCE_PTH_PTH1R_PKA_SIGNALING_PATHWAY	15	1.21953	-0.100728
1114	891	mdd	LEE_RECENT_THYMIC_EMIGRANT	201	1.38387	-0.101181
1115	1129	mdd	REACTOME_FGFR2C_LIGAND_BINDING_AND_ACTIVATION	12	1.1652	-0.101287
1116	1082	mdd	MCDOWELL_ACUTE_LUNG_INJURY_DN	41	1.20169	-0.101643
1117	1108	mdd	LI_WILMS_TUMOR_VS_FETAL_KIDNEY_2_UP	25	1.18343	-0.10186
1118	1177	mdd	PID_HDAC_CLASSII_PATHWAY	30	1.13973	-0.101864
1119	1029	mdd	WP_MITOCHONDRIAL_IMMUNE_RESPONSE_TO_SARS_COV_2	23	1.23061	-0.10208
1120	1756	mdd	KEGG_MEDICUS_ENV_FACTOR_BENZO_A_PYRENRE_TO_CYP_MEDIATED_METABOLISM	11	0.912073	-0.102148
1121	1372	mdd	BLANCO_MELO_COVID19_SARS_COV_2_INFECTION_CALU3_CELLS_DN	17	1.03679	-0.102393
1122	1232	mdd	BIOCARTA_IL3_PATHWAY	14	1.09906	-0.102629
1123	1399	mdd	KEGG_PRIMARY_BILE_ACID_BIOSYNTHESIS	16	1.02712	-0.10271
1124	1182	mdd	CEBALLOS_TARGETS_OF_TP53_AND_MYC_UP	18	1.13694	-0.102752
1125	1103	mdd	WP_MAJOR_RECEPTORS_TARGETED_BY_EPINEPHRINE_AND_NOREPINEPHRINE	16	1.18598	-0.102965
1126	1168	mdd	TIEN_INTESTINE_PROBIOTICS_2HR_UP	28	1.14422	-0.104701
1127	1294	mdd	REACTOME_METHYLATION	14	1.06589	-0.105369
1128	1299	mdd	REACTOME_FOXO_MEDIATED_TRANSCRIPTION_OF_CELL_DEATH_GENES	15	1.06301	-0.105451
1129	1407	mdd	SHIN_B_CELL_LYMPHOMA_CLUSTER_9	17	1.02388	-0.106125
1130	1097	mdd	MOOTHA_GLYCOLYSIS	19	1.19223	-0.106153
1131	1247	mdd	KEGG_MEDICUS_REFERENCE_NON_HOMOLOGOUS_END_JOINING	13	1.09048	-0.106376
1132	1012	mdd	JAERVINEN_AMPLIFIED_IN_LARYNGEAL_CANCER	39	1.24804	-0.106695
1133	1139	mdd	DEN_INTERACT_WITH_LCA5	24	1.15905	-0.107043
1134	1000	mdd	KEGG_MEDICUS_REFERENCE_TRANSLATION_INITIATION	75	1.25706	-0.10733
1135	1584	mdd	REACTOME_P75NTR_RECRUITS_SIGNALLING_COMPLEXES	12	0.956622	-0.107592
1136	1238	mdd	WP_HIPPOCAMPAL_SYNAPTOGENESIS_AND_NEUROGENESIS	24	1.09449	-0.108045
1137	952	mdd	REACTOME_MITOTIC_SPINDLE_CHECKPOINT	105	1.31572	-0.108329
1138	1471	mdd	LANDIS_ERBB2_BREAST_PRENEOPLASTIC_UP	16	0.999531	-0.108497
1139	1099	mdd	WP_MBDNF_AND_PROBDNF_REGULATION_OF_GABA_NEUROTRANSMISSION	34	1.18928	-0.108513
1140	1864	mdd	KEGG_MEDICUS_VARIANT_AMPLIFIED_EGFR_TO_PLCG_CAMK_SIGNALING_PATHWAY	14	0.883866	-0.108559
1141	1277	mdd	KORKOLA_TERATOMA_UP	17	1.07718	-0.109021
1142	992	mdd	BROWNE_HCMV_INFECTION_10HR_UP	89	1.26209	-0.109511
1143	1021	mdd	NOUSHMEHR_GBM_SILENCED_BY_METHYLATION	45	1.23606	-0.109655
1144	1100	mdd	KEGG_MEDICUS_VARIANT_MUTATION_CAUSED_ABERRANT_ABETA_TO_ELECTRON_TRANSFER_IN_COMPLEX_IV	16	1.1891	-0.109829
1145	1555	mdd	REACTOME_PEXOPHAGY	11	0.968674	-0.110019
1146	1289	mdd	TONKS_TARGETS_OF_RUNX1_RUNX1T1_FUSION_SUSTAINED_IN_MONOCYTE_UP	21	1.06938	-0.110074
1147	1352	mdd	KEGG_MEDICUS_PATHOGEN_HCMV_UL33_TO_GNAI_AC_PKA_SIGNALING_PATHWAY	26	1.0458	-0.110205
1148	1494	mdd	GARGALOVIC_RESPONSE_TO_OXIDIZED_PHOSPHOLIPIDS_SALMON_DN	13	0.991432	-0.110278
1149	1447	mdd	MYLLYKANGAS_AMPLIFICATION_HOT_SPOT_8	12	1.01022	-0.110974
1150	1787	mdd	WP_GLYOXYLATE_METABOLISM	11	0.903829	-0.112413
1151	1697	mdd	REACTOME_PHOSPHOLIPASE_C_MEDIATED_CASCADE_FGFR4	14	0.926054	-0.113354
1152	1433	mdd	WP_MITOCHONDRIAL_GENE_EXPRESSION	16	1.01449	-0.113825
1153	1513	mdd	COLLIS_PRKDC_SUBSTRATES	15	0.981523	-0.114145
1154	1381	mdd	MEISSNER_BRAIN_HCP_WITH_H3K4ME2	17	1.03311	-0.114763
1155	1334	mdd	FIGUEROA_AML_METHYLATION_CLUSTER_4_DN	15	1.04946	-0.114864
1156	1221	mdd	REACTOME_ATTENUATION_PHASE	27	1.10601	-0.115453
1157	1452	mdd	KEGG_MEDICUS_REFERENCE_WNT_SIGNALING_MODULATION_SOST_LRP4	14	1.00927	-0.115615
1158	2153	mdd	REACTOME_PROTEIN_METHYLATION	13	0.832257	-0.115731
1159	1409	mdd	REACTOME_CREATION_OF_C4_AND_C2_ACTIVATORS	14	1.0236	-0.11584
1160	1521	mdd	KEGG_MEDICUS_REFERENCE_LPAR_GNB_G_RHO_SIGNALING_PATHWAY	22	0.980053	-0.116198
1161	1583	mdd	WP_NEUROINFLAMMATION	11	0.956771	-0.116269
1162	1316	mdd	VETTER_TARGETS_OF_PRKCA_AND_ETS1_DN	16	1.05601	-0.116523
1163	1342	mdd	KEGG_MEDICUS_PATHOGEN_ESCHERICHIA_EAE_TIR_TO_ACTIN_SIGNALING_PATHWAY	17	1.04804	-0.116921
1164	1389	mdd	MINGUEZ_LIVER_CANCER_VASCULAR_INVASION_UP	13	1.03049	-0.116981
1165	1190	mdd	REACTOME_APC_C_CDC20_MEDIATED_DEGRADATION_OF_CYCLIN_B	24	1.13396	-0.117002
1166	1042	mdd	REACTOME_SARS_COV_2_MODULATES_HOST_TRANSLATION_MACHINERY	47	1.22285	-0.117183
1167	1292	mdd	REACTOME_SHC_MEDIATED_CASCADE_FGFR3	17	1.06687	-0.117949
1168	898	mdd	BOYLAN_MULTIPLE_MYELOMA_C_D_DN	247	1.37483	-0.118168
1169	1646	mdd	KEGG_MEDICUS_REFERENCE_V_D_J_RECOMBINATION	12	0.939536	-0.118265
1170	1259	mdd	IVANOVA_HEMATOPOIESIS_STEM_CELL_SHORT_TERM	19	1.08348	-0.118606
1171	1067	mdd	REACTOME_INTERLEUKIN_37_SIGNALING	20	1.21125	-0.119172
1172	948	mdd	MIKKELSEN_NPC_ICP_WITH_H3K4ME3	382	1.31969	-0.119209
1173	1525	mdd	WU_HBX_TARGETS_2_DN	14	0.978401	-0.119716
1174	1205	mdd	REACTOME_PI_3K_CASCADE_FGFR3	17	1.11832	-0.119953
1175	1893	mdd	HOEGERKORP_CD44_TARGETS_TEMPORAL_UP	11	0.87734	-0.120008
1176	1270	mdd	REACTOME_PI_3K_CASCADE_FGFR1	21	1.08037	-0.120203
1177	1566	mdd	REACTOME_RUNX3_REGULATES_NOTCH_SIGNALING	13	0.963219	-0.120546
1178	1348	mdd	REACTOME_NOTCH2_INTRACELLULAR_DOMAIN_REGULATES_TRANSCRIPTION	11	1.04703	-0.120749
1179	1142	mdd	WEIGEL_OXIDATIVE_STRESS_BY_HNE_AND_H2O2	32	1.15757	-0.120755
1180	1948	mdd	TRAYNOR_RETT_SYNDROM_DN	12	0.866405	-0.121045
1181	1333	mdd	REACTOME_NEGATIVE_REGULATION_OF_FGFR4_SIGNALING	30	1.04983	-0.121156
1182	1665	mdd	BIOCARTA_PCAF_PATHWAY	13	0.935816	-0.121426
1183	1125	mdd	BARIS_THYROID_CANCER_UP	23	1.16992	-0.121691
1184	1237	mdd	REACTOME_TGF_BETA_RECEPTOR_SIGNALING_IN_EMT_EPITHELIAL_TO_MESENCHYMAL_TRANSITION	16	1.09464	-0.121796
1185	1330	mdd	KEGG_MEDICUS_REFERENCE_FSHR_GNAS_PKA_SIGNALING_PATHWAY	16	1.05127	-0.121857
1186	1603	mdd	BIOCARTA_PITX2_PATHWAY	16	0.951995	-0.121878
1187	1175	mdd	KORKOLA_YOLK_SAC_TUMOR_UP	19	1.1401	-0.121885
1188	1442	mdd	REACTOME_FGFR1_LIGAND_BINDING_AND_ACTIVATION	17	1.01062	-0.122329
1189	2046	mdd	KEGG_MEDICUS_PATHOGEN_HBV_HBX_TO_CREB_MEDIATED_TRANSCRIPTION	12	0.848443	-0.122382
1190	1750	mdd	WP_LACTATE_SHUTTLE_IN_GLIAL_CELLS	13	0.913326	-0.122738
1191	1873	mdd	REACTOME_REGULATED_PROTEOLYSIS_OF_P75NTR	11	0.881543	-0.123192
1192	1789	mdd	KEGG_MEDICUS_REFERENCE_ORGANIZATION_OF_THE_INNER_KINETOCHORE	14	0.903779	-0.123306
1193	1666	mdd	SAENZ_DETOX_PATHWAY_AND_CARCINOGENESIS_DN	15	0.935747	-0.123333
1194	1366	mdd	HOLLEMAN_VINCRISTINE_RESISTANCE_ALL_UP	25	1.0393	-0.123392
1195	1822	mdd	PID_CIRCADIAN_PATHWAY	13	0.894872	-0.123794
1196	1957	mdd	KEGG_MEDICUS_REFERENCE_EGF_EGFR_PLCG_CAMK_SIGNALING_PATHWAY	15	0.863364	-0.123942
1197	1361	mdd	TIAN_TNF_SIGNALING_NOT_VIA_NFKB	21	1.04048	-0.12433
1198	1434	mdd	REACTOME_RNA_POLYMERASE_III_TRANSCRIPTION_INITIATION_FROM_TYPE_1_PROMOTER	28	1.01402	-0.124398
1199	1114	mdd	WAKABAYASHI_ADIPOGENESIS_PPARG_BOUND_36HR	28	1.17835	-0.124413
1200	1256	mdd	PID_ER_NONGENOMIC_PATHWAY	39	1.08503	-0.124548
1201	1476	mdd	REACTOME_N_GLYCAN_ANTENNAE_ELONGATION	15	0.998456	-0.124606
1202	1263	mdd	BIOCARTA_MAL_PATHWAY	19	1.08195	-0.124687
1203	1271	mdd	BIOCARTA_FAS_PATHWAY	30	1.08013	-0.124722
1204	1515	mdd	REACTOME_SIGNAL_REGULATORY_PROTEIN_FAMILY_INTERACTIONS	15	0.981048	-0.125144
1205	1211	mdd	MELLMAN_TUT1_TARGETS_UP	18	1.11326	-0.125169
1206	1465	mdd	REACTOME_REGULATION_OF_NF_KAPPA_B_SIGNALING	17	1.00238	-0.125253
1207	2117	mdd	REACTOME_PRESYNAPTIC_DEPOLARIZATION_AND_CALCIUM_CHANNEL_OPENING	11	0.838348	-0.125269
1208	1265	mdd	GARGALOVIC_RESPONSE_TO_OXIDIZED_PHOSPHOLIPIDS_YELLOW_DN	21	1.08185	-0.1253
1209	1327	mdd	KEGG_MEDICUS_REFERENCE_TRAIP_DEPENDENT_REPLISOME_DISASSEMBLY	15	1.05143	-0.125317
1210	1808	mdd	WP_GENE_REGULATORY_NETWORK_MODELLING_SOMITOGENESIS	11	0.898332	-0.125519
1211	1144	mdd	BIOCARTA_EPO_PATHWAY	18	1.15702	-0.125773
1212	1375	mdd	BIOCARTA_RHO_PATHWAY	18	1.03485	-0.126782
1213	1170	mdd	MUELLER_COMMON_TARGETS_OF_AML_FUSIONS_DN	27	1.14326	-0.126903
1214	1460	mdd	REACTOME_BMAL1_CLOCK_NPAS2_ACTIVATES_CIRCADIAN_GENE_EXPRESSION	23	1.0046	-0.126974
1215	1454	mdd	YAMASHITA_LIVER_CANCER_WITH_EPCAM_DN	17	1.00893	-0.127276
1216	1356	mdd	FERRANDO_LYL1_NEIGHBORS	14	1.04262	-0.127673
1217	1567	mdd	KYNG_NORMAL_AGING_DN	16	0.963163	-0.128104
1218	1346	mdd	REACTOME_PKA_MEDIATED_PHOSPHORYLATION_OF_CREB	19	1.04704	-0.128305
1219	1760	mdd	ZHENG_FOXP3_TARGETS_IN_T_LYMPHOCYTE_UP	12	0.911139	-0.128666
1220	1472	mdd	KEGG_MEDICUS_REFERENCE_DNA_REPLICATION_TERMINATION	18	0.999527	-0.128685
1221	1618	mdd	REACTOME_KILLING_MECHANISMS	11	0.946663	-0.128765
1222	1297	mdd	NUTT_GBM_VS_AO_GLIOMA_DN	44	1.06381	-0.128947
1223	2539	mdd	FUJIWARA_PARK2_HEPATOCYTE_PROLIFERATION_UP	11	0.772511	-0.129051
1224	1322	mdd	REACTOME_BIOSYNTHESIS_OF_SPECIALIZED_PRORESOLVING_MEDIATORS_SPMS	19	1.05328	-0.1295
1225	1293	mdd	JOSEPH_RESPONSE_TO_SODIUM_BUTYRATE_UP	26	1.06621	-0.129556
1226	1623	mdd	WP_6Q16_COPY_NUMBER_VARIATION	14	0.946148	-0.129916
1227	1419	mdd	STAEGE_EWING_FAMILY_TUMOR	25	1.0197	-0.130017
1228	1113	mdd	REACTOME_ACTIVATION_OF_THE_MRNA_UPON_BINDING_OF_THE_CAP_BINDING_COMPLEX_AND_EIFS_AND_SUBSEQUENT_BINDING_TO_43S	55	1.17877	-0.130186
1229	1779	mdd	CHOI_ATL_CHRONIC_VS_ACUTE_DN	17	0.906298	-0.130847
1230	1068	mdd	ZHAN_VARIABLE_EARLY_DIFFERENTIATION_GENES_DN	27	1.21112	-0.131018
1231	1443	mdd	FINETTI_BREAST_CANCERS_KINOME_GRAY	15	1.01059	-0.131379
1232	1312	mdd	REACTOME_NFE2L2_REGULATING_ANTI_OXIDANT_DETOXIFICATION_ENZYMES	19	1.05753	-0.131399
1233	1146	mdd	VANTVEER_BREAST_CANCER_METASTASIS_UP	42	1.15625	-0.131557
1234	1571	mdd	ZHANG_RESPONSE_TO_CANTHARIDIN_UP	14	0.961436	-0.131721
1235	1835	mdd	KEGG_CIRCADIAN_RHYTHM_MAMMAL	12	0.890952	-0.131885
1236	2167	mdd	REACTOME_RETINOID_CYCLE_DISEASE_EVENTS	11	0.829631	-0.132113
1237	955	mdd	RAO_BOUND_BY_SALL4	206	1.31466	-0.13212
1238	1234	mdd	CHIARETTI_T_ALL_REFRACTORY_TO_THERAPY	24	1.09743	-0.132678
1239	1547	mdd	KEGG_MEDICUS_REFERENCE_BILE_ACID_BIOSYNTHESIS	14	0.971417	-0.132821
1240	1369	mdd	REACTOME_REGULATION_OF_TLR_BY_ENDOGENOUS_LIGAND	20	1.03769	-0.13297
1241	929	mdd	DANG_BOUND_BY_MYC	945	1.33908	-0.13312
1242	1047	mdd	PID_ERA_GENOMIC_PATHWAY	62	1.22173	-0.133152
1243	2128	mdd	BIOCARTA_SM_PATHWAY	14	0.837101	-0.13341
1244	1086	mdd	NAKAYAMA_SOFT_TISSUE_TUMORS_PCA1_DN	66	1.19903	-0.133933
1245	1660	mdd	WP_ERK_PATHWAY_IN_HUNTINGTON_39_S_DISEASE	14	0.936316	-0.133987
1246	1287	mdd	REACTOME_INTERACTIONS_OF_REV_WITH_HOST_CELLULAR_PROTEINS	35	1.07089	-0.134064
1247	1362	mdd	PID_S1P_S1P3_PATHWAY	28	1.04045	-0.134314
1248	1200	mdd	WP_TOLL_LIKE_RECEPTOR_SIGNALING_RELATED_TO_MYD88	26	1.12254	-0.134472
1249	1081	mdd	RAMASWAMY_METASTASIS_UP	60	1.20303	-0.1349
1250	1876	mdd	REACTOME_METABOLISM_OF_NITRIC_OXIDE_NOS3_ACTIVATION_AND_REGULATION	14	0.880735	-0.135187
1251	2039	mdd	WAESCH_ANAPHASE_PROMOTING_COMPLEX	13	0.850137	-0.135244
1252	1629	mdd	BIOCARTA_UCALPAIN_PATHWAY	12	0.944928	-0.135364
1253	1993	mdd	REACTOME_EICOSANOID_LIGAND_BINDING_RECEPTORS	13	0.856351	-0.135625
1254	1717	mdd	WP_CHOLESTEROL_BIOSYNTHESIS_PATHWAY	14	0.920523	-0.135653
1255	2208	mdd	SABATES_COLORECTAL_ADENOMA_SIZE_UP	14	0.822459	-0.135887
1256	1416	mdd	REACTOME_NRIF_SIGNALS_CELL_DEATH_FROM_THE_NUCLEUS	16	1.02067	-0.136049
1257	1245	mdd	REACTOME_SYNTHESIS_OF_ACTIVE_UBIQUITIN_ROLES_OF_E1_AND_E2_ENZYMES	26	1.09095	-0.13637
1258	1284	mdd	REACTOME_RESPONSE_OF_MTB_TO_PHAGOCYTOSIS	22	1.07254	-0.136471
1259	1903	mdd	LEE_SP4_THYMOCYTE	15	0.874691	-0.136637
1260	1545	mdd	REACTOME_RESOLUTION_OF_AP_SITES_VIA_THE_MULTIPLE_NUCLEOTIDE_PATCH_REPLACEMENT_PATHWAY	24	0.973009	-0.136917
1261	1582	mdd	REACTOME_TRANSLESION_SYNTHESIS_BY_POLK	17	0.956778	-0.137252
1262	1367	mdd	REACTOME_EARLY_PHASE_OF_HIV_LIFE_CYCLE	14	1.03807	-0.137479
1263	1306	mdd	WP_RETT_SYNDROME_CAUSING_GENES	41	1.06136	-0.137597
1264	1963	mdd	KEGG_MEDICUS_REFERENCE_PDGF_PDGFR_PLCG_CAMK_SIGNALING_PATHWAY	17	0.862183	-0.137755
1265	1219	mdd	JIANG_TIP30_TARGETS_DN	22	1.10667	-0.137935
1266	1440	mdd	KIM_HYPOXIA	17	1.01089	-0.138006
1267	1503	mdd	KEGG_MEDICUS_REFERENCE_VGCC_CA2_APOPTOTIC_PATHWAY	20	0.987591	-0.13841
1268	945	mdd	KONDO_PROSTATE_CANCER_WITH_H3K27ME3	180	1.32059	-0.13869
1269	1350	mdd	PID_SYNDECAN_3_PATHWAY	15	1.04658	-0.138746
1270	1474	mdd	REACTOME_SIGNALING_BY_ACTIVATED_POINT_MUTANTS_OF_FGFR1	11	0.999167	-0.138752
1271	2424	mdd	BIOCARTA_RAB_PATHWAY	12	0.787606	-0.139004
1272	1882	mdd	KEGG_MEDICUS_REFERENCE_TRANSCRIPTIONAL_ACTIVATION_BY_ACETYLATION_OF_H3K27	11	0.879768	-0.13922
1273	2040	mdd	KEGG_MEDICUS_REFERENCE_NOTCH_PROTEOLYTIC_ACTIVATION	11	0.849906	-0.139507
1274	2120	mdd	IGLESIAS_E2F_TARGETS_DN	11	0.837881	-0.139533
1275	1358	mdd	HOEGERKORP_CD44_TARGETS_DIRECT_UP	23	1.04195	-0.139646
1276	1455	mdd	REACTOME_CA_DEPENDENT_EVENTS	35	1.00875	-0.139805
1277	2303	mdd	WILLIAMS_ESR2_TARGETS_DN	11	0.807645	-0.140041
1278	1374	mdd	REACTOME_SHC_MEDIATED_CASCADE_FGFR1	21	1.03521	-0.140151
1279	1071	mdd	WESTON_VEGFA_TARGETS_3HR	58	1.20881	-0.140215
1280	1041	mdd	GUTIERREZ_MULTIPLE_MYELOMA_UP	31	1.22444	-0.140444
1281	1222	mdd	MIKKELSEN_MEF_ICP_WITH_H3K4ME3_AND_H3K27ME3	37	1.10579	-0.140702
1282	2360	mdd	MIKKELSEN_NPC_ICP_WITH_H3K27ME3	11	0.798994	-0.140991
1283	1837	mdd	CHEOK_RESPONSE_TO_MERCAPTOPURINE_UP	11	0.890746	-0.141388
1284	1765	mdd	REACTOME_TRANSLATION_OF_REPLICASE_AND_ASSEMBLY_OF_THE_REPLICATION_TRANSCRIPTION_COMPLEX	14	0.909254	-0.141401
1285	1667	mdd	BIOCARTA_ECM_PATHWAY	19	0.935686	-0.141463
1286	1557	mdd	WP_PURINE_METABOLISM_AND_RELATED_DISORDERS	20	0.968425	-0.141476
1287	1379	mdd	REACTOME_INTEGRIN_SIGNALING	26	1.03337	-0.141566
1288	2055	mdd	HOLLEMAN_PREDNISOLONE_RESISTANCE_B_ALL_DN	11	0.847478	-0.141913
1289	1762	mdd	FRASOR_RESPONSE_TO_SERM_OR_FULVESTRANT_UP	21	0.910835	-0.142183
1290	1246	mdd	CHAUHAN_RESPONSE_TO_METHOXYESTRADIOL_UP	42	1.0905	-0.142319
1291	958	mdd	HELLER_HDAC_TARGETS_DN	270	1.30884	-0.142717
1292	2391	mdd	HOEGERKORP_CD44_TARGETS_DIRECT_DN	12	0.793386	-0.142927
1293	1469	mdd	LOPES_METHYLATED_IN_COLON_CANCER_UP	28	1.00046	-0.143147
1294	1505	mdd	TORCHIA_TARGETS_OF_EWSR1_FLI1_FUSION_TOP20_DN	18	0.984663	-0.143164
1295	1699	mdd	REACTOME_REGULATION_OF_GENE_EXPRESSION_IN_BETA_CELLS	21	0.925702	-0.144016
1296	1834	mdd	REACTOME_PROCESSIVE_SYNTHESIS_ON_THE_C_STRAND_OF_THE_TELOMERE	19	0.89112	-0.1441
1297	1506	mdd	BIOCARTA_ACH_PATHWAY	14	0.98349	-0.144421
1298	1224	mdd	REACTOME_RETROGRADE_TRANSPORT_AT_THE_TRANS_GOLGI_NETWORK	46	1.10548	-0.144503
1299	1151	mdd	RIZ_ERYTHROID_DIFFERENTIATION_12HR	34	1.15394	-0.14491
1300	1668	mdd	VERNOCHET_ADIPOGENESIS	18	0.93545	-0.14516
1301	2263	mdd	SCHWAB_TARGETS_OF_BMYB_POLYMORPHIC_VARIANTS_UP	12	0.814823	-0.145492
1302	1141	mdd	HUANG_GATA2_TARGETS_DN	68	1.15787	-0.145512
1303	1226	mdd	REACTOME_COOPERATION_OF_PREFOLDIN_AND_TRIC_CCT_IN_ACTIN_AND_TUBULIN_FOLDING	30	1.1042	-0.145765
1304	1735	mdd	NIKOLSKY_BREAST_CANCER_21Q22_AMPLICON	15	0.916816	-0.145853
1305	2325	mdd	REACTOME_HYALURONAN_UPTAKE_AND_DEGRADATION	12	0.804225	-0.145999
1306	2093	mdd	REACTOME_NUCLEOTIDE_BIOSYNTHESIS	12	0.842113	-0.146027
1307	2142	mdd	DEMAGALHAES_AGING_DN	13	0.83376	-0.14603
1308	1397	mdd	LIU_LIVER_CANCER	30	1.02847	-0.146123
1309	1650	mdd	REACTOME_LDL_CLEARANCE	19	0.938804	-0.1462
1310	2387	mdd	REACTOME_DSCAM_INTERACTIONS	11	0.794182	-0.146302
1311	1828	mdd	WP_NAD_METABOLISM	15	0.891937	-0.146633
1312	1522	mdd	REACTOME_KERATAN_SULFATE_DEGRADATION	15	0.979493	-0.146684
1313	1411	mdd	GENTLES_LEUKEMIC_STEM_CELL_UP	27	1.02243	-0.146769
1314	1269	mdd	ABBUD_LIF_SIGNALING_1_UP	41	1.08049	-0.147089
1315	2577	mdd	WP_PTF1A_RELATED_REGULATORY_PATHWAY	11	0.765783	-0.147438
1316	1700	mdd	CROONQUIST_IL6_DEPRIVATION_UP	17	0.925592	-0.147513
1317	1609	mdd	REACTOME_FRS_MEDIATED_FGFR3_SIGNALING	19	0.950171	-0.147543
1318	1747	mdd	FERRARI_RESPONSE_TO_FENRETINIDE_UP	20	0.913754	-0.147614
1319	1500	mdd	XIE_LT_HSC_S1PR3_OE_UP	27	0.989833	-0.147727
1320	2643	mdd	REACTOME_CREB1_PHOSPHORYLATION_THROUGH_THE_ACTIVATION_OF_ADENYLATE_CYCLASE	11	0.756558	-0.147893
1321	1280	mdd	WP_TP53_NETWORK	19	1.0742	-0.147965
1322	1483	mdd	ZHAN_MULTIPLE_MYELOMA_SPIKED	20	0.994673	-0.148286
1323	1084	mdd	TANG_SENESCENCE_TP53_TARGETS_DN	51	1.2006	-0.148292
1324	1576	mdd	REACTOME_PRESYNAPTIC_FUNCTION_OF_KAINATE_RECEPTORS	21	0.959522	-0.148413
1325	1305	mdd	REACTOME_SIGNALING_BY_FGFR3	39	1.0616	-0.148426
1326	1546	mdd	REACTOME_SIGNAL_TRANSDUCTION_BY_L1	19	0.972997	-0.148439
1327	1267	mdd	ISHIDA_E2F_TARGETS	51	1.0808	-0.148527
1328	1801	mdd	MCGOWAN_RSP6_TARGETS_UP	19	0.900453	-0.148528
1329	1192	mdd	MA_MYELOID_DIFFERENTIATION_UP	37	1.12965	-0.148581
1330	1921	mdd	LIN_TUMOR_ESCAPE_FROM_IMMUNE_ATTACK	18	0.871093	-0.148859
1331	1536	mdd	KEGG_MEDICUS_REFERENCE_LONG_PATCH_BER	17	0.975108	-0.149279
1332	2155	mdd	KEGG_MEDICUS_VARIANT_MUTATION_CAUSED_ABERRANT_ABETA_TO_VGCC_CA2_APOPTOTIC_PATHWAY_N01004	11	0.831501	-0.149292
1333	1291	mdd	REACTOME_G_BETA_GAMMA_SIGNALLING_THROUGH_PI3KGAMMA	25	1.06773	-0.150625
1334	1638	mdd	REACTOME_PHASE_0_RAPID_DEPOLARISATION	31	0.942236	-0.150797
1335	1625	mdd	KYNG_WERNER_SYNDROM_DN	18	0.945361	-0.150825
1336	1778	mdd	REACTOME_CD209_DC_SIGN_SIGNALING	20	0.906745	-0.150826
1337	1763	mdd	SA_CASPASE_CASCADE	18	0.909752	-0.151223
1338	2173	mdd	KEGG_MEDICUS_REFERENCE_FLCN_MTORC1_SIGNALING_PATHWAY	13	0.828644	-0.151448
1339	1260	mdd	REACTOME_GLUCONEOGENESIS	32	1.08327	-0.151718
1340	1704	mdd	BIOCARTA_PAR1_PATHWAY	19	0.924237	-0.151766
1341	2326	mdd	REACTOME_PROCESSIVE_SYNTHESIS_ON_THE_LAGGING_STRAND	14	0.804185	-0.15186
1342	1738	mdd	JOHANSSON_GLIOMAGENESIS_BY_PDGFB_DN	21	0.915852	-0.152005
1343	1514	mdd	BIOCARTA_HIF_PATHWAY	15	0.981199	-0.152156
1344	1509	mdd	REACTOME_PEPTIDE_HORMONE_BIOSYNTHESIS	13	0.982715	-0.152171
1345	1639	mdd	PLASARI_NFIC_TARGETS_BASAL_DN	20	0.942151	-0.15254
1346	1854	mdd	LA_MEN1_TARGETS	21	0.886712	-0.152562
1347	1463	mdd	STARK_HYPPOCAMPUS_22Q11_DELETION_DN	20	1.00412	-0.152612
1348	2500	mdd	KEGG_MEDICUS_REFERENCE_COPII_VESICLE_FORMATION	12	0.778075	-0.152814
1349	3591	mdd	REACTOME_FORMATION_OF_SENESCENCE_ASSOCIATED_HETEROCHROMATIN_FOCI_SAHF	11	0.641224	-0.152918
1350	1754	mdd	BOWIE_RESPONSE_TO_EXTRACELLULAR_MATRIX	17	0.912717	-0.153105
1351	1613	mdd	KEGG_MEDICUS_ENV_FACTOR_DCE_TO_DNA_ADDUCTS	19	0.948053	-0.153232
1352	1446	mdd	WP_MAP3K1_ROLE_IN_PROMOTING_AND_BLOCKING_GONADAL_DETERMINATION	16	1.01026	-0.153246
1353	1198	mdd	WP_PHOSPHODIESTERASES_IN_NEURONAL_FUNCTION	52	1.12313	-0.153295
1354	1102	mdd	REACTOME_COPI_DEPENDENT_GOLGI_TO_ER_RETROGRADE_TRAFFIC	95	1.18847	-0.153402
1355	1233	mdd	YANG_BREAST_CANCER_ESR1_LASER_UP	27	1.09762	-0.153901
1356	2406	mdd	SUZUKI_CTCFL_TARGETS_UP	11	0.790531	-0.153929
1357	1004	mdd	NOUZOVA_TRETINOIN_AND_H4_ACETYLATION	122	1.25226	-0.153996
1358	1551	mdd	SCIAN_INVERSED_TARGETS_OF_TP53_AND_TP73_DN	28	0.969822	-0.154151
1359	1982	mdd	BIOCARTA_RAS_PATHWAY	20	0.858053	-0.154205
1360	1636	mdd	RUAN_RESPONSE_TO_TROGLITAZONE_DN	16	0.942459	-0.154228
1361	1319	mdd	REACTOME_MITOPHAGY	25	1.05486	-0.154531
1362	1349	mdd	KOHOUTEK_CCNT1_TARGETS	46	1.04675	-0.154564
1363	1643	mdd	RIZ_ERYTHROID_DIFFERENTIATION_HEMGN	26	0.940955	-0.154634
1364	1456	mdd	VARELA_ZMPSTE24_TARGETS_UP	39	1.00791	-0.154751
1365	1318	mdd	KIM_TIAL1_TARGETS	27	1.05534	-0.155101
1366	2274	mdd	BIOCARTA_ERK5_PATHWAY	14	0.813801	-0.155193
1367	1444	mdd	REACTOME_CONVERSION_FROM_APC_C_CDC20_TO_APC_C_CDH1_IN_LATE_ANAPHASE	20	1.01039	-0.155244
1368	1899	mdd	JEON_SMAD6_TARGETS_DN	19	0.875456	-0.155282
1369	1736	mdd	KIM_MYCL1_AMPLIFICATION_TARGETS_UP	12	0.916766	-0.155293
1370	2085	mdd	BANDRES_RESPONSE_TO_CARMUSTIN_WITHOUT_MGMT_48HR_UP	18	0.843012	-0.155413
1371	1370	mdd	REACTOME_APC_CDC20_MEDIATED_DEGRADATION_OF_NEK2A	26	1.03744	-0.155444
1372	1223	mdd	SCHLOSSER_MYC_TARGETS_AND_SERUM_RESPONSE_DN	42	1.10569	-0.15557
1373	1677	mdd	BILANGES_SERUM_SENSITIVE_VIA_TSC1	21	0.931948	-0.15563
1374	2266	mdd	GOERING_BLOOD_HDL_CHOLESTEROL_QTL_CIS	11	0.814643	-0.155991
1375	3217	mdd	REACTOME_GLUTAMATE_AND_GLUTAMINE_METABOLISM	11	0.682008	-0.156885
1376	2078	mdd	REACTOME_PI_3K_CASCADE_FGFR4	19	0.844008	-0.156885
1377	1861	mdd	CAFFAREL_RESPONSE_TO_THC_8HR_5_UP	13	0.884979	-0.156984
1378	2077	mdd	HEDVAT_ELF4_TARGETS_UP	11	0.844252	-0.157075
1379	2599	mdd	REACTOME_VITAMIN_D_CALCIFEROL_METABOLISM	12	0.762638	-0.157125
1380	1737	mdd	REACTOME_PHOSPHORYLATION_OF_THE_APC_C	20	0.916221	-0.157249
1381	1816	mdd	CHUANG_OXIDATIVE_STRESS_RESPONSE_UP	26	0.896647	-0.157259
1382	3133	mdd	IIZUKA_LIVER_CANCER_PROGRESSION_G1_G2_UP	12	0.692394	-0.157318
1383	1438	mdd	REACTOME_PROCESSING_OF_CAPPED_INTRONLESS_PRE_MRNA	28	1.01227	-0.157361
1384	1843	mdd	CURSONS_NATURAL_KILLER_CELLS	20	0.889523	-0.157469
1385	2024	mdd	WP_IRON_METABOLISM_IN_PLACENTA	11	0.853046	-0.157479
1386	1392	mdd	WP_KLEEFSTRA_SYNDROME	25	1.02934	-0.157505
1387	1844	mdd	HOFMANN_MYELODYSPLASTIC_SYNDROM_RISK_UP	20	0.889383	-0.157685
1388	1574	mdd	REACTOME_RNA_POLYMERASE_III_CHAIN_ELONGATION	18	0.960464	-0.157721
1389	2137	mdd	REACTOME_SEROTONIN_RECEPTORS	11	0.83527	-0.158544
1390	1705	mdd	PID_ARF_3PATHWAY	19	0.924224	-0.158557
1391	1619	mdd	GARGALOVIC_RESPONSE_TO_OXIDIZED_PHOSPHOLIPIDS_RED_UP	16	0.946652	-0.158696
1392	1862	mdd	BIOCARTA_PDZS_PATHWAY	15	0.88488	-0.158701
1393	1663	mdd	MEISSNER_NPC_ICP_WITH_H3K4ME3	17	0.935897	-0.158777
1394	1450	mdd	REACTOME_FRS_MEDIATED_FGFR2_SIGNALING	24	1.00958	-0.158893
1395	1482	mdd	REACTOME_HDACS_DEACETYLATE_HISTONES	29	0.994715	-0.158901
1396	1569	mdd	REACTOME_N_GLYCAN_ANTENNAE_ELONGATION_IN_THE_MEDIAL_TRANS_GOLGI	26	0.962479	-0.158926
1397	2623	mdd	KEGG_MEDICUS_VARIANT_MUTATION_INACTIVATED_P62_TO_PINK_PARKIN_MEDIATED_AUTOPHAGOSOME_FORMATION	11	0.758833	-0.15899
1398	1842	mdd	KEGG_MEDICUS_VARIANT_MUTATION_ACTIVATED_GNAS_TO_CRHR_PKA_ACTH_SIGNALING_PATHWAY	24	0.889549	-0.159088
1399	1561	mdd	BUCKANOVICH_T_LYMPHOCYTE_HOMING_ON_TUMOR_DN	19	0.965686	-0.159094
1400	2667	mdd	KEGG_MEDICUS_REFERENCE_CENPE_INTERACTION_WITH_NDC80_COMPLEX	12	0.752564	-0.159192
1401	2423	mdd	POS_RESPONSE_TO_HISTAMINE_DN	11	0.788046	-0.159253
1402	1432	mdd	WP_TLR4_SIGNALING_AND_TOLERANCE	25	1.01492	-0.159463
1403	1590	mdd	WP_ONE_CARBON_METABOLISM	29	0.954564	-0.159517
1404	2177	mdd	REACTOME_TICAM1_RIP1_MEDIATED_IKK_COMPLEX_RECRUITMENT	18	0.828059	-0.159958
1405	1241	mdd	WP_HEMATOPOIETIC_STEM_CELL_GENE_REGULATION_BY_GABP_ALPHA_BETA_COMPLEX	20	1.0919	-0.159961
1406	3027	mdd	REACTOME_NF_KB_ACTIVATION_THROUGH_FADD_RIP_1_PATHWAY_MEDIATED_BY_CASPASE_8_AND_10	11	0.705915	-0.15997
1407	2759	mdd	REACTOME_INSERTION_OF_TAIL_ANCHORED_PROTEINS_INTO_THE_ENDOPLASMIC_RETICULUM_MEMBRANE	18	0.738033	-0.16035
1408	1912	mdd	REACTOME_VITAMIN_B5_PANTOTHENATE_METABOLISM	19	0.87315	-0.160439
1409	1769	mdd	KEGG_MEDICUS_VARIANT_AMPLIFIED_PDGFR_TO_PLCG_CAMK_SIGNALING_PATHWAY	14	0.908337	-0.160706
1410	2944	mdd	DACOSTA_LOW_DOSE_UV_RESPONSE_VIA_ERCC3_XPCS_UP	11	0.717052	-0.16079
1411	2309	mdd	REACTOME_PENTOSE_PHOSPHATE_PATHWAY	11	0.806768	-0.161043
1412	1359	mdd	REACTOME_TRANSCRIPTIONAL_REGULATION_BY_E2F6	32	1.04077	-0.16121
1413	1894	mdd	LE_NEURONAL_DIFFERENTIATION_DN	18	0.877269	-0.161484
1414	2197	mdd	TERAO_AOX4_TARGETS_SKIN_DN	16	0.824763	-0.162242
1415	2031	mdd	KEGG_MEDICUS_PATHOGEN_HTLV_1_TAX_TO_SPINDLE_ASSEMBLY_CHECKPOINT_SIGNALING	16	0.852219	-0.16253
1416	2276	mdd	MARIADASON_RESPONSE_TO_BUTYRATE_SULINDAC_4	15	0.813654	-0.162618
1417	1451	mdd	REACTOME_RNA_POLYMERASE_III_TRANSCRIPTION_TERMINATION	23	1.00953	-0.162873
1418	1504	mdd	BOWIE_RESPONSE_TO_TAMOXIFEN	18	0.985416	-0.163315
1419	1909	mdd	PID_ERB_GENOMIC_PATHWAY	14	0.873331	-0.163371
1420	2269	mdd	REACTOME_ERBB2_REGULATES_CELL_MOTILITY	15	0.814322	-0.163755
1421	2932	mdd	REACTOME_PROCESSING_OF_SMDT1	13	0.717864	-0.163818
1422	1255	mdd	REACTOME_SYNTHESIS_OF_BILE_ACIDS_AND_BILE_SALTS	34	1.08562	-0.164053
1423	1886	mdd	BUCKANOVICH_T_LYMPHOCYTE_HOMING_ON_TUMOR_UP	18	0.878874	-0.164226
1424	1587	mdd	WP_EFFECT_OF_PROGERIN_ON_GENES_INVOLVED_IN_HUTCHINSON_GILFORD_PROGERIA_SYNDROME	20	0.955149	-0.164233
1425	1137	mdd	KORKOLA_TERATOMA	41	1.16034	-0.164272
1426	1686	mdd	KEGG_MEDICUS_VARIANT_MUTATION_CAUSED_ABERRANT_HTT_TO_ANTEROGRADE_AXONAL_TRANSPORT	25	0.930151	-0.164277
1427	2282	mdd	BIOCARTA_STEM_PATHWAY	14	0.811929	-0.164613
1428	1586	mdd	KEGG_MEDICUS_REFERENCE_CA2_CAM_CAMK_SIGNALING_PATHWAY	19	0.956316	-0.165128
1429	2895	mdd	REACTOME_POLYMERASE_SWITCHING	13	0.722036	-0.165135
1430	1007	mdd	KEGG_RIBOSOME	82	1.25053	-0.165161
1431	2734	mdd	REACTOME_CYP2E1_REACTIONS	11	0.743809	-0.1654
1432	2212	mdd	REACTOME_TP53_REGULATES_TRANSCRIPTION_OF_GENES_INVOLVED_IN_G1_CELL_CYCLE_ARREST	14	0.821547	-0.165552
1433	2316	mdd	YAO_TEMPORAL_RESPONSE_TO_PROGESTERONE_CLUSTER_4	15	0.805896	-0.165667
1434	1436	mdd	KEGG_MEDICUS_REFERENCE_GLYCOLYSIS	23	1.01373	-0.16583
1435	1676	mdd	REACTOME_DOWNSTREAM_SIGNALING_OF_ACTIVATED_FGFR3	24	0.93216	-0.165856
1436	3146	mdd	KEGG_MEDICUS_REFERENCE_CA2_CAM_VGCC_RYR_SIGNALING_PATHWAY	11	0.690454	-0.165965
1437	1335	mdd	KEGG_PRIMARY_IMMUNODEFICIENCY	30	1.049	-0.166219
1438	2311	mdd	REACTOME_METALLOPROTEASE_DUBS	16	0.806472	-0.166257
1439	2249	mdd	WP_7Q11_23_DISTAL_COPY_NUMBER_VARIATION	19	0.816193	-0.166712
1440	1048	mdd	SENESE_HDAC1_AND_HDAC2_TARGETS_DN	205	1.22134	-0.166839
1441	2850	mdd	WP_INCLUSION_BODY_MYOSITIS	11	0.725782	-0.167161
1442	2946	mdd	REACTOME_CONDENSATION_OF_PROMETAPHASE_CHROMOSOMES	11	0.716627	-0.1672
1443	2109	mdd	WP_DEGRADATION_PATHWAY_OF_SPHINGOLIPIDS_INCLUDING_DISEASES	15	0.838999	-0.16722
1444	1373	mdd	KEGG_BASE_EXCISION_REPAIR	32	1.03612	-0.167378
1445	2136	mdd	BIOCARTA_TALL1_PATHWAY	14	0.835386	-0.167519
1446	1431	mdd	SATO_SILENCED_EPIGENETICALLY_IN_PANCREATIC_CANCER	38	1.01537	-0.167641
1447	1798	mdd	WP_2Q11_2_COPY_NUMBER_VARIATION_SYNDROME	28	0.901218	-0.167664
1448	1490	mdd	REACTOME_DISEASES_OF_MITOTIC_CELL_CYCLE	37	0.993396	-0.167739
1449	1430	mdd	PID_PLK1_PATHWAY	41	1.01549	-0.168015
1450	2522	mdd	WP_KENNEDY_PATHWAY_FROM_SPHINGOLIPIDS	13	0.774906	-0.168018
1451	2699	mdd	WP_NAD_METABOLISM_SIRTUINS_AND_AGING	11	0.748154	-0.168353
1452	1252	mdd	SCHAEFFER_SOX9_TARGETS_IN_PROSTATE_DEVELOPMENT_DN	44	1.08768	-0.16844
1453	1489	mdd	HUMMEL_BURKITTS_LYMPHOMA_DN	14	0.993685	-0.168855
1454	1794	mdd	REACTOME_IL_6_TYPE_CYTOKINE_RECEPTOR_LIGAND_INTERACTIONS	17	0.90265	-0.169153
1455	2718	mdd	BIOCARTA_DREAM_PATHWAY	13	0.745318	-0.169193
1456	2178	mdd	REACTOME_NOTCH4_ACTIVATION_AND_TRANSMISSION_OF_SIGNAL_TO_THE_NUCLEUS	11	0.828016	-0.169366
1457	2744	mdd	REACTOME_ERCC6_CSB_AND_EHMT2_G9A_POSITIVELY_REGULATE_RRNA_EXPRESSION	15	0.742043	-0.169529
1458	1730	mdd	REACTOME_TP53_REGULATES_TRANSCRIPTION_OF_ADDITIONAL_CELL_CYCLE_GENES_WHOSE_EXACT_ROLE_IN_THE_P53_PATHWAY_REMAIN_UNCERTAIN	20	0.917472	-0.169644
1459	3307	mdd	KEGG_MEDICUS_REFERENCE_TSC1_2_MTORC1_SIGNALING_PATHWAY	11	0.672829	-0.169882
1460	1785	mdd	REACTOME_INHIBITION_OF_THE_PROTEOLYTIC_ACTIVITY_OF_APC_C_REQUIRED_FOR_THE_ONSET_OF_ANAPHASE_BY_MITOTIC_SPINDLE_CHECKPOINT_COMPONENTS	21	0.904999	-0.16994
1461	2446	mdd	PID_IL5_PATHWAY	14	0.78398	-0.169943
1462	2392	mdd	KEGG_MEDICUS_REFERENCE_IL2_FAMILY_TO_JAK_STAT_SIGNALING_PATHWAY	20	0.793104	-0.170275
1463	1751	mdd	PID_CONE_PATHWAY	21	0.913158	-0.170478
1464	2653	mdd	REACTOME_P75NTR_SIGNALS_VIA_NF_KB	15	0.753868	-0.17051
1465	2124	mdd	BOYAULT_LIVER_CANCER_SUBCLASS_G56_UP	11	0.837354	-0.170656
1466	2551	mdd	KEGG_MEDICUS_PATHOGEN_HPV_E7_TO_PP2A_AKT_SIGNALING_PATYWAY	15	0.769907	-0.170753
1467	2612	mdd	KEGG_MEDICUS_REFERENCE_MEVALONATE_PATHWAY	12	0.760363	-0.171163
1468	2450	mdd	REACTOME_ASSEMBLY_OF_ACTIVE_LPL_AND_LIPC_LIPASE_COMPLEXES	17	0.783171	-0.171202
1469	1767	mdd	KEGG_MEDICUS_REFERENCE_EGF_EGFR_ACTIN_SIGNALING_PATHWAY	21	0.908968	-0.171478
1470	3760	mdd	KEGG_MEDICUS_REFERENCE_HEPARAN_SULFATE_BIOSYNTHESIS	11	0.622263	-0.171572
1471	1063	mdd	WP_CALCIUM_REGULATION_IN_CARDIAC_CELLS	149	1.21345	-0.171651
1472	1101	mdd	WP_CYTOPLASMIC_RIBOSOMAL_PROTEINS	81	1.18906	-0.171655
1473	3360	mdd	REACTOME_MISCELLANEOUS_SUBSTRATES	12	0.665457	-0.171876
1474	3207	mdd	REACTOME_NF_KB_IS_ACTIVATED_AND_SIGNALS_SURVIVAL	12	0.683316	-0.17198
1475	1818	mdd	NABA_MATRISOME_HIGHLY_METASTATIC_MELANOMA	18	0.896472	-0.172151
1476	1617	mdd	BURTON_ADIPOGENESIS_1	30	0.946873	-0.172471
1477	2345	mdd	BIOCARTA_IL17_PATHWAY	14	0.80094	-0.172539
1478	1657	mdd	WP_SARS_COV_2_MITOCHONDRIAL_CHRONIC_OXIDATIVE_STRESS_AND_ENDOTHELIAL_DYSFUNCTION	20	0.936736	-0.172543
1479	2150	mdd	REACTOME_REGULATION_OF_KIT_SIGNALING	16	0.832441	-0.172603
1480	2014	mdd	WP_NAD_METABOLISM_IN_ONCOGENE_INDUCED_SENESCENCE_AND_MITOCHONDRIAL_DYSFUNCTION_ASSOCIATED_SENESCENCE	21	0.85374	-0.172792
1481	986	mdd	YAO_TEMPORAL_RESPONSE_TO_PROGESTERONE_CLUSTER_14	129	1.26554	-0.173295
1482	2779	mdd	REACTOME_GLYCOGEN_SYNTHESIS	13	0.735974	-0.17338
1483	1812	mdd	GENTILE_UV_RESPONSE_CLUSTER_D9	25	0.897685	-0.173396
1484	1470	mdd	SATO_SILENCED_BY_DEACETYLATION_IN_PANCREATIC_CANCER	38	1.00019	-0.173464
1485	1928	mdd	BIOCARTA_STRESS_PATHWAY	22	0.86993	-0.173487
1486	1689	mdd	MOOTHA_FFA_OXYDATION	22	0.928178	-0.173737
1487	2692	mdd	SANDERSON_PPARA_TARGETS	15	0.748692	-0.173856
1488	1534	mdd	REACTOME_RIPK1_MEDIATED_REGULATED_NECROSIS	29	0.975348	-0.174108
1489	1181	mdd	SCHEIDEREIT_IKK_INTERACTING_PROTEINS	52	1.13764	-0.174169
1490	2300	mdd	KEGG_MEDICUS_REFERENCE_COHESIN_DISSOCIATION_IN_ANAPHASE	16	0.808567	-0.174282
1491	1977	mdd	WP_FAMILIAL_HYPERLIPIDEMIA_TYPE_1	17	0.859008	-0.174296
1492	1907	mdd	VETTER_TARGETS_OF_PRKCA_AND_ETS1_UP	16	0.873502	-0.174383
1493	1830	mdd	KEGG_MEDICUS_REFERENCE_MICROTUBULE_DEPOLYMERIZATION_AT_THE_MINUS_ENDS	19	0.891823	-0.174498
1494	2916	mdd	BIOCARTA_EIF_PATHWAY	14	0.720184	-0.174677
1495	1405	mdd	REACTOME_ADORA2B_MEDIATED_ANTI_INFLAMMATORY_CYTOKINES_PRODUCTION	42	1.0245	-0.174768
1496	1759	mdd	GARGALOVIC_RESPONSE_TO_OXIDIZED_PHOSPHOLIPIDS_PINK_DN	29	0.911154	-0.174876
1497	1777	mdd	OLSSON_E2F3_TARGETS_UP	22	0.907011	-0.174957
1498	1802	mdd	KEGG_MEDICUS_REFERENCE_CA2_ENTRY_VOLTAGE_GATED_CA2_CHANNEL	24	0.900311	-0.175291
1499	2400	mdd	KEGG_MEDICUS_REFERENCE_AUTOPHAGY_VESICLE_NUCLEATION_ELONGATION_MATURATION_SEQUESTOSOME_1_LIKE_RECEPTOR	14	0.791802	-0.175293
1500	2110	mdd	WP_ESTROGEN_METABOLISM_WP697	15	0.838949	-0.175392
1501	1900	mdd	HOFMANN_MYELODYSPLASTIC_SYNDROM_HIGH_RISK_DN	20	0.875255	-0.175399
1502	2782	mdd	CARDOSO_RESPONSE_TO_GAMMA_RADIATION_AND_3AB	13	0.7356	-0.175416
1503	1501	mdd	GENTILE_UV_RESPONSE_CLUSTER_D5	35	0.989128	-0.175444
1504	1072	mdd	PEDERSEN_METASTASIS_BY_ERBB2_ISOFORM_4	99	1.20849	-0.175475
1505	1445	mdd	PLASARI_TGFB1_SIGNALING_VIA_NFIC_10HR_DN	30	1.01028	-0.175508
1506	2515	mdd	WP_NRXN1_DELETION_SYNDROME	14	0.776341	-0.175616
1507	2250	mdd	BIOCARTA_SHH_PATHWAY	16	0.816177	-0.175808
1508	3108	mdd	PARK_TRETINOIN_RESPONSE	12	0.695879	-0.175842
1509	3221	mdd	KEGG_MEDICUS_PATHOGEN_HPV_E6_TO_NOTCH_SIGNALING_PATHWAY_N00381	12	0.681159	-0.175881
1510	1426	mdd	BENNETT_SYSTEMIC_LUPUS_ERYTHEMATOSUS	29	1.01724	-0.175908
1511	1275	mdd	CHEN_ETV5_TARGETS_SERTOLI	22	1.0779	-0.176061
1512	2071	mdd	KEGG_BIOSYNTHESIS_OF_UNSATURATED_FATTY_ACIDS	20	0.845193	-0.17618
1513	3346	mdd	REACTOME_REGULATION_OF_BACH1_ACTIVITY	11	0.667065	-0.176181
1514	2947	mdd	KEGG_MEDICUS_REFERENCE_PURINE_SALVAGE_PATHWAY_ADENINE_TO_AMP	11	0.716602	-0.176232
1515	1050	mdd	REACTOME_EUKARYOTIC_TRANSLATION_ELONGATION	88	1.22	-0.176248
1516	1714	mdd	ZHENG_FOXP3_TARGETS_IN_THYMUS_DN	12	0.921342	-0.176269
1517	1904	mdd	WP_PHOTODYNAMIC_THERAPY_INDUCED_UNFOLDED_PROTEIN_RESPONSE	25	0.874443	-0.176281
1518	2323	mdd	SESTO_RESPONSE_TO_UV_C4	20	0.804382	-0.176302
1519	3490	mdd	REACTOME_LOSS_OF_FUNCTION_OF_MECP2_IN_RETT_SYNDROME	11	0.652301	-0.176332
1520	1652	mdd	WANG_TNF_TARGETS	24	0.938038	-0.176378
1521	1508	mdd	REACTOME_DOWNSTREAM_SIGNALING_OF_ACTIVATED_FGFR2	29	0.982717	-0.176453
1522	3499	mdd	NAKAMURA_LUNG_CANCER_DIFFERENTIATION_MARKERS	12	0.651322	-0.176501
1523	1874	mdd	WP_GDNF_RET_SIGNALING_AXIS	21	0.881406	-0.176572
1524	2941	mdd	REACTOME_SARS_COV_2_MODULATES_AUTOPHAGY	11	0.717411	-0.17659
1525	1537	mdd	MIKKELSEN_MCV6_LCP_WITH_H3K27ME3	25	0.97478	-0.176784
1526	3257	mdd	REACTOME_ERBB2_ACTIVATES_PTK6_SIGNALING	13	0.677114	-0.176834
1527	1701	mdd	WP_CHOLESTEROL_BIOSYNTHESIS_PATHWAY_IN_HEPATOCYTES	40	0.925128	-0.176995
1528	1529	mdd	WP_SARS_CORONAVIRUS_AND_INNATE_IMMUNITY	29	0.976943	-0.177081
1529	1602	mdd	BILANGES_SERUM_SENSITIVE_VIA_TSC2	25	0.952864	-0.177201
1530	1870	mdd	BIOCARTA_TFF_PATHWAY	24	0.882205	-0.177211
1531	1959	mdd	REACTOME_SIGNALING_BY_ALK	25	0.86273	-0.177383
1532	3650	mdd	REACTOME_ASPARTATE_AND_ASPARAGINE_METABOLISM	11	0.635142	-0.177416
1533	1833	mdd	REACTOME_TP53_REGULATES_TRANSCRIPTION_OF_GENES_INVOLVED_IN_CYTOCHROME_C_RELEASE	19	0.891351	-0.177476
1534	2676	mdd	SILIGAN_TARGETS_OF_EWS_FLI1_FUSION_DN	17	0.751246	-0.177509
1535	1931	mdd	REACTOME_NA_CL_DEPENDENT_NEUROTRANSMITTER_TRANSPORTERS	18	0.869275	-0.17776
1536	3064	mdd	BIOCARTA_BTG2_PATHWAY	11	0.700793	-0.17789
1537	2203	mdd	KEGG_MEDICUS_REFERENCE_CA2_ENTRY_LIGAND_GATED_CA2_CHANNEL	12	0.823862	-0.178153
1538	1439	mdd	REACTOME_TRANSCRIPTIONAL_REGULATION_BY_NPAS4	32	1.01106	-0.178187
1539	1940	mdd	REACTOME_PRE_NOTCH_PROCESSING_IN_GOLGI	18	0.867479	-0.17835
1540	2065	mdd	BIOCARTA_ARENRF2_PATHWAY	20	0.846353	-0.178394
1541	3373	mdd	VISALA_RESPONSE_TO_HEAT_SHOCK_AND_AGING_DN	12	0.66457	-0.17849
1542	1163	mdd	SMID_BREAST_CANCER_RELAPSE_IN_BRAIN_DN	74	1.14805	-0.178574
1543	1473	mdd	ZHAN_MULTIPLE_MYELOMA_HP_DN	38	0.999235	-0.178593
1544	2616	mdd	BIOCARTA_HSWI_SNF_PATHWAY	12	0.759583	-0.178671
1545	1429	mdd	REACTOME_DOWNSTREAM_SIGNALING_OF_ACTIVATED_FGFR1	31	1.01596	-0.178721
1546	3155	mdd	PID_NFKAPPAB_ATYPICAL_PATHWAY	16	0.689607	-0.179231
1547	3674	mdd	WP_BILE_ACIDS_SYNTHESIS_AND_ENTEROHEPATIC_CIRCULATION	12	0.632831	-0.179414
1548	1378	mdd	MIKKELSEN_ES_HCP_WITH_H3K27ME3	38	1.03367	-0.179439
1549	1562	mdd	SCIAN_CELL_CYCLE_TARGETS_OF_TP53_AND_TP73_DN	22	0.96543	-0.179475
1550	1064	mdd	ELVIDGE_HIF1A_AND_HIF2A_TARGETS_DN	97	1.21294	-0.179577
1551	2151	mdd	WP_LEUKOTRIENE_METABOLIC_PATHWAY	13	0.832355	-0.179631
1552	1343	mdd	PETRETTO_HEART_MASS_QTL_CIS_UP	29	1.04794	-0.179763
1553	1658	mdd	REACTOME_GLUCAGON_SIGNALING_IN_METABOLIC_REGULATION	33	0.936608	-0.179856
1554	2017	mdd	KEGG_MEDICUS_PATHOGEN_HCMV_UL33_TO_GNAS_AC_PKA_SIGNALING_PATHWAY	23	0.853466	-0.1799
1555	1462	mdd	REACTOME_HSF1_DEPENDENT_TRANSACTIVATION	37	1.00414	-0.17996
1556	1363	mdd	WP_PRION_DISEASE_PATHWAY	31	1.04028	-0.180272
1557	1394	mdd	YOKOE_CANCER_TESTIS_ANTIGENS	33	1.02873	-0.180416
1558	1739	mdd	WP_CANONICAL_AND_NON_CANONICAL_TGF_B_SIGNALING	17	0.915727	-0.18051
1559	3611	mdd	REACTOME_INTERLEUKIN_2_SIGNALING	11	0.63838	-0.180581
1560	1949	mdd	RAHMAN_TP53_TARGETS_PHOSPHORYLATED	20	0.866308	-0.180692
1561	1692	mdd	HOLLEMAN_ASPARAGINASE_RESISTANCE_B_ALL_UP	24	0.927979	-0.180723
1562	3397	mdd	HOWLIN_CITED1_TARGETS_2_UP	16	0.66238	-0.181002
1563	1468	mdd	WANG_LSD1_TARGETS_DN	33	1.00084	-0.181117
1564	1611	mdd	REACTOME_ABERRANT_REGULATION_OF_MITOTIC_EXIT_IN_CANCER_DUE_TO_RB1_DEFECTS	20	0.94846	-0.18124
1565	1743	mdd	KASLER_HDAC7_TARGETS_2_DN	31	0.914522	-0.181318
1566	2154	mdd	BIOCARTA_PROTEASOME_PATHWAY	15	0.83153	-0.181579
1567	3489	mdd	BIOCARTA_CLASSIC_PATHWAY	14	0.652334	-0.181734
1568	2585	mdd	BIOCARTA_GHRELIN_PATHWAY	13	0.76458	-0.181849
1569	2583	mdd	WP_ALANINE_AND_ASPARTATE_METABOLISM	11	0.764686	-0.182132
1570	1997	mdd	LY_AGING_MIDDLE_DN	15	0.855874	-0.182258
1571	2253	mdd	WP_PERTURBATIONS_TO_HOST_CELL_AUTOPHAGY_INDUCED_BY_SARS_COV_2_PROTEINS	16	0.815943	-0.182404
1572	3855	mdd	SEMBA_FHIT_TARGETS_UP	11	0.61313	-0.182839
1573	1314	mdd	BOYLAN_MULTIPLE_MYELOMA_C_CLUSTER_UP	34	1.05619	-0.182842
1574	2383	mdd	WP_GALANIN_RECEPTOR_PATHWAY	16	0.795329	-0.182875
1575	2022	mdd	HASLINGER_B_CLL_WITH_MUTATED_VH_GENES	16	0.853114	-0.183091
1576	2924	mdd	GARGALOVIC_RESPONSE_TO_OXIDIZED_PHOSPHOLIPIDS_BROWN_UP	14	0.718766	-0.183157
1577	1951	mdd	WP_CLASSICAL_PATHWAY_OF_STEROIDOGENESIS_WITH_GLUCOCORTICOID_AND_MINERALOCORTICOID_METABOLISM	15	0.865827	-0.183223
1578	3120	mdd	KEGG_MEDICUS_REFERENCE_LECTIN_PATHWAY_OF_COMPLEMENT_CASCADE_C4_C2_TO_C3_CONVERTASE_FORMATION	11	0.693881	-0.18352
1579	4168	mdd	WP_UDP_DERIVED_SUGARS_SYNTHESIS_IN_FIBROBLASTS	11	0.576984	-0.183654
1580	3012	mdd	REACTOME_FGFR1C_LIGAND_BINDING_AND_ACTIVATION	13	0.708265	-0.183831
1581	1916	mdd	REACTOME_POLYMERASE_SWITCHING_ON_THE_C_STRAND_OF_THE_TELOMERE	23	0.872513	-0.183944
1582	2516	mdd	REACTOME_SYNTHESIS_SECRETION_AND_DEACYLATION_OF_GHRELIN	19	0.776201	-0.18401
1583	961	mdd	TONKS_TARGETS_OF_RUNX1_RUNX1T1_FUSION_MONOCYTE_UP	191	1.30466	-0.184175
1584	3339	mdd	REACTOME_ERYTHROPOIETIN_ACTIVATES_PHOSPHOINOSITIDE_3_KINASE_PI3K	12	0.668349	-0.184326
1585	2841	mdd	REACTOME_REGULATION_OF_GLYCOLYSIS_BY_FRUCTOSE_2_6_BISPHOSPHATE_METABOLISM	11	0.727406	-0.184383
1586	1357	mdd	NOJIMA_SFRP2_TARGETS_UP	29	1.04196	-0.184545
1587	2476	mdd	WEBER_METHYLATED_ICP_IN_FIBROBLAST	17	0.780384	-0.184571
1588	2567	mdd	REACTOME_HDMS_DEMETHYLATE_HISTONES	17	0.76716	-0.184573
1589	2180	mdd	WEST_ADRENOCORTICAL_TUMOR_MARKERS_DN	17	0.827807	-0.184735
1590	1481	mdd	CHESLER_BRAIN_HIGHEST_EXPRESSION	34	0.995895	-0.184827
1591	3026	mdd	XU_HGF_TARGETS_INDUCED_BY_AKT1_6HR	15	0.705982	-0.184997
1592	2133	mdd	PARK_TRETINOIN_RESPONSE_AND_RARA_PLZF_FUSION	22	0.836488	-0.185123
1593	2512	mdd	FINETTI_BREAST_CANCER_KINOME_RED	16	0.777182	-0.185129
1594	1968	mdd	SHIN_B_CELL_LYMPHOMA_CLUSTER_5	18	0.861369	-0.186402
1595	2083	mdd	REACTOME_TRANSCRIPTIONAL_REGULATION_OF_GRANULOPOIESIS	30	0.843639	-0.186497
1596	3470	mdd	WP_AUTOSOMAL_RECESSIVE_OSTEOPETROSIS_PATHWAYS	11	0.654244	-0.186592
1597	1517	mdd	REACTOME_INTERLEUKIN_2_FAMILY_SIGNALING	39	0.980704	-0.186842
1598	1889	mdd	REACTOME_ACYL_CHAIN_REMODELLING_OF_PS	21	0.877939	-0.186855
1599	2891	mdd	WP_FATTY_ACID_OMEGA_OXIDATION	14	0.722403	-0.186923
1600	3858	mdd	SPIELMAN_LYMPHOBLAST_EUROPEAN_VS_ASIAN_2FC_UP	13	0.612847	-0.18693
1601	1867	mdd	BOGNI_TREATMENT_RELATED_MYELOID_LEUKEMIA_UP	26	0.883181	-0.186961
1602	1285	mdd	DORSAM_HOXA9_TARGETS_UP	35	1.07248	-0.18699
1603	2846	mdd	REACTOME_MITOCHONDRIAL_IRON_SULFUR_CLUSTER_BIOGENESIS	12	0.726628	-0.187016
1604	2247	mdd	FARMER_BREAST_CANCER_CLUSTER_3	14	0.816442	-0.187058
1605	1135	mdd	ROYLANCE_BREAST_CANCER_16Q_COPY_NUMBER_UP	54	1.16095	-0.18707
1606	3787	mdd	KEGG_MEDICUS_VARIANT_MUTATION_CAUSED_ABERRANT_HTT_TO_CREB_MEDIATED_TRANSCRIPTION	13	0.619822	-0.18724
1607	3900	mdd	KEGG_MEDICUS_PATHOGEN_HPV_E6_TO_NOTCH_SIGNALING_PATHWAY_N00380	12	0.609047	-0.187381
1608	3356	mdd	WP_VALPROIC_ACID_PATHWAY	11	0.665974	-0.187422
1609	2598	mdd	BARRIER_COLON_CANCER_RECURRENCE_DN	15	0.762731	-0.187425
1610	3612	mdd	WP_TRANSCRIPTIONAL_CASCADE_REGULATING_ADIPOGENESIS	13	0.638347	-0.187573
1611	1849	mdd	WANG_LSD1_TARGETS_UP	23	0.888527	-0.187613
1612	2444	mdd	FOURNIER_ACINAR_DEVELOPMENT_LATE_DN	22	0.784181	-0.188018
1613	3878	mdd	BIOCARTA_EPONFKB_PATHWAY	11	0.61095	-0.188097
1614	1988	mdd	HAHTOLA_MYCOSIS_FUNGOIDES_UP	15	0.857335	-0.188119
1615	1955	mdd	WP_4P16_3_COPY_NUMBER_VARIATION	28	0.864216	-0.188152
1616	2032	mdd	REACTOME_VLDLR_INTERNALISATION_AND_DEGRADATION	16	0.85204	-0.188361
1617	2029	mdd	MARSON_FOXP3_TARGETS_STIMULATED_UP	29	0.852562	-0.188378
1618	2056	mdd	KEGG_MEDICUS_REFERENCE_DISASSEMBLY_OF_MCC	17	0.847328	-0.188463
1619	2625	mdd	REACTOME_SYNAPTIC_ADHESION_LIKE_MOLECULES	19	0.75877	-0.188474
1620	3058	mdd	SA_TRKA_RECEPTOR	16	0.701646	-0.188516
1621	2679	mdd	BIOCARTA_RB_PATHWAY	13	0.75049	-0.188546
1622	2441	mdd	WP_UREA_CYCLE_AND_ASSOCIATED_PATHWAYS	20	0.784313	-0.188855
1623	3121	mdd	MEISSNER_ES_ICP_WITH_H3K4ME3_AND_H3K27ME3	12	0.693401	-0.189
1624	2775	mdd	REACTOME_FOXO_MEDIATED_TRANSCRIPTION_OF_CELL_CYCLE_GENES	16	0.736235	-0.189142
1625	1295	mdd	GUO_HEX_TARGETS_UP	71	1.06573	-0.189349
1626	1872	mdd	MARSHALL_VIRAL_INFECTION_RESPONSE_DN	28	0.881944	-0.18937
1627	1836	mdd	THUM_MIR21_TARGETS_HEART_DISEASE_UP	16	0.890835	-0.189404
1628	3304	mdd	DAVIES_MULTIPLE_MYELOMA_VS_MGUS_UP	12	0.673155	-0.189417
1629	1415	mdd	VALK_AML_CLUSTER_15	29	1.02105	-0.189424
1630	2879	mdd	PIEPOLI_LGI1_TARGETS_DN	13	0.723046	-0.189813
1631	1809	mdd	JEPSEN_SMRT_TARGETS	30	0.898279	-0.189815
1632	4313	mdd	EHRLICH_ICF_SYNDROM_DN	12	0.561897	-0.189972
1633	1410	mdd	VANTVEER_BREAST_CANCER_POOR_PROGNOSIS	45	1.02289	-0.190135
1634	2582	mdd	WP_DISORDERS_OF_FRUCTOSE_METABOLISM	13	0.76494	-0.190283
1635	3134	mdd	REACTOME_TRANSCRIPTION_OF_E2F_TARGETS_UNDER_NEGATIVE_CONTROL_BY_P107_RBL1_AND_P130_RBL2_IN_COMPLEX_WITH_HDAC1	15	0.692234	-0.190341
1636	1317	mdd	PID_P38_ALPHA_BETA_DOWNSTREAM_PATHWAY	37	1.056	-0.190378
1637	1091	mdd	COULOUARN_TEMPORAL_TGFB1_SIGNATURE_UP	102	1.19693	-0.190382
1638	1597	mdd	REACTOME_SIGNALING_BY_NOTCH2	32	0.953729	-0.190457
1639	2695	mdd	REACTOME_TRANSLESION_SYNTHESIS_BY_POLH	18	0.748465	-0.190551
1640	4290	mdd	WEBER_METHYLATED_LCP_IN_FIBROBLAST_UP	12	0.563989	-0.190615
1641	2471	mdd	BIOCARTA_ETS_PATHWAY	16	0.78073	-0.190677
1642	1128	mdd	REACTOME_RESPONSE_OF_EIF2AK4_GCN2_TO_AMINO_ACID_DEFICIENCY	94	1.16589	-0.190714
1643	979	mdd	WP_NUCLEAR_RECEPTORS_META_PATHWAY	302	1.27755	-0.190732
1644	2581	mdd	WP_SEROTONIN_RECEPTOR_4_6_7_AND_NR3C_SIGNALING	18	0.76496	-0.190844
1645	3564	mdd	REACTOME_FORMATION_OF_DEFINITIVE_ENDODERM	14	0.644252	-0.19091
1646	1189	mdd	BILANGES_SERUM_SENSITIVE_GENES	72	1.13396	-0.191045
1647	3258	mdd	KEGG_STEROID_BIOSYNTHESIS	15	0.676966	-0.191171
1648	2535	mdd	PID_SMAD2_3PATHWAY	16	0.773563	-0.191247
1649	3735	mdd	REACTOME_IRAK1_RECRUITS_IKK_COMPLEX	12	0.625098	-0.191404
1650	2286	mdd	REACTOME_METABOLISM_OF_COFACTORS	19	0.810901	-0.19141
1651	2114	mdd	REACTOME_POSTMITOTIC_NUCLEAR_PORE_COMPLEX_NPC_REFORMATION	26	0.838616	-0.191477
1652	2097	mdd	PID_P38_MK2_PATHWAY	20	0.841191	-0.191566
1653	3920	mdd	REACTOME_INTERACTION_WITH_CUMULUS_CELLS_AND_THE_ZONA_PELLUCIDA	11	0.60694	-0.191627
1654	2009	mdd	KEGG_MEDICUS_REFERENCE_CARDIAC_TYPE_VGCC_RYR_SIGNALING	21	0.854183	-0.191685
1655	1475	mdd	WP_FIBRIN_COMPLEMENT_RECEPTOR_3_SIGNALING_PATHWAY	41	0.998554	-0.191801
1656	1796	mdd	EINAV_INTERFERON_SIGNATURE_IN_CANCER	27	0.902123	-0.191949
1657	1127	mdd	REACTOME_RAB_GEFS_EXCHANGE_GTP_FOR_GDP_ON_RABS	81	1.16707	-0.19202
1658	2930	mdd	REACTOME_REGULATION_OF_TP53_ACTIVITY_THROUGH_ASSOCIATION_WITH_CO_FACTORS	14	0.718268	-0.19227
1659	1417	mdd	DORSAM_HOXA9_TARGETS_DN	30	1.02003	-0.192285
1660	3308	mdd	REACTOME_MATURATION_OF_SARS_COV_2_NUCLEOPROTEIN	15	0.672796	-0.192572
1661	2840	mdd	REACTOME_UNBLOCKING_OF_NMDA_RECEPTORS_GLUTAMATE_BINDING_AND_ACTIVATION	18	0.727422	-0.19279
1662	1781	mdd	REACTOME_METABOLIC_DISORDERS_OF_BIOLOGICAL_OXIDATION_ENZYMES	32	0.906011	-0.192873
1663	3519	mdd	REACTOME_LYSINE_CATABOLISM	12	0.649302	-0.192887
1664	2613	mdd	WP_8Q11_23_RB1CC1_COPY_NUMBER_VARIATION	15	0.760226	-0.193061
1665	1138	mdd	TONKS_TARGETS_OF_RUNX1_RUNX1T1_FUSION_ERYTHROCYTE_UP	144	1.15927	-0.193108
1666	1720	mdd	REACTOME_NEGATIVE_REGULATORS_OF_DDX58_IFIH1_SIGNALING	33	0.920133	-0.193224
1667	1528	mdd	MOOTHA_GLUCONEOGENESIS	29	0.977071	-0.19324
1668	4848	mdd	REACTOME_CONDENSATION_OF_PROPHASE_CHROMOSOMES	11	0.49542	-0.193401
1669	3966	mdd	REACTOME_PURINE_SALVAGE	12	0.602494	-0.193533
1670	2635	mdd	WP_MFAP5_EFFECT_ON_PERMEABILITY_AND_MOTILITY_OF_ENDOTHELIAL_CELLS_VIA_CYTOSKELETON_REARRANGEMENT	17	0.758007	-0.193731
1671	1615	mdd	REACTOME_FRS_MEDIATED_FGFR1_SIGNALING	23	0.947389	-0.193742
1672	1670	mdd	NIKOLSKY_BREAST_CANCER_5P15_AMPLICON	25	0.934521	-0.193791
1673	1644	mdd	REACTOME_TELOMERE_C_STRAND_LAGGING_STRAND_SYNTHESIS	31	0.940235	-0.193923
1674	4829	mdd	AMIT_EGF_RESPONSE_20_MCF10A	11	0.497701	-0.193969
1675	4412	mdd	BAUS_TFF2_TARGETS_DN	11	0.551402	-0.194011
1676	2755	mdd	SHIN_B_CELL_LYMPHOMA_CLUSTER_1	13	0.739506	-0.194054
1677	3846	mdd	GARGALOVIC_RESPONSE_TO_OXIDIZED_PHOSPHOLIPIDS_LIGHTYELLOW_UP	11	0.613541	-0.194323
1678	3688	mdd	KEGG_MEDICUS_REFERENCE_BCR_BCAP_CD19_PI3K_SIGNALING_PATHWAY	13	0.631048	-0.194328
1679	1908	mdd	MAGRANGEAS_MULTIPLE_MYELOMA_IGG_VS_IGA_DN	24	0.873408	-0.194466
1680	2388	mdd	REACTOME_SIGNALING_BY_NTRK3_TRKC	17	0.794091	-0.194518
1681	1655	mdd	REACTOME_SYNTHESIS_OF_PC	27	0.937226	-0.194593
1682	1087	mdd	BOYAULT_LIVER_CANCER_SUBCLASS_G1_UP	106	1.19868	-0.194595
1683	3240	mdd	BIOCARTA_HCMV_PATHWAY	17	0.678299	-0.194617
1684	3166	mdd	REACTOME_DISEASES_ASSOCIATED_WITH_GLYCOSYLATION_PRECURSOR_BIOSYNTHESIS	14	0.688483	-0.194678
1685	2862	mdd	LEE_NAIVE_T_LYMPHOCYTE	17	0.724822	-0.194815
1686	2832	mdd	REACTOME_ATTACHMENT_AND_ENTRY	16	0.728766	-0.19484
1687	4179	mdd	REACTOME_DEFECTIVE_EXT2_CAUSES_EXOSTOSES_2	12	0.576011	-0.194894
1688	1336	mdd	HEIDENBLAD_AMPLICON_8Q24_UP	37	1.0489	-0.194976
1689	2287	mdd	SU_THYMUS	18	0.810855	-0.194985
1690	4587	mdd	FU_INTERACT_WITH_ALKBH8	13	0.529374	-0.195155
1691	2771	mdd	CHEOK_RESPONSE_TO_MERCAPTOPURINE_AND_LD_MTX_DN	18	0.736549	-0.195385
1692	3088	mdd	REACTOME_RAS_ACTIVATION_UPON_CA2_INFLUX_THROUGH_NMDA_RECEPTOR	18	0.697947	-0.195445
1693	1025	mdd	REACTOME_CARDIAC_CONDUCTION	125	1.23255	-0.195505
1694	1516	mdd	RUAN_RESPONSE_TO_TNF_TROGLITAZONE_DN	36	0.980713	-0.195647
1695	3345	mdd	REACTOME_PI3K_EVENTS_IN_ERBB2_SIGNALING	16	0.667234	-0.195653
1696	2438	mdd	WP_IL_7_SIGNALING_PATHWAY	18	0.785183	-0.195657
1697	2454	mdd	WP_MITOCHONDRIAL_FATTY_ACID_OXIDATION_DISORDERS	18	0.782832	-0.195685
1698	3234	mdd	PID_THROMBIN_PAR4_PATHWAY	15	0.679114	-0.195795
1699	3820	mdd	REACTOME_APOPTOTIC_CLEAVAGE_OF_CELL_ADHESION_PROTEINS	11	0.616834	-0.195853
1700	2001	mdd	TAVOR_CEBPA_TARGETS_DN	31	0.85533	-0.195891
1701	1274	mdd	SMITH_LIVER_CANCER	44	1.07824	-0.195892
1702	2900	mdd	SA_PTEN_PATHWAY	17	0.721657	-0.196057
1703	1847	mdd	WEST_ADRENOCORTICAL_TUMOR_MARKERS_UP	22	0.888983	-0.196289
1704	2349	mdd	REACTOME_SEMA4D_INDUCED_CELL_MIGRATION_AND_GROWTH_CONE_COLLAPSE	20	0.800345	-0.196392
1705	4128	mdd	WP_RESOLVIN_E1_AND_RESOLVIN_D1_SIGNALING_PATHWAYS_PROMOTING_INFLAMMATION_RESOLUTION	12	0.582282	-0.196409
1706	1591	mdd	REACTOME_SMAD2_SMAD3_SMAD4_HETEROTRIMER_REGULATES_TRANSCRIPTION	35	0.954233	-0.196466
1707	2607	mdd	KEGG_OTHER_GLYCAN_DEGRADATION	15	0.761281	-0.196802
1708	940	mdd	KRIGE_RESPONSE_TO_TOSEDOSTAT_24HR_UP	652	1.3268	-0.196825
1709	3286	mdd	NABA_MATRISOME_HIGHLY_METASTATIC_MELANOMA_TUMOR_CELL_DERIVED	12	0.675403	-0.196837
1710	1696	mdd	REACTOME_MYOGENESIS	29	0.926179	-0.196877
1711	2072	mdd	REACTOME_ENDOGENOUS_STEROLS	25	0.845065	-0.197172
1712	4249	mdd	ZHOU_PANCREATIC_EXOCRINE_PROGENITOR	11	0.568065	-0.197335
1713	3090	mdd	MALIK_REPRESSED_BY_ESTROGEN	13	0.697732	-0.197359
1714	3131	mdd	WP_NSP1_FROM_SARS_COV_2_INHIBITS_TRANSLATION_INITIATION_IN_THE_HOST_CELL	14	0.692742	-0.197567
1715	3932	mdd	DING_LUNG_CANCER_MUTATED_FREQUENTLY	11	0.605694	-0.19769
1716	2198	mdd	BIOCARTA_CASPASE_PATHWAY	21	0.824746	-0.197862
1717	2075	mdd	HERNANDEZ_MITOTIC_ARREST_BY_DOCETAXEL_1_UP	25	0.844511	-0.19796
1718	2076	mdd	KEGG_MEDICUS_REFERENCE_COPI_VESICLE_FORMATION	23	0.844285	-0.198072
1719	2492	mdd	BIOCARTA_MCM_PATHWAY	18	0.779471	-0.198073
1720	2381	mdd	WP_FGF23_SIGNALING_IN_HYPOPHOSPHATEMIC_RICKETS_AND_RELATED_DISORDERS	22	0.795439	-0.198541
1721	3929	mdd	WP_HOMOLOGOUS_RECOMBINATION	12	0.60601	-0.198793
1722	2402	mdd	HOFMANN_MYELODYSPLASTIC_SYNDROM_RISK_DN	20	0.791715	-0.198802
1723	1491	mdd	REACTOME_INFECTION_WITH_MYCOBACTERIUM_TUBERCULOSIS	26	0.993019	-0.198859
1724	1535	mdd	HANN_RESISTANCE_TO_BCL2_INHIBITOR_UP	31	0.975231	-0.199212
1725	1783	mdd	REACTOME_REGULATION_OF_BETA_CELL_DEVELOPMENT	41	0.905677	-0.199272
1726	2301	mdd	BIOCARTA_TGFB_PATHWAY	19	0.808557	-0.199308
1727	2899	mdd	REACTOME_WNT5A_DEPENDENT_INTERNALIZATION_OF_FZD2_FZD5_AND_ROR2	13	0.721705	-0.199341
1728	4861	mdd	KEGG_MEDICUS_ENV_FACTOR_METALS_TO_RAS_ERK_SIGNALING_PATHWAY	11	0.493301	-0.199345
1729	2974	mdd	KEGG_MEDICUS_REFERENCE_TELOMERE_ELONGATION	16	0.713504	-0.199353
1730	4598	mdd	KEGG_MEDICUS_ENV_FACTOR_NICOTINE_NNK_TO_PI3K_SIGNALING_PATHWAY	11	0.528149	-0.199437
1731	3948	mdd	REACTOME_SLBP_DEPENDENT_PROCESSING_OF_REPLICATION_DEPENDENT_HISTONE_PRE_MRNAS	11	0.603828	-0.199503
1732	4418	mdd	KEGG_MEDICUS_REFERENCE_N_GLYCAN_PRECURSOR_BIOSYNTHESIS_ALG6_TO_OST	11	0.550479	-0.199646
1733	4454	mdd	KEGG_MEDICUS_PATHOGEN_HIV_GP120_TO_CXCR4_GNAI_PI3K_BAD_SIGNALING_PATHWAY	12	0.545813	-0.199741
1734	4441	mdd	REACTOME_AKT_PHOSPHORYLATES_TARGETS_IN_THE_CYTOSOL	14	0.547857	-0.199833
1735	3617	mdd	NEBEN_AML_WITH_FLT3_OR_NRAS_DN	12	0.638022	-0.199858
1736	4057	mdd	TSUNODA_CISPLATIN_RESISTANCE_UP	12	0.591613	-0.199899
1737	1632	mdd	HONMA_DOCETAXEL_RESISTANCE	30	0.94419	-0.199968
1738	2417	mdd	WP_METABOLIC_PATHWAY_OF_LDL_HDL_AND_TG_INCLUDING_DISEASES	17	0.788573	-0.200068
1739	2973	mdd	KEGG_MEDICUS_REFERENCE_LESION_BYPASS_BY_TLS_AND_DSB_FORMATION	15	0.71355	-0.20014
1740	3926	mdd	YAMANAKA_GLIOBLASTOMA_SURVIVAL_UP	11	0.60653	-0.200195
1741	4398	mdd	KEGG_MEDICUS_VARIANT_MUTATION_CAUSED_ABERRANT_SNCA_TO_VGCC_CA2_APOPTOTIC_PATHWAY	11	0.552599	-0.200237
1742	3442	mdd	WP_IL_9_SIGNALING_PATHWAY	14	0.657375	-0.200423
1743	1991	mdd	REACTOME_PURINE_CATABOLISM	17	0.856682	-0.200441
1744	3241	mdd	WP_BIOMARKERS_FOR_PYRIMIDINE_METABOLISM_DISORDERS	15	0.678071	-0.200484
1745	2915	mdd	WP_MAMMARY_GLAND_DEVELOPMENT_PATHWAY_EMBRYONIC_DEVELOPMENT_STAGE_1_OF_4	15	0.720406	-0.200493
1746	1231	mdd	BURTON_ADIPOGENESIS_8	71	1.10126	-0.20055
1747	4358	mdd	REACTOME_SIGNALING_BY_FGFR4_IN_DISEASE	11	0.556532	-0.200836
1748	2685	mdd	IIZUKA_LIVER_CANCER_PROGRESSION_G1_G2_DN	23	0.749474	-0.200839
1749	2091	mdd	REACTOME_NOTCH4_INTRACELLULAR_DOMAIN_REGULATES_TRANSCRIPTION	19	0.842633	-0.200949
1750	1420	mdd	REACTOME_NUCLEAR_ENVELOPE_BREAKDOWN	50	1.01921	-0.201099
1751	3318	mdd	KEGG_MEDICUS_PATHOGEN_HPV_E6_TO_NOTCH_SIGNALING_PATHWAY_N00382	13	0.670693	-0.201102
1752	4154	mdd	REACTOME_DISSOLUTION_OF_FIBRIN_CLOT	13	0.578523	-0.201252
1753	3708	mdd	KEGG_MEDICUS_VARIANT_MLL_ENL_FUSION_TO_TRANSCRIPTIONAL_ACTIVATION	12	0.628179	-0.201253
1754	1906	mdd	WP_P38_MAPK_SIGNALING_PATHWAY	33	0.874142	-0.201401
1755	1448	mdd	REACTOME_RHOD_GTPASE_CYCLE	47	1.00976	-0.201441
1756	3419	mdd	KOBAYASHI_EGFR_SIGNALING_6HR_DN	17	0.659365	-0.201464
1757	1520	mdd	MCCLUNG_DELTA_FOSB_TARGETS_8WK	45	0.980331	-0.201488
1758	1290	mdd	JAIN_NFKB_SIGNALING	65	1.06897	-0.201517
1759	3530	mdd	WP_ABNORMAL_CALCIUM_HANDLING_AND_ITS_EFFECTS_ON_MUSCLE_CONTRACTION_IN_DMD	13	0.647467	-0.201728
1760	3860	mdd	LOPEZ_MESOTHELIOMA_SURVIVAL_OVERALL_DN	11	0.6127	-0.202167
1761	2508	mdd	KEGG_MEDICUS_REFERENCE_TLR1_2_4_NFKB_SIGNALING_PATHWAY	18	0.777482	-0.202323
1762	1718	mdd	WELCH_GATA1_TARGETS	24	0.920281	-0.202355
1763	1641	mdd	KEGG_MEDICUS_VARIANT_MUTATION_INACTIVATED_RASD1_TO_CRHR_PKA_ACTH_SIGNALING_PATHWAY	27	0.941494	-0.202374
1764	3412	mdd	REACTOME_G_BETA_GAMMA_SIGNALLING_THROUGH_CDC42	19	0.660132	-0.202378
1765	3729	mdd	WP_HEDGEHOG_SIGNALING_PATHWAY_WP47	14	0.626542	-0.202428
1766	3068	mdd	REACTOME_CONSTITUTIVE_SIGNALING_BY_LIGAND_RESPONSIVE_EGFR_CANCER_VARIANTS	19	0.700519	-0.202446
1767	2382	mdd	REACTOME_RHO_GTPASES_ACTIVATE_NADPH_OXIDASES	22	0.795381	-0.202885
1768	2245	mdd	BIOCARTA_EDG1_PATHWAY	21	0.817252	-0.202902
1769	1829	mdd	CHNG_MULTIPLE_MYELOMA_HYPERPLOID_DN	30	0.891866	-0.202963
1770	3921	mdd	REACTOME_SIGNALING_BY_PDGFRA_TRANSMEMBRANE_JUXTAMEMBRANE_AND_KINASE_DOMAIN_MUTANTS	11	0.606732	-0.203105
1771	3678	mdd	REACTOME_GP1B_IX_V_ACTIVATION_SIGNALLING	11	0.631978	-0.20321
1772	3468	mdd	REACTOME_SYNTHESIS_OF_PROSTAGLANDINS_PG_AND_THROMBOXANES_TX	14	0.654482	-0.203252
1773	3660	mdd	KEGG_MEDICUS_REFERENCE_NRG_ERBB4_PI3K_SIGNALING_PATHWAY	11	0.634226	-0.203274
1774	2119	mdd	REACTOME_DISEASES_OF_CARBOHYDRATE_METABOLISM	31	0.838107	-0.203326
1775	1888	mdd	WP_13Q12_12_COPY_NUMBER_VARIATION	31	0.878514	-0.20337
1776	3593	mdd	WP_GPCRS_CLASS_B_SECRETIN_LIKE	15	0.64051	-0.203411
1777	3727	mdd	GHO_ATF5_TARGETS_UP	13	0.62664	-0.203997
1778	3664	mdd	REACTOME_MRNA_DECAY_BY_3_TO_5_EXORIBONUCLEASE	13	0.633955	-0.204142
1779	1556	mdd	GYORFFY_MITOXANTRONE_RESISTANCE	32	0.968654	-0.204392
1780	2720	mdd	REACTOME_BUTYRATE_RESPONSE_FACTOR_1_BRF1_BINDS_AND_DESTABILIZES_MRNA	17	0.745101	-0.204441
1781	1974	mdd	NAKAMURA_ADIPOGENESIS_LATE_DN	33	0.859957	-0.204453
1782	1075	mdd	REACTOME_RHO_GTPASES_ACTIVATE_FORMINS	129	1.20681	-0.204628
1783	3661	mdd	REACTOME_ROLE_OF_LAT2_NTAL_LAB_ON_CALCIUM_MOBILIZATION	15	0.63418	-0.204661
1784	1887	mdd	PID_WNT_SIGNALING_PATHWAY	27	0.878862	-0.204692
1785	2126	mdd	REACTOME_LAGGING_STRAND_SYNTHESIS	19	0.837127	-0.204784
1786	2158	mdd	REACTOME_MITOCHONDRIAL_CALCIUM_ION_TRANSPORT	20	0.831055	-0.204881
1787	2963	mdd	KEGG_MEDICUS_REFERENCE_AUTOPHAGY_VESICLE_NUCLEATION_ELONGATION_MATURATION_MTORC1_PI3KC3_C1	15	0.714443	-0.204993
1788	1062	mdd	KEGG_CALCIUM_SIGNALING_PATHWAY	166	1.21356	-0.205236
1789	1045	mdd	REACTOME_PLATELET_ACTIVATION_SIGNALING_AND_AGGREGATION	245	1.22197	-0.205363
1790	3248	mdd	BALLIF_DEVELOPMENTAL_DISABILITY_P16_P12_DELETION	12	0.677597	-0.205381
1791	4188	mdd	KEGG_MEDICUS_REFERENCE_CHOLESTEROL_BIOSYNTHESIS	11	0.575126	-0.205472
1792	2767	mdd	GENTLES_LEUKEMIC_STEM_CELL_DN	17	0.737132	-0.205489
1793	4354	mdd	GERHOLD_RESPONSE_TO_TZD_DN	13	0.556692	-0.20552
1794	2532	mdd	AMIT_DELAYED_EARLY_GENES	18	0.773921	-0.205791
1795	2683	mdd	JACKSON_DNMT1_TARGETS_DN	20	0.749786	-0.205951
1796	2184	mdd	IIZUKA_LIVER_CANCER_PROGRESSION_G2_G3_UP	23	0.826755	-0.206019
1797	3842	mdd	GRANDVAUX_IFN_RESPONSE_NOT_VIA_IRF3	14	0.614193	-0.206025
1798	2797	mdd	SETLUR_PROSTATE_CANCER_TMPRSS2_ERG_FUSION_DN	17	0.733514	-0.206062
1799	2618	mdd	WEBER_METHYLATED_IN_COLON_CANCER	18	0.759237	-0.206075
1800	2467	mdd	SARTIPY_NORMAL_AT_INSULIN_RESISTANCE_DN	17	0.78111	-0.206291
1801	2570	mdd	KIM_PTEN_TARGETS_UP	16	0.766891	-0.206357
1802	2659	mdd	WP_SMALL_LIGAND_GPCRS	18	0.75312	-0.206456
1803	3273	mdd	WP_GLYCOSAMINOGLYCAN_DEGRADATION	16	0.675974	-0.206518
1804	2246	mdd	OHM_METHYLATED_IN_ADULT_CANCERS	27	0.816539	-0.206558
1805	2498	mdd	BIOCARTA_EICOSANOID_PATHWAY	21	0.778285	-0.20657
1806	4353	mdd	REACTOME_ACTIVATION_OF_RAC1	11	0.556816	-0.206611
1807	2480	mdd	WP_FAMILIAL_HYPERLIPIDEMIA_TYPE_5	15	0.780253	-0.206615
1808	1648	mdd	REACTOME_FGFR2_MUTANT_RECEPTOR_ACTIVATION	32	0.939117	-0.206652
1809	4917	mdd	REACTOME_ACTIVATED_NTRK2_SIGNALS_THROUGH_FRS2_AND_FRS3	11	0.4844	-0.206849
1810	2453	mdd	KEGG_MEDICUS_ENV_FACTOR_NNK_NNN_TO_RAS_ERK_SIGNALING_PATHWAY	18	0.782961	-0.207115
1811	2223	mdd	DANG_MYC_TARGETS_DN	28	0.820286	-0.207145
1812	3320	mdd	KEGG_MEDICUS_VARIANT_MUTATION_INACTIVATED_APC_TO_WNT_SIGNALING_PATHWAY	12	0.670515	-0.207425
1813	4203	mdd	REACTOME_REDUCTION_OF_CYTOSOLIC_CA_LEVELS	11	0.573114	-0.207447
1814	2798	mdd	WP_ID_SIGNALING_PATHWAY	14	0.73351	-0.207482
1815	1578	mdd	PID_NCADHERIN_PATHWAY	33	0.959098	-0.207505
1816	2092	mdd	WEBER_METHYLATED_HCP_IN_SPERM_DN	29	0.842339	-0.20752
1817	2861	mdd	KEGG_MEDICUS_REFERENCE_PP2A_AKT_SIGNALING_PATHWAY	18	0.72484	-0.207533
1818	4240	mdd	AMIT_SERUM_RESPONSE_20_MCF10A	14	0.568694	-0.20756
1819	2494	mdd	BRACHAT_RESPONSE_TO_METHOTREXATE_UP	18	0.779139	-0.20775
1820	3266	mdd	STEINER_ERYTHROCYTE_MEMBRANE_GENES	14	0.67646	-0.207753
1821	3540	mdd	AZARE_NEOPLASTIC_TRANSFORMATION_BY_STAT3_DN	17	0.646485	-0.207772
1822	3023	mdd	DORMOY_ELAVL1_TARGETS	17	0.706637	-0.207837
1823	3811	mdd	WP_CORI_CYCLE	15	0.617333	-0.207958
1824	3596	mdd	LEIN_LOCALIZED_TO_DISTAL_AND_PROXIMAL_DENDRITES	16	0.640281	-0.208022
1825	4851	mdd	PID_INTEGRIN4_PATHWAY	11	0.495034	-0.208034
1826	2621	mdd	PID_ECADHERIN_KERATINOCYTE_PATHWAY	21	0.759076	-0.208052
1827	4714	mdd	REACTOME_REGULATION_BY_C_FLIP	11	0.512751	-0.208093
1828	2296	mdd	WP_MTHFR_DEFICIENCY	22	0.80932	-0.208105
1829	3702	mdd	LIU_IL13_PRIMING_MODEL	15	0.628883	-0.208219
1830	2338	mdd	KEGG_MEDICUS_VARIANT_MUTATION_CAUSED_ABERRANT_SNCA_TO_ANTEROGRADE_AXONAL_TRANSPORT	24	0.802405	-0.208235
1831	1979	mdd	REACTOME_DOWNREGULATION_OF_TGF_BETA_RECEPTOR_SIGNALING	26	0.858383	-0.208247
1832	2067	mdd	REACTOME_RUNX1_REGULATES_GENES_INVOLVED_IN_MEGAKARYOCYTE_DIFFERENTIATION_AND_PLATELET_FUNCTION	35	0.845696	-0.208393
1833	4266	mdd	PARK_OSTEOBLAST_DIFFERENTIATION_BY_PHENYLAMIL_UP	12	0.566166	-0.208483
1834	3179	mdd	WP_SEROTONIN_AND_ANXIETY	15	0.686574	-0.2085
1835	1585	mdd	KEGG_MEDICUS_REFERENCE_FGF_FGFR_PI3K_SIGNALING_PATHWAY	30	0.956406	-0.208679
1836	4746	mdd	KEGG_MEDICUS_PATHOGEN_HBV_LHBS_TO_PKC_ERK_SIGNALING_PATHWAY	11	0.509097	-0.208687
1837	1594	mdd	KEGG_MEDICUS_REFERENCE_PRE_IC_FORMATION	27	0.953816	-0.208689
1838	1249	mdd	PID_P53_REGULATION_PATHWAY	55	1.08997	-0.208897
1839	2632	mdd	WP_MITOCHONDRIAL_LONG_CHAIN_FATTY_ACID_BETA_OXIDATION	16	0.75827	-0.209098
1840	2105	mdd	REACTOME_NOTCH2_ACTIVATION_AND_TRANSMISSION_OF_SIGNAL_TO_THE_NUCLEUS	22	0.839443	-0.209205
1841	3644	mdd	XU_RESPONSE_TO_TRETINOIN_AND_NSC682994_DN	14	0.635721	-0.209244
1842	3317	mdd	REACTOME_ZINC_TRANSPORTERS	15	0.670848	-0.20925
1843	5027	mdd	MCBRYAN_TERMINAL_END_BUD_UP	12	0.466266	-0.209314
1844	3691	mdd	KEGG_TERPENOID_BACKBONE_BIOSYNTHESIS	15	0.630728	-0.209325
1845	2430	mdd	BIOCARTA_WNT_PATHWAY	24	0.786959	-0.209386
1846	2225	mdd	VANDESLUIS_NORMAL_EMBRYOS_DN	20	0.820122	-0.20948
1847	1820	mdd	REACTOME_DOWNREGULATION_OF_SMAD2_3_SMAD4_TRANSCRIPTIONAL_ACTIVITY	29	0.895942	-0.209587
1848	4142	mdd	REACTOME_GOLGI_CISTERNAE_PERICENTRIOLAR_STACK_REORGANIZATION	14	0.57989	-0.209813
1849	2584	mdd	REACTOME_RHO_GTPASES_ACTIVATE_CIT	19	0.764582	-0.209816
1850	3456	mdd	HERNANDEZ_MITOTIC_ARREST_BY_DOCETAXEL_2_DN	15	0.655807	-0.210127
1851	2350	mdd	CAFFAREL_RESPONSE_TO_THC_24HR_5_UP	27	0.800231	-0.210601
1852	1786	mdd	REACTOME_NUCLEAR_PORE_COMPLEX_NPC_DISASSEMBLY	34	0.904215	-0.210724
1853	2637	mdd	SEKI_INFLAMMATORY_RESPONSE_LPS_DN	22	0.757891	-0.210796
1854	3805	mdd	REACTOME_SIGNALING_BY_NOTCH1_HD_DOMAIN_MUTANTS_IN_CANCER	15	0.617882	-0.210888
1855	1424	mdd	YAGI_AML_RELAPSE_PROGNOSIS	33	1.01781	-0.210962
1856	1800	mdd	BIOCARTA_P38MAPK_PATHWAY	35	0.90053	-0.211146
1857	3440	mdd	BIOCARTA_CHEMICAL_PATHWAY	18	0.65743	-0.211244
1858	4526	mdd	FRIDMAN_SENESCENCE_DN	11	0.535621	-0.21126
1859	1239	mdd	KIM_MYCN_AMPLIFICATION_TARGETS_UP	82	1.09417	-0.211353
1860	2631	mdd	ZHANG_INTERFERON_RESPONSE	23	0.75827	-0.211362
1861	2620	mdd	BIOCARTA_ARAP_PATHWAY	17	0.759114	-0.211412
1862	1814	mdd	GREENBAUM_E2A_TARGETS_UP	27	0.89689	-0.21148
1863	1355	mdd	REACTOME_TRANSCRIPTIONAL_ACTIVITY_OF_SMAD2_SMAD3_SMAD4_HETEROTRIMER	48	1.04397	-0.211487
1864	3326	mdd	PID_ARF6_DOWNSTREAM_PATHWAY	15	0.669884	-0.211506
1865	4431	mdd	REACTOME_REPRESSION_OF_WNT_TARGET_GENES	13	0.549264	-0.211579
1866	3445	mdd	DAZARD_UV_RESPONSE_CLUSTER_G4	17	0.656828	-0.211671
1867	3989	mdd	KEGG_MEDICUS_VARIANT_MUTATION_CAUSED_ABERRANT_ABETA_TO_TRANSPORT_OF_CALCIUM	13	0.598926	-0.211685
1868	3952	mdd	TIAN_BHLHA15_TARGETS	15	0.60363	-0.211687
1869	2490	mdd	PLASARI_NFIC_TARGETS_BASAL_UP	28	0.779595	-0.211717
1870	3863	mdd	ZAIDI_OSTEOBLAST_TRANSCRIPTION_FACTORS	13	0.612459	-0.211729
1871	3582	mdd	INGA_TP53_TARGETS	16	0.64207	-0.211825
1872	4480	mdd	MARIADASON_RESPONSE_TO_CURCUMIN_SULINDAC_7	13	0.54122	-0.211826
1873	2793	mdd	BIOCARTA_MTOR_PATHWAY	21	0.734526	-0.211888
1874	3934	mdd	PID_ERBB_NETWORK_PATHWAY	15	0.605671	-0.21193
1875	1119	mdd	WP_22Q11_2_COPY_NUMBER_VARIATION_SYNDROME	108	1.17454	-0.211995
1876	1315	mdd	OUELLET_CULTURED_OVARIAN_CANCER_INVASIVE_VS_LMP_UP	63	1.05612	-0.212071
1877	1981	mdd	FARMER_BREAST_CANCER_CLUSTER_2	31	0.858162	-0.212299
1878	3097	mdd	WP_MEVALONATE_ARM_OF_CHOLESTEROL_BIOSYNTHESIS_PATHWAY	13	0.697089	-0.212411
1879	2066	mdd	WP_MITOCHONDRIAL_COMPLEX_IV_ASSEMBLY	30	0.846114	-0.212536
1880	2847	mdd	KEGG_MEDICUS_REFERENCE_MICROTUBULE_RHOA_SIGNALING_PATHWAY	20	0.726436	-0.212571
1881	1880	mdd	BARRIER_CANCER_RELAPSE_NORMAL_SAMPLE_DN	28	0.880039	-0.212611
1882	2457	mdd	WP_METABOLIC_PATHWAYS_OF_FIBROBLASTS	30	0.782721	-0.212709
1883	4914	mdd	KEGG_MEDICUS_ENV_FACTOR_NNK_NNN_TO_PI3K_SIGNALING_PATHWAY_N01339	11	0.485217	-0.212748
1884	4084	mdd	WP_SEROTONIN_AND_ANXIETY_RELATED_EVENTS	12	0.588192	-0.212752
1885	1719	mdd	VALK_AML_CLUSTER_3	27	0.920234	-0.212819
1886	1768	mdd	GAUSSMANN_MLL_AF4_FUSION_TARGETS_G_DN	27	0.908854	-0.212938
1887	2766	mdd	HU_ANGIOGENESIS_UP	20	0.737281	-0.21301
1888	1994	mdd	VANDESLUIS_COMMD1_TARGETS_GROUP_3_DN	34	0.856224	-0.213064
1889	5134	mdd	KEGG_MEDICUS_REFERENCE_EGF_EGFR_RAS_RASSF1_SIGNALING_PATHWAY	11	0.446294	-0.213323
1890	4692	mdd	REACTOME_INHIBITION_OF_REPLICATION_INITIATION_OF_DAMAGED_DNA_BY_RB1_E2F1	11	0.51562	-0.213406
1891	3742	mdd	KEGG_MEDICUS_REFERENCE_ORGANIZATION_OF_THE_OUTER_KINETOCHORE	16	0.624901	-0.213427
1892	1124	mdd	VERHAAK_GLIOBLASTOMA_PRONEURAL	147	1.17175	-0.213443
1893	3202	mdd	HOLLEMAN_ASPARAGINASE_RESISTANCE_ALL_UP	20	0.68429	-0.213497
1894	1803	mdd	GENTILE_UV_RESPONSE_CLUSTER_D2	37	0.899686	-0.213509
1895	1461	mdd	SHAFFER_IRF4_TARGETS_IN_ACTIVATED_DENDRITIC_CELL	58	1.00414	-0.213555
1896	3226	mdd	GESERICK_TERT_TARGETS_DN	21	0.68045	-0.213589
1897	4741	mdd	KEGG_MEDICUS_REFERENCE_CXCR4_GNAI_PI3K_BAD_SIGNALING_PATHWAY	12	0.509553	-0.213654
1898	2127	mdd	MODY_HIPPOCAMPUS_NEONATAL	30	0.837125	-0.213719
1899	1549	mdd	REACTOME_FANCONI_ANEMIA_PATHWAY	33	0.970733	-0.213746
1900	3641	mdd	RODRIGUES_NTN1_TARGETS_UP	14	0.636197	-0.213942
1901	4731	mdd	WP_MALE_STEROID_HORMONES_IN_CARDIOMYOCYTE_ENERGY_METABOLISM	12	0.510393	-0.214228
1902	1731	mdd	WP_GPR143_IN_MELANOCYTES_AND_RETINAL_PIGMENT_EPITHELIUM_CELLS	29	0.917448	-0.214271
1903	984	mdd	SHETH_LIVER_CANCER_VS_TXNIP_LOSS_PAM4	264	1.2693	-0.214436
1904	2866	mdd	NAM_FXYD5_TARGETS_DN	17	0.723989	-0.214503
1905	1565	mdd	TAVOR_CEBPA_TARGETS_UP	48	0.963931	-0.214518
1906	2363	mdd	KEGG_MEDICUS_REFERENCE_SKELETAL_TYPE_VGCC_RYR_SIGNALING	21	0.798353	-0.214652
1907	2062	mdd	KEGG_MEDICUS_REFERENCE_KEAP1_NRF2_SIGNALING_PATHWAY	24	0.846729	-0.214769
1908	4009	mdd	BIOCARTA_FIBRINOLYSIS_PATHWAY	12	0.596383	-0.214872
1909	1620	mdd	REACTOME_PLASMA_LIPOPROTEIN_CLEARANCE	37	0.946609	-0.2149
1910	2772	mdd	SAKAI_TUMOR_INFILTRATING_MONOCYTES_UP	25	0.736426	-0.214938
1911	4603	mdd	ONGUSAHA_BRCA1_TARGETS_DN	11	0.527975	-0.215037
1912	1321	mdd	THEILGAARD_NEUTROPHIL_AT_SKIN_WOUND_UP	74	1.05426	-0.215143
1913	2306	mdd	WP_FATTY_ACIDS_AND_LIPOPROTEINS_TRANSPORT_IN_HEPATOCYTES	35	0.807135	-0.215319
1914	1911	mdd	FUJII_YBX1_TARGETS_UP	35	0.873228	-0.215352
1915	2006	mdd	REACTOME_ABORTIVE_ELONGATION_OF_HIV_1_TRANSCRIPT_IN_THE_ABSENCE_OF_TAT	23	0.854496	-0.21536
1916	3034	mdd	GAUSSMANN_MLL_AF4_FUSION_TARGETS_E_DN	15	0.705086	-0.215551
1917	3864	mdd	WP_NITRIC_OXIDE_METABOLISM_IN_CYSTIC_FIBROSIS	13	0.612443	-0.215772
1918	2765	mdd	YANG_BREAST_CANCER_ESR1_DN	21	0.737316	-0.215842
1919	1742	mdd	KAMMINGA_EZH2_TARGETS	39	0.914834	-0.215958
1920	3052	mdd	GENTILE_UV_RESPONSE_CLUSTER_D1	17	0.702571	-0.21606
1921	3066	mdd	PID_HEDGEHOG_2PATHWAY	21	0.700775	-0.216151
1922	3377	mdd	PARK_HSC_VS_MULTIPOTENT_PROGENITORS_UP	16	0.664191	-0.216206
1923	4144	mdd	REACTOME_GLYCOGEN_STORAGE_DISEASES	14	0.579803	-0.216246
1924	2106	mdd	SCHLESINGER_H3K27ME3_IN_NORMAL_AND_METHYLATED_IN_CANCER	27	0.839296	-0.216265
1925	4250	mdd	REACTOME_ERKS_ARE_INACTIVATED	13	0.567892	-0.216283
1926	1633	mdd	FRASOR_RESPONSE_TO_ESTRADIOL_UP	33	0.943739	-0.216304
1927	4212	mdd	WP_TRANSCRIPTIONAL_ACTIVATION_BY_NRF2_IN_RESPONSE_TO_PHYTOCHEMICALS	15	0.571984	-0.216367
1928	4134	mdd	HEIDENBLAD_AMPLIFIED_IN_SOFT_TISSUE_CANCER	13	0.581845	-0.216443
1929	4704	mdd	BARRIER_CANCER_RELAPSE_TUMOR_SAMPLE_UP	12	0.51439	-0.21646
1930	3374	mdd	REACTOME_POLO_LIKE_KINASE_MEDIATED_EVENTS	16	0.664282	-0.216617
1931	2073	mdd	REACTOME_ABC_TRANSPORTERS_IN_LIPID_HOMEOSTASIS	17	0.845056	-0.216931
1932	4419	mdd	REACTOME_PYRIMIDINE_CATABOLISM	12	0.550474	-0.216969
1933	3667	mdd	CAIRO_HEPATOBLASTOMA_POOR_SURVIVAL	14	0.633559	-0.216992
1934	4744	mdd	REACTOME_ADVANCED_GLYCOSYLATION_ENDPRODUCT_RECEPTOR_SIGNALING	13	0.50934	-0.217035
1935	4106	mdd	KEGG_GLYCOSPHINGOLIPID_BIOSYNTHESIS_GLOBO_SERIES	13	0.585377	-0.217064
1936	3086	mdd	WEST_ADRENOCORTICAL_CARCINOMA_VS_ADENOMA_UP	16	0.698227	-0.217261
1937	4702	mdd	CHIN_BREAST_CANCER_COPY_NUMBER_DN	13	0.514821	-0.217321
1938	4373	mdd	WP_BMP2_WNT4_FOXO1_PATHWAY_IN_PRIMARY_ENDOMETRIAL_STROMAL_CELL_DIFFERENTIATION	13	0.555246	-0.217329
1939	3707	mdd	LI_CYTIDINE_ANALOGS_CYCTOTOXICITY	14	0.628209	-0.217488
1940	2473	mdd	KEGG_SELENOAMINO_ACID_METABOLISM	24	0.780626	-0.21749
1941	1654	mdd	HAHTOLA_SEZARY_SYNDROM_DN	40	0.937362	-0.217525
1942	1821	mdd	CHOW_RASSF1_TARGETS_DN	29	0.895746	-0.217699
1943	4561	mdd	REACTOME_ACTIVATION_OF_THE_TFAP2_AP_2_FAMILY_OF_TRANSCRIPTION_FACTORS	11	0.531493	-0.217759
1944	4982	mdd	ITO_PTTG1_TARGETS_UP	12	0.473405	-0.217804
1945	2569	mdd	KEGG_MEDICUS_PATHOGEN_HIV_GP120_TO_CXCR4_GNB_G_RAC_SIGNALING_PATHWAY	26	0.767079	-0.217877
1946	1724	mdd	AMIT_EGF_RESPONSE_40_HELA	42	0.919754	-0.218036
1947	1637	mdd	WP_MICROGLIA_PATHOGEN_PHAGOCYTOSIS_PATHWAY	38	0.94235	-0.218041
1948	4833	mdd	WP_VITAMIN_K_METABOLISM_AND_ACTIVATION_OF_DEPENDENT_PROTEINS	12	0.497302	-0.218044
1949	2856	mdd	HEBERT_MATRISOME_TNBC_BRAIN_METASTASIS	23	0.725276	-0.218048
1950	1953	mdd	KEGG_MEDICUS_REFERENCE_GHRHR_PKA_GH_SIGNALING_PATHWAY	28	0.865367	-0.218075
1951	2792	mdd	REACTOME_PCNA_DEPENDENT_LONG_PATCH_BASE_EXCISION_REPAIR	21	0.73468	-0.218119
1952	3474	mdd	KEGG_GLYCOSAMINOGLYCAN_BIOSYNTHESIS_KERATAN_SULFATE	14	0.653598	-0.218128
1953	3077	mdd	KEGG_MEDICUS_REFERENCE_CD80_CD86_CTLA4_PP2A_SIGNALING_PATHWAY	21	0.699592	-0.218179
1954	4708	mdd	KEGG_MEDICUS_VARIANT_MUTATION_INACTIVATED_FGF8_TO_RAS_ERK_SIGNALING_PATHWAY	14	0.513401	-0.218284
1955	2544	mdd	REACTOME_GABA_SYNTHESIS_RELEASE_REUPTAKE_AND_DEGRADATION	19	0.771014	-0.218286
1956	1427	mdd	DAWSON_METHYLATED_IN_LYMPHOMA_TCL1	53	1.01667	-0.218301
1957	4495	mdd	WP_GENES_TARGETED_BY_MIRNAS_IN_ADIPOCYTES	12	0.539299	-0.218376
1958	3050	mdd	REACTOME_ERK_MAPK_TARGETS	20	0.7027	-0.218421
1959	4172	mdd	ABBUD_LIF_SIGNALING_2_UP	13	0.576454	-0.21843
1960	1622	mdd	REACTOME_BILE_ACID_AND_BILE_SALT_METABOLISM	45	0.946341	-0.218492
1961	1706	mdd	NGUYEN_NOTCH1_TARGETS_UP	26	0.923587	-0.218714
1962	1160	mdd	REACTOME_ABC_FAMILY_PROTEINS_MEDIATED_TRANSPORT	96	1.14937	-0.218737
1963	3657	mdd	REACTOME_DCC_MEDIATED_ATTRACTIVE_SIGNALING	14	0.63441	-0.218789
1964	2099	mdd	CHANDRAN_METASTASIS_TOP50_UP	29	0.840974	-0.218796
1965	1673	mdd	REACTOME_RHOF_GTPASE_CYCLE	39	0.933271	-0.218804
1966	4455	mdd	KEGG_MEDICUS_REFERENCE_DEPHOSPHORYLATION_OF_KINETOCHORE	12	0.545807	-0.218839
1967	1541	mdd	HEIDENBLAD_AMPLICON_12P11_12_UP	33	0.9744	-0.218842
1968	4860	mdd	PIEPOLI_LGI1_TARGETS_UP	12	0.493347	-0.218947
1969	3799	mdd	REACTOME_SHC1_EVENTS_IN_ERBB4_SIGNALING	14	0.61843	-0.219009
1970	3508	mdd	WP_MIRNAS_INVOLVED_IN_DNA_DAMAGE_RESPONSE	14	0.650614	-0.219586
1971	2312	mdd	REACTOME_NOTCH3_INTRACELLULAR_DOMAIN_REGULATES_TRANSCRIPTION	24	0.806252	-0.219754
1972	2068	mdd	REACTOME_RAS_PROCESSING	23	0.845653	-0.219781
1973	5317	mdd	NIKOLSKY_BREAST_CANCER_14Q22_AMPLICON	12	0.414257	-0.219815
1974	5247	mdd	KEGG_MEDICUS_REFERENCE_TSH_DUOX2_TG_SIGNALING_PATHWAY	12	0.426066	-0.220018
1975	1511	mdd	HALMOS_CEBPA_TARGETS_UP	46	0.982275	-0.220305
1976	4494	mdd	REACTOME_ORGANIC_CATION_ANION_ZWITTERION_TRANSPORT	15	0.539357	-0.220368
1977	2504	mdd	LY_AGING_PREMATURE_DN	27	0.777813	-0.220413
1978	2362	mdd	TING_SILENCED_BY_DICER	26	0.798606	-0.220431
1979	1512	mdd	HOFMANN_CELL_LYMPHOMA_DN	37	0.981608	-0.220563
1980	3124	mdd	ZHANG_ADIPOGENESIS_BY_BMP7	14	0.693334	-0.220738
1981	2146	mdd	WP_AMYOTROPHIC_LATERAL_SCLEROSIS_ALS	36	0.833256	-0.22075
1982	4931	mdd	SU_SALIVARY_GLAND	11	0.482494	-0.220802
1983	1344	mdd	REACTOME_SUMOYLATION_OF_CHROMATIN_ORGANIZATION_PROTEINS	54	1.04723	-0.220828
1984	1194	mdd	DAZARD_RESPONSE_TO_UV_SCC_DN	110	1.12708	-0.220837
1985	2289	mdd	WP_7_OXO_C_AND_7_BETA_HC_PATHWAYS	25	0.810427	-0.221126
1986	1976	mdd	REACTOME_NUCLEAR_IMPORT_OF_REV_PROTEIN	32	0.859622	-0.221159
1987	3962	mdd	WP_INTERACTOME_OF_POLYCOMB_REPRESSIVE_COMPLEX_2_PRC2	15	0.602621	-0.221199
1988	2321	mdd	BRACHAT_RESPONSE_TO_CAMPTOTHECIN_UP	22	0.804561	-0.221209
1989	2348	mdd	BIOCARTA_RACCYCD_PATHWAY	25	0.800503	-0.221225
1990	2205	mdd	REACTOME_A_TETRASACCHARIDE_LINKER_SEQUENCE_IS_REQUIRED_FOR_GAG_SYNTHESIS	23	0.823535	-0.221353
1991	2686	mdd	KEGG_MEDICUS_VARIANT_MUTATION_CAUSED_ABERRANT_HTT_TO_TRANSPORT_OF_CALCIUM	17	0.749344	-0.221455
1992	4028	mdd	KEGG_MEDICUS_PATHOGEN_ESCHERICHIA_EAE_TIR_TCCP_TO_ACTIN_SIGNALING_PATHWAY	14	0.595009	-0.221514
1993	2910	mdd	RORIE_TARGETS_OF_EWSR1_FLI1_FUSION_DN	25	0.720855	-0.221538
1994	4602	mdd	SINGH_NFE2L2_TARGETS	13	0.52802	-0.221617
1995	4716	mdd	REACTOME_DOWNREGULATION_OF_ERBB2_ERBB3_SIGNALING	13	0.512568	-0.221636
1996	1755	mdd	NADERI_BREAST_CANCER_PROGNOSIS_UP	48	0.912131	-0.221673
1997	3453	mdd	STEIN_ESTROGEN_RESPONSE_NOT_VIA_ESRRA	17	0.656016	-0.221779
1998	2195	mdd	REACTOME_NOTCH3_ACTIVATION_AND_TRANSMISSION_OF_SIGNAL_TO_THE_NUCLEUS	25	0.825245	-0.22191
1999	2386	mdd	REACTOME_INITIAL_TRIGGERING_OF_COMPLEMENT	20	0.794472	-0.222058
2000	5487	mdd	REACTOME_EICOSANOIDS	11	0.377841	-0.222075
2001	2034	mdd	CHIANG_LIVER_CANCER_SUBCLASS_POLYSOMY7_DN	24	0.850974	-0.222233
2002	3709	mdd	BIOCARTA_BCELLSURVIVAL_PATHWAY	14	0.627937	-0.222498
2003	3177	mdd	REACTOME_INLB_MEDIATED_ENTRY_OF_LISTERIA_MONOCYTOGENES_INTO_HOST_CELL	14	0.686793	-0.222702
2004	1019	mdd	GINESTIER_BREAST_CANCER_ZNF217_AMPLIFIED_DN	302	1.23924	-0.222742
2005	2874	mdd	WP_NAD_BIOSYNTHETIC_PATHWAYS	21	0.723482	-0.22276
2006	3128	mdd	WU_HBX_TARGETS_3_UP	18	0.692942	-0.222819
2007	1764	mdd	REACTOME_PLATELET_AGGREGATION_PLUG_FORMATION	38	0.909652	-0.222941
2008	1120	mdd	REACTOME_RESOLUTION_OF_SISTER_CHROMATID_COHESION	113	1.17347	-0.223208
2009	2873	mdd	HERNANDEZ_ABERRANT_MITOSIS_BY_DOCETACEL_4NM_UP	19	0.723538	-0.223225
2010	2507	mdd	REACTOME_DEFECTS_IN_VITAMIN_AND_COFACTOR_METABOLISM	20	0.7775	-0.223239
2011	1542	mdd	BENITEZ_GBM_PROTEASOME_INHIBITION_RESPONSE	45	0.974306	-0.223415
2012	2561	mdd	KEGG_MEDICUS_VARIANT_MUTATION_ACTIVATED_KCNJ5_TO_ANGIOTENSIN_ALDOSTERONE_SIGNALING_PATHWAY	25	0.768296	-0.22343
2013	2079	mdd	REACTOME_ADRENALINE_NORADRENALINE_INHIBITS_INSULIN_SECRETION	28	0.844004	-0.223529
2014	2355	mdd	CHO_NR4A1_TARGETS	29	0.799914	-0.223557
2015	1404	mdd	KRIEG_HYPOXIA_VIA_KDM3A	46	1.02473	-0.223594
2016	2489	mdd	WP_CHOLESTEROL_SYNTHESIS_DISORDERS	17	0.779654	-0.223625
2017	1251	mdd	PID_LKB1_PATHWAY	46	1.08795	-0.223661
2018	2778	mdd	NICK_RESPONSE_TO_PROC_TREATMENT_DN	23	0.735989	-0.223802
2019	1078	mdd	SOTIRIOU_BREAST_CANCER_GRADE_1_VS_3_UP	137	1.20419	-0.223811
2020	4426	mdd	WP_PROTEOGLYCAN_BIOSYNTHESIS	17	0.549624	-0.223817
2021	2138	mdd	KEGG_MEDICUS_REFERENCE_TSH_TG_SIGNALING_PATHWAY	29	0.834656	-0.223839
2022	4006	mdd	REACTOME_CRMPS_IN_SEMA3A_SIGNALING	15	0.596609	-0.223925
2023	1365	mdd	GINESTIER_BREAST_CANCER_ZNF217_AMPLIFIED_UP	63	1.03981	-0.223945
2024	1039	mdd	LIU_SOX4_TARGETS_DN	288	1.22578	-0.224074
2025	4133	mdd	PARK_APL_PATHOGENESIS_UP	14	0.581948	-0.224274
2026	1817	mdd	REACTOME_RNA_POLYMERASE_III_TRANSCRIPTION	41	0.896511	-0.22431
2027	1577	mdd	GROSS_HYPOXIA_VIA_ELK3_ONLY_DN	43	0.959397	-0.224496
2028	4210	mdd	TERAMOTO_OPN_TARGETS_CLUSTER_1	13	0.572118	-0.224528
2029	1841	mdd	AMIT_EGF_RESPONSE_60_HELA	43	0.889627	-0.224529
2030	3946	mdd	SARTIPY_BLUNTED_BY_INSULIN_RESISTANCE_DN	17	0.60396	-0.224559
2031	2472	mdd	ROZANOV_MMP14_TARGETS_DN	29	0.780691	-0.224598
2032	4569	mdd	PID_INTEGRIN5_PATHWAY	16	0.530714	-0.224729
2033	4285	mdd	REACTOME_TANDEM_PORE_DOMAIN_POTASSIUM_CHANNELS	12	0.564111	-0.224818
2034	4470	mdd	RICKMAN_TUMOR_DIFFERENTIATED_MODERATELY_VS_POORLY_DN	14	0.542678	-0.224877
2035	3212	mdd	GOUYER_TATI_TARGETS_DN	17	0.682572	-0.224934
2036	1486	mdd	WESTON_VEGFA_TARGETS_6HR	46	0.993937	-0.225015
2037	4706	mdd	KEGG_MEDICUS_VARIANT_TEL_AML1_FUSION_TO_TRANSCRIPTIONAL_REPRESSION	11	0.514049	-0.225076
2038	2496	mdd	MINGUEZ_LIVER_CANCER_VASCULAR_INVASION_DN	21	0.778758	-0.225091
2039	2238	mdd	PID_AR_NONGENOMIC_PATHWAY	30	0.818605	-0.225104
2040	2298	mdd	KEGG_MEDICUS_REFERENCE_CRHR_PKA_ACTH_SIGNALING_PATHWAY	27	0.808907	-0.225186
2041	3209	mdd	MEBARKI_HCC_PROGENITOR_WNT_DN_CTNNB1_DEPENDENT_BLOCKED_BY_FZD8CRD	18	0.683182	-0.225199
2042	3473	mdd	REACTOME_SIGNALING_BY_ACTIVIN	17	0.653645	-0.2252
2043	1479	mdd	REACTOME_GABA_RECEPTOR_ACTIVATION	56	0.996217	-0.225212
2044	5003	mdd	GOERING_BLOOD_HDL_CHOLESTEROL_QTL_TRANS	12	0.4705	-0.225337
2045	4101	mdd	BIOCARTA_TRKA_PATHWAY	14	0.585795	-0.225362
2046	1627	mdd	JAZAERI_BREAST_CANCER_BRCA1_VS_BRCA2_DN	40	0.945054	-0.2254
2047	1723	mdd	KEGG_N_GLYCAN_BIOSYNTHESIS	44	0.919816	-0.225423
2048	4938	mdd	REACTOME_FORMATION_OF_AXIAL_MESODERM	13	0.481659	-0.225565
2049	3200	mdd	KORKOLA_EMBRYONIC_CARCINOMA_VS_SEMINOMA_UP	18	0.684456	-0.225604
2050	1943	mdd	TCGA_GLIOBLASTOMA_COPY_NUMBER_DN	28	0.867042	-0.225617
2051	2335	mdd	CHIN_BREAST_CANCER_COPY_NUMBER_UP	27	0.80254	-0.225646
2052	5065	mdd	INAMURA_LUNG_CANCER_SCC_SUBTYPES_UP	12	0.459588	-0.225715
2053	1832	mdd	YANG_BREAST_CANCER_ESR1_UP	34	0.891505	-0.225717
2054	1608	mdd	MELLMAN_TUT1_TARGETS_DN	47	0.950301	-0.225814
2055	1671	mdd	REACTOME_SIGNALING_BY_FGFR4	40	0.93386	-0.225863
2056	1924	mdd	WP_WNT_SIGNALING_PATHWAY	46	0.87047	-0.225886
2057	4196	mdd	MASRI_RESISTANCE_TO_TAMOXIFEN_AND_AROMATASE_INHIBITORS_UP	17	0.573856	-0.225891
2058	2052	mdd	GAUSSMANN_MLL_AF4_FUSION_TARGETS_B_UP	24	0.847822	-0.225912
2059	2015	mdd	REACTOME_SYNTHESIS_OF_BILE_ACIDS_AND_BILE_SALTS_VIA_7ALPHA_HYDROXYCHOLESTEROL	24	0.853728	-0.225999
2060	1526	mdd	REACTOME_CYTOSOLIC_SENSORS_OF_PATHOGEN_ASSOCIATED_DNA	59	0.978102	-0.226195
2061	4261	mdd	REACTOME_CYTOCHROME_C_MEDIATED_APOPTOTIC_RESPONSE	12	0.566863	-0.226218
2062	3359	mdd	VERRECCHIA_RESPONSE_TO_TGFB1_C1	19	0.665687	-0.226409
2063	2396	mdd	WANG_BARRETTS_ESOPHAGUS_DN	24	0.792754	-0.226446
2064	1647	mdd	PARK_HSC_MARKERS	41	0.939254	-0.226581
2065	2814	mdd	FOURNIER_ACINAR_DEVELOPMENT_EARLY_UP	18	0.731409	-0.226665
2066	3072	mdd	REACTOME_GAB1_SIGNALOSOME	17	0.700005	-0.226672
2067	3996	mdd	REACTOME_FATTY_ACIDS	14	0.597834	-0.226701
2068	2140	mdd	REACTOME_DEPOSITION_OF_NEW_CENPA_CONTAINING_NUCLEOSOMES_AT_THE_CENTROMERE	23	0.834625	-0.226777
2069	3928	mdd	KEGG_MEDICUS_REFERENCE_GATOR1_MTORC1_SIGNALING_PATHWAY	13	0.606186	-0.22689
2070	5229	mdd	AUJLA_IL22_AND_IL17A_SIGNALING	11	0.428616	-0.226957
2071	2366	mdd	BIOCARTA_CREB_PATHWAY	22	0.797799	-0.226962
2072	5051	mdd	NIKOLSKY_BREAST_CANCER_1Q32_AMPLICON	12	0.462508	-0.227117
2073	3362	mdd	REACTOME_ACYL_CHAIN_REMODELLING_OF_PG	18	0.665202	-0.227155
2074	2487	mdd	SCHLOSSER_MYC_AND_SERUM_RESPONSE_SYNERGY	31	0.779782	-0.227296
2075	1598	mdd	REACTOME_DNA_STRAND_ELONGATION	31	0.953462	-0.227363
2076	5158	mdd	KEGG_MEDICUS_PATHOGEN_SHIGELLA_IPAC_TO_ACTIN_SIGNALING_PATHWAY	13	0.442411	-0.227365
2077	4185	mdd	HASLINGER_B_CLL_WITH_11Q23_DELETION	20	0.575476	-0.227382
2078	2750	mdd	CARRILLOREIXACH_HEPATOBLASTOMA_VS_NORMAL_HYPERMETHYLATED_AND_DN	18	0.740327	-0.227426
2079	3941	mdd	REACTOME_GRB2_EVENTS_IN_ERBB2_SIGNALING	16	0.604798	-0.22748
2080	2420	mdd	REACTOME_LONG_TERM_POTENTIATION	21	0.788401	-0.227526
2081	5053	mdd	REACTOME_ALK_MUTANTS_BIND_TKIS	12	0.462163	-0.227565
2082	2749	mdd	REACTOME_SHC_MEDIATED_CASCADE_FGFR4	19	0.740823	-0.227638
2083	4284	mdd	REACTOME_GLUTATHIONE_SYNTHESIS_AND_RECYCLING	12	0.564573	-0.227662
2084	2815	mdd	WP_IMMUNE_RESPONSE_TO_TUBERCULOSIS	22	0.731132	-0.227697
2085	4478	mdd	TSAI_DNAJB4_TARGETS_UP	13	0.54189	-0.22776
2086	2724	mdd	WEINMANN_ADAPTATION_TO_HYPOXIA_UP	25	0.744751	-0.227843
2087	3606	mdd	WP_CELL_DIFFERENTIATION_EXPANDED_INDEX	19	0.639175	-0.227867
2088	2443	mdd	DELACROIX_RAR_TARGETS_DN	24	0.784242	-0.227965
2089	3866	mdd	REACTOME_MAP3K8_TPL2_DEPENDENT_MAPK1_3_ACTIVATION	15	0.612193	-0.227966
2090	3814	mdd	REACTOME_RORA_ACTIVATES_GENE_EXPRESSION	17	0.617102	-0.227992
2091	2905	mdd	KEGG_MEDICUS_VARIANT_MUTATION_INACTIVATED_ATP1A1_TO_ANGIOTENSIN_ALDOSTERONE_SIGNALING_PATHWAY	25	0.721321	-0.228018
2092	3498	mdd	REACTOME_PHASE_4_RESTING_MEMBRANE_POTENTIAL	19	0.651502	-0.228019
2093	5154	mdd	HOLLEMAN_ASPARAGINASE_RESISTANCE_B_ALL_DN	11	0.44279	-0.228065
2094	2959	mdd	WP_FAMILIAL_HYPERLIPIDEMIA_TYPE_4	22	0.714865	-0.22815
2095	2571	mdd	KEGG_MEDICUS_REFERENCE_KINETOCHORE_FIBER_ORGANIZATION	22	0.766845	-0.22836
2096	4451	mdd	BIOCARTA_CBL_PATHWAY	11	0.546184	-0.228384
2097	3885	mdd	BIOCARTA_CARDIACEGF_PATHWAY	17	0.610415	-0.228488
2098	5130	mdd	MIKKELSEN_PLURIPOTENT_STATE_UP	11	0.446643	-0.228513
2099	4985	mdd	KEGG_MEDICUS_REFERENCE_CA2_CAM_CN_SIGNALING_PATHWAY	12	0.473107	-0.228527
2100	5413	mdd	REACTOME_INTERLEUKIN_35_SIGNALLING	12	0.392322	-0.228704
2101	5123	mdd	BIOCARTA_EGFR_SMRTE_PATHWAY	11	0.448123	-0.228711
2102	5307	mdd	REACTOME_ATF6_ATF6_ALPHA_ACTIVATES_CHAPERONES	11	0.415522	-0.228748
2103	4403	mdd	REACTOME_STING_MEDIATED_INDUCTION_OF_HOST_IMMUNE_RESPONSES	12	0.552254	-0.228791
2104	2297	mdd	APPEL_IMATINIB_RESPONSE	31	0.809085	-0.22881
2105	4322	mdd	KEGG_MEDICUS_REFERENCE_NAD_BIOSYNTHESIS	12	0.560832	-0.228848
2106	3600	mdd	SCHWAB_TARGETS_OF_BMYB_POLYMORPHIC_VARIANTS_DN	14	0.640038	-0.228863
2107	1033	mdd	KAUFFMANN_DNA_REPAIR_GENES	209	1.22872	-0.228878
2108	1210	mdd	FERREIRA_EWINGS_SARCOMA_UNSTABLE_VS_STABLE_DN	87	1.11388	-0.228993
2109	4742	mdd	BIOCARTA_MYOSIN_PATHWAY	11	0.509405	-0.22901
2110	4886	mdd	KEGG_MEDICUS_VARIANT_AMPLIFIED_MYC_TO_P15_CELL_CYCLE_G1_S	13	0.489004	-0.229123
2111	3106	mdd	HASLINGER_B_CLL_WITH_CHROMOSOME_12_TRISOMY	20	0.69598	-0.22922
2112	2095	mdd	KEGG_TYROSINE_METABOLISM	37	0.841917	-0.229256
2113	4771	mdd	WP_MITOCHONDRIAL_COMPLEX_III_ASSEMBLY	13	0.506383	-0.229297
2114	1178	mdd	WOO_LIVER_CANCER_RECURRENCE_UP	97	1.13867	-0.229322
2115	5292	mdd	KEGG_MEDICUS_REFERENCE_KITLG_KIT_PI3K_SIGNALING_PATHWAY	11	0.419213	-0.229456
2116	3622	mdd	WP_TCA_CYCLE_AND_DEFICIENCY_OF_PYRUVATE_DEHYDROGENASE_COMPLEX_PDHC	15	0.637718	-0.229477
2117	3324	mdd	REACTOME_TP53_REGULATES_TRANSCRIPTION_OF_GENES_INVOLVED_IN_G2_CELL_CYCLE_ARREST	17	0.670113	-0.229619
2118	2328	mdd	HEDENFALK_BREAST_CANCER_BRACX_DN	18	0.803681	-0.229703
2119	1453	mdd	FLECHNER_PBL_KIDNEY_TRANSPLANT_REJECTED_VS_OK_DN	48	1.00917	-0.229719
2120	4709	mdd	SCHAEFFER_PROSTATE_DEVELOPMENT_AND_CANCER_BOX1_UP	14	0.513207	-0.229743
2121	2436	mdd	REACTOME_BASIGIN_INTERACTIONS	24	0.78574	-0.229804
2122	1884	mdd	BAE_BRCA1_TARGETS_DN	29	0.879309	-0.229849
2123	5285	mdd	WHITESIDE_CISPLATIN_RESISTANCE_DN	12	0.419634	-0.229897
2124	4469	mdd	WP_FAMILIAL_HYPERLIPIDEMIA_TYPE_3	13	0.542723	-0.229909
2125	4612	mdd	SA_REG_CASCADE_OF_CYCLIN_EXPR	13	0.526454	-0.229915
2126	5296	mdd	TURJANSKI_MAPK1_AND_MAPK2_TARGETS	11	0.418358	-0.230042
2127	2997	mdd	FINETTI_BREAST_CANCERS_KINOME_BLUE	20	0.710721	-0.230093
2128	2063	mdd	KEGG_MEDICUS_REFERENCE_ACTH_CORTISOL_SIGNALING_PATHWAY	32	0.846558	-0.230095
2129	4149	mdd	REACTOME_WNT5A_DEPENDENT_INTERNALIZATION_OF_FZD4	15	0.579065	-0.230266
2130	4334	mdd	REACTOME_TRAFFICKING_OF_GLUR2_CONTAINING_AMPA_RECEPTORS	14	0.559248	-0.230271
2131	4296	mdd	IBRAHIM_NRF3_DOWN	14	0.563633	-0.230401
2132	2691	mdd	LIAN_NEUTROPHIL_GRANULE_CONSTITUENTS	24	0.748768	-0.230435
2133	2904	mdd	WP_GLYCOSPHINGOLIPID_METABOLISM	19	0.721409	-0.230477
2134	2531	mdd	KEGG_MEDICUS_REFERENCE_WNT_SIGNALING_MODULATION_WNT_INHIBITOR	28	0.774086	-0.230493
2135	5152	mdd	GRAHAM_CML_QUIESCENT_VS_CML_DIVIDING_DN	11	0.443516	-0.230503
2136	2530	mdd	REACTOME_GROWTH_HORMONE_RECEPTOR_SIGNALING	24	0.774104	-0.230529
2137	5180	mdd	RAY_ALZHEIMERS_DISEASE	12	0.437449	-0.230569
2138	2201	mdd	MATZUK_CENTRAL_FOR_FEMALE_FERTILITY	29	0.824245	-0.23059
2139	1206	mdd	REACTOME_SELENOAMINO_ACID_METABOLISM	103	1.11813	-0.230601
2140	1385	mdd	MCBRYAN_PUBERTAL_TGFB1_TARGETS_DN	59	1.03169	-0.230607
2141	1651	mdd	REACTOME_GABA_B_RECEPTOR_ACTIVATION	43	0.938166	-0.230721
2142	4725	mdd	SUZUKI_RESPONSE_TO_TSA_AND_DECITABINE_1B	14	0.511708	-0.230785
2143	4543	mdd	KEGG_MEDICUS_VARIANT_MUTATION_CAUSED_ABERRANT_PSEN_TO_MGLUR5_CA2_APOPTOTIC_PATHWAY	14	0.533691	-0.23087
2144	3067	mdd	IKEDA_MIR30_TARGETS_DN	22	0.700741	-0.230885
2145	2403	mdd	REACTOME_TRAFFICKING_OF_AMPA_RECEPTORS	28	0.791533	-0.230962
2146	5272	mdd	BIOCARTA_TCYTOTOXIC_PATHWAY	12	0.421889	-0.231044
2147	5559	mdd	REACTOME_TP53_REGULATES_TRANSCRIPTION_OF_CASPASE_ACTIVATORS_AND_CASPASES	11	0.361103	-0.231122
2148	3995	mdd	MYLLYKANGAS_AMPLIFICATION_HOT_SPOT_24	14	0.597868	-0.231145
2149	1918	mdd	RIZ_ERYTHROID_DIFFERENTIATION_HBZ	37	0.87227	-0.231172
2150	4617	mdd	WP_OSTEOPONTIN_SIGNALING	11	0.525456	-0.23135
2151	4159	mdd	ZHENG_RESPONSE_TO_ARSENITE_UP	14	0.577845	-0.231369
2152	1477	mdd	REACTOME_SUMOYLATION_OF_RNA_BINDING_PROTEINS	45	0.997864	-0.2314
2153	3834	mdd	KEGG_MEDICUS_REFERENCE_CA2_PYK2_RAS_ERK_SIGNALING_PATHWAY	14	0.615527	-0.23146
2154	4675	mdd	REACTOME_RIP_MEDIATED_NFKB_ACTIVATION_VIA_ZBP1	16	0.517601	-0.231563
2155	2281	mdd	ZHANG_ANTIVIRAL_RESPONSE_TO_RIBAVIRIN_UP	26	0.81195	-0.231568
2156	3160	mdd	WP_WARBURG_EFFECT_MODULATED_BY_DEUBIQUITINATING_ENZYMES_AND_THEIR_SUBSTRATES	24	0.689289	-0.231571
2157	4402	mdd	WP_CYSTEINE_AND_METHIONINE_CATABOLISM	14	0.552271	-0.231732
2158	4574	mdd	KEGG_MEDICUS_REFERENCE_AUTOPHAGOSOME_AND_LYSOSOME_FUSION_TETHERING_FACTOR	15	0.530295	-0.23174
2159	5311	mdd	REACTOME_TRIGLYCERIDE_BIOSYNTHESIS	12	0.41484	-0.231779
2160	4505	mdd	MOOTHA_TCA	13	0.538253	-0.232035
2161	2591	mdd	KEGG_MEDICUS_ENV_FACTOR_TCDD_TO_AHR_SIGNALING_PATHWAY	23	0.763518	-0.232064
2162	2738	mdd	SMID_BREAST_CANCER_RELAPSE_IN_LUNG_UP	22	0.742856	-0.232385
2163	5038	mdd	KYNG_NORMAL_AGING_UP	13	0.464441	-0.232459
2164	4201	mdd	KEGG_MEDICUS_REFERENCE_PINK_PARKIN_MEDIATED_AUTOPHAGOSOME_FORMATION	15	0.57352	-0.232463
2165	4014	mdd	HERNANDEZ_ABERRANT_MITOSIS_BY_DOCETACEL_2NM_DN	20	0.596107	-0.232488
2166	3521	mdd	REACTOME_NEGATIVE_REGULATION_OF_NMDA_RECEPTOR_MEDIATED_NEURONAL_TRANSMISSION	19	0.649195	-0.232652
2167	5231	mdd	BIOCARTA_BARR_MAPK_PATHWAY	13	0.428476	-0.232755
2168	2800	mdd	REACTOME_DOWNSTREAM_SIGNALING_OF_ACTIVATED_FGFR4	26	0.733439	-0.232755
2169	1612	mdd	MEISSNER_BRAIN_HCP_WITH_H3_UNMETHYLATED	33	0.948398	-0.232802
2170	1691	mdd	KEGG_MEDICUS_REFERENCE_TIGHT_JUNCTION_ACTIN_SIGNALING_PATHWAY	35	0.928107	-0.232838
2171	1243	mdd	XU_HGF_TARGETS_REPRESSED_BY_AKT1_DN	84	1.09109	-0.23288
2172	5143	mdd	BIOCARTA_LECTIN_PATHWAY	12	0.44528	-0.232894
2173	5461	mdd	INAMURA_LUNG_CANCER_SCC_UP	11	0.384141	-0.232979
2174	5157	mdd	SHI_SPARC_TARGETS_DN	12	0.442537	-0.232993
2175	2791	mdd	WP_CODEINE_AND_MORPHINE_METABOLISM	14	0.734689	-0.233121
2176	2965	mdd	REACTOME_ACYL_CHAIN_REMODELLING_OF_PC	26	0.714081	-0.233173
2177	2875	mdd	COLLER_MYC_TARGETS_UP	23	0.723434	-0.23319
2178	3251	mdd	REACTOME_ACTIVATION_OF_SMO	17	0.67732	-0.233259
2179	4482	mdd	REACTOME_CELL_EXTRACELLULAR_MATRIX_INTERACTIONS	16	0.541168	-0.233284
2180	2933	mdd	XIE_ST_HSC_S1PR3_OE_DN	23	0.71782	-0.233379
2181	3151	mdd	WANG_RESPONSE_TO_FORSKOLIN_UP	22	0.690105	-0.23342
2182	2668	mdd	REACTOME_RHO_GTPASES_ACTIVATE_ROCKS	19	0.752197	-0.233514
2183	2972	mdd	KEGG_MEDICUS_VARIANT_MUTATION_ACTIVATED_CACNA1D_H_TO_ANGIOTENSIN_ALDOSTERONE_SIGNALING_PATHWAY	24	0.713642	-0.233614
2184	4942	mdd	MEBARKI_HCC_PROGENITOR_WNT_DN_CTNNB1_INDEPENDENT	13	0.481344	-0.233632
2185	3614	mdd	KANG_FLUOROURACIL_RESISTANCE_DN	16	0.638281	-0.233741
2186	4464	mdd	REACTOME_SEMA3A_PLEXIN_REPULSION_SIGNALING_BY_INHIBITING_INTEGRIN_ADHESION	13	0.543935	-0.233783
2187	5318	mdd	SCHAVOLT_TARGETS_OF_TP53_AND_TP63	14	0.414171	-0.23392
2188	1850	mdd	FAELT_B_CLL_WITH_VH_REARRANGEMENTS_DN	44	0.888189	-0.234024
2189	4812	mdd	WANG_METASTASIS_OF_BREAST_CANCER	13	0.499804	-0.234135
2190	2870	mdd	BIOCARTA_NTHI_PATHWAY	21	0.723705	-0.234181
2191	4420	mdd	STAMBOLSKY_BOUND_BY_MUTATED_TP53	13	0.550464	-0.234181
2192	3208	mdd	REACTOME_NEPHRIN_FAMILY_INTERACTIONS	19	0.68327	-0.234282
2193	2610	mdd	KEGG_MEDICUS_VARIANT_MUTATION_INACTIVATED_ATP2B3_TO_ANGIOTENSIN_ALDOSTERONE_SIGNALING_PATHWAY	22	0.760408	-0.234335
2194	5783	mdd	SABATES_COLORECTAL_ADENOMA_SIZE_DN	11	0.279764	-0.234354
2195	2835	mdd	BIOCARTA_NGF_PATHWAY	19	0.728355	-0.234515
2196	4268	mdd	REACTOME_METABOLISM_OF_FOLATE_AND_PTERINES	16	0.566116	-0.234652
2197	3406	mdd	WP_EXTRACELLULAR_VESICLES_IN_THE_CROSSTALK_OF_CARDIAC_CELLS	19	0.661001	-0.234759
2198	3843	mdd	GHO_ATF5_TARGETS_DN	16	0.614	-0.234842
2199	2639	mdd	GAZDA_DIAMOND_BLACKFAN_ANEMIA_ERYTHROID_UP	23	0.757331	-0.234884
2200	1664	mdd	REACTOME_AQUAPORIN_MEDIATED_TRANSPORT	50	0.935892	-0.234887
2201	1621	mdd	TAKEDA_TARGETS_OF_NUP98_HOXA9_FUSION_6HR_DN	41	0.946587	-0.23497
2202	5355	mdd	BIOCARTA_PLCE_PATHWAY	11	0.406097	-0.234994
2203	2302	mdd	KEGG_MEDICUS_REFERENCE_ANTEROGRADE_AXONAL_TRANSPORT	23	0.808511	-0.235065
2204	3590	mdd	REACTOME_MECP2_REGULATES_NEURONAL_RECEPTORS_AND_CHANNELS	17	0.641347	-0.235065
2205	3875	mdd	BIOCARTA_ARF_PATHWAY	17	0.611216	-0.235199
2206	5438	mdd	BIOCARTA_SRCRPTP_PATHWAY	11	0.387273	-0.23526
2207	4225	mdd	WEBER_METHYLATED_LCP_IN_SPERM_UP	15	0.570053	-0.235287
2208	5099	mdd	KEGG_MEDICUS_VARIANT_BCR_ABL_FUSION_KINASE_TO_PI3K_SIGNALING_PATHWAY	11	0.453434	-0.235439
2209	3953	mdd	PARK_HSC_VS_MULTIPOTENT_PROGENITORS_DN	14	0.603607	-0.235532
2210	1971	mdd	REACTOME_G0_AND_EARLY_G1	26	0.860726	-0.235562
2211	5279	mdd	VERRECCHIA_RESPONSE_TO_TGFB1_C4	11	0.421252	-0.235597
2212	2224	mdd	VANTVEER_BREAST_CANCER_BRCA1_DN	37	0.820247	-0.235609
2213	4224	mdd	WP_QUERCETIN_AND_NF_KB_AP_1_INDUCED_APOPTOSIS	15	0.570101	-0.235624
2214	2416	mdd	REACTOME_SULFUR_AMINO_ACID_METABOLISM	26	0.788741	-0.235641
2215	2376	mdd	REACTOME_KERATAN_SULFATE_BIOSYNTHESIS	27	0.796087	-0.235646
2216	5153	mdd	WP_GLUCOCORTICOID_BIOSYNTHESIS	13	0.442954	-0.235718
2217	3524	mdd	KEGG_PROXIMAL_TUBULE_BICARBONATE_RECLAMATION	18	0.648328	-0.235765
2218	1734	mdd	ONO_AML1_TARGETS_DN	34	0.916969	-0.235766
2219	3434	mdd	AMIT_EGF_RESPONSE_240_MCF10A	21	0.658369	-0.235813
2220	3785	mdd	WP_INVOLVEMENT_OF_SECRETASE_IN_NEURODEGENERATIVE_DISEASES	16	0.620219	-0.235912
2221	4138	mdd	REACTOME_SYNTHESIS_OF_PIPS_AT_THE_GOLGI_MEMBRANE	16	0.580696	-0.23611
2222	4357	mdd	REACTOME_DEPOLYMERIZATION_OF_THE_NUCLEAR_LAMINA	14	0.556589	-0.23611
2223	1588	mdd	GRABARCZYK_BCL11B_TARGETS_DN	56	0.955146	-0.236206
2224	3135	mdd	KEGG_MEDICUS_VARIANT_MUTATION_ACTIVATED_FGFR3_TO_RAS_ERK_SIGNALING_PATHWAY	15	0.692196	-0.236215
2225	4498	mdd	WP_OSTEOBLAST_SIGNALING	13	0.538962	-0.236235
2226	4669	mdd	REACTOME_DEGRADATION_OF_CYSTEINE_AND_HOMOCYSTEINE	13	0.518358	-0.236236
2227	3623	mdd	REACTOME_HYALURONAN_METABOLISM	16	0.637716	-0.23628
2228	5140	mdd	BIOCARTA_RACC_PATHWAY	11	0.445526	-0.236322
2229	4515	mdd	REACTOME_SEMA3A_PAK_DEPENDENT_AXON_REPULSION	14	0.537531	-0.236385
2230	5199	mdd	REACTOME_SUMOYLATION_OF_IMMUNE_RESPONSE_PROTEINS	11	0.43382	-0.236399
2231	1227	mdd	REACTOME_RAB_REGULATION_OF_TRAFFICKING	111	1.10412	-0.236547
2232	3143	mdd	DUNNE_TARGETS_OF_AML1_MTG8_FUSION_DN	18	0.69091	-0.236605
2233	3945	mdd	MATTHEWS_SKIN_CARCINOGENESIS_VIA_JUN	16	0.604267	-0.236648
2234	2012	mdd	CERIBELLI_PROMOTERS_INACTIVE_AND_BOUND_BY_NFY	33	0.853807	-0.236669
2235	2593	mdd	ABRAHAM_ALPC_VS_MULTIPLE_MYELOMA_DN	20	0.763182	-0.236878
2236	4630	mdd	ZHAN_LATE_DIFFERENTIATION_GENES_DN	15	0.523694	-0.237148
2237	3306	mdd	OUYANG_PROSTATE_CANCER_PROGRESSION_DN	20	0.673021	-0.237195
2238	3895	mdd	REACTOME_JNK_C_JUN_KINASES_PHOSPHORYLATION_AND_ACTIVATION_MEDIATED_BY_ACTIVATED_HUMAN_TAK1	19	0.609775	-0.23725
2239	5308	mdd	MIZUSHIMA_AUTOPHAGOSOME_FORMATION	11	0.415267	-0.237342
2240	2134	mdd	REACTOME_INTERLEUKIN_RECEPTOR_SHC_SIGNALING	23	0.83648	-0.237423
2241	3733	mdd	REACTOME_TRANSCRIPTION_OF_E2F_TARGETS_UNDER_NEGATIVE_CONTROL_BY_DREAM_COMPLEX	18	0.625254	-0.237461
2242	1910	mdd	JAEGER_METASTASIS_UP	38	0.873233	-0.237468
2243	3613	mdd	REACTOME_CLASS_I_PEROXISOMAL_MEMBRANE_PROTEIN_IMPORT	19	0.638327	-0.237506
2244	5071	mdd	RAY_TARGETS_OF_P210_BCR_ABL_FUSION_DN	15	0.458594	-0.237556
2245	2752	mdd	REACTOME_ADP_SIGNALLING_THROUGH_P2Y_PURINOCEPTOR_12	22	0.739992	-0.237563
2246	4527	mdd	BOYAULT_LIVER_CANCER_SUBCLASS_G12_DN	15	0.535573	-0.237568
2247	4776	mdd	MYLLYKANGAS_AMPLIFICATION_HOT_SPOT_12	11	0.50535	-0.237624
2248	2399	mdd	KEGG_MEDICUS_REFERENCE_ACTIVATION_OF_PRC2.2_BY_UBIQUITINATION_OF_H2AK119_IN_GERMLINE_GENES	24	0.791852	-0.237676
2249	5014	mdd	HOLLERN_MICROACINAR_BREAST_TUMOR_DN	14	0.469057	-0.237768
2250	2594	mdd	BACOLOD_RESISTANCE_TO_ALKYLATING_AGENTS_UP	21	0.763123	-0.237952
2251	4197	mdd	XU_HGF_TARGETS_INDUCED_BY_AKT1_48HR_UP	13	0.573794	-0.238063
2252	3357	mdd	REACTOME_INSULIN_PROCESSING	23	0.665822	-0.238286
2253	5149	mdd	BREUHAHN_GROWTH_FACTOR_SIGNALING_IN_LIVER_CANCER	15	0.444212	-0.238423
2254	2081	mdd	REACTOME_G_PROTEIN_BETA_GAMMA_SIGNALLING	30	0.843975	-0.238509
2255	5163	mdd	BIOCARTA_BARRESTIN_PATHWAY	11	0.441413	-0.238608
2256	1377	mdd	BILANGES_SERUM_AND_RAPAMYCIN_SENSITIVE_GENES	62	1.03423	-0.238737
2257	2023	mdd	SESTO_RESPONSE_TO_UV_C6	35	0.853094	-0.238876
2258	1773	mdd	REACTOME_KERATAN_SULFATE_KERATIN_METABOLISM	35	0.907706	-0.239027
2259	2773	mdd	MEISSNER_ES_ICP_WITH_H3K4ME3	29	0.73628	-0.239091
2260	3061	mdd	MYLLYKANGAS_AMPLIFICATION_HOT_SPOT_23	18	0.701177	-0.239322
2261	3693	mdd	BIOCARTA_SPRY_PATHWAY	16	0.630541	-0.23934
2262	4497	mdd	SARTIPY_BLUNTED_BY_INSULIN_RESISTANCE_UP	17	0.538972	-0.239428
2263	2164	mdd	THEODOROU_MAMMARY_TUMORIGENESIS	29	0.830186	-0.239448
2264	1485	mdd	MULLIGHAN_NPM1_MUTATED_SIGNATURE_2_DN	65	0.994073	-0.239466
2265	3233	mdd	BIOCARTA_ATRBRCA_PATHWAY	21	0.679155	-0.239518
2266	5061	mdd	PID_TCR_RAS_PATHWAY	13	0.460485	-0.239615
2267	3797	mdd	NADERI_BREAST_CANCER_PROGNOSIS_DN	18	0.618805	-0.239661
2268	3074	mdd	REACTOME_DEFECTIVE_B4GALT7_CAUSES_EDS_PROGEROID_TYPE	17	0.69995	-0.239705
2269	2371	mdd	YANG_BREAST_CANCER_ESR1_BULK_UP	23	0.79711	-0.239738
2270	4156	mdd	REACTOME_SYNTHESIS_OF_VERY_LONG_CHAIN_FATTY_ACYL_COAS	19	0.577981	-0.239945
2271	1970	mdd	GENTILE_UV_RESPONSE_CLUSTER_D6	33	0.861075	-0.239975
2272	4085	mdd	KEGG_MEDICUS_VARIANT_SCRAPIE_CONFORMATION_PRPSC_TO_TRANSPORT_OF_CALCIUM	16	0.588186	-0.239987
2273	1502	mdd	CHIANG_LIVER_CANCER_SUBCLASS_INTERFERON_DN	46	0.98876	-0.23999
2274	4682	mdd	KEGG_MEDICUS_REFERENCE_DNA_END_RESECTION_AND_RPA_LOADING	13	0.516773	-0.240087
2275	2548	mdd	WHITEHURST_PACLITAXEL_SENSITIVITY	31	0.770437	-0.240282
2276	2359	mdd	PID_ALPHA_SYNUCLEIN_PATHWAY	30	0.799061	-0.240476
2277	4461	mdd	KANG_AR_TARGETS_UP	16	0.544402	-0.240484
2278	2647	mdd	BERNARD_PPAPDC1B_TARGETS_UP	35	0.755609	-0.2405
2279	5244	mdd	WP_H19_ACTION_RB_E2F1_SIGNALING_AND_CDK_BETA_CATENIN_ACTIVITY	13	0.426597	-0.240606
2280	1848	mdd	KEGG_ARGININE_AND_PROLINE_METABOLISM	46	0.888755	-0.240611
2281	1914	mdd	VALK_AML_CLUSTER_11	37	0.872618	-0.240657
2282	2848	mdd	PID_IGF1_PATHWAY	28	0.7261	-0.240689
2283	4747	mdd	KEGG_MEDICUS_REFERENCE_IGF2_IGF1R_PI3K_SIGNALING_PATHWAY	11	0.509084	-0.240765
2284	5133	mdd	PID_ALK2_PATHWAY	11	0.446582	-0.240898
2285	2730	mdd	REACTOME_SEMA4D_IN_SEMAPHORIN_SIGNALING	24	0.743995	-0.24091
2286	2525	mdd	PID_EPHA_FWDPATHWAY	33	0.774558	-0.24094
2287	2491	mdd	KEGG_MEDICUS_VARIANT_MUTATION_ACTIVATED_GNAS_TO_ACTH_CORTISOL_SIGNALING_PATHWAY	29	0.77954	-0.240979
2288	1693	mdd	REACTOME_TRANSCRIPTIONAL_ACTIVATION_OF_MITOCHONDRIAL_BIOGENESIS	48	0.926804	-0.241067
2289	4221	mdd	BIOCARTA_PTEN_PATHWAY	18	0.571008	-0.241308
2290	5617	mdd	MEINHOLD_OVARIAN_CANCER_LOW_GRADE_UP	11	0.343635	-0.241401
2291	3890	mdd	REACTOME_REGULATION_OF_SIGNALING_BY_CBL	21	0.610086	-0.241508
2292	2935	mdd	REACTOME_CREB1_PHOSPHORYLATION_THROUGH_NMDA_RECEPTOR_MEDIATED_ACTIVATION_OF_RAS_SIGNALING	24	0.717723	-0.241535
2293	3393	mdd	WP_HIPPO_YAP_SIGNALING	22	0.662673	-0.24154
2294	1792	mdd	KEGG_MEDICUS_REFERENCE_FGF_FGFR_RAS_ERK_SIGNALING_PATHWAY	33	0.903325	-0.241569
2295	4754	mdd	KEGG_MEDICUS_REFERENCE_COHESIN_DISSOCIATION_IN_PROPHASE	14	0.508393	-0.241649
2296	2805	mdd	WP_MIRNA_REGULATION_OF_P53_PATHWAY_IN_PROSTATE_CANCER	24	0.733024	-0.24169
2297	1351	mdd	WP_CORTICOTROPIN_RELEASING_HORMONE_SIGNALING_PATHWAY	89	1.04598	-0.241714
2298	3757	mdd	BIOCARTA_LIS1_PATHWAY	18	0.622754	-0.24174
2299	3471	mdd	KEGG_MEDICUS_REFERENCE_TLR2_4_MAPK_SIGNALING_PATHWAY	25	0.654172	-0.241761
2300	2721	mdd	REACTOME_DEADENYLATION_OF_MRNA	22	0.745038	-0.241801
2301	5442	mdd	KEGG_MEDICUS_REFERENCE_MDM2_P21_CELL_CYCLE_G1_S_N00536	11	0.386961	-0.241917
2302	2526	mdd	KEGG_MEDICUS_PATHOGEN_SALMONELLA_SIFA_TO_MICROTUBULE_PLUS_END_DIRECTED_TRANSPORT	24	0.774455	-0.241972
2303	1659	mdd	BOYAULT_LIVER_CANCER_SUBCLASS_G123_DN	46	0.93647	-0.242002
2304	2108	mdd	BILANGES_SERUM_RESPONSE_TRANSLATION	30	0.839024	-0.24208
2305	3297	mdd	KEGG_GLYCOSAMINOGLYCAN_BIOSYNTHESIS_HEPARAN_SULFATE	25	0.673986	-0.242166
2306	2754	mdd	PID_AVB3_OPN_PATHWAY	29	0.739703	-0.242228
2307	1498	mdd	REACTOME_AMYLOID_FIBER_FORMATION	50	0.990712	-0.242232
2308	3755	mdd	MISIAK_ANAPLASTIC_THYROID_CARCINOMA_DN	17	0.623175	-0.242236
2309	5364	mdd	KEGG_MEDICUS_VARIANT_AMPLIFIED_MYC_TO_CELL_CYCLE_G1_S	11	0.405227	-0.242245
2310	2277	mdd	REACTOME_NR1H3_NR1H2_REGULATE_GENE_EXPRESSION_LINKED_TO_CHOLESTEROL_TRANSPORT_AND_EFFLUX	36	0.813179	-0.242393
2311	1161	mdd	WP_MYOMETRIAL_RELAXATION_AND_CONTRACTION_PATHWAYS	154	1.14846	-0.242435
2312	5578	mdd	BLANCO_MELO_SARS_COV_1_INFECTION_MCR5_CELLS_UP	11	0.355607	-0.242437
2313	2652	mdd	ZWANG_EGF_PERSISTENTLY_UP	28	0.754192	-0.242497
2314	5645	mdd	MUELLER_COMMON_TARGETS_OF_AML_FUSIONS_UP	12	0.334457	-0.242609
2315	3459	mdd	REACTOME_GLYCOGEN_METABOLISM	22	0.65548	-0.24268
2316	4331	mdd	WP_FATTY_ACID_TRANSPORTERS	17	0.559384	-0.242734
2317	5083	mdd	BANDRES_RESPONSE_TO_CARMUSTIN_WITHOUT_MGMT_24HR_UP	12	0.456185	-0.242764
2318	4944	mdd	KEGG_MEDICUS_REFERENCE_CGAS_STING_SIGNALING_PATHWAY	16	0.481081	-0.242786
2319	2553	mdd	SCHRAETS_MLL_TARGETS_UP	29	0.769098	-0.242787
2320	3053	mdd	REACTOME_COMMON_PATHWAY_OF_FIBRIN_CLOT_FORMATION	20	0.702357	-0.242859
2321	3546	mdd	HOLLEMAN_ASPARAGINASE_RESISTANCE_ALL_DN	22	0.645998	-0.242863
2322	5409	mdd	KEGG_MEDICUS_VARIANT_EML4_ALK_FUSION_KINASE_TO_RAS_ERK_SIGNALING_PATHWAY	11	0.393665	-0.242919
2323	2981	mdd	REACTOME_CHAPERONE_MEDIATED_AUTOPHAGY	20	0.712848	-0.242923
2324	3242	mdd	REACTOME_PLASMA_LIPOPROTEIN_ASSEMBLY	19	0.677919	-0.242971
2325	4007	mdd	REACTOME_SYNTHESIS_OF_BILE_ACIDS_AND_BILE_SALTS_VIA_24_HYDROXYCHOLESTEROL	14	0.596562	-0.243116
2326	2825	mdd	HWANG_PROSTATE_CANCER_MARKERS	25	0.729762	-0.24325
2327	3011	mdd	PID_EPHA2_FWD_PATHWAY	19	0.70853	-0.243258
2328	4423	mdd	BIOCARTA_AMI_PATHWAY	18	0.550109	-0.243324
2329	3836	mdd	MASRI_RESISTANCE_TO_TAMOXIFEN_AND_AROMATASE_INHIBITORS_DN	16	0.614996	-0.243325
2330	3597	mdd	WP_TRIACYLGLYCERIDE_SYNTHESIS	20	0.640271	-0.243389
2331	1262	mdd	PUJANA_BREAST_CANCER_LIT_INT_NETWORK	92	1.0822	-0.243645
2332	5552	mdd	WP_TGF_SMAD_SIGNALING_PATHWAY	11	0.36246	-0.24368
2333	1791	mdd	FIGUEROA_AML_METHYLATION_CLUSTER_6_DN	33	0.903359	-0.243691
2334	1690	mdd	ZAMORA_NOS2_TARGETS_UP	52	0.928147	-0.243715
2335	4492	mdd	BIOCARTA_THELPER_PATHWAY	12	0.539685	-0.243747
2336	3205	mdd	XU_HGF_TARGETS_INDUCED_BY_AKT1_48HR_DN	20	0.683759	-0.243826
2337	2292	mdd	SHIN_B_CELL_LYMPHOMA_CLUSTER_2	31	0.809773	-0.243853
2338	5115	mdd	HASINA_NOL7_TARGETS_UP	11	0.449946	-0.24416
2339	5408	mdd	KEGG_MEDICUS_REFERENCE_AUTOPHAGY_VESICLE_NUCLEATION_ELONGATION_MATURATION_LC3_II_FORMATION	12	0.394269	-0.244223
2340	4875	mdd	REACTOME_CGMP_EFFECTS	15	0.491079	-0.244302
2341	3277	mdd	WP_GLYCEROLIPIDS_AND_GLYCEROPHOSPHOLIPIDS	21	0.67574	-0.244398
2342	2123	mdd	ABE_INNER_EAR	39	0.83748	-0.24444
2343	2190	mdd	KEGG_PRION_DISEASES	33	0.825543	-0.244733
2344	2188	mdd	NAKAMURA_ADIPOGENESIS_EARLY_DN	33	0.825809	-0.244769
2345	4352	mdd	REACTOME_METABOLISM_OF_AMINE_DERIVED_HORMONES	17	0.55685	-0.244774
2346	5475	mdd	WP_METHIONINE_METABOLISM_LEADING_TO_SULFUR_AMINO_ACIDS_AND_RELATED_DISORDERS	11	0.380845	-0.244777
2347	3265	mdd	KEGG_MEDICUS_REFERENCE_DNA_REPLICATION_LICENSING	24	0.676588	-0.244784
2348	3158	mdd	MARIADASON_RESPONSE_TO_CURCUMIN_SULINDAC_5	21	0.689474	-0.244813
2349	2995	mdd	REACTOME_XENOBIOTICS	23	0.71084	-0.244816
2350	1649	mdd	PID_HEDGEHOG_GLI_PATHWAY	46	0.939097	-0.244884
2351	5250	mdd	STEGMEIER_PREMITOTIC_CELL_CYCLE_REGULATORS	11	0.425868	-0.244939
2352	1858	mdd	REACTOME_GPVI_MEDIATED_ACTIVATION_CASCADE	33	0.88548	-0.244953
2353	5553	mdd	REACTOME_ETHANOL_OXIDATION	11	0.362239	-0.245019
2354	4808	mdd	COLLIS_PRKDC_REGULATORS	13	0.500432	-0.24507
2355	3823	mdd	REACTOME_NEGATIVE_REGULATION_OF_FLT3	15	0.616783	-0.245075
2356	2011	mdd	ZHAN_MULTIPLE_MYELOMA_LB_DN	35	0.854024	-0.245148
2357	4898	mdd	BIOCARTA_LONGEVITY_PATHWAY	15	0.48698	-0.245168
2358	3956	mdd	REACTOME_ACYL_CHAIN_REMODELLING_OF_PI	16	0.603294	-0.245331
2359	5300	mdd	MIZUKAMI_HYPOXIA_UP	12	0.417527	-0.245366
2360	5607	mdd	HASLINGER_B_CLL_WITH_6Q21_DELETION	11	0.3468	-0.245374
2361	5610	mdd	KEGG_MEDICUS_PATHOGEN_SARS_COV_2_S_TO_ANGII_AT1R_NOX2_SIGNALING_PATHWAY	11	0.346015	-0.245486
2362	1560	mdd	WP_SARS_COV_2_INNATE_IMMUNITY_EVASION_AND_CELL_SPECIFIC_IMMUNE_RESPONSE	62	0.965753	-0.245512
2363	5235	mdd	KEGG_MEDICUS_VARIANT_ERBB2_OVEREXPRESSION_TO_PI3K_SIGNALING_PATHWAY	12	0.428061	-0.24552
2364	5430	mdd	KEGG_MEDICUS_REFERENCE_KISS1_KISS1R_PLCB_PKC_SIGNALING_PATHWAY	11	0.387517	-0.245618
2365	5600	mdd	KEGG_MEDICUS_PATHOGEN_HIV_GP120_TO_TNF_NFKB_SIGNALING_PATHWAY	13	0.349659	-0.245674
2366	2267	mdd	FRIDMAN_IMMORTALIZATION_DN	31	0.814588	-0.245691
2367	1846	mdd	PACHER_TARGETS_OF_IGF1_AND_IGF2_UP	35	0.889024	-0.245697
2368	2375	mdd	REACTOME_EPHA_MEDIATED_GROWTH_CONE_COLLAPSE	28	0.796349	-0.245708
2369	2706	mdd	KEGG_PROTEIN_EXPORT	22	0.747236	-0.245767
2370	3703	mdd	BERTUCCI_INVASIVE_CARCINOMA_DUCTAL_VS_LOBULAR_UP	21	0.628826	-0.245953
2371	5363	mdd	KEGG_MEDICUS_REFERENCE_ATR_SIGNALING	11	0.405503	-0.246133
2372	5518	mdd	KEGG_MEDICUS_PATHOGEN_HSV_GD_TO_HVEM_NFKB_SIGNALING_PATHWAY	11	0.370905	-0.246159
2373	3705	mdd	REACTOME_SIGNALING_BY_HIPPO	19	0.628553	-0.246221
2374	3993	mdd	KEGG_PANTOTHENATE_AND_COA_BIOSYNTHESIS	16	0.598267	-0.246232
2375	2951	mdd	REACTOME_WNT_LIGAND_BIOGENESIS_AND_TRAFFICKING	25	0.716178	-0.246257
2376	2334	mdd	REACTOME_EXPORT_OF_VIRAL_RIBONUCLEOPROTEINS_FROM_NUCLEUS	31	0.802836	-0.246264
2377	1423	mdd	SEITZ_NEOPLASTIC_TRANSFORMATION_BY_8P_DELETION_UP	67	1.01817	-0.246334
2378	4257	mdd	NELSON_RESPONSE_TO_ANDROGEN_DN	17	0.567145	-0.246373
2379	5306	mdd	KEGG_MEDICUS_REFERENCE_IL10_FAMILY_TO_JAK_STAT_SIGNALING_PATHWAY	13	0.415984	-0.246424
2380	4597	mdd	REACTOME_DEFECTS_OF_CONTACT_ACTIVATION_SYSTEM_CAS_AND_KALLIKREIN_KININ_SYSTEM_KKS	14	0.528297	-0.246425
2381	4838	mdd	WP_PRO_SURVIVAL_SIGNALING_OF_NEUROPROTECTIN_D1	15	0.496787	-0.246437
2382	1229	mdd	HOLLERN_EMT_BREAST_TUMOR_DN	114	1.10195	-0.246453
2383	1495	mdd	REACTOME_SIGNALING_BY_FGFR1	51	0.990901	-0.246466
2384	3425	mdd	BIOCARTA_IGF1_PATHWAY	20	0.658992	-0.246576
2385	2139	mdd	AMIT_EGF_RESPONSE_120_MCF10A	39	0.834625	-0.246584
2386	5020	mdd	MATZUK_OVULATION	15	0.467653	-0.246914
2387	4069	mdd	KANG_CISPLATIN_RESISTANCE_UP	18	0.58987	-0.247011
2388	2275	mdd	LASTOWSKA_COAMPLIFIED_WITH_MYCN	35	0.813729	-0.247047
2389	3719	mdd	LAMB_CCND1_TARGETS	18	0.627277	-0.247133
2390	2756	mdd	KEGG_MEDICUS_REFERENCE_CXCR4_GNB_G_RAC_SIGNALING_PATHWAY	26	0.738775	-0.247172
2391	3683	mdd	WENG_POR_TARGETS_LIVER_DN	22	0.631617	-0.247193
2392	5595	mdd	WP_AEROBIC_GLYCOLYSIS	11	0.351148	-0.247197
2393	1987	mdd	REACTOME_TRANSCRIPTIONAL_REGULATION_BY_VENTX	39	0.857426	-0.247375
2394	2502	mdd	KAMMINGA_SENESCENCE	37	0.777871	-0.247385
2395	5425	mdd	DORN_ADENOVIRUS_INFECTION_24HR_UP	11	0.388818	-0.2474
2396	1564	mdd	KEGG_NOTCH_SIGNALING_PATHWAY	47	0.964596	-0.24744
2397	4626	mdd	WP_TRANSCRIPTION_CO_FACTORS_SKI_AND_SKIL_PROTEIN_PARTNERS	17	0.523988	-0.247478
2398	3778	mdd	KEGG_MEDICUS_REFERENCE_WNT_SIGNALING_MODULATION_WNT_ACYLATION	18	0.620997	-0.247481
2399	1978	mdd	STEIN_ESRRA_TARGETS_RESPONSIVE_TO_ESTROGEN_DN	39	0.85873	-0.247503
2400	1186	mdd	REACTOME_NONSENSE_MEDIATED_DECAY_NMD	108	1.13594	-0.247724
2401	3998	mdd	REACTOME_SIGNALING_BY_PDGFR_IN_DISEASE	19	0.597469	-0.247748
2402	4994	mdd	REACTOME_GRB2_SOS_PROVIDES_LINKAGE_TO_MAPK_SIGNALING_FOR_INTEGRINS	14	0.472177	-0.247839
2403	4635	mdd	SA_G1_AND_S_PHASES	15	0.522746	-0.247868
2404	5376	mdd	KYNG_WERNER_SYNDROM_UP	11	0.40278	-0.247951
2405	5025	mdd	CAIRO_PML_TARGETS_BOUND_BY_MYC_DN	13	0.466429	-0.247964
2406	2168	mdd	REACTOME_ACTIVATION_OF_GENE_EXPRESSION_BY_SREBF_SREBP	41	0.829445	-0.248027
2407	4004	mdd	REACTOME_LISTERIA_MONOCYTOGENES_ENTRY_INTO_HOST_CELLS	19	0.596783	-0.248053
2408	1725	mdd	WP_IL6_SIGNALING_PATHWAY	41	0.919672	-0.248119
2409	4618	mdd	WP_MODULATION_OF_PI3K_AKT_MTOR_SIGNALING_BY_BIOACTIVE_SPHINGOLIPIDS	14	0.524957	-0.24812
2410	5686	mdd	GRAHAM_CML_DIVIDING_VS_NORMAL_DIVIDING_UP	11	0.320847	-0.248211
2411	975	mdd	BLANCO_MELO_COVID19_SARS_COV_2_INFECTION_A594_ACE2_EXPRESSING_CELLS_RUXOLITINIB_UP	381	1.28277	-0.248249
2412	4241	mdd	HUI_MAPK14_TARGETS_UP	18	0.568677	-0.248428
2413	3789	mdd	CHEOK_RESPONSE_TO_HD_MTX_UP	20	0.619485	-0.248478
2414	2115	mdd	VALK_AML_WITH_CEBPA	33	0.838411	-0.248537
2415	3968	mdd	REACTOME_RECEPTOR_TYPE_TYROSINE_PROTEIN_PHOSPHATASES	16	0.602102	-0.24855
2416	1813	mdd	KEGG_MEDICUS_REFERENCE_GENE_SILENCING_BY_METHYLATION_OF_H3K27_AND_UBIQUITINATION_OF_H2AK119	28	0.897485	-0.24864
2417	3856	mdd	UROSEVIC_RESPONSE_TO_IMIQUIMOD	18	0.613104	-0.248708
2418	3365	mdd	LI_ADIPOGENESIS_BY_ACTIVATED_PPARG	18	0.665135	-0.248718
2419	3244	mdd	REACTOME_TNFR1_INDUCED_PROAPOPTOTIC_SIGNALING	24	0.677775	-0.248755
2420	4818	mdd	REACTOME_METABOLISM_OF_ANGIOTENSINOGEN_TO_ANGIOTENSINS	14	0.499187	-0.248777
2421	4713	mdd	RODRIGUES_THYROID_CARCINOMA_UP	14	0.512783	-0.248868
2422	5685	mdd	REACTOME_TYPE_I_HEMIDESMOSOME_ASSEMBLY	11	0.320948	-0.248963
2423	3343	mdd	KANNAN_TP53_TARGETS_DN	22	0.667706	-0.248984
2424	2171	mdd	WP_PARKINSON_39_S_DISEASE_PATHWAY	34	0.829258	-0.249052
2425	4803	mdd	REACTOME_EPHRIN_SIGNALING	17	0.500806	-0.249059
2426	5670	mdd	REACTOME_SIGNALING_BY_LEPTIN	11	0.326181	-0.249166
2427	1733	mdd	WP_ENVELOPE_PROTEINS_AND_THEIR_POTENTIAL_ROLES_IN_EDMD_PHYSIOPATHOLOGY	43	0.917041	-0.249238
2428	2884	mdd	REACTOME_ACYL_CHAIN_REMODELLING_OF_PE	24	0.722727	-0.249254
2429	5350	mdd	WP_DISORDERS_OF_GALACTOSE_METABOLISM	11	0.406469	-0.249497
2430	5049	mdd	WP_SULFATION_BIOTRANSFORMATION_REACTION	15	0.462779	-0.249511
2431	5105	mdd	WU_HBX_TARGETS_1_UP	12	0.452063	-0.249618
2432	4002	mdd	WP_METABOLISM_OF_SPHINGOLIPIDS_IN_ER_AND_GOLGI_APPARATUS	21	0.596979	-0.249685
2433	5498	mdd	KIM_GERMINAL_CENTER_T_HELPER_DN	12	0.374886	-0.249745
2434	1681	mdd	PID_FANCONI_PATHWAY	40	0.931021	-0.249764
2435	5336	mdd	WP_MAPK_PATHWAY_IN_CONGENITAL_THYROID_CANCER	14	0.409836	-0.249791
2436	2270	mdd	WP_HOST_PATHOGEN_INTERACTION_OF_HUMAN_CORONAVIRUSES_INTERFERON_INDUCTION	30	0.8141	-0.249923
2437	4436	mdd	GEISS_RESPONSE_TO_DSRNA_DN	15	0.548482	-0.249996
2438	2043	mdd	REACTOME_DNA_DAMAGE_RECOGNITION_IN_GG_NER	36	0.848693	-0.250113
2439	4435	mdd	REACTOME_SIGNALING_BY_ERBB2_ECD_MUTANTS	15	0.548562	-0.250188
2440	2714	mdd	REACTOME_AMINO_ACID_TRANSPORT_ACROSS_THE_PLASMA_MEMBRANE	29	0.745904	-0.250211
2441	2745	mdd	CAIRO_PML_TARGETS_BOUND_BY_MYC_UP	22	0.741838	-0.250212
2442	3411	mdd	WP_NANOPARTICLE_TRIGGERED_AUTOPHAGIC_CELL_DEATH	22	0.660311	-0.250294
2443	3882	mdd	REACTOME_HS_GAG_DEGRADATION	21	0.610746	-0.250307
2444	2193	mdd	EHLERS_ANEUPLOIDY_UP	35	0.825259	-0.250412
2445	3901	mdd	WAGNER_APO2_SENSITIVITY	26	0.608848	-0.250637
2446	2157	mdd	REACTOME_SIGNALING_BY_FGFR2_IN_DISEASE	42	0.831078	-0.250666
2447	3918	mdd	HOLLEMAN_PREDNISOLONE_RESISTANCE_B_ALL_UP	18	0.607061	-0.250717
2448	2319	mdd	KEGG_MEDICUS_VARIANT_MUTATION_INACTIVATED_PRKAR1A_TO_CRHR_PKA_ACTH_SIGNALING_PATHWAY	26	0.804767	-0.250797
2449	3725	mdd	WP_BLOOD_CLOTTING_CASCADE	20	0.626849	-0.250895
2450	4239	mdd	BIOCARTA_COMP_PATHWAY	18	0.568715	-0.250973
2451	1694	mdd	WP_NOTCH_SIGNALING	44	0.926662	-0.251119
2452	1950	mdd	REACTOME_VASOPRESSIN_REGULATES_RENAL_WATER_HOMEOSTASIS_VIA_AQUAPORINS	41	0.866145	-0.251154
2453	3947	mdd	WP_NEPHROGENESIS	18	0.603887	-0.251154
2454	2257	mdd	KYNG_DNA_DAMAGE_BY_4NQO	33	0.815544	-0.251185
2455	5473	mdd	PETRETTO_BLOOD_PRESSURE_UP	12	0.381251	-0.251258
2456	3549	mdd	WENG_POR_TARGETS_GLOBAL_UP	19	0.645569	-0.251373
2457	5198	mdd	KEGG_MEDICUS_VARIANT_BCR_ABL_FUSION_KINASE_TO_RAS_ERK_SIGNALING_PATHWAY	13	0.433953	-0.251393
2458	3103	mdd	REACTOME_FGFR2_ALTERNATIVE_SPLICING	27	0.6965	-0.251504
2459	2101	mdd	MOSERLE_IFNA_RESPONSE	30	0.84055	-0.251671
2460	2511	mdd	WP_PURINERGIC_SIGNALING	29	0.777273	-0.252148
2461	1094	mdd	WANG_CISPLATIN_RESPONSE_AND_XPC_DN	207	1.1958	-0.252241
2462	4137	mdd	MAGRANGEAS_MULTIPLE_MYELOMA_IGLL_VS_IGLK_DN	22	0.580785	-0.252257
2463	5765	mdd	DORN_ADENOVIRUS_INFECTION_48HR_UP	12	0.288269	-0.252289
2464	5179	mdd	KEGG_MEDICUS_PATHOGEN_ESCHERICHIA_ESPT_TO_RAC_SIGNALING_PATHWAY	14	0.43763	-0.252501
2465	2235	mdd	VALK_AML_WITH_FLT3_ITD	34	0.81909	-0.252563
2466	4772	mdd	REACTOME_NEGATIVE_REGULATION_OF_TCF_DEPENDENT_SIGNALING_BY_WNT_LIGAND_ANTAGONISTS	15	0.50628	-0.252616
2467	5715	mdd	TAGHAVI_NEOPLASTIC_TRANSFORMATION	11	0.311614	-0.252643
2468	2543	mdd	REACTOME_GLUCAGON_TYPE_LIGAND_RECEPTORS	33	0.771078	-0.252707
2469	4467	mdd	BERENJENO_TRANSFORMED_BY_RHOA_FOREVER_UP	19	0.543636	-0.252726
2470	4680	mdd	GAVIN_IL2_RESPONSIVE_FOXP3_TARGETS_UP	15	0.516999	-0.252761
2471	1722	mdd	TIEN_INTESTINE_PROBIOTICS_6HR_UP	47	0.920084	-0.252865
2472	2315	mdd	WP_BASE_EXCISION_REPAIR	30	0.806014	-0.252944
2473	4242	mdd	REACTOME_RA_BIOSYNTHESIS_PATHWAY	21	0.568601	-0.253074
2474	4801	mdd	CHIARETTI_T_ALL_RELAPSE_PROGNOSIS	17	0.501074	-0.253187
2475	1946	mdd	SAGIV_CD24_TARGETS_DN	43	0.866601	-0.253392
2476	2481	mdd	ZHENG_FOXP3_TARGETS_IN_T_LYMPHOCYTE_DN	35	0.780219	-0.253418
2477	1240	mdd	REACTOME_SRP_DEPENDENT_COTRANSLATIONAL_PROTEIN_TARGETING_TO_MEMBRANE	105	1.09349	-0.253447
2478	3754	mdd	VALK_AML_CLUSTER_8	23	0.623321	-0.253469
2479	3692	mdd	REACTOME_CHOLESTEROL_BIOSYNTHESIS	24	0.630603	-0.253665
2480	5703	mdd	BIOCARTA_LYM_PATHWAY	11	0.315844	-0.253799
2481	3781	mdd	KEGG_HISTIDINE_METABOLISM	26	0.620713	-0.253817
2482	5138	mdd	REACTOME_GLYCOGEN_BREAKDOWN_GLYCOGENOLYSIS	11	0.44592	-0.253817
2483	3368	mdd	REACTOME_TELOMERE_EXTENSION_BY_TELOMERASE	22	0.664952	-0.253866
2484	5119	mdd	KYNG_DNA_DAMAGE_BY_4NQO_OR_GAMMA_RADIATION	15	0.449188	-0.253922
2485	5702	mdd	REACTOME_CD28_DEPENDENT_VAV1_PATHWAY	11	0.31625	-0.25397
2486	2337	mdd	REACTOME_GLYOXYLATE_METABOLISM_AND_GLYCINE_DEGRADATION	30	0.802458	-0.25399
2487	1184	mdd	WP_METAPATHWAY_BIOTRANSFORMATION_PHASE_I_AND_II	177	1.13656	-0.254052
2488	3770	mdd	KEGG_MEDICUS_REFERENCE_REGULATION_OF_GF_RTK_RAS_ERK_SIGNALING_UBIQUITINATION_OF_RTK_BY_CBL	25	0.62173	-0.254093
2489	1757	mdd	REACTOME_RUNX1_INTERACTS_WITH_CO_FACTORS_WHOSE_PRECISE_EFFECT_ON_RUNX1_TARGETS_IS_NOT_KNOWN	37	0.911649	-0.254132
2490	3429	mdd	KIM_MYCL1_AMPLIFICATION_TARGETS_DN	18	0.658783	-0.25432
2491	4553	mdd	LANDEMAINE_LUNG_METASTASIS	20	0.532403	-0.254325
2492	2373	mdd	REACTOME_MATURATION_OF_SARS_COV_2_SPIKE_PROTEIN	35	0.796784	-0.25444
2493	2592	mdd	WP_HAIR_FOLLICLE_DEVELOPMENT_ORGANOGENESIS_PART_2_OF_3	30	0.7635	-0.254527
2494	2226	mdd	REACTOME_EXTENSION_OF_TELOMERES	47	0.820087	-0.254543
2495	3139	mdd	KEGG_MEDICUS_REFERENCE_CXCR_GNB_G_PI3K_AKT_SIGNALING_PATHWAY	25	0.691617	-0.25456
2496	3002	mdd	REACTOME_INTERLEUKIN_6_FAMILY_SIGNALING	24	0.710173	-0.254628
2497	4163	mdd	KEGG_MEDICUS_REFERENCE_HEDGEHOG_SIGNALING_PATHWAY	14	0.577475	-0.254723
2498	2545	mdd	REACTOME_HIV_ELONGATION_ARREST_AND_RECOVERY	29	0.770897	-0.254734
2499	5557	mdd	KEGG_MEDICUS_PATHOGEN_HBV_HBX_TO_RAS_ERK_SIGNALING_PATHWAY	13	0.361556	-0.254915
2500	5630	mdd	HEBERT_MATRISOME_TNBC_LIVER_METASTASIS	13	0.338659	-0.254976
2501	3672	mdd	KYNG_RESPONSE_TO_H2O2_VIA_ERCC6	17	0.633073	-0.255008
2502	3573	mdd	OKAWA_NEUROBLASTOMA_1P36_31_DELETION	22	0.6433	-0.255046
2503	4877	mdd	VISALA_RESPONSE_TO_HEAT_SHOCK_AND_AGING_UP	14	0.49098	-0.255067
2504	4740	mdd	MORI_EMU_MYC_LYMPHOMA_BY_ONSET_TIME_DN	15	0.509557	-0.255134
2505	4180	mdd	WP_ESTROGEN_METABOLISM_WP5276	23	0.575984	-0.255179
2506	3087	mdd	KEGG_MEDICUS_PATHOGEN_KSHV_VGPCR_TO_GNB_G_PI3K_AKT_SIGNALING_PATHWAY	24	0.698099	-0.255541
2507	2112	mdd	WP_MIRNA_ROLE_IN_IMMUNE_RESPONSE_IN_SEPSIS	32	0.838916	-0.255542
2508	2901	mdd	POS_HISTAMINE_RESPONSE_NETWORK	27	0.721626	-0.255557
2509	3710	mdd	SCHMIDT_POR_TARGETS_IN_LIMB_BUD_UP	26	0.627892	-0.25565
2510	5373	mdd	BIOCARTA_RANKL_PATHWAY	14	0.403454	-0.255654
2511	5517	mdd	WP_ENTEROHEPATIC_CIRCULATION_OF_BILE_ACIDS	12	0.370963	-0.25572
2512	4194	mdd	FERRANDO_TAL1_NEIGHBORS	17	0.574178	-0.255721
2513	5031	mdd	HOWLIN_CITED1_TARGETS_2_DN	15	0.465756	-0.255728
2514	1863	mdd	ROESSLER_LIVER_CANCER_METASTASIS_DN	46	0.8844	-0.255777
2515	2559	mdd	RODRIGUES_NTN1_AND_DCC_TARGETS	29	0.768341	-0.255861
2516	3483	mdd	HORTON_SREBF_TARGETS	24	0.6527	-0.25587
2517	4528	mdd	DAZARD_UV_RESPONSE_CLUSTER_G28	16	0.535531	-0.255907
2518	4391	mdd	STREICHER_LSM1_TARGETS_DN	18	0.552967	-0.25592
2519	3486	mdd	REACTOME_NEGATIVE_REGULATION_OF_MET_ACTIVITY	20	0.652557	-0.255938
2520	5502	mdd	BIOCARTA_AHSP_PATHWAY	11	0.374495	-0.255992
2521	5253	mdd	WP_OCTADECANOID_FORMATION_FROM_LINOLEIC_ACID	12	0.425607	-0.255996
2522	3329	mdd	REACTOME_EGR2_AND_SOX10_MEDIATED_INITIATION_OF_SCHWANN_CELL_MYELINATION	25	0.669665	-0.256052
2523	3865	mdd	MCCABE_HOXC6_TARGETS_CANCER_DN	19	0.612415	-0.2561
2524	5193	mdd	ZHANG_GATA6_TARGETS_UP	13	0.435192	-0.256127
2525	5565	mdd	HASINA_NOL7_TARGETS_DN	12	0.359906	-0.256306
2526	5582	mdd	BIOCARTA_GRANULOCYTES_PATHWAY	13	0.354669	-0.256498
2527	1749	mdd	WP_FAS_LIGAND_PATHWAY_AND_STRESS_INDUCTION_OF_HEAT_SHOCK_PROTEINS	42	0.913418	-0.256684
2528	2026	mdd	REACTOME_SARS_COV_1_ACTIVATES_MODULATES_INNATE_IMMUNE_RESPONSES	36	0.852952	-0.256714
2529	4645	mdd	WP_GLUTATHIONE_METABOLISM	18	0.52104	-0.256782
2530	5383	mdd	CAFFAREL_RESPONSE_TO_THC_24HR_3_DN	12	0.400271	-0.256808
2531	5793	mdd	GHANDHI_BYSTANDER_IRRADIATION_DN	11	0.272197	-0.256835
2532	5649	mdd	REACTOME_MATURATION_OF_SARS_COV_1_NUCLEOPROTEIN	11	0.332985	-0.25689
2533	2477	mdd	REACTOME_ACTIVATION_OF_MATRIX_METALLOPROTEINASES	31	0.780324	-0.25699
2534	3092	mdd	REACTOME_RECOGNITION_OF_DNA_DAMAGE_BY_PCNA_CONTAINING_REPLICATION_COMPLEX	29	0.697607	-0.25701
2535	5056	mdd	WP_PATHOPHYSIOLOGICAL_ROLES_OF_DUX4_IN_FSHD1	16	0.461225	-0.257056
2536	977	mdd	REACTOME_SENSORY_PERCEPTION	591	1.281	-0.257066
2537	4765	mdd	KEGG_MEDICUS_VARIANT_SCRAPIE_CONFORMATION_PRPSC_TO_PRNP_PI3K_NOX2_SIGNALING_PATHWAY	15	0.507104	-0.257086
2538	4887	mdd	MYLLYKANGAS_AMPLIFICATION_HOT_SPOT_17	18	0.488874	-0.257164
2539	5658	mdd	KEGG_MEDICUS_PATHOGEN_EBV_EBNA3C_TO_P27_CELL_CYCLE_G1_S_N00264	11	0.331057	-0.25723
2540	3527	mdd	MAHADEVAN_IMATINIB_RESISTANCE_DN	19	0.647942	-0.257239
2541	4427	mdd	REACTOME_TRISTETRAPROLIN_TTP_ZFP36_BINDS_AND_DESTABILIZES_MRNA	17	0.549494	-0.257356
2542	2118	mdd	LI_CISPLATIN_RESISTANCE_DN	29	0.838139	-0.257418
2543	5538	mdd	KEGG_MEDICUS_PATHOGEN_HIV_NEF_TO_TNF_NFKB_SIGNALING_PATHWAY	12	0.365229	-0.257581
2544	4152	mdd	WHITE_NEUROBLASTOMA_WITH_1P36.3_DELETION	19	0.578886	-0.257637
2545	5599	mdd	KEGG_MEDICUS_VARIANT_AMPLIFIED_PDGFR_TO_RAS_ERK_SIGNALING_PATHWAY	13	0.349748	-0.257667
2546	4032	mdd	PID_HDAC_CLASSIII_PATHWAY	23	0.594462	-0.257727
2547	2780	mdd	BIOCARTA_MPR_PATHWAY	21	0.735839	-0.257789
2548	1543	mdd	KEGG_PEROXISOME	76	0.974262	-0.257823
2549	2206	mdd	HANN_RESISTANCE_TO_BCL2_INHIBITOR_DN	44	0.823235	-0.258078
2550	3341	mdd	WP_FATTY_ACID_BIOSYNTHESIS	21	0.66829	-0.258168
2551	5333	mdd	REACTOME_SIGNALING_BY_CTNNB1_PHOSPHO_SITE_MUTANTS	14	0.410806	-0.258217
2552	5568	mdd	KEGG_MEDICUS_VARIANT_AMPLIFIED_MYC_TO_P27_CELL_CYCLE_G1_S	14	0.359753	-0.258233
2553	1771	mdd	AUNG_GASTRIC_CANCER	47	0.908171	-0.258243
2554	1387	mdd	HADDAD_T_LYMPHOCYTE_AND_NK_PROGENITOR_DN	57	1.03127	-0.258321
2555	4805	mdd	REACTOME_CONSTITUTIVE_SIGNALING_BY_EGFRVIII	15	0.500713	-0.258323
2556	3436	mdd	REACTOME_NUCLEOTIDE_SALVAGE	21	0.658104	-0.258333
2557	3424	mdd	REACTOME_ACTIVATION_OF_KAINATE_RECEPTORS_UPON_GLUTAMATE_BINDING	29	0.658996	-0.258386
2558	2125	mdd	LIANG_HEMATOPOIESIS_STEM_CELL_NUMBER_SMALL_VS_HUGE_UP	35	0.837161	-0.258399
2559	3862	mdd	DALESSIO_TSA_RESPONSE	18	0.612533	-0.258419
2560	5626	mdd	GRANDVAUX_IRF3_TARGETS_UP	13	0.340411	-0.25854
2561	1709	mdd	PID_AR_PATHWAY	58	0.923298	-0.258554
2562	2372	mdd	REACTOME_M_DECAY_DEGRADATION_OF_MATERNAL_MRNAS_BY_MATERNALLY_STORED_FACTORS	30	0.796875	-0.25857
2563	2806	mdd	REACTOME_RNA_POLYMERASE_III_TRANSCRIPTION_INITIATION_FROM_TYPE_3_PROMOTER	28	0.733012	-0.258643
2564	4320	mdd	HOLLEMAN_VINCRISTINE_RESISTANCE_ALL_DN	19	0.56125	-0.258727
2565	5571	mdd	POS_RESPONSE_TO_HISTAMINE_UP	11	0.357236	-0.258749
2566	3830	mdd	MATZUK_EMBRYONIC_GERM_CELL	18	0.616059	-0.258911
2567	4959	mdd	KEGG_MEDICUS_REFERENCE_WNT5A_ROR_SIGNALING_PATHWAY	16	0.478238	-0.258946
2568	5728	mdd	REACTOME_REGULATION_OF_LOCALIZATION_OF_FOXO_TRANSCRIPTION_FACTORS	11	0.302964	-0.258962
2569	4325	mdd	TORCHIA_TARGETS_OF_EWSR1_FLI1_FUSION_TOP20_UP	18	0.560594	-0.258973
2570	2717	mdd	CAFFAREL_RESPONSE_TO_THC_DN	28	0.745383	-0.259053
2571	3854	mdd	REACTOME_INTRINSIC_PATHWAY_OF_FIBRIN_CLOT_FORMATION	21	0.613147	-0.259056
2572	2414	mdd	SIG_CD40PATHWAYMAP	33	0.788889	-0.259106
2573	5251	mdd	KEGG_MEDICUS_ENV_FACTOR_METALS_TO_NFKB_SIGNALING_PATHWAY	14	0.425817	-0.259128
2574	2025	mdd	WIERENGA_PML_INTERACTOME	37	0.853004	-0.259136
2575	1538	mdd	BYSTRYKH_HEMATOPOIESIS_STEM_CELL_AND_BRAIN_QTL_CIS	61	0.974488	-0.259197
2576	5579	mdd	WP_MINERALOCORTICOID_BIOSYNTHESIS	13	0.355491	-0.25926
2577	2439	mdd	WANG_METHYLATED_IN_BREAST_CANCER	34	0.785109	-0.259304
2578	5226	mdd	KEGG_MEDICUS_REFERENCE_PDGF_PDGFR_PI3K_SIGNALING_PATHWAY	13	0.429107	-0.259367
2579	2541	mdd	CAFFAREL_RESPONSE_TO_THC_UP	30	0.771399	-0.259406
2580	2603	mdd	KEGG_MEDICUS_REFERENCE_ORIGIN_UNWINDING_AND_ELONGATION	29	0.761829	-0.259418
2581	5519	mdd	KEGG_MEDICUS_REFERENCE_KITLG_KIT_RAS_ERK_SIGNALING_PATHWAY	14	0.370882	-0.259421
2582	1610	mdd	YAMASHITA_METHYLATED_IN_PROSTATE_CANCER	59	0.948997	-0.259439
2583	2186	mdd	REACTOME_GENE_AND_PROTEIN_EXPRESSION_BY_JAK_STAT_SIGNALING_AFTER_INTERLEUKIN_12_STIMULATION	37	0.826426	-0.259489
2584	4573	mdd	REACTOME_OTHER_SEMAPHORIN_INTERACTIONS	18	0.530298	-0.25949
2585	5458	mdd	KEGG_SULFUR_METABOLISM	13	0.384497	-0.259538
2586	2661	mdd	KORKOLA_EMBRYONAL_CARCINOMA_UP	40	0.752853	-0.259669
2587	3403	mdd	WP_LDL_INFLUENCE_ON_CD14_AND_TLR4	24	0.661458	-0.259694
2588	1819	mdd	MOLENAAR_TARGETS_OF_CCND1_AND_CDK4_UP	58	0.896402	-0.259897
2589	4524	mdd	WP_INHIBITION_OF_EXOSOME_BIOGENESIS_AND_SECRETION_BY_MANUMYCIN_A_IN_CRPC_CELLS	17	0.535725	-0.260017
2590	1782	mdd	HOSHIDA_LIVER_CANCER_LATE_RECURRENCE_UP	55	0.905698	-0.260053
2591	5467	mdd	KEGG_MEDICUS_REFERENCE_TRH_TRHR_PLCB_PKC_SIGNALING_PATHWAY	12	0.38315	-0.260075
2592	3361	mdd	BIOCARTA_INSULIN_PATHWAY	20	0.665231	-0.260154
2593	5632	mdd	REACTOME_SCAVENGING_OF_HEME_FROM_PLASMA	12	0.337585	-0.260189
2594	2572	mdd	LI_PROSTATE_CANCER_EPIGENETIC	30	0.766791	-0.260238
2595	5303	mdd	REACTOME_ACETYLCHOLINE_NEUROTRANSMITTER_RELEASE_CYCLE	16	0.416752	-0.26024
2596	4941	mdd	PODAR_RESPONSE_TO_ADAPHOSTIN_DN	17	0.481619	-0.260289
2597	2739	mdd	KEGG_MEDICUS_REFERENCE_ARL8_REGULATED_MICROTUBULE_PLUS_END_DIRECTED_TRANSPORT	30	0.742768	-0.260335
2598	5170	mdd	LIM_MAMMARY_LUMINAL_PROGENITOR_DN	14	0.439396	-0.260351
2599	2742	mdd	WP_LEUKOCYTE_INTRINSIC_HIPPO_PATHWAY_FUNCTIONS	30	0.742536	-0.260431
2600	3174	mdd	WP_THYROXINE_THYROID_HORMONE_PRODUCTION	23	0.68732	-0.260468
2601	4276	mdd	MOROSETTI_FACIOSCAPULOHUMERAL_MUSCULAR_DISTROPHY_UP	18	0.565316	-0.260503
2602	2705	mdd	KEGG_MATURITY_ONSET_DIABETES_OF_THE_YOUNG	25	0.747449	-0.260603
2603	4888	mdd	REACTOME_BETA_CATENIN_PHOSPHORYLATION_CASCADE	16	0.488283	-0.260699
2604	4489	mdd	KANG_AR_TARGETS_DN	18	0.540967	-0.260808
2605	5388	mdd	REACTOME_RETROGRADE_NEUROTROPHIN_SIGNALLING	14	0.399097	-0.260848
2606	1524	mdd	REACTOME_KINESINS	57	0.978752	-0.260963
2607	4998	mdd	WP_NOTCH1_REGULATION_OF_ENDOTHELIAL_CELL_CALCIFICATION	16	0.471285	-0.260969
2608	5411	mdd	KEGG_MEDICUS_PATHOGEN_HCMV_GB_TO_PDGFR_RAS_ERK_SIGNALING_PATHWAY	14	0.392753	-0.261023
2609	2824	mdd	REACTOME_MAPK_TARGETS_NUCLEAR_EVENTS_MEDIATED_BY_MAP_KINASES	29	0.729809	-0.261051
2610	3567	mdd	REACTOME_G_PROTEIN_ACTIVATION	24	0.643983	-0.261076
2611	4679	mdd	HUMMERICH_BENIGN_SKIN_TUMOR_DN	18	0.517061	-0.261096
2612	4889	mdd	REACTOME_SYNTHESIS_OF_PIPS_AT_THE_EARLY_ENDOSOME_MEMBRANE	14	0.488261	-0.261102
2613	3057	mdd	SIMBULAN_UV_RESPONSE_NORMAL_DN	33	0.701897	-0.261202
2614	5546	mdd	MARTINELLI_IMMATURE_NEUTROPHIL_DN	12	0.3633	-0.261254
2615	2864	mdd	WANG_BARRETTS_ESOPHAGUS_AND_ESOPHAGUS_CANCER_UP	23	0.724115	-0.261314
2616	5341	mdd	KEGG_MEDICUS_VARIANT_EML4_ALK_FUSION_KINASE_TO_PLCG_ERK_SIGNALING_PATHWAY	13	0.408473	-0.26134
2617	5761	mdd	JI_CARCINOGENESIS_BY_KRAS_AND_STK11_UP	12	0.292134	-0.261394
2618	2859	mdd	ZHAN_MULTIPLE_MYELOMA_SUBGROUPS	29	0.725017	-0.261476
2619	2642	mdd	REACTOME_PLASMA_LIPOPROTEIN_REMODELING	32	0.756771	-0.26156
2620	5224	mdd	KEGG_RENIN_ANGIOTENSIN_SYSTEM	14	0.429275	-0.261571
2621	1954	mdd	XU_CREBBP_TARGETS_DN	35	0.865037	-0.26186
2622	1999	mdd	REACTOME_HEME_SIGNALING	46	0.855467	-0.261914
2623	5709	mdd	WP_IL_10_ANTI_INFLAMMATORY_SIGNALING_PATHWAY	12	0.312905	-0.261999
2624	5008	mdd	BOYAULT_LIVER_CANCER_SUBCLASS_G56_DN	15	0.469523	-0.262012
2625	5801	mdd	NABA_MATRISOME_POORLY_METASTATIC_BREAST_CANCER_TUMOR_CELL_DERIVED	11	0.267068	-0.262031
2626	4112	mdd	LIU_IL13_MEMORY_MODEL_UP	17	0.584342	-0.262041
2627	4799	mdd	IVANOV_MUTATED_IN_COLON_CANCER	13	0.501635	-0.262141
2628	5545	mdd	WP_BONE_MORPHOGENIC_PROTEIN_SIGNALING_AND_REGULATION	12	0.363317	-0.262143
2629	3415	mdd	WANG_NFKB_TARGETS	24	0.65978	-0.262144
2630	4023	mdd	SCHAEFFER_SOX9_TARGETS_IN_PROSTATE_DEVELOPMENT_UP	19	0.595361	-0.262242
2631	5536	mdd	REACTOME_TP53_REGULATES_TRANSCRIPTION_OF_DEATH_RECEPTORS_AND_LIGANDS	12	0.366103	-0.26227
2632	1558	mdd	WP_ANDROGEN_RECEPTOR_SIGNALING_PATHWAY	80	0.968256	-0.262289
2633	3915	mdd	WP_TRYPTOPHAN_CATABOLISM_LEADING_TO_NAD_PRODUCTION	15	0.607632	-0.262359
2634	3246	mdd	REACTOME_GLUCURONIDATION	24	0.677612	-0.262398
2635	4303	mdd	KEGG_MEDICUS_REFERENCE_WNT_SIGNALING_MODULATION_LGR_RSPO	19	0.56301	-0.262417
2636	4109	mdd	DAZARD_UV_RESPONSE_CLUSTER_G24	21	0.584686	-0.262422
2637	5697	mdd	REACTOME_ACTIVATION_OF_THE_PHOTOTRANSDUCTION_CASCADE	11	0.317471	-0.262428
2638	4017	mdd	WEBER_METHYLATED_HCP_IN_SPERM_UP	19	0.595667	-0.262468
2639	3250	mdd	REACTOME_FRS_MEDIATED_FGFR4_SIGNALING	21	0.677425	-0.262561
2640	2259	mdd	WP_MAPK_CASCADE	31	0.815417	-0.26257
2641	1975	mdd	KERLEY_RESPONSE_TO_CISPLATIN_UP	41	0.859818	-0.262582
2642	5570	mdd	KEGG_MEDICUS_REFERENCE_EREG_EGFR_PI3K_SIGNALING_PATHWAY	11	0.358906	-0.262624
2643	5639	mdd	KEGG_MEDICUS_PATHOGEN_HCV_CORE_TO_ERK_SIGNALING_PATHWAY	12	0.33574	-0.262641
2644	5387	mdd	BANG_VERTEPORFIN_ENDOMETRIAL_CANCER_CELLS_DN	15	0.399199	-0.262724
2645	1938	mdd	REACTOME_DEADENYLATION_DEPENDENT_MRNA_DECAY	50	0.868179	-0.262798
2646	4534	mdd	HAHTOLA_CTCL_PATHOGENESIS	15	0.535011	-0.262827
2647	3475	mdd	BOYAULT_LIVER_CANCER_SUBCLASS_G5_DN	27	0.653351	-0.262857
2648	5563	mdd	BIOCARTA_PRION_PATHWAY	12	0.360032	-0.263008
2649	5566	mdd	KEGG_MEDICUS_REFERENCE_FLT3LG_FLT3_RAS_ERK_SIGNALING_PATHWAY	14	0.359852	-0.263064
2650	5314	mdd	KEGG_MEDICUS_VARIANT_MUTATION_ACTIVATED_MET_TO_RAS_ERK_SIGNALING_PATHWAY	14	0.414373	-0.263272
2651	2431	mdd	WP_MELATONIN_METABOLISM_AND_EFFECTS	31	0.786813	-0.263277
2652	4828	mdd	REACTOME_SYNTHESIS_OF_GLYCOSYLPHOSPHATIDYLINOSITOL_GPI	17	0.497745	-0.263304
2653	5002	mdd	BANG_VERTEPORFIN_ENDOMETRIAL_CANCER_CELLS_UP	16	0.470562	-0.263322
2654	5322	mdd	REACTOME_ACTIVATION_OF_BAD_AND_TRANSLOCATION_TO_MITOCHONDRIA	15	0.413802	-0.263337
2655	1986	mdd	REACTOME_SIGNALING_BY_SCF_KIT	42	0.857436	-0.263421
2656	2787	mdd	STEIN_ESRRA_TARGETS_RESPONSIVE_TO_ESTROGEN_UP	26	0.735027	-0.263428
2657	2777	mdd	DOANE_BREAST_CANCER_CLASSES_DN	32	0.736158	-0.263444
2658	4681	mdd	WP_GPCRS_CLASS_C_METABOTROPIC_GLUTAMATE_PHEROMONE	15	0.516844	-0.263475
2659	3254	mdd	PID_LIS1_PATHWAY	27	0.677203	-0.263613
2660	4153	mdd	REACTOME_DISEASES_ASSOCIATED_WITH_N_GLYCOSYLATION_OF_PROTEINS	18	0.578872	-0.263699
2661	2365	mdd	REACTOME_INWARDLY_RECTIFYING_K_CHANNELS	35	0.798089	-0.263738
2662	4880	mdd	WP_OSX_AND_MIRNAS_IN_TOOTH_DEVELOPMENT	15	0.490416	-0.263745
2663	3580	mdd	REACTOME_INACTIVATION_OF_CSF3_G_CSF_SIGNALING	23	0.64237	-0.263774
2664	5072	mdd	KEGG_MEDICUS_VARIANT_IGF2_OVEREXPRESSION_TO_RAS_ERK_SIGNALING_PATHWAY	14	0.458466	-0.263779
2665	5248	mdd	KEGG_MEDICUS_REFERENCE_P300_P21_CELL_CYCLE_G1_S	15	0.425992	-0.263788
2666	1307	mdd	WOO_LIVER_CANCER_RECURRENCE_DN	75	1.06084	-0.263816
2667	2273	mdd	LEE_CALORIE_RESTRICTION_MUSCLE_DN	41	0.813808	-0.263819
2668	1915	mdd	ZHU_CMV_8_HR_UP	39	0.872595	-0.263883
2669	5636	mdd	WP_RIBOFLAVIN_AND_COQ_DISORDERS	13	0.336566	-0.263886
2670	4643	mdd	WP_HOST_PATHOGEN_INTERACTION_OF_HUMAN_CORONAVIRUSES_AUTOPHAGY	18	0.521538	-0.263935
2671	3828	mdd	WP_SYNTHESIS_OF_CERAMIDES_AND_1_DEOXYCERAMIDES	22	0.616288	-0.264
2672	5601	mdd	AMIT_EGF_RESPONSE_20_HELA	12	0.349511	-0.264001
2673	1242	mdd	CHIARADONNA_NEOPLASTIC_TRANSFORMATION_KRAS_DN	132	1.09168	-0.264032
2674	4770	mdd	ABE_VEGFA_TARGETS	16	0.506678	-0.264045
2675	1661	mdd	PEART_HDAC_PROLIFERATION_CLUSTER_UP	51	0.936306	-0.264049
2676	2549	mdd	REACTOME_ENDOSOMAL_SORTING_COMPLEX_REQUIRED_FOR_TRANSPORT_ESCRT	31	0.77019	-0.264049
2677	3069	mdd	REACTOME_NOTCH_HLH_TRANSCRIPTION_PATHWAY	24	0.700394	-0.264054
2678	5638	mdd	WP_RALA_DOWNSTREAM_REGULATED_GENES	12	0.335972	-0.264183
2679	5521	mdd	KEGG_MEDICUS_REFERENCE_AREG_EGFR_PI3K_SIGNALING_PATHWAY	11	0.370728	-0.264278
2680	1024	mdd	RHEIN_ALL_GLUCOCORTICOID_THERAPY_DN	324	1.23275	-0.264348
2681	5585	mdd	BIOCARTA_CDK5_PATHWAY	13	0.353718	-0.264389
2682	4333	mdd	MEINHOLD_OVARIAN_CANCER_LOW_GRADE_DN	19	0.559308	-0.264402
2683	1852	mdd	WP_CHOLESTEROL_METABOLISM_WITH_BLOCH_AND_KANDUTSCH_RUSSELL_PATHWAYS	44	0.888064	-0.26442
2684	1795	mdd	WP_HISTONE_MODIFICATIONS	35	0.902292	-0.264491
2685	1996	mdd	REACTOME_REGULATION_OF_MECP2_EXPRESSION_AND_ACTIVITY	29	0.855938	-0.264607
2686	3173	mdd	MEBARKI_HCC_PROGENITOR_WNT_DN_CTNNB1_DEPENDENT	24	0.687798	-0.264676
2687	4954	mdd	TIMOFEEVA_GROWTH_STRESS_VIA_STAT1_DN	16	0.478924	-0.264677
2688	4736	mdd	REACTOME_SIGNALING_BY_FLT3_ITD_AND_TKD_MUTANTS	16	0.509849	-0.264695
2689	3712	mdd	REACTOME_ACTIVATED_TAK1_MEDIATES_P38_MAPK_ACTIVATION	20	0.627813	-0.264727
2690	4092	mdd	REACTOME_THE_CANONICAL_RETINOID_CYCLE_IN_RODS_TWILIGHT_VISION	23	0.587075	-0.264737
2691	5750	mdd	REACTOME_PRC2_METHYLATES_HISTONES_AND_DNA	12	0.296779	-0.264825
2692	1707	mdd	MOREAUX_B_LYMPHOCYTE_MATURATION_BY_TACI_DN	69	0.923498	-0.264828
2693	4936	mdd	WP_TCA_CYCLE_AKA_KREBS_OR_CITRIC_ACID_CYCLE	16	0.481698	-0.264853
2694	4924	mdd	REACTOME_REGULATION_OF_RUNX1_EXPRESSION_AND_ACTIVITY	17	0.483235	-0.264898
2695	4287	mdd	REACTOME_ZBP1_DAI_MEDIATED_INDUCTION_OF_TYPE_I_IFNS	20	0.564077	-0.264967
2696	2222	mdd	MARTIN_INTERACT_WITH_HDAC	38	0.820432	-0.264972
2697	1896	mdd	PRAMOONJAGO_SOX4_TARGETS_DN	46	0.876065	-0.264994
2698	1398	mdd	MEISSNER_NPC_HCP_WITH_H3K27ME3	77	1.0281	-0.265008
2699	5539	mdd	HOLLEMAN_PREDNISOLONE_RESISTANCE_ALL_DN	11	0.365101	-0.265083
2700	2823	mdd	MEISSNER_BRAIN_ICP_WITH_H3K4ME3	27	0.729841	-0.265116
2701	4722	mdd	REACTOME_GASTRIN_CREB_SIGNALLING_PATHWAY_VIA_PKC_AND_MAPK	17	0.511964	-0.26518
2702	2041	mdd	KEGG_MEDICUS_VARIANT_CYP11B1_CYP11B2_FUSION_TO_ACTH_CORTISOL_SIGNALING_PATHWAY	31	0.849631	-0.265192
2703	2689	mdd	SCHAEFFER_PROSTATE_DEVELOPMENT_AND_CANCER_BOX4_DN	32	0.748969	-0.265215
2704	5356	mdd	REACTOME_NOREPINEPHRINE_NEUROTRANSMITTER_RELEASE_CYCLE	16	0.406058	-0.26531
2705	3017	mdd	PID_AURORA_A_PATHWAY	31	0.707788	-0.265378
2706	2339	mdd	KLEIN_TARGETS_OF_BCR_ABL1_FUSION	40	0.802285	-0.265383
2707	5287	mdd	KEGG_MEDICUS_REFERENCE_IGF_IGF1R_RAS_ERK_SIGNALING_PATHWAY	15	0.419497	-0.265504
2708	4458	mdd	CLASPER_LYMPHATIC_VESSELS_DURING_METASTASIS_UP	19	0.545041	-0.265674
2709	5561	mdd	KEGG_MEDICUS_VARIANT_DUPLICATION_OR_MUTATION_ACTIVATED_FLT3_TO_RAS_PI3K_SIGNALING_PATHWAY	14	0.360934	-0.265699
2710	2064	mdd	RIZ_ERYTHROID_DIFFERENTIATION_6HR	38	0.846541	-0.265711
2711	5092	mdd	BIOCARTA_ERYTH_PATHWAY	15	0.454555	-0.265872
2712	3507	mdd	WP_ANGIOGENESIS	24	0.650703	-0.265895
2713	4368	mdd	REACTOME_INTERLEUKIN_7_SIGNALING	20	0.555943	-0.265995
2714	2331	mdd	ZHAN_MULTIPLE_MYELOMA_HP_UP	38	0.803214	-0.265998
2715	2644	mdd	REACTOME_NUCLEOTIDE_CATABOLISM	35	0.756432	-0.266103
2716	1868	mdd	ASGHARZADEH_NEUROBLASTOMA_POOR_SURVIVAL_DN	37	0.882963	-0.266249
2717	5668	mdd	KEGG_MEDICUS_REFERENCE_IGF_IGF1R_PI3K_SIGNALING_PATHWAY	13	0.327297	-0.266292
2718	5540	mdd	BIOCARTA_P27_PATHWAY	12	0.364312	-0.26635
2719	1216	mdd	KEGG_SPLICEOSOME	119	1.11034	-0.266364
2720	4850	mdd	REACTOME_KSRP_KHSRP_BINDS_AND_DESTABILIZES_MRNA	17	0.495396	-0.26644
2721	4589	mdd	BIOCARTA_AKT_PATHWAY	20	0.529229	-0.266514
2722	2809	mdd	REACTOME_ROS_AND_RNS_PRODUCTION_IN_PHAGOCYTES	35	0.732098	-0.266563
2723	2165	mdd	LUI_THYROID_CANCER_PAX8_PPARG_DN	43	0.830157	-0.266622
2724	4110	mdd	BIOCARTA_IGF1R_PATHWAY	23	0.584621	-0.266751
2725	1607	mdd	REACTOME_MATERNAL_TO_ZYGOTIC_TRANSITION_MZT	58	0.951291	-0.266756
2726	5731	mdd	BIOCARTA_ACTINY_PATHWAY	11	0.30187	-0.266779
2727	4921	mdd	NUNODA_RESPONSE_TO_DASATINIB_IMATINIB_DN	13	0.483751	-0.266804
2728	4909	mdd	BIOCARTA_PGC1A_PATHWAY	15	0.485924	-0.266808
2729	2285	mdd	SHIPP_DLBCL_VS_FOLLICULAR_LYMPHOMA_UP	44	0.81137	-0.266817
2730	3426	mdd	BIOCARTA_GH_PATHWAY	27	0.658974	-0.266866
2731	4146	mdd	MEISSNER_NPC_ICP_WITH_H3_UNMETHYLATED	21	0.57975	-0.267113
2732	2231	mdd	KIM_ALL_DISORDERS_CALB1_CORR_DN	35	0.819747	-0.267204
2733	5228	mdd	KINNEY_DNMT1_METHYLATION_TARGETS	14	0.428726	-0.267251
2734	3255	mdd	REACTOME_PROSTACYCLIN_SIGNALLING_THROUGH_PROSTACYCLIN_RECEPTOR	19	0.677186	-0.267349
2735	2865	mdd	REACTOME_PARACETAMOL_ADME	29	0.724032	-0.267396
2736	5580	mdd	KEGG_MEDICUS_REFERENCE_TNF_NFKB_SIGNALING_PATHWAY	14	0.355435	-0.267446
2737	3182	mdd	NIKOLSKY_OVERCONNECTED_IN_BREAST_CANCER	21	0.686421	-0.267474
2738	1150	mdd	SHETH_LIVER_CANCER_VS_TXNIP_LOSS_PAM2	152	1.15409	-0.267606
2739	2956	mdd	KEGG_MEDICUS_REFERENCE_GPCR_PI3K_SIGNALING_PATHWAY	31	0.715335	-0.267656
2740	2993	mdd	REACTOME_CYTOSOLIC_SULFONATION_OF_SMALL_MOLECULES	23	0.711048	-0.267728
2741	4549	mdd	BIOCARTA_CCR3_PATHWAY	18	0.532682	-0.267789
2742	5174	mdd	MAHADEVAN_GIST_MORPHOLOGICAL_SWITCH	14	0.438615	-0.267808
2743	3964	mdd	REACTOME_TRIGLYCERIDE_CATABOLISM	23	0.602537	-0.267866
2744	2435	mdd	SU_PANCREAS	37	0.785785	-0.267887
2745	1890	mdd	REACTOME_SUMOYLATION_OF_DNA_REPLICATION_PROTEINS	44	0.87785	-0.267927
2746	3150	mdd	KEGG_GLYCOSPHINGOLIPID_BIOSYNTHESIS_LACTO_AND_NEOLACTO_SERIES	24	0.690217	-0.268267
2747	4219	mdd	BIOCARTA_NDKDYNAMIN_PATHWAY	17	0.571357	-0.268374
2748	3502	mdd	REACTOME_BUDDING_AND_MATURATION_OF_HIV_VIRION	28	0.651211	-0.268438
2749	2209	mdd	WANG_TARGETS_OF_MLL_CBP_FUSION_UP	43	0.82181	-0.268513
2750	4591	mdd	BIOCARTA_IGF1MTOR_PATHWAY	18	0.528912	-0.268599
2751	5507	mdd	KEGG_MEDICUS_VARIANT_AMPLIFIED_MDM2_TO_P21_CELL_CYCLE_G1_S	12	0.373735	-0.268653
2752	4560	mdd	BANDRES_RESPONSE_TO_CARMUSTIN_MGMT_48HR_UP	18	0.531791	-0.268677
2753	5866	mdd	KEGG_MEDICUS_REFERENCE_EGF_EGFR_RAS_RALGDS_SIGNALING_PATHWAY	11	0.193529	-0.268743
2754	4788	mdd	KEGG_MEDICUS_REFERENCE_ACTIVATION_OF_PRC2.2_BY_UBIQUITINATION_OF_H2AK119	17	0.50342	-0.268764
2755	3634	mdd	REICHERT_MITOSIS_LIN9_TARGETS	26	0.636748	-0.268845
2756	5168	mdd	BIOCARTA_BARRESTIN_SRC_PATHWAY	16	0.440312	-0.26911
2757	5402	mdd	KEGG_MEDICUS_REFERENCE_EGF_EGFR_PLCG_CALCINEURIN_SIGNALING_PATHWAY	16	0.395813	-0.269123
2758	2145	mdd	BERTUCCI_INVASIVE_CARCINOMA_DUCTAL_VS_LOBULAR_DN	42	0.83331	-0.269235
2759	5337	mdd	REACTOME_HEME_BIOSYNTHESIS	13	0.409811	-0.269391
2760	1540	mdd	REACTOME_SIGNALING_BY_FGFR2	72	0.974406	-0.269503
2761	4665	mdd	REACTOME_SIGNALING_BY_FLT3_FUSION_PROTEINS	19	0.518703	-0.26952
2762	1510	mdd	REACTOME_EXTRA_NUCLEAR_ESTROGEN_SIGNALING	73	0.982631	-0.269602
2763	1032	mdd	RICKMAN_TUMOR_DIFFERENTIATED_WELL_VS_POORLY_DN	354	1.22923	-0.269607
2764	5551	mdd	CHEMELLO_SOLEUS_VS_EDL_MYOFIBERS_UP	16	0.362649	-0.269618
2765	3334	mdd	KEGG_THYROID_CANCER	29	0.668938	-0.269681
2766	1149	mdd	MARTORIATI_MDM4_TARGETS_NEUROEPITHELIUM_DN	144	1.15488	-0.269749
2767	5048	mdd	LOPEZ_EPITHELIOID_MESOTHELIOMA	16	0.462925	-0.270112
2768	4117	mdd	PEDERSEN_METASTASIS_BY_ERBB2_ISOFORM_3	18	0.583541	-0.270121
2769	2629	mdd	LEIN_LOCALIZED_TO_PROXIMAL_DENDRITES	31	0.758464	-0.270149
2770	5484	mdd	ROETH_TERT_TARGETS_UP	14	0.378651	-0.270184
2771	5735	mdd	GILMORE_CORE_NFKB_PATHWAY	12	0.300641	-0.270242
2772	4962	mdd	WP_MIR_509_3P_ALTERATION_OF_YAP1_ECM_AXIS	17	0.477312	-0.270533
2773	5824	mdd	ZHENG_RESPONSE_TO_ARSENITE_DN	11	0.242767	-0.270579
2774	5691	mdd	NIKOLSKY_BREAST_CANCER_7P15_AMPLICON	11	0.32012	-0.270809
2775	1831	mdd	PURBEY_TARGETS_OF_CTBP1_AND_SATB1_UP	68	0.891651	-0.270995
2776	4295	mdd	KEGG_GLYCOSAMINOGLYCAN_DEGRADATION	20	0.563649	-0.271029
2777	1403	mdd	STEIN_ESR1_TARGETS	77	1.02524	-0.27104
2778	1400	mdd	PID_CMYB_PATHWAY	82	1.02704	-0.271107
2779	1983	mdd	WP_GLYCOLYSIS_AND_GLUCONEOGENESIS	42	0.858016	-0.271125
2780	5452	mdd	BIOCARTA_CDMAC_PATHWAY	16	0.385696	-0.271223
2781	3818	mdd	LANDIS_ERBB2_BREAST_TUMORS_65_UP	21	0.616876	-0.271257
2782	4601	mdd	KEGG_MEDICUS_REFERENCE_ACH_CHRN_RAS_ERK_SIGNALING_PATHWAY	20	0.528029	-0.271296
2783	1383	mdd	YAO_TEMPORAL_RESPONSE_TO_PROGESTERONE_CLUSTER_11	87	1.03269	-0.271325
2784	4113	mdd	KONDO_COLON_CANCER_HCP_WITH_H3K27ME1	22	0.58428	-0.271445
2785	1859	mdd	RIZKI_TUMOR_INVASIVENESS_2D_DN	55	0.88542	-0.27154
2786	5205	mdd	REACTOME_MISMATCH_REPAIR	15	0.432809	-0.271556
2787	4956	mdd	BIOCARTA_CCR5_PATHWAY	17	0.478631	-0.271631
2788	4961	mdd	REACTOME_SIGNALING_BY_KIT_IN_DISEASE	19	0.477637	-0.271661
2789	5657	mdd	KEGG_MEDICUS_PATHOGEN_HPV_E5_TO_EGFR_RAS_ERK_SIGNALING_PATHWAY	14	0.331065	-0.271739
2790	5037	mdd	WALLACE_JAK2_TARGETS_UP	19	0.46461	-0.271781
2791	3522	mdd	REACTOME_RHOBTB1_GTPASE_CYCLE	22	0.649055	-0.271817
2792	1806	mdd	MASSARWEH_RESPONSE_TO_ESTRADIOL	59	0.898681	-0.271834
2793	4594	mdd	WP_DISORDERS_OF_FOLATE_METABOLISM_AND_TRANSPORT	19	0.52849	-0.271876
2794	5361	mdd	KEGG_MEDICUS_REFERENCE_EGF_EGFR_PLCG_ERK_SIGNALING_PATHWAY	14	0.405763	-0.271941
2795	3008	mdd	REACTOME_RMTS_METHYLATE_HISTONE_ARGININES	29	0.709523	-0.271986
2796	3910	mdd	BIOCARTA_INTRINSIC_PATHWAY	19	0.608018	-0.27204
2797	1947	mdd	REACTOME_TP53_REGULATES_TRANSCRIPTION_OF_CELL_CYCLE_GENES	47	0.866465	-0.272058
2798	4440	mdd	HEIDENBLAD_AMPLICON_12P11_12_DN	20	0.547878	-0.272215
2799	1684	mdd	REACTOME_PEROXISOMAL_PROTEIN_IMPORT	62	0.930363	-0.272268
2800	2634	mdd	REACTOME_SUMOYLATION_OF_INTRACELLULAR_RECEPTORS	29	0.758146	-0.272284
2801	2672	mdd	REACTOME_RHO_GTPASES_ACTIVATE_WASPS_AND_WAVES	34	0.751793	-0.272781
2802	4972	mdd	REACTOME_BASE_EXCISION_REPAIR_AP_SITE_FORMATION	17	0.475722	-0.27289
2803	4269	mdd	SPIELMAN_LYMPHOBLAST_EUROPEAN_VS_ASIAN_2FC_DN	19	0.565988	-0.272905
2804	2998	mdd	MIKKELSEN_MCV6_ICP_WITH_H3K4ME3_AND_H3K27ME3	30	0.710674	-0.273059
2805	1533	mdd	KYNG_WERNER_SYNDROM_AND_NORMAL_AGING_UP	73	0.975685	-0.273185
2806	5417	mdd	REACTOME_HEME_DEGRADATION	15	0.390066	-0.273213
2807	4870	mdd	REACTOME_SIGNALING_BY_FGFR2_IIIA_TM	19	0.492292	-0.273302
2808	3844	mdd	XU_HGF_SIGNALING_NOT_VIA_AKT1_6HR	23	0.613845	-0.27344
2809	2143	mdd	BOYAULT_LIVER_CANCER_SUBCLASS_G23_UP	46	0.833679	-0.273482
2810	4389	mdd	KEGG_MEDICUS_REFERENCE_CONDENSIN_LOADING	19	0.553229	-0.273519
2811	5672	mdd	MATZUK_POSTIMPLANTATION_AND_POSTPARTUM	13	0.32611	-0.273575
2812	5784	mdd	MARKS_ACETYLATED_NON_HISTONE_PROTEINS	11	0.278274	-0.273583
2813	2232	mdd	MATZUK_MEIOTIC_AND_DNA_REPAIR	37	0.819522	-0.273646
2814	1152	mdd	TIEN_INTESTINE_PROBIOTICS_24HR_DN	195	1.15388	-0.273728
2815	5612	mdd	KEGG_MEDICUS_VARIANT_MUTATION_ACTIVATED_KIT_TO_RAS_ERK_SIGNALING_PATHWAY	13	0.345305	-0.27395
2816	3231	mdd	SCHLINGEMANN_SKIN_CARCINOGENESIS_TPA_DN	23	0.679351	-0.274116
2817	2836	mdd	WP_DISRUPTION_OF_POSTSYNAPTIC_SIGNALING_BY_CNV	30	0.728136	-0.274172
2818	963	mdd	REACTOME_RNA_POLYMERASE_II_TRANSCRIPTION	1243	1.30418	-0.274206
2819	5335	mdd	VANDESLUIS_COMMD1_TARGETS_GROUP_2_UP	15	0.410238	-0.274214
2820	5654	mdd	REACTOME_ERYTHROCYTES_TAKE_UP_CARBON_DIOXIDE_AND_RELEASE_OXYGEN	12	0.331405	-0.274289
2821	3132	mdd	HINATA_NFKB_TARGETS_KERATINOCYTE_DN	22	0.692521	-0.274422
2822	3859	mdd	JI_METASTASIS_REPRESSED_BY_STK11	24	0.612829	-0.274463
2823	2877	mdd	REACTOME_EGFR_DOWNREGULATION	30	0.723143	-0.27454
2824	5329	mdd	REACTOME_P130CAS_LINKAGE_TO_MAPK_SIGNALING_FOR_INTEGRINS	14	0.411532	-0.274653
2825	5340	mdd	KEGG_MEDICUS_VARIANT_MUTATION_ACTIVATED_EGFR_TO_PLCG_ERK_SIGNALING_PATHWAY	13	0.40883	-0.274786
2826	1338	mdd	REACTOME_SARS_COV_1_HOST_INTERACTIONS	89	1.0486	-0.274957
2827	5667	mdd	KOHN_EMT_MESENCHYMAL	14	0.32767	-0.275088
2828	2654	mdd	REACTOME_INSULIN_RECEPTOR_RECYCLING	29	0.753472	-0.275099
2829	1936	mdd	MADAN_DPPA4_TARGETS	51	0.868594	-0.275276
2830	2364	mdd	CHANDRAN_METASTASIS_TOP50_DN	37	0.79811	-0.275304
2831	1380	mdd	REN_ALVEOLAR_RHABDOMYOSARCOMA_UP	95	1.03316	-0.275523
2832	5794	mdd	WP_SOMATIC_SEX_DETERMINATION	13	0.271586	-0.275563
2833	5010	mdd	KEGG_MEDICUS_VARIANT_MUTATION_ACTIVATED_PRKACA_TO_ACTH_CORTISOL_SIGNALING_PATHWAY	17	0.469336	-0.275641
2834	2464	mdd	REACTOME_NS1_MEDIATED_EFFECTS_ON_HOST_PATHWAYS	39	0.781319	-0.27565
2835	5369	mdd	LUND_SILENCED_BY_METHYLATION	14	0.403769	-0.27575
2836	3079	mdd	REACTOME_LATE_ENDOSOMAL_MICROAUTOPHAGY	33	0.699428	-0.276096
2837	5524	mdd	HO_LIVER_CANCER_VASCULAR_INVASION	12	0.369868	-0.276143
2838	1575	mdd	REACTOME_RNA_POLYMERASE_II_TRANSCRIPTION_TERMINATION	63	0.959609	-0.276259
2839	4777	mdd	WP_METHIONINE_DE_NOVO_AND_SALVAGE_PATHWAY	21	0.505092	-0.276376
2840	3402	mdd	KEGG_MEDICUS_REFERENCE_CCR_CXCR_GNB_G_PI3K_RAC_SIGNALING_PATHWAY	30	0.661492	-0.276436
2841	1402	mdd	REACTOME_DDX58_IFIH1_MEDIATED_INDUCTION_OF_INTERFERON_ALPHA_BETA	77	1.02615	-0.276511
2842	2018	mdd	REACTOME_REGULATION_OF_TP53_EXPRESSION_AND_DEGRADATION	37	0.853426	-0.276541
2843	1939	mdd	MCCLUNG_DELTA_FOSB_TARGETS_2WK	43	0.867649	-0.276795
2844	3585	mdd	RAMPON_ENRICHED_LEARNING_ENVIRONMENT_LATE_UP	21	0.641557	-0.276828
2845	2074	mdd	REACTOME_GPER1_SIGNALING	45	0.844671	-0.27692
2846	5712	mdd	REACTOME_MET_ACTIVATES_RAS_SIGNALING	11	0.312171	-0.276949
2847	1744	mdd	ZHAN_MULTIPLE_MYELOMA_PR_UP	42	0.914371	-0.277067
2848	3732	mdd	WU_HBX_TARGETS_1_DN	22	0.625914	-0.277067
2849	2747	mdd	REACTOME_TRNA_MODIFICATION_IN_THE_NUCLEUS_AND_CYTOSOL	38	0.741408	-0.277071
2850	2217	mdd	NAKAMURA_METASTASIS	44	0.820879	-0.277088
2851	4475	mdd	BIOCARTA_ATM_PATHWAY	19	0.542352	-0.277165
2852	1573	mdd	GRAESSMANN_RESPONSE_TO_MC_AND_SERUM_DEPRIVATION_DN	78	0.96074	-0.277273
2853	5651	mdd	WIKMAN_ASBESTOS_LUNG_CANCER_UP	14	0.33198	-0.277281
2854	4297	mdd	WP_COMPLEMENT_ACTIVATION	20	0.563612	-0.277363
2855	1390	mdd	RODWELL_AGING_KIDNEY_NO_BLOOD_DN	126	1.03028	-0.277383
2856	5843	mdd	BIOCARTA_LEPTIN_PATHWAY	11	0.227777	-0.277409
2857	3937	mdd	REACTOME_SIGNALING_BY_EGFR_IN_CANCER	25	0.605315	-0.27744
2858	5594	mdd	KEGG_MEDICUS_VARIANT_MUTATION_INACTIVATED_FGF17_TO_RAS_ERK_SIGNALING_PATHWAY	14	0.351274	-0.277657
2859	3171	mdd	FIRESTEIN_CTNNB1_PATHWAY	25	0.688257	-0.277663
2860	5232	mdd	BIOCARTA_TEL_PATHWAY	17	0.428436	-0.277768
2861	1678	mdd	PID_FGF_PATHWAY	55	0.931472	-0.277899
2862	5643	mdd	KEGG_MEDICUS_VARIANT_AMPLIFIED_FGFR_TO_RAS_ERK_SIGNALING_PATHWAY	14	0.334844	-0.277899
2863	4913	mdd	OUYANG_PROSTATE_CANCER_PROGRESSION_UP	18	0.485444	-0.277926
2864	5812	mdd	MOROSETTI_FACIOSCAPULOHUMERAL_MUSCULAR_DISTROPHY_DN	12	0.251567	-0.278013
2865	2869	mdd	REACTOME_TNFR1_INDUCED_NF_KAPPA_B_SIGNALING_PATHWAY	29	0.723728	-0.278091
2866	3769	mdd	CEBALLOS_TARGETS_OF_TP53_AND_MYC_DN	29	0.621762	-0.278114
2867	4655	mdd	NIKOLSKY_BREAST_CANCER_15Q26_AMPLICON	18	0.519519	-0.278175
2868	5819	mdd	LOPEZ_MESOTHELIOMA_SURVIVAL_WORST_VS_BEST_UP	12	0.247141	-0.278185
2869	4592	mdd	HOFMANN_MYELODYSPLASTIC_SYNDROM_LOW_RISK_UP	20	0.528883	-0.278205
2870	1464	mdd	KIM_GASTRIC_CANCER_CHEMOSENSITIVITY	85	1.00368	-0.278401
2871	5401	mdd	REACTOME_SEROTONIN_NEUROTRANSMITTER_RELEASE_CYCLE	15	0.39614	-0.278404
2872	4291	mdd	PID_ANTHRAX_PATHWAY	18	0.563868	-0.278608
2873	2831	mdd	PID_CD40_PATHWAY	29	0.728873	-0.278619
2874	4289	mdd	BIOCARTA_GLEEVEC_PATHWAY	23	0.563995	-0.278623
2875	4900	mdd	LI_CYTIDINE_ANALOG_PATHWAY	17	0.486619	-0.278631
2876	1998	mdd	YAMASHITA_LIVER_CANCER_WITH_EPCAM_UP	50	0.855565	-0.278757
2877	3399	mdd	RIZ_ERYTHROID_DIFFERENTIATION_APOBEC2	25	0.661913	-0.278807
2878	1107	mdd	BILD_HRAS_ONCOGENIC_SIGNATURE	227	1.18446	-0.278809
2879	4206	mdd	PID_PDGFRA_PATHWAY	21	0.572331	-0.278859
2880	2514	mdd	KEGG_MEDICUS_REFERENCE_ADRB3_UCP1_SIGNALING_PATHWAY	35	0.776627	-0.278893
2881	5033	mdd	RASHI_NFKB1_TARGETS	17	0.465301	-0.278947
2882	2174	mdd	MARIADASON_REGULATED_BY_HISTONE_ACETYLATION_DN	37	0.828341	-0.278975
2883	5835	mdd	REACTOME_MET_ACTIVATES_RAP1_AND_RAC1	11	0.233737	-0.279002
2884	5390	mdd	WP_COVID_19_ADVERSE_OUTCOME_PATHWAY	13	0.398797	-0.279017
2885	4862	mdd	TONKS_TARGETS_OF_RUNX1_RUNX1T1_FUSION_GRANULOCYTE_DN	18	0.493112	-0.279157
2886	5790	mdd	REACTOME_P38MAPK_EVENTS	13	0.274601	-0.27916
2887	4672	mdd	BOYAULT_LIVER_CANCER_SUBCLASS_G6_DN	19	0.518066	-0.279252
2888	5554	mdd	WP_IRON_METABOLISM_DISORDERS	15	0.362167	-0.27949
2889	1958	mdd	RASHI_RESPONSE_TO_IONIZING_RADIATION_3	44	0.863034	-0.279495
2890	4125	mdd	WP_PROGERIA_ASSOCIATED_LIPODYSTROPHY	21	0.582721	-0.279507
2891	5276	mdd	WATANABE_ULCERATIVE_COLITIS_WITH_CANCER_UP	17	0.4215	-0.279518
2892	5680	mdd	WU_HBX_TARGETS_3_DN	13	0.322854	-0.279595
2893	2707	mdd	WANG_IMMORTALIZED_BY_HOXA9_AND_MEIS1_UP	29	0.747234	-0.279698
2894	2059	mdd	DELACROIX_RAR_TARGETS_UP	44	0.847273	-0.279711
2895	2035	mdd	FIGUEROA_AML_METHYLATION_CLUSTER_1_DN	41	0.850955	-0.279747
2896	3751	mdd	FONTAINE_THYROID_TUMOR_UNCERTAIN_MALIGNANCY_DN	25	0.62398	-0.280015
2897	4119	mdd	CLIMENT_BREAST_CANCER_COPY_NUMBER_UP	23	0.58349	-0.280032
2898	4450	mdd	BIOCARTA_P53HYPOXIA_PATHWAY	20	0.546258	-0.28022
2899	2254	mdd	YU_MYC_TARGETS_UP	40	0.815872	-0.280226
2900	3655	mdd	TSENG_ADIPOGENIC_POTENTIAL_UP	25	0.634632	-0.28023
2901	3170	mdd	REACTOME_TRANSFERRIN_ENDOCYTOSIS_AND_RECYCLING	30	0.688268	-0.280243
2902	5490	mdd	FINETTI_BREAST_CANCER_KINOME_GREEN	14	0.376633	-0.280329
2903	4150	mdd	BRACHAT_RESPONSE_TO_CISPLATIN	20	0.579021	-0.280336
2904	5641	mdd	XU_RESPONSE_TO_TRETINOIN_AND_NSC682994_UP	13	0.335481	-0.280442
2905	5719	mdd	WP_CELL_TYPE_DEPENDENT_SELECTIVITY_OF_CCK2R_SIGNALING	13	0.307467	-0.28046
2906	5535	mdd	KEGG_MEDICUS_REFERENCE_MDM2_P21_CELL_CYCLE_G1_S_N00066	13	0.366278	-0.280468
2907	5755	mdd	REACTOME_INTERLEUKIN_15_SIGNALING	13	0.294217	-0.280482
2908	5598	mdd	REACTOME_REGULATION_OF_NPAS4_GENE_EXPRESSION	13	0.350129	-0.280583
2909	4421	mdd	TERAO_AOX4_TARGETS_HG_UP	27	0.55039	-0.280689
2910	4906	mdd	MURATA_VIRULENCE_OF_H_PILORI	20	0.486143	-0.280739
2911	5614	mdd	REACTOME_PHYSIOLOGICAL_FACTORS	14	0.345261	-0.280773
2912	1331	mdd	DAZARD_RESPONSE_TO_UV_SCC_UP	86	1.05114	-0.280835
2913	5737	mdd	CLAUS_PGR_POSITIVE_MENINGIOMA_DN	12	0.299824	-0.280983
2914	2433	mdd	PID_ECADHERIN_NASCENT_AJ_PATHWAY	38	0.78633	-0.281012
2915	5606	mdd	WP_KREBS_CYCLE_DISORDERS	13	0.346869	-0.281161
2916	5650	mdd	HUMMERICH_BENIGN_SKIN_TUMOR_UP	14	0.332778	-0.28129
2917	5637	mdd	TERAMOTO_OPN_TARGETS_CLUSTER_4	14	0.336075	-0.281297
2918	5496	mdd	KEGG_MEDICUS_VARIANT_MET_OVEREXPRESSION_TO_RAS_ERK_SIGNALING_PATHWAY	13	0.375945	-0.281394
2919	3485	mdd	WP_DISORDERS_OF_BILE_ACID_SYNTHESIS_AND_BILIARY_TRANSPORT	29	0.652606	-0.281632
2920	2327	mdd	REACTOME_IRS_MEDIATED_SIGNALLING	45	0.803976	-0.28186
2921	4449	mdd	REACTOME_OTHER_INTERLEUKIN_SIGNALING	24	0.546275	-0.28201
2922	5395	mdd	BIOCARTA_GCR_PATHWAY	17	0.39783	-0.282068
2923	5663	mdd	YIH_RESPONSE_TO_ARSENITE_C2	14	0.328965	-0.282131
2924	2725	mdd	WP_WNT_SIGNALING_IN_KIDNEY_DISEASE	36	0.744707	-0.282131
2925	5766	mdd	KEGG_MEDICUS_REFERENCE_BMP_HAMP_SIGNALING_PATHWAY	11	0.288178	-0.282147
2926	5656	mdd	KEGG_MEDICUS_VARIANT_AMPLIFIED_EGFR_TO_RAS_ERK_SIGNALING_PATHWAY	13	0.331237	-0.282155
2927	4724	mdd	WP_CONGENITAL_GENERALIZED_LIPODYSTROPHY	16	0.511724	-0.282234
2928	5088	mdd	NIKOLSKY_BREAST_CANCER_22Q13_AMPLICON	16	0.455378	-0.282378
2929	4086	mdd	NABA_MATRISOME_POORLY_METASTATIC_BREAST_CANCER	24	0.58798	-0.282396
2930	5852	mdd	BIOCARTA_AKAP95_PATHWAY	11	0.215202	-0.282439
2931	5351	mdd	VANDESLUIS_COMMD1_TARGETS_GROUP_4_UP	15	0.406396	-0.282462
2932	5445	mdd	NAGY_STAGA_COMPONENTS_HUMAN	13	0.386864	-0.282481
2933	2709	mdd	REACTOME_EARLY_SARS_COV_2_INFECTION_EVENTS	34	0.746699	-0.282551
2934	5349	mdd	KEGG_MEDICUS_REFERENCE_TLR7_9_IRF7_SIGNALING_PATHWAY	17	0.406591	-0.282887
2935	4929	mdd	REACTOME_VXPX_CARGO_TARGETING_TO_CILIUM	20	0.482524	-0.282954
2936	3032	mdd	WINTER_HYPOXIA_DN	42	0.705219	-0.283115
2937	5067	mdd	HASLINGER_B_CLL_WITH_17P13_DELETION	20	0.45947	-0.283172
2938	1527	mdd	ZHU_CMV_24_HR_UP	79	0.977682	-0.283174
2939	5575	mdd	KEGG_MEDICUS_REFERENCE_IGF_IGFR_PI3K_NFKB_SIGNALING_PATHWAY	13	0.35587	-0.283176
2940	5146	mdd	BIOCARTA_P53_PATHWAY	16	0.444723	-0.28323
2941	4267	mdd	MULLIGAN_NTF3_SIGNALING_VIA_INSR_AND_IGF1R_UP	21	0.566136	-0.283271
2942	3400	mdd	WP_RAS_AND_BRADYKININ_PATHWAYS_IN_COVID_19	26	0.661631	-0.283294
2943	2966	mdd	KEGG_MEDICUS_PATHOGEN_HCMV_UL33_TO_GNB_G_RHO_SIGNALING_PATHWAY	33	0.713967	-0.283418
2944	4428	mdd	MISHRA_CARCINOMA_ASSOCIATED_FIBROBLAST_DN	22	0.549413	-0.283488
2945	1572	mdd	MORI_LARGE_PRE_BII_LYMPHOCYTE_UP	81	0.961237	-0.283776
2946	3809	mdd	WONG_ENDMETRIUM_CANCER_UP	24	0.617446	-0.283895
2947	3887	mdd	KEGG_O_GLYCAN_BIOSYNTHESIS	28	0.610369	-0.283917
2948	4270	mdd	BOYLAN_MULTIPLE_MYELOMA_D_CLUSTER_UP	27	0.565913	-0.283937
2949	5729	mdd	KEGG_MEDICUS_REFERENCE_EGF_EGFR_PI3K_NFKB_SIGNALING_PATHWAY	13	0.302313	-0.283944
2950	5722	mdd	ONDER_CDH1_TARGETS_3_UP	15	0.30593	-0.283944
2951	5652	mdd	KEGG_MEDICUS_REFERENCE_HOMOLOGOUS_RECOMBINATION_IN_ICLR	13	0.331888	-0.283945
2952	2729	mdd	REACTOME_CARGO_CONCENTRATION_IN_THE_ER	31	0.744115	-0.283997
2953	5257	mdd	ZIRN_TRETINOIN_RESPONSE_UP	17	0.425048	-0.284038
2954	5269	mdd	NAGY_TFTC_COMPONENTS_HUMAN	17	0.422382	-0.284081
2955	2896	mdd	THILLAINADESAN_ZNF217_TARGETS_UP	38	0.721803	-0.284183
2956	5741	mdd	ABDULRAHMAN_KIDNEY_CANCER_VHL_DN	13	0.298785	-0.284216
2957	5792	mdd	REACTOME_SARS_COV_2_TARGETS_HOST_INTRACELLULAR_SIGNALLING_AND_REGULATORY_PATHWAYS	12	0.272471	-0.284408
2958	1898	mdd	SMIRNOV_RESPONSE_TO_IR_2HR_UP	48	0.875598	-0.284418
2959	5692	mdd	LEE_LIVER_CANCER_HEPATOBLAST	15	0.320037	-0.284419
2960	4915	mdd	REACTOME_NITRIC_OXIDE_STIMULATES_GUANYLATE_CYCLASE	19	0.484797	-0.284494
2961	2482	mdd	BURTON_ADIPOGENESIS_PEAK_AT_2HR	42	0.780109	-0.28457
2962	5188	mdd	VISALA_AGING_LYMPHOCYTE_DN	16	0.436427	-0.284619
2963	4012	mdd	BIOCARTA_G2_PATHWAY	24	0.596184	-0.2847
2964	5854	mdd	REACTOME_RIBAVIRIN_ADME	11	0.211884	-0.284737
2965	5780	mdd	WP_ACE_INHIBITOR_PATHWAY	13	0.281209	-0.284756
2966	5714	mdd	CHANG_POU5F1_TARGETS_UP	13	0.311905	-0.284776
2967	5635	mdd	WP_OSTEOCLAST_SIGNALING	15	0.337366	-0.284876
2968	4060	mdd	WP_SEROTONIN_RECEPTOR_2_AND_ELK_SRF_GATA4_SIGNALING	18	0.591154	-0.284924
2969	4605	mdd	REACTOME_RECYCLING_OF_BILE_ACIDS_AND_SALTS	18	0.527708	-0.284927
2970	2646	mdd	KEGG_DNA_REPLICATION	34	0.756092	-0.285042
2971	2478	mdd	NAKAMURA_CANCER_MICROENVIRONMENT_DN	40	0.78031	-0.285042
2972	1871	mdd	DAVICIONI_TARGETS_OF_PAX_FOXO1_FUSIONS_DN	61	0.881981	-0.285087
2973	5319	mdd	REACTOME_SARS_COV_1_TARGETS_HOST_INTRACELLULAR_SIGNALLING_AND_REGULATORY_PATHWAYS	16	0.413953	-0.285096
2974	5486	mdd	KEGG_MEDICUS_REFERENCE_ASSEMBLY_AND_TRAFFICKING_OF_TELOMERASE	17	0.378487	-0.285345
2975	5394	mdd	LE_NEURONAL_DIFFERENTIATION_UP	17	0.39798	-0.285382
2976	1225	mdd	TAKEDA_TARGETS_OF_NUP98_HOXA9_FUSION_8D_UP	146	1.10542	-0.285438
2977	4750	mdd	AMIT_EGF_RESPONSE_40_MCF10A	16	0.508883	-0.285461
2978	5293	mdd	WP_AMPLIFICATION_AND_EXPANSION_OF_ONCOGENIC_PATHWAYS_AS_METASTATIC_TRAITS	17	0.419207	-0.285518
2979	5662	mdd	KEGG_MEDICUS_REFERENCE_AREG_EGFR_RAS_ERK_SIGNALING_PATHWAY	14	0.329065	-0.285555
2980	5323	mdd	BIOCARTA_CALCINEURIN_PATHWAY	18	0.413643	-0.285611
2981	2343	mdd	KRASNOSELSKAYA_ILF3_TARGETS_DN	43	0.800992	-0.285697
2982	5541	mdd	KEGG_MEDICUS_VARIANT_MUTATION_CAUSED_ABBERANT_ATXN2_3_TO_MGLUR5_CA2_APOPTOTIC_PATHWAY	16	0.364161	-0.285705
2983	4380	mdd	REACTOME_TRAF6_MEDIATED_NF_KB_ACTIVATION	23	0.554202	-0.285762
2984	4445	mdd	KEGG_MEDICUS_REFERENCE_ITGA_B_RHOGEF_RHOA_SIGNALING_PATHWAY	22	0.546883	-0.285793
2985	5397	mdd	KEGG_MEDICUS_REFERENCE_TNF_JNK_SIGNALING_PATHWAY	16	0.397187	-0.285844
2986	2284	mdd	ONGUSAHA_TP53_TARGETS	35	0.811554	-0.285901
2987	5275	mdd	KEGG_MEDICUS_REFERENCE_RELN_VLDLR_PI3K_SIGNALING_PATHWAY	15	0.421586	-0.286056
2988	5805	mdd	MATZUK_EARLY_ANTRAL_FOLLICLE	12	0.264225	-0.286086
2989	3880	mdd	WANG_CLASSIC_ADIPOGENIC_TARGETS_OF_PPARG	26	0.610893	-0.286116
2990	4728	mdd	BIOCARTA_GSK3_PATHWAY	20	0.511278	-0.286292
2991	3740	mdd	REACTOME_FGFR1_MUTANT_RECEPTOR_ACTIVATION	30	0.624923	-0.286355
2992	2920	mdd	URS_ADIPOCYTE_DIFFERENTIATION_DN	31	0.719449	-0.286425
2993	5476	mdd	ALONSO_METASTASIS_NEURAL_UP	15	0.380609	-0.286455
2994	5103	mdd	KEGG_MEDICUS_REFERENCE_HORMONE_LIKE_CYTOKINE_TO_JAK_STAT_SIGNALING_PATHWAY	17	0.452435	-0.286475
2995	3684	mdd	REACTOME_REGULATION_OF_TP53_ACTIVITY_THROUGH_ACETYLATION	28	0.631331	-0.286559
2996	1823	mdd	REACTOME_COPII_MEDIATED_VESICLE_TRANSPORT	65	0.894618	-0.286646
2997	5773	mdd	BIOCARTA_AGPCR_PATHWAY	11	0.28473	-0.286714
2998	5679	mdd	KEGG_MEDICUS_PATHOGEN_ESCHERICHIA_MAP_TO_CDC42_SIGNALING_PATHWAY	13	0.323624	-0.286778
2999	5851	mdd	YAGUE_PRETUMOR_DRUG_RESISTANCE_DN	12	0.215394	-0.286848
3000	2199	mdd	REACTOME_SIGNALING_BY_NOTCH3	48	0.824412	-0.286874
3001	5653	mdd	KEGG_MEDICUS_VARIANT_EGF_OVEREXPRESSION_TO_RAS_ERK_SIGNALING_PATHWAY	14	0.331541	-0.286911
3002	2468	mdd	LANDIS_BREAST_CANCER_PROGRESSION_UP	40	0.781081	-0.286939
3003	3404	mdd	BIOCARTA_TPO_PATHWAY	24	0.661356	-0.28695
3004	5197	mdd	REACTOME_TIE2_SIGNALING	17	0.43401	-0.287009
3005	3848	mdd	YAO_TEMPORAL_RESPONSE_TO_PROGESTERONE_CLUSTER_15	29	0.613418	-0.287025
3006	5811	mdd	BIOCARTA_PLATELETAPP_PATHWAY	11	0.252521	-0.287052
3007	4486	mdd	REACTOME_E2F_MEDIATED_REGULATION_OF_DNA_REPLICATION	20	0.541044	-0.28714
3008	1824	mdd	WP_TYROBP_CAUSAL_NETWORK_IN_MICROGLIA	58	0.893629	-0.287205
3009	2294	mdd	JIANG_AGING_HYPOTHALAMUS_UP	41	0.809626	-0.287267
3010	2113	mdd	REACTOME_TBC_RABGAPS	41	0.8389	-0.287274
3011	2700	mdd	BYSTROEM_CORRELATED_WITH_IL5_UP	39	0.747706	-0.28729
3012	5846	mdd	ONGUSAHA_BRCA1_TARGETS_UP	11	0.222732	-0.287316
3013	1413	mdd	MCCLUNG_COCAIN_REWARD_4WK	68	1.02189	-0.287446
3014	5469	mdd	BIOCARTA_41BB_PATHWAY	18	0.382444	-0.287511
3015	3873	mdd	KEGG_MEDICUS_REFERENCE_PROMOTION_OF_MICROTUBULE_GROWTH	21	0.611557	-0.287585
3016	5298	mdd	REACTOME_ABERRANT_REGULATION_OF_MITOTIC_G1_S_TRANSITION_IN_CANCER_DUE_TO_RB1_DEFECTS	17	0.417728	-0.287622
3017	4837	mdd	YAO_HOXA10_TARGETS_VIA_PROGESTERONE_DN	18	0.496982	-0.287705
3018	3625	mdd	AZARE_STAT3_TARGETS	23	0.637658	-0.287735
3019	4882	mdd	PID_NFKAPPAB_CANONICAL_PATHWAY	21	0.490263	-0.287745
3020	2575	mdd	REACTOME_LYSOSOME_VESICLE_BIOGENESIS	33	0.766095	-0.287749
3021	2580	mdd	WP_ARYL_HYDROCARBON_RECEPTOR_PATHWAY_WP2873	45	0.765185	-0.287843
3022	5634	mdd	PID_TCR_JNK_PATHWAY	14	0.337465	-0.287847
3023	1923	mdd	GENTILE_RESPONSE_CLUSTER_D3	51	0.870496	-0.287862
3024	4700	mdd	REACTOME_REGULATION_OF_FZD_BY_UBIQUITINATION	21	0.515112	-0.287895
3025	4280	mdd	WENG_POR_DOSAGE	23	0.564868	-0.288032
3026	3847	mdd	REACTOME_SIGNALING_BY_ERBB2_IN_CANCER	25	0.613489	-0.288044
3027	4637	mdd	SUZUKI_RESPONSE_TO_TSA_AND_DECITABINE_1A	19	0.522451	-0.288097
3028	5310	mdd	DI_MARTINO_MATRISOME_HIGHLY_PROLIFERATIVE_HNSCC_TUMOR_CELL_DERIVED	17	0.414884	-0.28821
3029	5808	mdd	BIOCARTA_GATA3_PATHWAY	14	0.255077	-0.288286
3030	3728	mdd	BRACHAT_RESPONSE_TO_METHOTREXATE_DN	23	0.626629	-0.288292
3031	5751	mdd	REACTOME_NUCLEOTIDE_LIKE_PURINERGIC_RECEPTORS	13	0.296715	-0.288432
3032	5077	mdd	BIOCARTA_NFKB_PATHWAY	19	0.457283	-0.28848
3033	5740	mdd	SA_MMP_CYTOKINE_CONNECTION	14	0.298889	-0.288688
3034	2802	mdd	WP_FATTY_ACID_BETA_OXIDATION	32	0.733079	-0.288902
3035	5609	mdd	AMUNDSON_DNA_DAMAGE_RESPONSE_TP53	15	0.346364	-0.288911
3036	2236	mdd	WEBER_METHYLATED_HCP_IN_FIBROBLAST_DN	42	0.819053	-0.28896
3037	5871	mdd	REACTOME_INTERLEUKIN_6_SIGNALING	11	0.185906	-0.289074
3038	2524	mdd	REACTOME_TRANSCRIPTIONAL_REGULATION_BY_THE_AP_2_TFAP2_FAMILY_OF_TRANSCRIPTION_FACTORS	36	0.774838	-0.289105
3039	4659	mdd	PEPPER_CHRONIC_LYMPHOCYTIC_LEUKEMIA_DN	20	0.519119	-0.289222
3040	2308	mdd	WP_IL_4_SIGNALING_PATHWAY	46	0.806828	-0.289363
3041	1493	mdd	SU_TESTIS	72	0.991625	-0.289367
3042	2149	mdd	REACTOME_DNA_DOUBLE_STRAND_BREAK_RESPONSE	39	0.832663	-0.289499
3043	1628	mdd	MORI_PRE_BI_LYMPHOCYTE_DN	71	0.945026	-0.289514
3044	2183	mdd	LIAO_HAVE_SOX4_BINDING_SITES	40	0.826837	-0.289605
3045	1941	mdd	WP_ARYL_HYDROCARBON_RECEPTOR_PATHWAY_WP2586	46	0.867314	-0.289607
3046	1919	mdd	GENTILE_UV_RESPONSE_CLUSTER_D4	52	0.872239	-0.289634
3047	5510	mdd	KEGG_MEDICUS_VARIANT_MUTATION_ACTIVATED_EGFR_TO_RAS_ERK_SIGNALING_PATHWAY	14	0.373084	-0.289642
3048	5492	mdd	BAKER_HEMATOPOIESIS_STAT3_TARGETS	14	0.376466	-0.289645
3049	5114	mdd	MARCINIAK_ER_STRESS_RESPONSE_VIA_CHOP	19	0.450018	-0.289712
3050	3832	mdd	WP_CELL_MIGRATION_AND_INVASION_THROUGH_P75NTR	28	0.615974	-0.289781
3051	5759	mdd	KEGG_MEDICUS_REFERENCE_P27_CELL_CYCLE_G1_S	14	0.292813	-0.289838
3052	5009	mdd	ONO_FOXP3_TARGETS_UP	19	0.469375	-0.289849
3053	1264	mdd	REACTOME_GOLGI_TO_ER_RETROGRADE_TRANSPORT	129	1.08188	-0.289979
