## Supplementary File 6 for "Modeling pathway overlap increases accuracy of GWAS gene set enrichment" (part 3 of 3)

### Sheet: MDD (continued)
gsr_rank	original_rank	trait	pathway_name	ngenes	enrich	std_effect_size
3054	2658	mdd	LEE_CALORIE_RESTRICTION_MUSCLE_UP	38	0.753286	-0.290016
3055	5838	mdd	REACTOME_REGULATION_OF_PYRUVATE_DEHYDROGENASE_PDH_COMPLEX	14	0.231583	-0.290085
3056	5271	mdd	REACTOME_NUCLEAR_EVENTS_STIMULATED_BY_ALK_SIGNALING_IN_CANCER	18	0.422199	-0.290109
3057	3720	mdd	WP_INITIATION_OF_TRANSCRIPTION_AND_TRANSLATION_ELONGATION_AT_THE_HIV_1_LTR	31	0.627199	-0.290393
3058	5024	mdd	XU_HGF_SIGNALING_NOT_VIA_AKT1_48HR_DN	18	0.466609	-0.290395
3059	1815	mdd	MAYBURD_RESPONSE_TO_L663536_DN	52	0.896792	-0.290417
3060	3916	mdd	PID_VEGFR1_PATHWAY	26	0.607405	-0.290553
3061	4884	mdd	GOLUB_ALL_VS_AML_DN	21	0.490005	-0.290565
3062	5200	mdd	BIOCARTA_NO2IL12_PATHWAY	14	0.433782	-0.290619
3063	5804	mdd	REACTOME_TP53_REGULATES_TRANSCRIPTION_OF_SEVERAL_ADDITIONAL_CELL_DEATH_GENES_WHOSE_SPECIFIC_ROLES_IN_P53_DEPENDENT_APOPTOSIS_REMAIN_UNCERTAIN	13	0.265583	-0.29066
3064	4372	mdd	GROSS_HIF1A_TARGETS_DN	23	0.555459	-0.29084
3065	2713	mdd	KEGG_BLADDER_CANCER	39	0.745936	-0.290866
3066	3554	mdd	PID_GLYPICAN_1PATHWAY	27	0.645376	-0.290893
3067	2407	mdd	REACTOME_RESOLUTION_OF_ABASIC_SITES_AP_SITES	37	0.790476	-0.290967
3068	3219	mdd	HAN_JNK_SINGALING_UP	34	0.681364	-0.290986
3069	4804	mdd	BIOCARTA_CXCR4_PATHWAY	19	0.500792	-0.290994
3070	5707	mdd	REACTOME_PROLONGED_ERK_ACTIVATION_EVENTS	14	0.313319	-0.291088
3071	1115	mdd	WEST_ADRENOCORTICAL_TUMOR_UP	282	1.17805	-0.291208
3072	1604	mdd	FLECHNER_PBL_KIDNEY_TRANSPLANT_REJECTED_VS_OK_UP	57	0.951951	-0.291276
3073	4293	mdd	NOJIMA_SFRP2_TARGETS_DN	24	0.563701	-0.291348
3074	5360	mdd	LEE_INTRATHYMIC_T_PROGENITOR	15	0.405836	-0.291393
3075	2506	mdd	BOYAULT_LIVER_CANCER_SUBCLASS_G12_UP	38	0.777584	-0.291541
3076	5877	mdd	REACTOME_DIGESTION_OF_DIETARY_CARBOHYDRATE	11	0.127875	-0.291547
3077	2970	mdd	REACTOME_REGULATION_OF_GLUCOKINASE_BY_GLUCOKINASE_REGULATORY_PROTEIN	30	0.713832	-0.291618
3078	2557	mdd	FAELT_B_CLL_WITH_VH3_21_UP	39	0.768734	-0.291737
3079	2854	mdd	PID_ATR_PATHWAY	38	0.725333	-0.291747
3080	5875	mdd	LY_AGING_MIDDLE_UP	12	0.172304	-0.291763
3081	3142	mdd	CHOI_ATL_STAGE_PREDICTOR	39	0.690985	-0.291803
3082	4539	mdd	BIOCARTA_MEF2D_PATHWAY	18	0.534461	-0.291808
3083	5488	mdd	KEGG_MEDICUS_REFERENCE_BCR_PLCG_CALCINEURIN_SIGNALING_PATHWAY	16	0.377814	-0.291832
3084	3111	mdd	WP_ATM_SIGNALING_PATHWAY	35	0.695576	-0.291855
3085	2936	mdd	REACTOME_SUMOYLATION_OF_SUMOYLATION_PROTEINS	33	0.717624	-0.291915
3086	5791	mdd	BIOCARTA_HES_PATHWAY	12	0.273796	-0.29199
3087	2740	mdd	LOPEZ_TRANSLATION_VIA_FN1_SIGNALING	34	0.742747	-0.292012
3088	4734	mdd	AKL_HTLV1_INFECTION_UP	24	0.509924	-0.29203
3089	4562	mdd	REACTOME_SHC1_EVENTS_IN_ERBB2_SIGNALING	22	0.531419	-0.292072
3090	4315	mdd	KEGG_MEDICUS_REFERENCE_ITGA_B_RHOGAP_RHOA_SIGNALING_PATHWAY	22	0.561614	-0.292078
3091	1581	mdd	CHESLER_BRAIN_QTL_CIS	65	0.956782	-0.292087
3092	5624	mdd	KEGG_MEDICUS_REFERENCE_EGF_EGFR_RAS_PI3K_SIGNALING_PATHWAY	15	0.341511	-0.292114
3093	1011	mdd	MARSON_BOUND_BY_E2F4_UNSTIMULATED	607	1.24852	-0.292145
3094	3514	mdd	KUUSELO_PANCREATIC_CANCER_19Q13_AMPLIFICATION	31	0.649535	-0.29215
3095	5385	mdd	WANG_RECURRENT_LIVER_CANCER_UP	16	0.399458	-0.292183
3096	2202	mdd	REACTOME_NCAM1_INTERACTIONS	41	0.824187	-0.292219
3097	5520	mdd	KEGG_MEDICUS_REFERENCE_EGF_EGFR_RAS_ERK_SIGNALING_PATHWAY	15	0.370763	-0.292281
3098	5590	mdd	KEGG_MEDICUS_REFERENCE_HGF_MET_RAS_ERK_SIGNALING_PATHWAY	14	0.353002	-0.292305
3099	3337	mdd	GENTILE_UV_RESPONSE_CLUSTER_D7	32	0.668552	-0.292491
3100	3701	mdd	REACTOME_DNA_DAMAGE_TELOMERE_STRESS_INDUCED_SENESCENCE	27	0.628898	-0.292708
3101	1711	mdd	WP_LEPTIN_SIGNALING_PATHWAY	68	0.922104	-0.292726
3102	5857	mdd	KYNG_ENVIRONMENTAL_STRESS_RESPONSE_NOT_BY_4NQO_IN_OLD	12	0.208365	-0.292753
3103	5774	mdd	WP_CONTROL_OF_IMMUNE_TOLERANCE_BY_VASOACTIVE_INTESTINAL_PEPTIDE	13	0.283609	-0.292768
3104	4883	mdd	GENTILE_UV_HIGH_DOSE_UP	17	0.490192	-0.292769
3105	3291	mdd	WP_G13_SIGNALING_PATHWAY	35	0.674605	-0.292786
3106	3576	mdd	KEGG_MEDICUS_REFERENCE_CXCR4_GNB_G_PLCB_PKC_SIGNALING_PATHWAY	31	0.642635	-0.292909
3107	1917	mdd	JOHANSSON_GLIOMAGENESIS_BY_PDGFB_UP	57	0.872289	-0.293109
3108	5689	mdd	SHIN_B_CELL_LYMPHOMA_CLUSTER_6	11	0.320217	-0.293166
3109	5312	mdd	GREENBAUM_E2A_TARGETS_DN	17	0.414571	-0.293196
3110	3447	mdd	REACTOME_G1_S_SPECIFIC_TRANSCRIPTION	27	0.65665	-0.293294
3111	3886	mdd	DING_LUNG_CANCER_MUTATED_SIGNIFICANTLY	24	0.610404	-0.293338
3112	5246	mdd	MOREIRA_RESPONSE_TO_TSA_DN	18	0.426122	-0.293341
3113	3048	mdd	PID_IL8_CXCR2_PATHWAY	33	0.703133	-0.293451
3114	4576	mdd	LI_WILMS_TUMOR	25	0.530009	-0.293489
3115	2669	mdd	PID_HIV_NEF_PATHWAY	34	0.751951	-0.293498
3116	4075	mdd	WP_GROWTH_FACTORS_AND_HORMONES_IN_BETA_CELL_PROLIFERATION	26	0.589453	-0.293528
3117	3115	mdd	PID_NETRIN_PATHWAY	32	0.694867	-0.293531
3118	3162	mdd	REACTOME_SUMOYLATION_OF_UBIQUITINYLATION_PROTEINS	37	0.689049	-0.293619
3119	4183	mdd	WILLERT_WNT_SIGNALING	21	0.57576	-0.293642
3120	4466	mdd	REACTOME_SUMOYLATION_OF_TRANSCRIPTION_FACTORS	20	0.543733	-0.293728
3121	3407	mdd	GARGALOVIC_RESPONSE_TO_OXIDIZED_PHOSPHOLIPIDS_YELLOW_UP	27	0.66095	-0.293919
3122	5368	mdd	GRANDVAUX_IRF3_TARGETS_DN	18	0.40398	-0.293934
3123	5080	mdd	MOOTHA_GLYCOGEN_METABOLISM	18	0.456651	-0.294025
3124	2204	mdd	KEGG_COLORECTAL_CANCER	60	0.823846	-0.294193
3125	3364	mdd	REACTOME_NUCLEAR_SIGNALING_BY_ERBB4	32	0.665156	-0.294213
3126	2576	mdd	REACTOME_NEUREXINS_AND_NEUROLIGINS	51	0.76604	-0.29431
3127	3126	mdd	RASHI_RESPONSE_TO_IONIZING_RADIATION_1	35	0.693132	-0.294312
3128	5241	mdd	TOMIDA_METASTASIS_UP	23	0.426839	-0.294366
3129	3533	mdd	REACTOME_GAP_FILLING_DNA_REPAIR_SYNTHESIS_AND_LIGATION_IN_GG_NER	25	0.647148	-0.294393
3130	1995	mdd	PRAMOONJAGO_SOX4_TARGETS_UP	50	0.855963	-0.29442
3131	2219	mdd	MIDORIKAWA_AMPLIFIED_IN_LIVER_CANCER	50	0.820707	-0.294469
3132	5733	mdd	KEGG_MEDICUS_REFERENCE_TLR5_NFKB_SIGNALING_PATHWAY	15	0.300811	-0.294547
3133	5282	mdd	WP_APOPTOSIS_MODULATION_BY_HSP70	18	0.420479	-0.2946
3134	3602	mdd	SHIN_B_CELL_LYMPHOMA_CLUSTER_7	27	0.640009	-0.294624
3135	5671	mdd	KEGG_MEDICUS_REFERENCE_IL1_IL1R_P38_SIGNALING_PATHWAY	15	0.326166	-0.294629
3136	3984	mdd	WP_ROLES_OF_CERAMIDES_IN_DEVELOPMENT_OF_INSULIN_RESISTANCE	23	0.6002	-0.294721
3137	1788	mdd	BLANCO_MELO_BRONCHIAL_EPITHELIAL_CELLS_INFLUENZA_A_INFECTION_DN	72	0.90379	-0.294989
3138	5688	mdd	KEGG_MEDICUS_REFERENCE_EREG_EGFR_RAS_ERK_SIGNALING_PATHWAY	14	0.320504	-0.29502
3139	5586	mdd	KEGG_MEDICUS_VARIANT_DUPLICATION_OR_MUTATION_ACTIVATED_FLT3_TO_RAS_ERK_SIGNALING_PATHWAY	13	0.353539	-0.295103
3140	3051	mdd	PID_EPO_PATHWAY	32	0.702665	-0.295157
3141	1282	mdd	ELVIDGE_HYPOXIA_BY_DMOG_UP	126	1.07398	-0.295188
3142	4488	mdd	BIOCARTA_NOS1_PATHWAY	21	0.540967	-0.295343
3143	3316	mdd	REACTOME_INTERACTIONS_OF_VPR_WITH_HOST_CELLULAR_PROTEINS	33	0.671209	-0.295344
3144	4392	mdd	WP_PHOTODYNAMIC_THERAPY_INDUCED_NFE2L2_NRF2_SURVIVAL_SIGNALING	23	0.552955	-0.29539
3145	3081	mdd	JAZAG_TGFB1_SIGNALING_DN	31	0.698891	-0.295503
3146	2969	mdd	ONO_FOXP3_TARGETS_DN	39	0.713877	-0.29554
3147	5845	mdd	WP_NCRNAS_INVOLVED_IN_STAT3_SIGNALING_IN_HEPATOCELLULAR_CARCINOMA	13	0.225055	-0.295573
3148	4348	mdd	KEGG_MEDICUS_REFERENCE_CCR5_GNB_G_PLCB_G_PKC_SIGNALING_PATHWAY	26	0.55741	-0.295576
3149	4430	mdd	BIOCARTA_CELLCYCLE_PATHWAY	22	0.549265	-0.295717
3150	2049	mdd	DELASERNA_MYOD_TARGETS_DN	48	0.848062	-0.295778
3151	5836	mdd	KEGG_MEDICUS_VARIANT_LOSS_OF_VHL_TO_HIF_1_SIGNALING_PATHWAY	12	0.233214	-0.295783
3152	4503	mdd	GOLUB_ALL_VS_AML_UP	24	0.538461	-0.295838
3153	5110	mdd	VERNELL_RETINOBLASTOMA_PATHWAY_DN	20	0.450481	-0.295904
3154	1497	mdd	REACTOME_POST_TRANSLATIONAL_MODIFICATION_SYNTHESIS_OF_GPI_ANCHORED_PROTEINS	86	0.990837	-0.295908
3155	2898	mdd	WP_BLADDER_CANCER	37	0.721781	-0.296027
3156	3245	mdd	ABE_VEGFA_TARGETS_2HR	29	0.677668	-0.296074
3157	5858	mdd	KUROKAWA_LIVER_CANCER_EARLY_RECURRENCE_UP	12	0.207628	-0.296123
3158	1171	mdd	WHITFIELD_CELL_CYCLE_G2_M	184	1.14298	-0.296125
3159	4013	mdd	BURTON_ADIPOGENESIS_10	26	0.596124	-0.296224
3160	2020	mdd	REACTOME_CYTOPROTECTION_BY_HMOX1	59	0.853311	-0.296294
3161	1492	mdd	FERRANDO_T_ALL_WITH_MLL_ENL_FUSION_UP	80	0.99204	-0.296305
3162	5375	mdd	WP_IMATINIB_AND_CHRONIC_MYELOID_LEUKEMIA	19	0.40293	-0.296555
3163	4538	mdd	WENG_POR_TARGETS_GLOBAL_DN	23	0.534586	-0.296637
3164	2107	mdd	REACTOME_MITOCHONDRIAL_PROTEIN_IMPORT	52	0.839132	-0.296641
3165	4729	mdd	REACTOME_RHOBTB2_GTPASE_CYCLE	22	0.510974	-0.29665
3166	5708	mdd	TONKS_TARGETS_OF_RUNX1_RUNX1T1_FUSION_SUSTAINED_IN_GRANULOCYTE_UP	14	0.313194	-0.296678
3167	5602	mdd	WP_DRUG_INDUCTION_OF_BILE_ACID_PATHWAY	17	0.348325	-0.29674
3168	5455	mdd	KEGG_MEDICUS_REFERENCE_EGF_ERBB2_RAS_ERK_SIGNALING_PATHWAY	15	0.385153	-0.296752
3169	2053	mdd	REACTOME_REGULATION_OF_CHOLESTEROL_BIOSYNTHESIS_BY_SREBP_SREBF	53	0.847774	-0.296755
3170	5705	mdd	KEGG_MEDICUS_REFERENCE_BMP_SIGNALING_PATHWAY_BMP_ANTAGONIST	15	0.314604	-0.296831
3171	1634	mdd	CHIANG_LIVER_CANCER_SUBCLASS_POLYSOMY7_UP	68	0.943684	-0.296881
3172	3571	mdd	REACTOME_DOWNREGULATION_OF_ERBB2_SIGNALING	28	0.643603	-0.296909
3173	2769	mdd	KEGG_FATTY_ACID_METABOLISM	40	0.736807	-0.297017
3174	4918	mdd	REACTOME_RHO_GTPASES_ACTIVATE_PAKS	19	0.484243	-0.297051
3175	4304	mdd	BIOCARTA_EIF4_PATHWAY	24	0.56277	-0.297231
3176	4646	mdd	KEGG_GLYCOSAMINOGLYCAN_BIOSYNTHESIS_CHONDROITIN_SULFATE	21	0.520893	-0.297317
3177	5736	mdd	KEGG_MEDICUS_REFERENCE_TGFA_EGFR_RAS_ERK_SIGNALING_PATHWAY	14	0.299962	-0.297417
3178	1645	mdd	ODONNELL_METASTASIS_UP	68	0.939547	-0.297506
3179	2129	mdd	WP_PATHWAYS_AFFECTED_IN_ADENOID_CYSTIC_CARCINOMA	55	0.837085	-0.297556
3180	2983	mdd	SHIPP_DLBCL_VS_FOLLICULAR_LYMPHOMA_DN	38	0.712335	-0.297588
3181	1401	mdd	BONCI_TARGETS_OF_MIR15A_AND_MIR16_1	90	1.02689	-0.297601
3182	4264	mdd	REACTOME_ESTROGEN_DEPENDENT_NUCLEAR_EVENTS_DOWNSTREAM_OF_ESR_MEMBRANE_SIGNALING	23	0.566331	-0.297621
3183	2523	mdd	APRELIKOVA_BRCA1_TARGETS	42	0.774854	-0.297629
3184	5848	mdd	REACTOME_CASPASE_MEDIATED_CLEAVAGE_OF_CYTOSKELETAL_PROTEINS	12	0.221148	-0.297651
3185	2278	mdd	DOANE_BREAST_CANCER_ESR1_DN	41	0.812987	-0.297741
3186	3029	mdd	SATO_SILENCED_BY_METHYLATION_IN_PANCREATIC_CANCER_2	41	0.70559	-0.297906
3187	5415	mdd	HE_PTEN_TARGETS_UP	18	0.39169	-0.297971
3188	2290	mdd	REACTOME_TRANSLATION_OF_SARS_COV_2_STRUCTURAL_PROTEINS	55	0.810055	-0.29804
3189	4141	mdd	LUI_THYROID_CANCER_CLUSTER_3	25	0.579928	-0.29807
3190	3652	mdd	PID_TCR_CALCIUM_PATHWAY	27	0.634902	-0.298108
3191	5242	mdd	KEGG_MEDICUS_REFERENCE_BMP_SIGNALING_PATHWAY	20	0.426658	-0.298179
3192	5405	mdd	KEGG_MEDICUS_REFERENCE_P4_PR_RAS_ERK_SIGNALING_PATHWAY	15	0.395234	-0.298258
3193	2808	mdd	REACTOME_INTRA_GOLGI_TRAFFIC	42	0.732463	-0.298421
3194	4699	mdd	WP_GASTRIC_CANCER_NETWORK_1	24	0.515114	-0.298437
3195	2897	mdd	EBAUER_TARGETS_OF_PAX3_FOXO1_FUSION_DN	46	0.721792	-0.298486
3196	1518	mdd	GRAHAM_NORMAL_QUIESCENT_VS_NORMAL_DIVIDING_DN	84	0.980505	-0.29856
3197	5807	mdd	REACTOME_RESPONSE_OF_EIF2AK1_HRI_TO_HEME_DEFICIENCY	14	0.259855	-0.29865
3198	4813	mdd	REACTOME_CD28_DEPENDENT_PI3K_AKT_SIGNALING	20	0.499636	-0.298684
3199	1932	mdd	DAIRKEE_CANCER_PRONE_RESPONSE_BPA	49	0.869003	-0.298716
3200	4375	mdd	WP_DIFFERENTIATION_OF_WHITE_AND_BROWN_ADIPOCYTE	25	0.554964	-0.298756
3201	5264	mdd	DESERT_EXTRACELLULAR_MATRIX_HEPATOCELLULAR_CARCINOMA_SUBCLASS_UP	19	0.423382	-0.29894
3202	4129	mdd	KEGG_PENTOSE_PHOSPHATE_PATHWAY	23	0.582236	-0.299087
3203	2346	mdd	POMEROY_MEDULLOBLASTOMA_DESMOPLASIC_VS_CLASSIC_UP	55	0.800802	-0.299213
3204	5449	mdd	MAGRANGEAS_MULTIPLE_MYELOMA_IGG_VS_IGA_UP	16	0.386321	-0.29924
3205	5295	mdd	BIOCARTA_TOB1_PATHWAY	19	0.418601	-0.299257
3206	5108	mdd	HUMMERICH_MALIGNANT_SKIN_TUMOR_DN	19	0.450852	-0.299335
3207	5362	mdd	WP_AUTOPHAGY_IN_PANCREATIC_DUCTAL_ADENOCARCINOMA	18	0.405715	-0.299347
3208	1276	mdd	REACTOME_EUKARYOTIC_TRANSLATION_INITIATION	112	1.07777	-0.299377
3209	5028	mdd	REACTOME_SIGNALING_BY_CYTOSOLIC_FGFR1_FUSION_MUTANTS	17	0.465992	-0.299539
3210	5513	mdd	BONOME_OVARIAN_CANCER_POOR_SURVIVAL_DN	19	0.372554	-0.299585
3211	4674	mdd	WP_SPHINGOLIPID_METABOLISM_OVERVIEW	23	0.51771	-0.299603
3212	5678	mdd	REACTOME_FCGR_ACTIVATION	12	0.323957	-0.29962
3213	5386	mdd	TONKS_TARGETS_OF_RUNX1_RUNX1T1_FUSION_ERYTHROCYTE_DN	17	0.39932	-0.299636
3214	3448	mdd	PLASARI_TGFB1_TARGETS_1HR_UP	32	0.656642	-0.299753
3215	5608	mdd	REACTOME_PLATELET_ADHESION_TO_EXPOSED_COLLAGEN	15	0.346741	-0.299817
3216	4395	mdd	PID_LYMPH_ANGIOGENESIS_PATHWAY	24	0.552682	-0.299865
3217	3213	mdd	BOYLAN_MULTIPLE_MYELOMA_D_CLUSTER_DN	35	0.682394	-0.300034
3218	2833	mdd	BIOCARTA_IL2RB_PATHWAY	36	0.728513	-0.300047
3219	5054	mdd	REACTOME_CELLULAR_HEXOSE_TRANSPORT	20	0.46198	-0.300233
3220	4229	mdd	PID_INTEGRIN2_PATHWAY	27	0.569662	-0.300268
3221	4816	mdd	KEGG_MEDICUS_REFERENCE_REGULATION_OF_GF_RTK_RAS_ERK_SIGNALING_PTP	19	0.499285	-0.300311
3222	4763	mdd	WP_TYPE_II_DIABETES_MELLITUS	19	0.507311	-0.300387
3223	4406	mdd	REACTOME_MTORC1_MEDIATED_SIGNALLING	23	0.551876	-0.300407
3224	3894	mdd	WOTTON_RUNX_TARGETS_DN	28	0.609806	-0.30041
3225	3904	mdd	WP_SPHINGOLIPID_PATHWAY	27	0.608603	-0.300414
3226	3512	mdd	WANG_RESPONSE_TO_BEXAROTENE_UP	30	0.64988	-0.300599
3227	3808	mdd	DORN_ADENOVIRUS_INFECTION_12HR_DN	30	0.617476	-0.300738
3228	5802	mdd	PIONTEK_PKD1_TARGETS_DN	14	0.266797	-0.300753
3229	4606	mdd	SU_PLACENTA	24	0.527467	-0.300766
3230	1732	mdd	REACTOME_TELOMERE_MAINTENANCE	60	0.917101	-0.300843
3231	5777	mdd	REACTOME_CARNITINE_METABOLISM	13	0.282364	-0.301032
3232	3853	mdd	WANG_RESPONSE_TO_BEXAROTENE_DN	28	0.613176	-0.301101
3233	4769	mdd	REACTOME_SYNTHESIS_OF_LEUKOTRIENES_LT_AND_EOXINS_EX	20	0.506767	-0.301252
3234	4554	mdd	KEGG_MISMATCH_REPAIR	22	0.532365	-0.301266
3235	1197	mdd	WP_MRNA_PROCESSING	119	1.12584	-0.301273
3236	2021	mdd	LAU_APOPTOSIS_CDKN2A_UP	55	0.85313	-0.301323
3237	4131	mdd	VALK_AML_CLUSTER_10	28	0.582065	-0.301409
3238	5201	mdd	FARMER_BREAST_CANCER_CLUSTER_7	19	0.433355	-0.301451
3239	5640	mdd	REACTOME_NICOTINAMIDE_SALVAGING	16	0.335487	-0.301529
3240	3553	mdd	REACTOME_MEIOTIC_SYNAPSIS	31	0.645391	-0.301539
3241	4957	mdd	KEGG_MEDICUS_VARIANT_MUTATION_INACTIVATED_PDE11A_PDE8B_TO_ACTH_CORTISOL_SIGNALING_PATHWAY	20	0.478619	-0.301639
3242	2148	mdd	DIRMEIER_LMP1_RESPONSE_LATE_UP	51	0.832895	-0.301708
3243	2172	mdd	WP_THYROID_STIMULATING_HORMONE_TSH_SIGNALING_PATHWAY	57	0.828733	-0.301729
3244	2030	mdd	JI_RESPONSE_TO_FSH_UP	59	0.852298	-0.301775
3245	5017	mdd	BIOCARTA_IL6_PATHWAY	20	0.468827	-0.301814
3246	4340	mdd	REACTOME_THROMBOXANE_SIGNALLING_THROUGH_TP_RECEPTOR	24	0.558506	-0.301824
3247	5406	mdd	LE_SKI_TARGETS_UP	17	0.394527	-0.301839
3248	1599	mdd	JIANG_VHL_TARGETS	78	0.952954	-0.301929
3249	5753	mdd	MARKS_HDAC_TARGETS_DN	14	0.295013	-0.30194
3250	2728	mdd	SCHLINGEMANN_SKIN_CARCINOGENESIS_TPA_UP	35	0.744383	-0.301963
3251	4810	mdd	NIKOLSKY_BREAST_CANCER_6P24_P22_AMPLICON	21	0.500148	-0.30198
3252	5064	mdd	KEGG_MEDICUS_VARIANT_MUTATION_INACTIVATED_PRKAR1A_TO_ACTH_CORTISOL_SIGNALING_PATHWAY	18	0.459764	-0.302016
3253	3547	mdd	WP_OXIDATIVE_STRESS_RESPONSE	30	0.645771	-0.302024
3254	3870	mdd	WP_TAMOXIFEN_METABOLISM	21	0.611757	-0.302169
3255	4235	mdd	WP_PPAR_ALPHA_PATHWAY	26	0.569356	-0.302342
3256	5441	mdd	MATTHEWS_AP1_TARGETS	17	0.387119	-0.302474
3257	4463	mdd	WIKMAN_ASBESTOS_LUNG_CANCER_DN	29	0.544113	-0.302482
3258	2479	mdd	PID_THROMBIN_PAR1_PATHWAY	42	0.780274	-0.302556
3259	2702	mdd	BEIER_GLIOMA_STEM_CELL_UP	36	0.747593	-0.302574
3260	4743	mdd	PYEON_CANCER_HEAD_AND_NECK_VS_CERVICAL_DN	19	0.509404	-0.302717
3261	1345	mdd	UDAYAKUMAR_MED1_TARGETS_UP	120	1.04708	-0.302726
3262	3420	mdd	WANG_RESPONSE_TO_ANDROGEN_UP	27	0.659319	-0.302794
3263	4328	mdd	BIOCARTA_EGF_PATHWAY	26	0.560449	-0.302823
3264	4345	mdd	SHARMA_PILOCYTIC_ASTROCYTOMA_LOCATION_UP	26	0.558003	-0.302905
3265	1964	mdd	RAMALHO_STEMNESS_DN	66	0.861955	-0.303185
3266	2813	mdd	REACTOME_INTERLEUKIN_12_SIGNALING	45	0.731544	-0.303188
3267	3036	mdd	FONTAINE_THYROID_TUMOR_UNCERTAIN_MALIGNANCY_UP	33	0.704932	-0.303188
3268	4510	mdd	GAZIN_EPIGENETIC_SILENCING_BY_KRAS	25	0.538107	-0.303189
3269	3220	mdd	KAAB_FAILED_HEART_ATRIUM_UP	33	0.681276	-0.3032
3270	3638	mdd	KEGG_MEDICUS_VARIANT_MUTATION_ACTIVATED_SMO_TO_HEDGEHOG_SIGNALING_PATHWAY	29	0.636434	-0.303266
3271	4773	mdd	BIOCARTA_IL2_PATHWAY	20	0.506205	-0.303292
3272	5720	mdd	REACTOME_ERYTHROPOIETIN_ACTIVATES_RAS	14	0.306876	-0.303333
3273	2135	mdd	WEIGEL_OXIDATIVE_STRESS_BY_HNE_AND_TBH	59	0.835705	-0.303411
3274	4422	mdd	SARTIPY_NORMAL_AT_INSULIN_RESISTANCE_UP	27	0.550237	-0.303414
3275	2987	mdd	MARZEC_IL2_SIGNALING_DN	36	0.711974	-0.303447
3276	5863	mdd	KEGG_MEDICUS_REFERENCE_NOTCH_SIGNALING_PATHWAY	13	0.198566	-0.303556
3277	5370	mdd	KEGG_MEDICUS_REFERENCE_IL1_IL1R_JNK_SIGNALING_PATHWAY	17	0.403709	-0.303577
3278	5389	mdd	FARMER_BREAST_CANCER_CLUSTER_5	19	0.398908	-0.303611
3279	5762	mdd	KEGG_MEDICUS_REFERENCE_EGF_EGFR_RAS_JNK_SIGNALING_PATHWAY	13	0.288761	-0.303635
3280	3973	mdd	WP_MATRIX_METALLOPROTEINASES	28	0.601502	-0.303639
3281	1807	mdd	INGRAM_SHH_TARGETS_DN	57	0.89861	-0.30368
3282	5666	mdd	WP_SREBF_AND_MIR33_IN_CHOLESTEROL_AND_LIPID_HOMEOSTASIS	16	0.3278	-0.303797
3283	5216	mdd	KUROZUMI_RESPONSE_TO_ONCOCYTIC_VIRUS_AND_CYCLIC_RGD	20	0.430492	-0.3038
3284	4338	mdd	WP_INTRACELLULAR_TRAFFICKING_PROTEINS_INVOLVED_IN_CMT_NEUROPATHY	26	0.558639	-0.303834
3285	5421	mdd	REACTOME_DOPAMINE_NEUROTRANSMITTER_RELEASE_CYCLE	19	0.389153	-0.303854
3286	2094	mdd	WP_N_GLYCAN_BIOSYNTHESIS	54	0.841951	-0.303912
3287	2000	mdd	SHEDDEN_LUNG_CANCER_GOOD_SURVIVAL_A5	63	0.855374	-0.303925
3288	5820	mdd	PID_HIF1A_PATHWAY	15	0.246646	-0.303994
3289	5399	mdd	MARSON_FOXP3_CORE_DIRECT_TARGETS	17	0.396661	-0.304207
3290	5562	mdd	TERAMOTO_OPN_TARGETS_CLUSTER_7	17	0.360523	-0.304208
3291	1592	mdd	VANHARANTA_UTERINE_FIBROID_DN	62	0.954147	-0.304462
3292	3430	mdd	WP_INTERACTIONS_BETWEEN_IMMUNE_CELLS_AND_MICRORNAS_IN_TUMOR_MICROENVIRONMENT	25	0.658699	-0.304479
3293	1313	mdd	ACEVEDO_LIVER_CANCER_WITH_H3K9ME3_UP	115	1.05729	-0.304484
3294	4356	mdd	LUI_TARGETS_OF_PAX8_PPARG_FUSION	31	0.556648	-0.304566
3295	5825	mdd	OZANNE_AP1_TARGETS_UP	14	0.241202	-0.304665
3296	2466	mdd	SU_LIVER	56	0.781272	-0.304745
3297	2368	mdd	DAZARD_UV_RESPONSE_CLUSTER_G1	54	0.797551	-0.304838
3298	1143	mdd	OSWALD_HEMATOPOIETIC_STEM_CELL_IN_COLLAGEN_GEL_DN	242	1.15739	-0.304975
3299	3230	mdd	REACTOME_GLUTATHIONE_CONJUGATION	36	0.67939	-0.305096
3300	2385	mdd	ZHONG_RESPONSE_TO_AZACITIDINE_AND_TSA_DN	58	0.794886	-0.305205
3301	4567	mdd	CHOW_RASSF1_TARGETS_UP	22	0.530844	-0.305267
3302	4775	mdd	BIOCARTA_NKT_PATHWAY	24	0.505453	-0.305345
3303	3129	mdd	REACTOME_TERMINATION_OF_TRANSLESION_DNA_SYNTHESIS	31	0.692864	-0.305408
3304	4874	mdd	WP_INTRAFLAGELLAR_TRANSPORT_PROTEINS_BINDING_TO_DYNEIN	21	0.491408	-0.30547
3305	4252	mdd	REACTOME_HS_GAG_BIOSYNTHESIS	28	0.567621	-0.305476
3306	3289	mdd	BLANCO_MELO_INFLUENZA_A_INFECTION_A594_CELLS_UP	36	0.674654	-0.305486
3307	5828	mdd	GALLUZZI_PREVENT_MITOCHONDIAL_PERMEABILIZATION	14	0.239053	-0.30557
3308	5669	mdd	REACTOME_SYNTHESIS_OF_IP2_IP_AND_INS_IN_THE_CYTOSOL	13	0.327076	-0.305599
3309	4895	mdd	REACTOME_CITRIC_ACID_CYCLE_TCA_CYCLE	20	0.487633	-0.305754
3310	5489	mdd	KEGG_MEDICUS_REFERENCE_DRD1_GNAS_AC_PKA_SIGNALING_PATHWAY	16	0.376809	-0.305811
3311	1672	mdd	YAO_TEMPORAL_RESPONSE_TO_PROGESTERONE_CLUSTER_12	70	0.933433	-0.305976
3312	2229	mdd	WU_APOPTOSIS_BY_CDKN1A_VIA_TP53	50	0.819832	-0.305981
3313	4123	mdd	REACTOME_DAP12_SIGNALING	27	0.582959	-0.3061
3314	5304	mdd	GAUSSMANN_MLL_AF4_FUSION_TARGETS_C_DN	21	0.416552	-0.306126
3315	4919	mdd	WP_NRF2_ARE_REGULATION	23	0.483886	-0.306194
3316	2976	mdd	REACTOME_NGF_STIMULATED_TRANSCRIPTION	38	0.713346	-0.3062
3317	3416	mdd	REACTOME_NONHOMOLOGOUS_END_JOINING_NHEJ	29	0.659753	-0.306308
3318	4323	mdd	HOEGERKORP_CD44_TARGETS_TEMPORAL_DN	22	0.560712	-0.306328
3319	2121	mdd	AMIT_EGF_RESPONSE_120_HELA	61	0.837851	-0.306438
3320	4974	mdd	ROY_WOUND_BLOOD_VESSEL_DN	20	0.475394	-0.306595
3321	3980	mdd	REACTOME_SIGNALING_BY_CSF1_M_CSF_IN_MYELOID_CELLS	30	0.60068	-0.306702
3322	2248	mdd	REACTOME_PRE_NOTCH_EXPRESSION_AND_PROCESSING	48	0.816219	-0.30671
3323	5464	mdd	KEGG_MEDICUS_REFERENCE_CXCL12_CXCR4_PKC_ERK_SIGNALING_PATHAWAY	18	0.383365	-0.306736
3324	2104	mdd	PID_P75_NTR_PATHWAY	60	0.84038	-0.306768
3325	4071	mdd	VILIMAS_NOTCH1_TARGETS_DN	25	0.589679	-0.306774
3326	5005	mdd	NAKAJIMA_EOSINOPHIL	23	0.470237	-0.306898
3327	5867	mdd	DASU_IL6_SIGNALING_SCAR_DN	13	0.191839	-0.306909
3328	5343	mdd	CHEN_PDGF_TARGETS	18	0.407716	-0.306953
3329	4825	mdd	FINAK_BREAST_CANCER_SDPP_SIGNATURE	21	0.498234	-0.306965
3330	5223	mdd	PID_BETA_CATENIN_DEG_PATHWAY	17	0.429505	-0.307096
3331	1752	mdd	REACTOME_CHROMOSOME_MAINTENANCE	82	0.913097	-0.307246
3332	3184	mdd	REACTOME_TP53_REGULATES_TRANSCRIPTION_OF_CELL_DEATH_GENES	41	0.686148	-0.307269
3333	4663	mdd	KEGG_NICOTINATE_AND_NICOTINAMIDE_METABOLISM	24	0.518809	-0.307299
3334	3409	mdd	PID_ERBB1_INTERNALIZATION_PATHWAY	39	0.660812	-0.307317
3335	2708	mdd	PARENT_MTOR_SIGNALING_DN	41	0.746783	-0.307334
3336	5878	mdd	REACTOME_TRANSCRIPTIONAL_REGULATION_OF_TESTIS_DIFFERENTIATION	12	0.108639	-0.307423
3337	5587	mdd	VALK_AML_WITH_11Q23_REARRANGED	18	0.353519	-0.307434
3338	5359	mdd	PID_WNT_CANONICAL_PATHWAY	19	0.405855	-0.30747
3339	5325	mdd	KEGG_MEDICUS_REFERENCE_TLR7_8_9_IRF5_SIGNALING_PATHWAY	18	0.41324	-0.307493
3340	3276	mdd	MATZUK_SPERMATID_DIFFERENTIATION	36	0.675742	-0.307716
3341	5277	mdd	KEGG_MEDICUS_PATHOGEN_HCMV_US28_TO_GNAQ_PLCB_G_CALCINEURIN_SIGNALING_PATHWAY	18	0.421475	-0.30782
3342	4555	mdd	TERAMOTO_OPN_TARGETS_CLUSTER_6	25	0.532286	-0.307882
3343	4971	mdd	TUOMISTO_TUMOR_SUPPRESSION_BY_COL13A1_DN	19	0.475879	-0.307936
3344	5844	mdd	BIOCARTA_PS1_PATHWAY	14	0.226992	-0.30804
3345	5785	mdd	KEGG_MEDICUS_REFERENCE_FLT3LG_FLT3_RAS_PI3K_SIGNALING_PATHWAY	15	0.278128	-0.308153
3346	4730	mdd	WP_UNFOLDED_PROTEIN_RESPONSE	23	0.510677	-0.308168
3347	5068	mdd	ONO_AML1_TARGETS_UP	23	0.45945	-0.308217
3348	1826	mdd	RHODES_UNDIFFERENTIATED_CANCER	63	0.892813	-0.308444
3349	2169	mdd	BIOCARTA_HIVNEF_PATHWAY	54	0.829329	-0.308624
3350	4251	mdd	REACTOME_UPTAKE_AND_ACTIONS_OF_BACTERIAL_TOXINS	28	0.56776	-0.308667
3351	5683	mdd	WP_CELLS_AND_MOLECULES_INVOLVED_IN_LOCAL_ACUTE_INFLAMMATORY_RESPONSE	16	0.321428	-0.308733
3352	5625	mdd	KEGG_MEDICUS_VARIANT_MUTATION_CAUSED_ABERRANT_ABETA_TO_AGE_RAGE_SIGNALING_PATHWAY	16	0.341423	-0.308835
3353	4176	mdd	KEGG_CITRATE_CYCLE_TCA_CYCLE	27	0.576324	-0.308906
3354	3042	mdd	BARRIER_COLON_CANCER_RECURRENCE_UP	37	0.703814	-0.309054
3355	4856	mdd	WP_LIPID_METABOLISM_IN_SENESCENT_CELLS	20	0.49424	-0.309234
3356	5682	mdd	BIOCARTA_LAIR_PATHWAY	16	0.321428	-0.30961
3357	3520	mdd	ICHIBA_GRAFT_VERSUS_HOST_DISEASE_D7_DN	37	0.649274	-0.309631
3358	5456	mdd	KEGG_MEDICUS_REFERENCE_GNRH_GNRHR_PLCB_PKC_SIGNALING_PATHWAY	20	0.384894	-0.309711
3359	3610	mdd	KEGG_MEDICUS_REFERENCE_ANGIOTENSIN_ALDOSTERONE_SIGNALING_PATHWAY	28	0.638411	-0.309773
3360	2565	mdd	PID_ILK_PATHWAY	44	0.767541	-0.309792
3361	5233	mdd	REACTOME_BRANCHED_CHAIN_AMINO_ACID_CATABOLISM	20	0.428318	-0.309926
3362	4607	mdd	HAHTOLA_CTCL_CUTANEOUS	23	0.527158	-0.309955
3363	3969	mdd	PID_SYNDECAN_2_PATHWAY	30	0.602034	-0.309981
3364	2501	mdd	SMIRNOV_RESPONSE_TO_IR_2HR_DN	52	0.777919	-0.310042
3365	2927	mdd	WP_NUCLEAR_RECEPTORS	36	0.718663	-0.310049
3366	4507	mdd	BIOCARTA_BAD_PATHWAY	24	0.538166	-0.310052
3367	2189	mdd	VILLANUEVA_LIVER_CANCER_KRT19_DN	57	0.825731	-0.310116
3368	4255	mdd	WP_DRAVET_SYNDROME	26	0.567287	-0.310161
3369	5036	mdd	SUH_COEXPRESSED_WITH_ID1_AND_ID2_UP	18	0.464673	-0.310248
3370	5706	mdd	BIOCARTA_IL10_PATHWAY	13	0.313388	-0.310284
3371	5850	mdd	HEBERT_MATRISOME_TNBC_BONE_BRAIN_LIVER_LUNG_METASTASTASES	13	0.215841	-0.310329
3372	1425	mdd	IWANAGA_CARCINOGENESIS_BY_KRAS_DN	110	1.01737	-0.310438
3373	4905	mdd	NAKAMURA_CANCER_MICROENVIRONMENT_UP	25	0.486286	-0.310444
3374	5429	mdd	KEGG_MEDICUS_REFERENCE_PDGF_PDGFR_RAS_ERK_SIGNALING_PATHWAY	16	0.387527	-0.310502
3375	5493	mdd	KEGG_MEDICUS_PATHOGEN_HIV_GP120_TO_CXCR4_GNAQ_PLCB_G_CALCINEURIN	17	0.37628	-0.310504
3376	4166	mdd	PID_P38_MKK3_6PATHWAY	26	0.577321	-0.310752
3377	5716	mdd	HOLLEMAN_VINCRISTINE_RESISTANCE_B_ALL_DN	16	0.311428	-0.311079
3378	4386	mdd	PID_TRAIL_PATHWAY	26	0.55351	-0.311173
3379	5856	mdd	BLANCO_MELO_COVID19_SARS_COV_2_LOW_MOI_INFECTION_A594_ACE2_EXPRESSING_CELLS_DN	14	0.209974	-0.311354
3380	4244	mdd	YAO_TEMPORAL_RESPONSE_TO_PROGESTERONE_CLUSTER_5	28	0.568485	-0.311387
3381	5286	mdd	REACTOME_CTLA4_INHIBITORY_SIGNALING	21	0.419498	-0.311574
3382	3350	mdd	TSAI_RESPONSE_TO_RADIATION_THERAPY	29	0.666583	-0.311619
3383	5618	mdd	KEGG_MEDICUS_REFERENCE_AGE_RAGE_SIGNALING_PATHWAY	15	0.343037	-0.311662
3384	5109	mdd	MATZUK_IMPLANTATION_AND_UTERINE	20	0.450546	-0.311692
3385	3293	mdd	PID_RETINOIC_ACID_PATHWAY	30	0.674237	-0.311697
3386	5309	mdd	REACTOME_CHONDROITIN_SULFATE_BIOSYNTHESIS	18	0.414969	-0.311753
3387	1089	mdd	LINDGREN_BLADDER_CANCER_CLUSTER_1_DN	343	1.19823	-0.311777
3388	3386	mdd	KEGG_LINOLEIC_ACID_METABOLISM	29	0.663203	-0.311778
3389	3627	mdd	KIM_ALL_DISORDERS_OLIGODENDROCYTE_NUMBER_CORR_DN	31	0.637588	-0.311814
3390	1196	mdd	MCBRYAN_PUBERTAL_BREAST_4_5WK_UP	242	1.12597	-0.312159
3391	3566	mdd	KEGG_RNA_POLYMERASE	27	0.643997	-0.31219
3392	3060	mdd	REACTOME_TRANSLESION_SYNTHESIS_BY_Y_FAMILY_DNA_POLYMERASES_BYPASSES_LESIONS_ON_DNA_TEMPLATE	37	0.701377	-0.312227
3393	5468	mdd	WP_17P13_3_YWHAE_COPY_NUMBER_VARIATION	21	0.382572	-0.312277
3394	1715	mdd	KYNG_RESPONSE_TO_H2O2	64	0.920713	-0.312304
3395	3110	mdd	REACTOME_TRANSPORT_OF_THE_SLBP_DEPENDANT_MATURE_MRNA	34	0.695689	-0.312353
3396	3232	mdd	MURAKAMI_UV_RESPONSE_6HR_UP	31	0.679212	-0.312501
3397	5137	mdd	WP_TRANSCRIPTION_FACTOR_REGULATION_IN_ADIPOGENESIS	22	0.446066	-0.312511
3398	2986	mdd	WP_OVARIAN_INFERTILITY	36	0.712022	-0.312536
3399	4572	mdd	KEGG_GALACTOSE_METABOLISM	23	0.530433	-0.31255
3400	5681	mdd	WP_LEPTIN_INSULIN_SIGNALING_OVERLAP	16	0.322261	-0.312582
3401	4116	mdd	GHANDHI_DIRECT_IRRADIATION_DN	33	0.583551	-0.312637
3402	3628	mdd	YIH_RESPONSE_TO_ARSENITE_C3	26	0.637429	-0.313207
3403	3649	mdd	JIANG_AGING_HYPOTHALAMUS_DN	31	0.635196	-0.313297
3404	3408	mdd	KEGG_MEDICUS_VARIANT_MUTATION_CAUSED_ABERRANT_HTT_TO_26S_PROTEASOME_MEDIATED_PROTEIN_DEGRADATION	33	0.660888	-0.313349
3405	2674	mdd	MISIAK_ANAPLASTIC_THYROID_CARCINOMA_UP	44	0.751653	-0.313461
3406	5596	mdd	KASLER_HDAC7_TARGETS_1_DN	17	0.350986	-0.313462
3407	4822	mdd	WP_LEUCINE_ISOLEUCINE_AND_VALINE_METABOLISM	21	0.498603	-0.31352
3408	3389	mdd	AMIT_SERUM_RESPONSE_40_MCF10A	30	0.663039	-0.313576
3409	4230	mdd	BOYLAN_MULTIPLE_MYELOMA_C_CLUSTER_DN	27	0.56964	-0.313695
3410	3579	mdd	KRASNOSELSKAYA_ILF3_TARGETS_UP	37	0.642525	-0.313697
3411	3839	mdd	AIYAR_COBRA1_TARGETS_DN	28	0.614715	-0.313846
3412	5131	mdd	PID_INTEGRIN_A9B1_PATHWAY	22	0.44661	-0.313855
3413	4621	mdd	REACTOME_METAL_ION_SLC_TRANSPORTERS	23	0.524719	-0.313882
3414	3315	mdd	WP_ZINC_HOMEOSTASIS	36	0.671355	-0.313956
3415	3073	mdd	CHANGOLKAR_H2AFY_TARGETS_DN	37	0.699973	-0.314022
3416	3003	mdd	REACTOME_AGGREPHAGY	39	0.710143	-0.314079
3417	2258	mdd	REACTOME_IRE1ALPHA_ACTIVATES_CHAPERONES	47	0.815528	-0.314098
3418	2045	mdd	REACTOME_MITOCHONDRIAL_BIOGENESIS	66	0.848657	-0.314128
3419	5006	mdd	SHIN_B_CELL_LYMPHOMA_CLUSTER_3	27	0.470183	-0.314131
3420	3676	mdd	WP_CANNABINOID_RECEPTOR_SIGNALING	29	0.632687	-0.314535
3421	4707	mdd	WP_SPHINGOLIPID_METABOLISM_INTEGRATED_PATHWAY	23	0.513903	-0.314586
3422	1933	mdd	WP_JOUBERT_SYNDROME	69	0.868972	-0.314589
3423	5796	mdd	KEGG_MEDICUS_PATHOGEN_ESCHERICHIA_ESPG_TO_MICROTUBULE_RHOA_SIGNALING_PATHWAY	16	0.269817	-0.314783
3424	4932	mdd	MEBARKI_HCC_PROGENITOR_WNT_UP_CTNNB1_INDEPENDENT	21	0.482392	-0.314911
3425	4988	mdd	BIOCARTA_CERAMIDE_PATHWAY	20	0.47285	-0.315032
3426	4294	mdd	BOYAULT_LIVER_CANCER_SUBCLASS_G2	27	0.563669	-0.31515
3427	3909	mdd	PID_RAS_PATHWAY	30	0.608207	-0.315175
3428	2982	mdd	WP_INTERLEUKIN_1_IL_1_STRUCTURAL_PATHWAY	43	0.712543	-0.315177
3429	3164	mdd	NAKAMURA_METASTASIS_MODEL_UP	40	0.688825	-0.315396
3430	5837	mdd	MURAKAMI_UV_RESPONSE_1HR_UP	13	0.232567	-0.315403
3431	5873	mdd	FUNG_IL2_SIGNALING_2	12	0.176728	-0.315439
3432	3618	mdd	WP_BDNF_TRKB_SIGNALING	33	0.638001	-0.31551
3433	3726	mdd	WP_TYPE_I_COLLAGEN_SYNTHESIS_IN_THE_CONTEXT_OF_OSTEOGENESIS_IMPERFECTA	30	0.626752	-0.315557
3434	2265	mdd	CUI_GLUCOSE_DEPRIVATION	56	0.814709	-0.315568
3435	4214	mdd	KEGG_FRUCTOSE_AND_MANNOSE_METABOLISM	30	0.571875	-0.315612
3436	1077	mdd	PILON_KLF1_TARGETS_UP	439	1.20578	-0.315656
3437	5076	mdd	KEGG_MEDICUS_REFERENCE_GPI_ANCHOR_BIOSYNTHESIS	23	0.4577	-0.315684
3438	2690	mdd	WP_INTERFERON_TYPE_I_SIGNALING_PATHWAYS	52	0.74886	-0.315687
3439	4072	mdd	UZONYI_RESPONSE_TO_LEUKOTRIENE_AND_THROMBIN	34	0.589626	-0.315755
3440	4590	mdd	BIOCARTA_CTCF_PATHWAY	24	0.528947	-0.315868
3441	4460	mdd	KEGG_MEDICUS_PATHOGEN_KSHV_VGPCR_TO_GNB_G_ERK_SIGNALING_PATHWAY	31	0.544415	-0.315887
3442	5344	mdd	BIOCARTA_CHREBP_PATHWAY	19	0.407579	-0.31597
3443	5564	mdd	BIOCARTA_TID_PATHWAY	19	0.359956	-0.316024
3444	3666	mdd	KEGG_MEDICUS_VARIANT_MUTATION_CAUSED_ABERRANT_SNCA_TO_ELECTRON_TRANSFER_IN_COMPLEX_I	35	0.633905	-0.316163
3445	5208	mdd	HUMMERICH_MALIGNANT_SKIN_TUMOR_UP	18	0.432368	-0.316191
3446	5834	mdd	REACTOME_SHC1_EVENTS_IN_EGFR_SIGNALING	14	0.234513	-0.316329
3447	4839	mdd	MCCABE_HOXC6_TARGETS_CANCER_UP	24	0.496726	-0.316437
3448	5274	mdd	LU_TUMOR_ENDOTHELIAL_MARKERS_UP	20	0.421599	-0.31657
3449	5144	mdd	LI_CISPLATIN_RESISTANCE_UP	23	0.44499	-0.316645
3450	5583	mdd	SCIBETTA_KDM5B_TARGETS_UP	18	0.354373	-0.31673
3451	4654	mdd	LEE_DOUBLE_POLAR_THYMOCYTE	24	0.51977	-0.316774
3452	5151	mdd	WP_PYRIMIDINE_METABOLISM_AND_RELATED_DISEASES	19	0.443736	-0.316835
3453	5040	mdd	NABA_MATRISOME_METASTATIC_COLORECTAL_LIVER_METASTASIS	26	0.464117	-0.316927
3454	4537	mdd	PID_ALK1_PATHWAY	26	0.534617	-0.317179
3455	3631	mdd	WP_16P11_2_DISTAL_DELETION_SYNDROME	31	0.637151	-0.317228
3456	5332	mdd	SAGIV_CD24_TARGETS_UP	21	0.410959	-0.317274
3457	3275	mdd	BOYAULT_LIVER_CANCER_SUBCLASS_G123_UP	43	0.675912	-0.317345
3458	4311	mdd	REACTOME_B_WICH_COMPLEX_POSITIVELY_REGULATES_RRNA_EXPRESSION	28	0.562098	-0.317348
3459	3957	mdd	PID_NEPHRIN_NEPH1_PATHWAY	29	0.603237	-0.317354
3460	4446	mdd	PID_EPHRINB_REV_PATHWAY	28	0.546828	-0.31736
3461	4222	mdd	TAKEDA_TARGETS_OF_NUP98_HOXA9_FUSION_3D_DN	28	0.570862	-0.317387
3462	3577	mdd	PID_WNT_NONCANONICAL_PATHWAY	31	0.642633	-0.317399
3463	4540	mdd	REACTOME_SYNTHESIS_OF_IP3_AND_IP4_IN_THE_CYTOSOL	25	0.534212	-0.317435
3464	5416	mdd	ZHU_SKIL_TARGETS_UP	19	0.390413	-0.317577
3465	4855	mdd	WP_FGFR3_SIGNALING_IN_CHONDROCYTE_PROLIFERATION_AND_TERMINAL_DIFFERENTIATION	26	0.494453	-0.317625
3466	5589	mdd	DEBOSSCHER_NFKB_TARGETS_REPRESSED_BY_GLUCOCORTICOIDS	20	0.353238	-0.317732
3467	4097	mdd	MATTIOLI_MULTIPLE_MYELOMA_WITH_14Q32_TRANSLOCATIONS	30	0.58641	-0.317753
3468	3687	mdd	KEGG_MEDICUS_REFERENCE_ELECTRON_TRANSFER_IN_COMPLEX_I	34	0.631089	-0.317812
3469	4552	mdd	WP_CANONICAL_AND_NON_CANONICAL_NOTCH_SIGNALING	27	0.532414	-0.317827
3470	4336	mdd	REACTOME_INTERCONVERSION_OF_NUCLEOTIDE_DI_AND_TRIPHOSPHATES	27	0.559011	-0.31797
3471	5772	mdd	REACTOME_THE_NLRP3_INFLAMMASOME	16	0.284805	-0.318043
3472	2422	mdd	MIKKELSEN_IPS_ICP_WITH_H3K27ME3	53	0.788067	-0.318045
3473	3310	mdd	CERIBELLI_GENES_INACTIVE_AND_BOUND_BY_NFY	31	0.67214	-0.318102
3474	2534	mdd	ROVERSI_GLIOMA_COPY_NUMBER_DN	51	0.773646	-0.318157
3475	4723	mdd	REACTOME_DIGESTION_AND_ABSORPTION	26	0.511739	-0.318246
3476	2214	mdd	ZHAN_MULTIPLE_MYELOMA_PR_DN	47	0.821385	-0.31827
3477	5727	mdd	GAJATE_RESPONSE_TO_TRABECTEDIN_DN	16	0.303029	-0.318336
3478	4279	mdd	REACTOME_PIWI_INTERACTING_RNA_PIRNA_BIOGENESIS	29	0.56504	-0.318351
3479	4216	mdd	KEGG_PENTOSE_AND_GLUCURONATE_INTERCONVERSIONS	27	0.571403	-0.318382
3480	3550	mdd	GAUSSMANN_MLL_AF4_FUSION_TARGETS_F_DN	31	0.645549	-0.318577
3481	4806	mdd	NIKOLSKY_BREAST_CANCER_19Q13.1_AMPLICON	21	0.500646	-0.31859
3482	5861	mdd	WP_FOXP3_IN_COVID_19	13	0.201491	-0.318632
3483	4694	mdd	GARGALOVIC_RESPONSE_TO_OXIDIZED_PHOSPHOLIPIDS_GREEN_UP	26	0.515342	-0.318728
3484	4043	mdd	REACTOME_ACTIVATED_NOTCH1_TRANSMITS_SIGNAL_TO_THE_NUCLEUS	31	0.593021	-0.318738
3485	2233	mdd	GRAHAM_NORMAL_QUIESCENT_VS_NORMAL_DIVIDING_UP	55	0.819429	-0.318801
3486	5724	mdd	TOMLINS_METASTASIS_UP	14	0.303703	-0.318853
3487	4738	mdd	REACTOME_MICRORNA_MIRNA_BIOGENESIS	24	0.509668	-0.318865
3488	2860	mdd	WP_DNA_REPLICATION	40	0.724919	-0.318871
3489	1593	mdd	WESTON_VEGFA_TARGETS	86	0.953918	-0.31891
3490	2332	mdd	FIGUEROA_AML_METHYLATION_CLUSTER_2_UP	47	0.802942	-0.319159
3491	1544	mdd	CROONQUIST_IL6_DEPRIVATION_DN	90	0.973503	-0.319229
3492	3138	mdd	SHIPP_DLBCL_CURED_VS_FATAL_DN	38	0.691749	-0.319351
3493	4835	mdd	KEGG_MEDICUS_REFERENCE_TNF_P38_SIGNALING_PATHWAY	24	0.497052	-0.31938
3494	5776	mdd	REACTOME_YAP1_AND_WWTR1_TAZ_STIMULATED_GENE_EXPRESSION	14	0.282398	-0.319517
3495	4614	mdd	MISHRA_CARCINOMA_ASSOCIATED_FIBROBLAST_UP	23	0.526325	-0.319542
3496	4278	mdd	BIOCARTA_GPCR_PATHWAY	28	0.565118	-0.319601
3497	3790	mdd	PID_ARF6_PATHWAY	34	0.619477	-0.319611
3498	5262	mdd	CHEN_ETV5_TARGETS_TESTIS	20	0.423765	-0.319624
3499	2272	mdd	MARSON_FOXP3_TARGETS_DN	50	0.813817	-0.319627
3500	2923	mdd	ZHAN_MULTIPLE_MYELOMA_CD2_UP	43	0.718842	-0.319729
3501	4473	mdd	REACTOME_FATTY_ACYL_COA_BIOSYNTHESIS	32	0.542632	-0.31976
3502	1965	mdd	REACTOME_GAMMA_CARBOXYLATION_HYPUSINYLATION_HYDROXYLATION_AND_ARYLSULFATASE_ACTIVATION	52	0.861879	-0.319788
3503	4319	mdd	BIOCARTA_PDGF_PATHWAY	27	0.56129	-0.319876
3504	3500	mdd	WP_MIRNA_REGULATION_OF_PROSTATE_CANCER_SIGNALING_PATHWAYS	29	0.651288	-0.319901
3505	5597	mdd	NEWMAN_ERCC6_TARGETS_UP	21	0.350664	-0.319932
3506	5480	mdd	WP_FARNESOID_X_RECEPTOR_PATHWAY	19	0.379864	-0.320023
3507	3857	mdd	REACTOME_RAF_ACTIVATION	32	0.61307	-0.320094
3508	3056	mdd	ASTON_MAJOR_DEPRESSIVE_DISORDER_UP	43	0.701979	-0.320097
3509	3867	mdd	KEGG_ETHER_LIPID_METABOLISM	30	0.612007	-0.320128
3510	4120	mdd	DACOSTA_ERCC3_ALLELE_XPCS_VS_TTD_UP	27	0.583408	-0.320143
3511	2703	mdd	REACTOME_INSULIN_RECEPTOR_SIGNALLING_CASCADE	51	0.74759	-0.320214
3512	4061	mdd	REACTOME_MEIOTIC_RECOMBINATION	25	0.590932	-0.320364
3513	3695	mdd	NIKOLSKY_BREAST_CANCER_1Q21_AMPLICON	33	0.630234	-0.320402
3514	4481	mdd	PETROVA_PROX1_TARGETS_UP	25	0.541171	-0.320577
3515	5853	mdd	WATANABE_ULCERATIVE_COLITIS_WITH_CANCER_DN	14	0.212383	-0.320619
3516	3269	mdd	WP_ALPHA_6_BETA_4_SIGNALING_PATHWAY	32	0.676271	-0.320647
3517	3723	mdd	REACTOME_FORMATION_OF_FIBRIN_CLOT_CLOTTING_CASCADE	36	0.627017	-0.320662
3518	2922	mdd	REACTOME_ELASTIC_FIBRE_FORMATION	43	0.718962	-0.320717
3519	2037	mdd	REACTOME_INTERLEUKIN_12_FAMILY_SIGNALING	55	0.850915	-0.320808
3520	2568	mdd	REACTOME_BASE_EXCISION_REPAIR	44	0.76714	-0.320818
3521	3639	mdd	KEGG_MEDICUS_VARIANT_MUTATION_INACTIVATED_PTCH1_TO_HEDGEHOG_SIGNALING_PATHWAY	29	0.636434	-0.320849
3522	4726	mdd	BIOCARTA_RAC1_PATHWAY	21	0.511562	-0.320938
3523	2566	mdd	REACTOME_G_ALPHA_Z_SIGNALLING_EVENTS	48	0.76748	-0.320966
3524	2957	mdd	TRAYNOR_RETT_SYNDROM_UP	37	0.714981	-0.321094
3525	4089	mdd	HATADA_METHYLATED_IN_LUNG_CANCER_DN	31	0.58748	-0.321183
3526	5747	mdd	KEGG_MEDICUS_VARIANT_NOTCH_OVEREXPRESSION_TO_NOTCH_SIGNALING_PATHWAY	16	0.297242	-0.321377
3527	2828	mdd	HARRIS_BRAIN_CANCER_PROGENITORS	38	0.729287	-0.321414
3528	5259	mdd	REACTOME_GLUTAMATE_NEUROTRANSMITTER_RELEASE_CYCLE	23	0.4244	-0.321584
3529	2849	mdd	MOLENAAR_TARGETS_OF_CCND1_AND_CDK4_DN	49	0.725819	-0.321594
3530	1466	mdd	MIKKELSEN_IPS_WITH_HCP_H3K27ME3	97	1.00234	-0.321602
3531	3525	mdd	KORKOLA_SEMINOMA_UP	40	0.64816	-0.321809
3532	5516	mdd	MAHADEVAN_IMATINIB_RESISTANCE_UP	17	0.371036	-0.321832
3533	2550	mdd	REACTOME_TGF_BETA_RECEPTOR_SIGNALING_ACTIVATES_SMADS	46	0.770047	-0.321841
3534	2084	mdd	MODY_HIPPOCAMPUS_POSTNATAL	54	0.843369	-0.321876
3535	2741	mdd	ROY_WOUND_BLOOD_VESSEL_UP	45	0.742597	-0.32192
3536	5225	mdd	KEGG_MEDICUS_PATHOGEN_SALMONELLA_SOPE_TO_RAC_SIGNALING_PATHWAY	20	0.429254	-0.322137
3537	4836	mdd	RUAN_RESPONSE_TO_TROGLITAZONE_UP	24	0.496987	-0.322153
3538	5346	mdd	PID_RHODOPSIN_PATHWAY	22	0.407081	-0.322205
3539	5126	mdd	WP_DNA_MISMATCH_REPAIR	23	0.448028	-0.322318
3540	2340	mdd	POMEROY_MEDULLOBLASTOMA_PROGNOSIS_UP	44	0.802064	-0.322371
3541	4226	mdd	XU_AKT1_TARGETS_6HR	25	0.569998	-0.322435
3542	4157	mdd	KEGG_MEDICUS_REFERENCE_CXCR_GNB_G_ERK_SIGNALING_PATHWAY	26	0.577912	-0.322698
3543	3767	mdd	JIANG_AGING_CEREBRAL_CORTEX_UP	30	0.621804	-0.322716
3544	1728	mdd	CROONQUIST_NRAS_SIGNALING_DN	67	0.91798	-0.322767
3545	4651	mdd	WP_PHYSIOLOGICAL_AND_PATHOLOGICAL_HYPERTROPHY_OF_THE_HEART	24	0.520081	-0.322816
3546	3264	mdd	AMIT_SERUM_RESPONSE_480_MCF10A	33	0.676592	-0.322828
3547	1922	mdd	WANG_BARRETTS_ESOPHAGUS_UP	50	0.870731	-0.322882
3548	3294	mdd	BROWNE_HCMV_INFECTION_2HR_UP	33	0.674003	-0.323318
3549	1776	mdd	SHAFFER_IRF4_TARGETS_IN_ACTIVATED_B_LYMPHOCYTE	74	0.907117	-0.323329
3550	4798	mdd	WP_S1P_RECEPTOR_SIGNAL_TRANSDUCTION	25	0.501704	-0.323334
3551	5860	mdd	MATTIOLI_MGUS_VS_MULTIPLE_MYELOMA	13	0.205892	-0.323398
3552	2573	mdd	KEGG_STEROID_HORMONE_BIOSYNTHESIS	52	0.766655	-0.323441
3553	4394	mdd	REACTOME_ATF4_ACTIVATES_GENES_IN_RESPONSE_TO_ENDOPLASMIC_RETICULUM_STRESS	26	0.552832	-0.323577
3554	5047	mdd	REACTOME_SIGNALING_BY_NTRK2_TRKB	25	0.46293	-0.323847
3555	5485	mdd	REACTOME_RAF_INDEPENDENT_MAPK1_3_ACTIVATION	22	0.37852	-0.323865
3556	3812	mdd	VALK_AML_CLUSTER_13	29	0.617252	-0.323892
3557	5398	mdd	REACTOME_AZATHIOPRINE_ADME	22	0.397047	-0.324067
3558	1532	mdd	TAKAO_RESPONSE_TO_UVB_RADIATION_DN	91	0.975866	-0.324079
3559	2844	mdd	HEIDENBLAD_AMPLICON_8Q24_DN	39	0.726821	-0.324098
3560	2953	mdd	KEGG_TYPE_II_DIABETES_MELLITUS	45	0.715527	-0.32419
3561	4639	mdd	KEGG_MEDICUS_REFERENCE_ITGA_B_FAK_RAC_SIGNALING_PATHWAY	29	0.522186	-0.324394
3562	2469	mdd	REACTOME_NR1H2_AND_NR1H3_MEDIATED_SIGNALING	46	0.780882	-0.324406
3563	5604	mdd	WP_SILDENAFIL_TREATMENT	19	0.347716	-0.324504
3564	4330	mdd	WP_IL_17_SIGNALING_PATHWAY	30	0.560033	-0.324749
3565	2588	mdd	REACTOME_INTERLEUKIN_3_INTERLEUKIN_5_AND_GM_CSF_SIGNALING	44	0.764287	-0.324899
3566	5212	mdd	BIOCARTA_TOLL_PATHWAY	21	0.43155	-0.32495
3567	4520	mdd	REACTOME_ADP_SIGNALLING_THROUGH_P2Y_PURINOCEPTOR_1	25	0.536238	-0.325015
3568	4111	mdd	WP_CAMKK2_PATHWAY	32	0.584469	-0.325277
3569	3903	mdd	REACTOME_SYNTHESIS_OF_PA	35	0.608607	-0.325294
3570	3268	mdd	SNIJDERS_AMPLIFIED_IN_HEAD_AND_NECK_TUMORS	37	0.676278	-0.325396
3571	2732	mdd	GARGALOVIC_RESPONSE_TO_OXIDIZED_PHOSPHOLIPIDS_TURQUOISE_DN	49	0.743921	-0.325554
3572	3794	mdd	GARGALOVIC_RESPONSE_TO_OXIDIZED_PHOSPHOLIPIDS_BLACK_UP	33	0.618973	-0.325583
3573	5673	mdd	WP_VITAMIN_D_IN_INFLAMMATORY_DISEASES	20	0.324674	-0.325727
3574	4434	mdd	KEGG_MEDICUS_PATHOGEN_KSHV_VGPCR_TO_GNB_G_PI3K_JNK_SIGNALING_PATHWAY	28	0.548621	-0.325798
3575	2163	mdd	REACTOME_COMPLEMENT_CASCADE	55	0.830273	-0.325882
3576	3821	mdd	KEGG_MEDICUS_VARIANT_MUTATION_INACTIVATED_PINK1_TO_ELECTRON_TRANSFER_IN_COMPLEX_I	35	0.616833	-0.32592
3577	3651	mdd	REACTOME_POSITIVE_EPIGENETIC_REGULATION_OF_RRNA_EXPRESSION	42	0.63496	-0.326092
3578	4204	mdd	GUILLAUMOND_KLF10_TARGETS_DN	28	0.572933	-0.32616
3579	2852	mdd	BOYAULT_LIVER_CANCER_SUBCLASS_G1_DN	37	0.72561	-0.326425
3580	4686	mdd	ZIRN_TRETINOIN_RESPONSE_WT1_UP	23	0.516537	-0.326455
3581	2279	mdd	REACTOME_SIGNALING_BY_PTK6	54	0.812618	-0.326484
3582	5164	mdd	VALK_AML_WITH_EVI1	22	0.44122	-0.326528
3583	5414	mdd	KEGG_MEDICUS_REFERENCE_CXCR4_GNAQ_PLCB_G_CALCINEURIN_SIGNALING_PATHWAY	21	0.391981	-0.326533
3584	1753	mdd	YAMASHITA_LIVER_CANCER_STEM_CELL_DN	73	0.912746	-0.326616
3585	990	mdd	KOINUMA_TARGETS_OF_SMAD2_OR_SMAD3	779	1.26398	-0.326624
3586	1605	mdd	REACTOME_CELLULAR_RESPONSE_TO_HEAT_STRESS	96	0.951807	-0.32669
3587	3694	mdd	PETRETTO_CARDIAC_HYPERTROPHY	33	0.63052	-0.326722
3588	4878	mdd	REACTOME_CONSTITUTIVE_SIGNALING_BY_AKT1_E17K_IN_CANCER	25	0.490798	-0.326753
3589	5483	mdd	BIOCARTA_PTDINS_PATHWAY	22	0.378915	-0.326921
3590	3390	mdd	PID_ECADHERIN_STABILIZATION_PATHWAY	39	0.663037	-0.327043
3591	1074	mdd	DEURIG_T_CELL_PROLYMPHOCYTIC_LEUKEMIA_UP	313	1.20755	-0.327115
3592	5187	mdd	WP_HOST_PATHOGEN_INTERACTION_OF_HUMAN_CORONAVIRUSES_APOPTOSIS	22	0.436469	-0.32712
3593	3935	mdd	WP_TUMOR_SUPPRESSOR_ACTIVITY_OF_SMARCB1	29	0.605523	-0.3273
3594	4530	mdd	PARK_TRETINOIN_RESPONSE_AND_PML_RARA_FUSION	27	0.535399	-0.32736
3595	5186	mdd	WESTON_VEGFA_TARGETS_12HR	22	0.436696	-0.327394
3596	5619	mdd	KAPOSI_LIVER_CANCER_MET_UP	18	0.342759	-0.327432
3597	5001	mdd	REACTOME_BBSOME_MEDIATED_CARGO_TARGETING_TO_CILIUM	23	0.470606	-0.327439
3598	2051	mdd	PID_LYSOPHOSPHOLIPID_PATHWAY	62	0.84785	-0.327445
3599	1635	mdd	BOYLAN_MULTIPLE_MYELOMA_D_UP	82	0.942624	-0.327589
3600	5219	mdd	ODONNELL_METASTASIS_DN	23	0.430195	-0.327679
3601	5434	mdd	KEGG_MEDICUS_VARIANT_MUTATION_CAUSED_ABERRANT_ABETA_TO_ANTEROGRADE_AXONAL_TRANSPORT	23	0.387416	-0.327853
3602	3528	mdd	WP_OXIDATIVE_PHOSPHORYLATION	33	0.647856	-0.327882
3603	4173	mdd	PID_MAPK_TRK_PATHWAY	33	0.576405	-0.327986
3604	5104	mdd	OSADA_ASCL1_TARGETS_DN	23	0.452339	-0.328033
3605	3176	mdd	ZHAN_MULTIPLE_MYELOMA_MF_DN	40	0.686968	-0.328125
3606	5221	mdd	OZEN_MIR125B1_TARGETS	22	0.429789	-0.328133
3607	4970	mdd	VALK_AML_CLUSTER_12	25	0.476068	-0.328268
3608	3336	mdd	KEGG_LYSINE_DEGRADATION	37	0.668574	-0.328313
3609	5243	mdd	OUYANG_PROSTATE_CANCER_MARKERS	20	0.426642	-0.32833
3610	3991	mdd	WP_GABA_RECEPTOR_SIGNALING	28	0.598769	-0.32835
3611	5046	mdd	REACTOME_CARDIOGENESIS	25	0.463208	-0.328398
3612	3892	mdd	PID_FRA_PATHWAY	35	0.610068	-0.328426
3613	5756	mdd	FARMER_BREAST_CANCER_CLUSTER_4	18	0.293793	-0.328539
3614	2283	mdd	PELLICCIOTTA_HDAC_IN_ANTIGEN_PRESENTATION_UP	60	0.811597	-0.328568
3615	2131	mdd	REACTOME_GAP_JUNCTION_TRAFFICKING_AND_REGULATION	47	0.83667	-0.32883
3616	4790	mdd	BIOCARTA_HDAC_PATHWAY	25	0.503186	-0.328981
3617	1878	mdd	REACTOME_REGULATION_OF_HSF1_MEDIATED_HEAT_SHOCK_RESPONSE	78	0.880241	-0.329133
3618	5661	mdd	MURAKAMI_UV_RESPONSE_24HR	19	0.330415	-0.329347
3619	2264	mdd	ZWANG_CLASS_2_TRANSIENTLY_INDUCED_BY_EGF	47	0.814757	-0.329595
3620	5660	mdd	REACTOME_INFLAMMASOMES	21	0.33075	-0.329778
3621	1207	mdd	REACTOME_G_ALPHA_Q_SIGNALLING_EVENTS	204	1.11731	-0.32988
3622	2456	mdd	REACTOME_SIGNALING_BY_NOTCH1_PEST_DOMAIN_MUTANTS_IN_CANCER	54	0.782785	-0.330022
3623	4525	mdd	LU_TUMOR_ANGIOGENESIS_UP	25	0.53563	-0.330041
3624	5611	mdd	WP_4_HYDROXYTAMOXIFEN_DEXAMETHASONE_AND_RETINOIC_ACIDS_REGULATION_OF_P27_EXPRESSION	18	0.345955	-0.330112
3625	4096	mdd	REACTOME_FLT3_SIGNALING_IN_DISEASE	28	0.586497	-0.33017
3626	4817	mdd	KEGG_MEDICUS_REFERENCE_MISMATCH_REPAIR	26	0.499281	-0.330177
3627	3312	mdd	MIKKELSEN_ES_ICP_WITH_H3K27ME3	38	0.671809	-0.330179
3628	2907	mdd	PID_TCPTP_PATHWAY	41	0.721116	-0.330254
3629	2497	mdd	JOHNSTONE_PARVB_TARGETS_1_DN	57	0.778287	-0.330269
3630	2883	mdd	MA_MYELOID_DIFFERENTIATION_DN	41	0.722735	-0.330445
3631	5432	mdd	TURASHVILI_BREAST_CARCINOMA_DUCTAL_VS_LOBULAR_UP	21	0.387485	-0.33045
3632	4787	mdd	WP_IL1_AND_MEGAKARYOCYTES_IN_OBESITY	22	0.503574	-0.330451
3633	1286	mdd	REACTOME_CELLULAR_RESPONSE_TO_CHEMICAL_STRESS	199	1.07196	-0.330474
3634	3156	mdd	GRADE_COLON_VS_RECTAL_CANCER_UP	32	0.689561	-0.33049
3635	5743	mdd	KARAKAS_TGFB1_SIGNALING	18	0.298052	-0.3305
3636	3497	mdd	WEINMANN_ADAPTATION_TO_HYPOXIA_DN	37	0.651503	-0.330709
3637	1001	mdd	PUJANA_CHEK2_PCC_NETWORK	696	1.25675	-0.331012
3638	3581	mdd	CHUNG_BLISTER_CYTOTOXICITY_DN	39	0.642145	-0.331043
3639	2746	mdd	BREDEMEYER_RAG_SIGNALING_VIA_ATM_NOT_VIA_NFKB_UP	45	0.741411	-0.331237
3640	1244	mdd	BAKKER_FOXO3_TARGETS_DN	154	1.09095	-0.331248
3641	2003	mdd	REACTOME_LATE_SARS_COV_2_INFECTION_EVENTS	67	0.854795	-0.331349
3642	5062	mdd	DI_MARTINO_MATRISOME_HIGHLY_PROLIFERATIVE_HNSCC	27	0.460004	-0.331375
3643	2662	mdd	AMIT_SERUM_RESPONSE_60_MCF10A	53	0.752827	-0.331611
3644	2783	mdd	RIZ_ERYTHROID_DIFFERENTIATION_CCNE1	40	0.735535	-0.33184
3645	5089	mdd	REACTOME_SIGNALING_BY_ERYTHROPOIETIN	25	0.455243	-0.331898
3646	3183	mdd	PID_RHOA_PATHWAY	42	0.686279	-0.331951
3647	4953	mdd	KEGG_HOMOLOGOUS_RECOMBINATION	25	0.478943	-0.331968
3648	3940	mdd	WEIGEL_OXIDATIVE_STRESS_RESPONSE	31	0.604845	-0.332006
3649	5313	mdd	WP_FOXA2_PATHWAY	21	0.414425	-0.332026
3650	5515	mdd	HEBERT_MATRISOME_TNBC_LUNG_METASTASIS	21	0.372009	-0.33203
3651	2908	mdd	ZHOU_TNF_SIGNALING_30MIN	43	0.72103	-0.332244
3652	5827	mdd	NIKOLSKY_BREAST_CANCER_12Q24_AMPLICON	15	0.23928	-0.332302
3653	2393	mdd	REACTOME_TRANSCRIPTIONAL_REGULATION_BY_MECP2	58	0.793097	-0.332364
3654	3114	mdd	ZHAN_MULTIPLE_MYELOMA_MF_UP	42	0.694966	-0.332417
3655	5393	mdd	REACTOME_POST_CHAPERONIN_TUBULIN_FOLDING_PATHWAY	21	0.398328	-0.332436
3656	1204	mdd	RODWELL_AGING_KIDNEY_NO_BLOOD_UP	196	1.11865	-0.332541
3657	5347	mdd	MURAKAMI_UV_RESPONSE_6HR_DN	20	0.407056	-0.332608
3658	3868	mdd	REACTOME_FORMATION_OF_WDR5_CONTAINING_HISTONE_MODIFYING_COMPLEXES	36	0.611975	-0.332758
3659	4980	mdd	GILDEA_METASTASIS	28	0.473723	-0.332798
3660	1679	mdd	CHAUHAN_RESPONSE_TO_METHOXYESTRADIOL_DN	88	0.931319	-0.332986
3661	4831	mdd	GROSS_ELK3_TARGETS_UP	25	0.497523	-0.333057
3662	5189	mdd	KEGG_MEDICUS_REFERENCE_MICROTUBULE_DEPOLYMERIZATION	22	0.436362	-0.333154
3663	2415	mdd	REACTOME_SENESCENCE_ASSOCIATED_SECRETORY_PHENOTYPE_SASP	50	0.788885	-0.333296
3664	5238	mdd	NABA_MATRISOME_HIGHLY_METASTATIC_BREAST_CANCER_TUMOR_CELL_DERIVED	25	0.42739	-0.333498
3665	5018	mdd	MCMURRAY_TP53_HRAS_COOPERATION_RESPONSE_UP	25	0.468542	-0.333521
3666	3756	mdd	KEGG_MEDICUS_VARIANT_MUTATION_CAUSED_ABERRANT_TDP43_TO_ELECTRON_TRANSFER_IN_COMPLEX_I	35	0.622928	-0.333584
3667	4245	mdd	KEGG_MEDICUS_PATHOGEN_HCMV_US28_TO_GNB_G_PI3K_NFKB_SIGNALING_PATHWAY	29	0.568443	-0.333624
3668	2880	mdd	PARK_HSC_AND_MULTIPOTENT_PROGENITORS	42	0.722943	-0.333689
3669	4064	mdd	REACTOME_TRANSLATION_OF_SARS_COV_1_STRUCTURAL_PROTEINS	29	0.590711	-0.333774
3670	3889	mdd	LIU_CDX2_TARGETS_UP	33	0.610259	-0.333801
3671	5818	mdd	REACTOME_TRANSPORT_OF_CONNEXONS_TO_THE_PLASMA_MEMBRANE	18	0.248124	-0.333992
3672	5742	mdd	BIOCARTA_IL12_PATHWAY	18	0.298478	-0.334066
3673	4802	mdd	WP_MONOAMINE_TRANSPORT	29	0.500969	-0.334162
3674	1866	mdd	WP_16P11_2_PROXIMAL_DELETION_SYNDROME	67	0.883472	-0.33433
3675	4683	mdd	SEITZ_NEOPLASTIC_TRANSFORMATION_BY_8P_DELETION_DN	30	0.516754	-0.334473
3676	1989	mdd	KOKKINAKIS_METHIONINE_DEPRIVATION_96HR_DN	68	0.857237	-0.33458
3677	5261	mdd	WP_PKC_GAMMA_CALCIUM_SIGNALING_PATHWAY_IN_ATAXIA	21	0.424242	-0.334678
3678	5384	mdd	REACTOME_SIGNALLING_TO_RAS	20	0.399698	-0.334784
3679	5855	mdd	REACTOME_PROLACTIN_RECEPTOR_SIGNALING	15	0.210029	-0.334861
3680	4093	mdd	REACTOME_DISASSEMBLY_OF_THE_DESTRUCTION_COMPLEX_AND_RECRUITMENT_OF_AXIN_TO_THE_MEMBRANE	30	0.586962	-0.334936
3681	5147	mdd	WP_FOLLICLE_STIMULATING_HORMONE_FSH_SIGNALING_PATHWAY	23	0.444471	-0.33495
3682	3927	mdd	NABA_PROTEOGLYCANS	33	0.606333	-0.335007
3683	2763	mdd	CAFFAREL_RESPONSE_TO_THC_24HR_5_DN	45	0.737644	-0.335012
3684	3458	mdd	YANG_BREAST_CANCER_ESR1_LASER_DN	42	0.65553	-0.335028
3685	4935	mdd	KEGG_MEDICUS_REFERENCE_ITGA_B_FAK_CDC42_SIGNALING_PATHWAY	25	0.481708	-0.335074
3686	4491	mdd	ZHENG_IL22_SIGNALING_DN	32	0.540422	-0.335111
3687	3025	mdd	REACTOME_NEGATIVE_REGULATION_OF_MAPK_PATHWAY	41	0.706275	-0.335129
3688	2886	mdd	BACOLOD_RESISTANCE_TO_ALKYLATING_AGENTS_DN	44	0.722572	-0.335195
3689	4950	mdd	BERENJENO_TRANSFORMED_BY_RHOA_FOREVER_DN	26	0.479695	-0.335219
3690	3852	mdd	CROONQUIST_NRAS_VS_STROMAL_STIMULATION_UP	35	0.613222	-0.335362
3691	4735	mdd	PID_ATM_PATHWAY	29	0.509884	-0.335428
3692	4911	mdd	KEGG_GLYCOSYLPHOSPHATIDYLINOSITOL_GPI_ANCHOR_BIOSYNTHESIS	24	0.485702	-0.335894
3693	4869	mdd	ALONSO_METASTASIS_EMT_UP	31	0.492313	-0.3359
3694	5739	mdd	WP_HEREDITARY_LEIOMYOMATOSIS_AND_RENAL_CELL_CARCINOMA_PATHWAY	19	0.299687	-0.33591
3695	1770	mdd	BURTON_ADIPOGENESIS_5	98	0.908263	-0.335975
3696	4996	mdd	WP_EICOSANOID_METABOLISM_VIA_LIPOOXYGENASES_LOX	26	0.471687	-0.336211
3697	4055	mdd	REACTOME_ACTIVATION_OF_ATR_IN_RESPONSE_TO_REPLICATION_STRESS	37	0.59179	-0.336211
3698	3891	mdd	REACTOME_MITOCHONDRIAL_FATTY_ACID_BETA_OXIDATION	34	0.61008	-0.336264
3699	5821	mdd	SUZUKI_AMPLIFIED_IN_ORAL_CANCER	17	0.245874	-0.336394
3700	2397	mdd	PID_KIT_PATHWAY	52	0.792009	-0.336417
3701	3369	mdd	LIN_MELANOMA_COPY_NUMBER_DN	38	0.664894	-0.336419
3702	5694	mdd	MCCABE_HOXC6_TARGETS_DN	18	0.319095	-0.336439
3703	3633	mdd	CARRILLOREIXACH_MRS3_VS_LOWER_RISK_HEPATOBLASTOMA_UP	37	0.636969	-0.336547
3704	5366	mdd	REACTOME_DARPP_32_EVENTS	24	0.404444	-0.336553
3705	2207	mdd	BOYAULT_LIVER_CANCER_SUBCLASS_G6_UP	59	0.822685	-0.336752
3706	3607	mdd	PID_SYNDECAN_4_PATHWAY	32	0.638686	-0.336795
3707	3229	mdd	VANHARANTA_UTERINE_FIBROID_WITH_7Q_DELETION_DN	35	0.679488	-0.336949
3708	5214	mdd	REACTOME_RESOLUTION_OF_D_LOOP_STRUCTURES_THROUGH_SYNTHESIS_DEPENDENT_STRAND_ANNEALING_SDSA	25	0.431283	-0.337029
3709	1337	mdd	GRUETZMANN_PANCREATIC_CANCER_DN	179	1.04879	-0.337044
3710	5786	mdd	WANG_NEOPLASTIC_TRANSFORMATION_BY_CCND1_MYC	16	0.276862	-0.337134
3711	1825	mdd	SHEPARD_BMYB_TARGETS	73	0.893075	-0.337141
3712	5501	mdd	WP_EICOSANOID_SYNTHESIS	22	0.374719	-0.337426
3713	5646	mdd	VERRECCHIA_RESPONSE_TO_TGFB1_C2	20	0.333818	-0.337472
3714	5465	mdd	KEGG_BETA_ALANINE_METABOLISM	21	0.383308	-0.33749
3715	3122	mdd	WP_INTEGRATED_CANCER_PATHWAY	43	0.693386	-0.337522
3716	1960	mdd	CROMER_METASTASIS_UP	59	0.862727	-0.337575
3717	5710	mdd	WP_HYPERTROPHY_MODEL	19	0.312742	-0.33759
3718	5007	mdd	CHEN_LUNG_CANCER_SURVIVAL	25	0.469568	-0.337729
3719	5316	mdd	NUMATA_CSF3_SIGNALING_VIA_STAT3	21	0.414272	-0.337848
3720	4933	mdd	KAMIKUBO_MYELOID_CEBPA_NETWORK	26	0.482126	-0.337852
3721	3575	mdd	REACTOME_SIALIC_ACID_METABOLISM	33	0.642678	-0.338134
3722	5527	mdd	SA_B_CELL_RECEPTOR_COMPLEXES	22	0.369498	-0.338136
3723	5443	mdd	YANG_BREAST_CANCER_ESR1_BULK_DN	22	0.386942	-0.338568
3724	2305	mdd	ZHONG_SECRETOME_OF_LUNG_CANCER_AND_ENDOTHELIUM	65	0.807538	-0.338614
3725	5567	mdd	REACTOME_DIGESTION	21	0.359838	-0.338634
3726	4108	mdd	MUELLER_METHYLATED_IN_GLIOBLASTOMA	35	0.585024	-0.338687
3727	5209	mdd	WP_ETHANOL_EFFECTS_ON_HISTONE_MODIFICATIONS	28	0.43228	-0.33879
3728	4753	mdd	PID_RXR_VDR_PATHWAY	26	0.508436	-0.338852
3729	5700	mdd	BIOCARTA_STATHMIN_PATHWAY	20	0.316489	-0.338873
3730	2405	mdd	REACTOME_NUCLEAR_RECEPTOR_TRANSCRIPTION_PATHWAY	50	0.791175	-0.339078
3731	2082	mdd	LIAN_LIPA_TARGETS_3M	58	0.843915	-0.339278
3732	2220	mdd	KEGG_CARDIAC_MUSCLE_CONTRACTION	67	0.820637	-0.339437
3733	5066	mdd	CHIANG_LIVER_CANCER_SUBCLASS_INTERFERON_UP	24	0.459478	-0.339469
3734	2615	mdd	SUNG_METASTASIS_STROMA_DN	51	0.759601	-0.339491
3735	4098	mdd	SIMBULAN_UV_RESPONSE_IMMORTALIZED_DN	31	0.586338	-0.339492
3736	3006	mdd	REACTOME_EPH_EPHRIN_MEDIATED_REPULSION_OF_CELLS	49	0.709983	-0.339554
3737	5734	mdd	BIOCARTA_SPPA_PATHWAY	16	0.300807	-0.339582
3738	4253	mdd	KEGG_MEDICUS_REFERENCE_CCR2_GNB_G_PI3K_NFKB_SIGNALING_PATHWAY	30	0.567577	-0.339721
3739	4979	mdd	WP_SELECTIVE_EXPRESSION_OF_CHEMOKINE_RECEPTORS_DURING_T_CELL_POLARIZATION	27	0.474091	-0.339765
3740	5107	mdd	WANG_IMMORTALIZED_BY_HOXA9_AND_MEIS1_DN	23	0.451432	-0.339773
3741	1288	mdd	BANDRES_RESPONSE_TO_CARMUSTIN_MGMT_48HR_DN	149	1.06993	-0.33986
3742	5862	mdd	MARCHINI_TRABECTEDIN_RESISTANCE_UP	17	0.198587	-0.339908
3743	3460	mdd	PID_RET_PATHWAY	39	0.655262	-0.339962
3744	2210	mdd	WP_ENDOCHONDRAL_OSSIFICATION	63	0.821799	-0.340261
3745	2352	mdd	BRUNO_HEMATOPOIESIS	60	0.800139	-0.34036
3746	5086	mdd	HASLINGER_B_CLL_WITH_13Q14_DELETION	24	0.455764	-0.340543
3747	1026	mdd	PARENT_MTOR_SIGNALING_UP	515	1.23253	-0.340664
3748	5677	mdd	KEGG_MEDICUS_REFERENCE_RIG_I_NFKB_SIGNALING_PATHWAY	20	0.324086	-0.340678
3749	5870	mdd	KYNG_ENVIRONMENTAL_STRESS_RESPONSE_DN	15	0.187924	-0.340956
3750	5494	mdd	GARGALOVIC_RESPONSE_TO_OXIDIZED_PHOSPHOLIPIDS_GREEN_DN	21	0.376166	-0.34108
3751	3758	mdd	KEGG_GLYCEROLIPID_METABOLISM	39	0.622489	-0.341191
3752	4374	mdd	REACTOME_INTERACTION_BETWEEN_L1_AND_ANKYRINS	30	0.555142	-0.341236
3753	5150	mdd	HOLLERN_SOLID_NODULAR_BREAST_TUMOR_DN	28	0.443903	-0.341286
3754	1020	mdd	GOBERT_OLIGODENDROCYTE_DIFFERENTIATION_UP	514	1.23751	-0.341308
3755	4964	mdd	PID_NECTIN_PATHWAY	25	0.477152	-0.341363
3756	4997	mdd	PEPPER_CHRONIC_LYMPHOCYTIC_LEUKEMIA_UP	29	0.471677	-0.341372
3757	2811	mdd	STARK_HYPPOCAMPUS_22Q11_DELETION_UP	46	0.732075	-0.341388
3758	5823	mdd	FUKUSHIMA_TNFSF11_TARGETS	16	0.243196	-0.341503
3759	2855	mdd	URS_ADIPOCYTE_DIFFERENTIATION_UP	64	0.725322	-0.341539
3760	4999	mdd	VALK_AML_CLUSTER_4	26	0.470897	-0.341551
3761	4529	mdd	REACTOME_SIGNALING_BY_CSF3_G_CSF	28	0.535508	-0.341571
3762	3112	mdd	WP_TRANSLATION_FACTORS	46	0.695306	-0.341586
3763	4963	mdd	KEGG_MEDICUS_REFERENCE_ITGA_B_RHOG_RAC_SIGNALING_PATHWAY	27	0.477199	-0.341658
3764	2547	mdd	KEGG_AMYOTROPHIC_LATERAL_SCLEROSIS_ALS	52	0.770564	-0.341782
3765	2044	mdd	LIN_APC_TARGETS	63	0.84869	-0.341786
3766	3653	mdd	KEGG_MEDICUS_VARIANT_MUTATION_INACTIVATED_VCP_TO_26S_PROTEASOME_MEDIATED_PROTEIN_DEGRADATION	37	0.634833	-0.3422
3767	3351	mdd	WP_IMMUNE_INFILTRATION_IN_PANCREATIC_CANCER	37	0.666237	-0.342284
3768	2432	mdd	REACTOME_CYTOCHROME_P450_ARRANGED_BY_SUBSTRATE_TYPE	62	0.786761	-0.342311
3769	3700	mdd	PID_ERBB1_RECEPTOR_PROXIMAL_PATHWAY	34	0.628976	-0.342487
3770	4843	mdd	WP_TRYPTOPHAN_METABOLISM	29	0.495753	-0.34251
3771	5111	mdd	WP_MAMMALIAN_DISORDER_OF_SEXUAL_DEVELOPMENT	24	0.450391	-0.342606
3772	2590	mdd	KORKOLA_YOLK_SAC_TUMOR	56	0.763981	-0.342647
3773	3954	mdd	WP_OVERVIEW_OF_INTERFERONS_MEDIATED_SIGNALING_PATHWAY	36	0.60358	-0.34266
3774	4511	mdd	WP_PROSTAGLANDIN_AND_LEUKOTRIENE_METABOLISM_IN_SENESCENCE_WP5321	32	0.53795	-0.342786
3775	3738	mdd	KEGG_MEDICUS_VARIANT_MUTATION_INACTIVATED_UBQLN2_TO_26S_PROTEASOME_MEDIATED_PROTEIN_DEGRADATION	36	0.625022	-0.3429
3776	3037	mdd	DAVICIONI_PAX_FOXO1_SIGNATURE_IN_ARMS_UP	52	0.704668	-0.34303
3777	5218	mdd	PID_MYC_PATHWAY	25	0.430292	-0.343032
3778	3049	mdd	REACTOME_ASPIRIN_ADME	43	0.7027	-0.343513
3779	2619	mdd	PID_HES_HEY_PATHWAY	46	0.759187	-0.343661
3780	5874	mdd	REACTOME_CHK1_CHK2_CDS1_MEDIATED_INACTIVATION_OF_CYCLIN_B_CDK1_COMPLEX	13	0.175134	-0.343692
3781	4324	mdd	BIOCARTA_TNFR1_PATHWAY	29	0.560711	-0.343757
3782	4952	mdd	REACTOME_SURFACTANT_METABOLISM	27	0.479419	-0.343774
3783	2429	mdd	WP_PEPTIDE_GPCRS	66	0.787008	-0.343953
3784	1310	mdd	REACTOME_INFLUENZA_INFECTION	148	1.05874	-0.344038
3785	2735	mdd	BOYAULT_LIVER_CANCER_SUBCLASS_G3_DN	49	0.743387	-0.344105
3786	1944	mdd	WP_MECP2_AND_ASSOCIATED_RETT_SYNDROME	69	0.867025	-0.344188
3787	3665	mdd	KEGG_MEDICUS_VARIANT_MUTATION_CAUSED_ABERRANT_SOD1_TO_26S_PROTEASOME_MEDIATED_PROTEIN_DEGRADATION	38	0.633929	-0.344262
3788	2211	mdd	WP_ENDOCHONDRAL_OSSIFICATION_WITH_SKELETAL_DYSPLASIAS	63	0.821799	-0.344343
3789	5015	mdd	WP_GLYCEROPHOSPHOLIPID_BIOSYNTHETIC_PATHWAY	26	0.469046	-0.344482
3790	4215	mdd	HU_GENOTOXIN_ACTION_DIRECT_VS_INDIRECT_4HR	36	0.571746	-0.34467
3791	4397	mdd	REACTOME_ACTIVATION_OF_THE_PRE_REPLICATIVE_COMPLEX	31	0.552608	-0.344707
3792	4100	mdd	REACTOME_THROMBIN_SIGNALLING_THROUGH_PROTEINASE_ACTIVATED_RECEPTORS_PARS	32	0.585825	-0.344799
3793	3038	mdd	KIM_LIVER_CANCER_POOR_SURVIVAL_DN	41	0.704511	-0.345034
3794	5171	mdd	PID_IL8_CXCR1_PATHWAY	26	0.439116	-0.345149
3795	2090	mdd	PID_VEGFR1_2_PATHWAY	68	0.842718	-0.345233
3796	5321	mdd	BIOCARTA_G1_PATHWAY	28	0.413873	-0.34525
3797	5876	mdd	WP_TGF_BETA_SIGNALING_IN_THYROID_CELLS_FOR_EPITHELIAL_MESENCHYMAL_TRANSITION	17	0.166912	-0.345519
3798	3094	mdd	FIGUEROA_AML_METHYLATION_CLUSTER_5_DN	46	0.6974	-0.345703
3799	1925	mdd	TIEN_INTESTINE_PROBIOTICS_2HR_DN	81	0.8704	-0.34573
3800	5270	mdd	GUENTHER_GROWTH_SPHERICAL_VS_ADHERENT_DN	24	0.422253	-0.34575
3801	2670	mdd	REACTOME_SIGNALING_BY_TYPE_1_INSULIN_LIKE_GROWTH_FACTOR_1_RECEPTOR_IGF1R	50	0.751874	-0.345905
3802	4990	mdd	SIG_IL4RECEPTOR_IN_B_LYPHOCYTES	27	0.47275	-0.345926
3803	4650	mdd	SIMBULAN_PARP1_TARGETS_UP	28	0.520178	-0.346123
3804	1680	mdd	LIM_MAMMARY_LUMINAL_MATURE_UP	94	0.931207	-0.346168
3805	4272	mdd	WP_PHOTODYNAMIC_THERAPY_INDUCED_NF_KB_SURVIVAL_SIGNALING	33	0.56544	-0.3462
3806	1952	mdd	REACTOME_PLASMA_LIPOPROTEIN_ASSEMBLY_REMODELING_AND_CLEARANCE	73	0.865429	-0.346333
3807	5770	mdd	WP_STING_PATHWAY_IN_KAWASAKI_LIKE_DISEASE_AND_COVID_19	18	0.285798	-0.346366
3808	3931	mdd	KEGG_VASOPRESSIN_REGULATED_WATER_REABSORPTION	42	0.605795	-0.346425
3809	999	mdd	KRIGE_RESPONSE_TO_TOSEDOSTAT_6HR_UP	802	1.25752	-0.346542
3810	5830	mdd	HONRADO_BREAST_CANCER_BRCA1_VS_BRCA2	17	0.238149	-0.346726
3811	3636	mdd	ODONNELL_TARGETS_OF_MYC_AND_TFRC_DN	42	0.636572	-0.346797
3812	2144	mdd	REACTOME_SUMOYLATION_OF_DNA_DAMAGE_RESPONSE_AND_REPAIR_PROTEINS	71	0.833434	-0.346824
3813	5030	mdd	PID_REELIN_PATHWAY	28	0.465926	-0.346836
3814	3127	mdd	CHENG_RESPONSE_TO_NICKEL_ACETATE	40	0.693001	-0.347053
3815	2427	mdd	WP_NOTCH_SIGNALING_PATHWAY	51	0.787159	-0.347097
3816	3965	mdd	TSENG_ADIPOGENIC_POTENTIAL_DN	40	0.602522	-0.347133
3817	3013	mdd	DAUER_STAT3_TARGETS_DN	46	0.708079	-0.347313
3818	3280	mdd	PID_IFNG_PATHWAY	40	0.675592	-0.347365
3819	2244	mdd	HUANG_DASATINIB_RESISTANCE_DN	65	0.817343	-0.347523
3820	4521	mdd	WP_ENDOTHELIN_PATHWAYS	31	0.536115	-0.347754
3821	3539	mdd	CORONEL_RFX7_DIRECT_TARGETS_UP	38	0.646687	-0.347899
3822	2442	mdd	NOUZOVA_METHYLATED_IN_APL	56	0.784245	-0.34795
3823	5085	mdd	LIANG_SILENCED_BY_METHYLATION_UP	27	0.45578	-0.348183
3824	2938	mdd	LUCAS_HNF4A_TARGETS_UP	53	0.717491	-0.348281
3825	4052	mdd	MEDINA_SMARCA4_TARGETS	35	0.592371	-0.348287
3826	5019	mdd	KEGG_MEDICUS_REFERENCE_NUCLEAR_EXPORT_OF_MRNA	28	0.468387	-0.348317
3827	4922	mdd	KEGG_ALANINE_ASPARTATE_AND_GLUTAMATE_METABOLISM	29	0.483528	-0.348535
3828	4000	mdd	REACTOME_HDR_THROUGH_SINGLE_STRAND_ANNEALING_SSA	36	0.597187	-0.348555
3829	4977	mdd	GAZDA_DIAMOND_BLACKFAN_ANEMIA_MYELOID_UP	28	0.474203	-0.348758
3830	4274	mdd	WP_IL_2_SIGNALING_PATHWAY	36	0.565427	-0.348918
3831	3724	mdd	GRADE_COLON_VS_RECTAL_CANCER_DN	48	0.626914	-0.348939
3832	1927	mdd	HOEBEKE_LYMPHOID_STEM_CELL_UP	86	0.870137	-0.349005
3833	3237	mdd	REACTOME_SIGNALING_BY_EGFR	49	0.678676	-0.34908
3834	3380	mdd	GOBERT_CORE_OLIGODENDROCYTE_DIFFERENTIATION	40	0.663721	-0.349094
3835	3381	mdd	BOYLAN_MULTIPLE_MYELOMA_C_UP	44	0.663688	-0.349139
3836	2807	mdd	KYNG_DNA_DAMAGE_BY_4NQO_OR_UV	56	0.732825	-0.349233
3837	5831	mdd	TOMLINS_METASTASIS_DN	18	0.236647	-0.349254
3838	4523	mdd	ZHAN_V1_LATE_DIFFERENTIATION_GENES_UP	32	0.535768	-0.349429
3839	4749	mdd	VANASSE_BCL2_TARGETS_UP	27	0.508911	-0.349443
3840	5451	mdd	WP_GLYCOSYLATION_AND_RELATED_CONGENITAL_DEFECTS	22	0.385863	-0.349517
3841	4693	mdd	WP_PROSTAGLANDIN_AND_LEUKOTRIENE_METABOLISM_IN_SENESCENCE_WP5122	29	0.515612	-0.349621
3842	1902	mdd	REACTOME_MITOTIC_PROPHASE	77	0.874836	-0.349738
3843	4382	mdd	NABA_MATRISOME_HIGHLY_METASTATIC_BREAST_CANCER	36	0.553956	-0.349901
3844	5129	mdd	YANAGIHARA_ESX1_TARGETS	26	0.447248	-0.350039
3845	4712	mdd	REACTOME_PEROXISOMAL_LIPID_METABOLISM	28	0.512905	-0.350085
3846	5097	mdd	PID_IL3_PATHWAY	25	0.453507	-0.350251
3847	5732	mdd	KIM_LIVER_CANCER_POOR_SURVIVAL_UP	21	0.30089	-0.350566
3848	5159	mdd	HUNSBERGER_EXERCISE_REGULATED_GENES	27	0.442208	-0.350691
3849	5872	mdd	WANG_THOC1_TARGETS_DN	16	0.178406	-0.350843
3850	2795	mdd	GALE_APL_WITH_FLT3_MUTATED_UP	55	0.733651	-0.350917
3851	1130	mdd	DAVICIONI_MOLECULAR_ARMS_VS_ERMS_UP	303	1.16398	-0.351165
3852	2132	mdd	REACTOME_ISG15_ANTIVIRAL_MECHANISM	72	0.836512	-0.351347
3853	3829	mdd	REACTOME_DISEASES_ASSOCIATED_WITH_GLYCOSAMINOGLYCAN_METABOLISM	38	0.616189	-0.351468
3854	3190	mdd	KEGG_MEDICUS_REFERENCE_WNT_SIGNALING_PATHWAY	46	0.685332	-0.351688
3855	2578	mdd	REACTOME_PKR_MEDIATED_SIGNALING	65	0.76557	-0.351693
3856	4160	mdd	KEGG_SNARE_INTERACTIONS_IN_VESICULAR_TRANSPORT	36	0.577727	-0.351712
3857	2347	mdd	PID_TELOMERASE_PATHWAY	64	0.800677	-0.351824
3858	5512	mdd	WP_1Q21_1_COPY_NUMBER_VARIATION_SYNDROME	24	0.372705	-0.352323
3859	3765	mdd	SCHRAETS_MLL_TARGETS_DN	33	0.621985	-0.352355
3860	5202	mdd	DAIRKEE_CANCER_PRONE_RESPONSE_E2	27	0.433251	-0.352511
3861	1421	mdd	REACTOME_REGULATION_OF_EXPRESSION_OF_SLITS_AND_ROBOS	157	1.0186	-0.352577
3862	5155	mdd	BIOCARTA_BIOPEPTIDES_PATHWAY	28	0.442783	-0.352584
3863	3629	mdd	HOFFMANN_IMMATURE_TO_MATURE_B_LYMPHOCYTE_DN	43	0.637337	-0.35261
3864	5723	mdd	REACTOME_RUNX2_REGULATES_OSTEOBLAST_DIFFERENTIATION	22	0.305032	-0.352768
3865	2666	mdd	ZHENG_GLIOBLASTOMA_PLASTICITY_DN	56	0.752599	-0.352867
3866	3285	mdd	NAKAYAMA_FRA2_TARGETS	43	0.675433	-0.352871
3867	5422	mdd	REACTOME_DEFECTIVE_INTRINSIC_PATHWAY_FOR_APOPTOSIS	25	0.389097	-0.353051
3868	5822	mdd	REACTOME_SCAVENGING_BY_CLASS_A_RECEPTORS	19	0.245021	-0.353052
3869	4073	mdd	REACTOME_SPHINGOLIPID_DE_NOVO_BIOSYNTHESIS	32	0.589582	-0.353244
3870	2234	mdd	GUO_HEX_TARGETS_DN	62	0.819119	-0.353294
3871	2483	mdd	WP_COMPLEMENT_AND_COAGULATION_CASCADES	55	0.780005	-0.35331
3872	4784	mdd	CLASPER_LYMPHATIC_VESSELS_DURING_METASTASIS_DN	33	0.50431	-0.353477
3873	4010	mdd	KEGG_MEDICUS_VARIANT_MUTATION_CAUSED_ABERRANT_ABETA_TO_ELECTRON_TRANSFER_IN_COMPLEX_I	41	0.596222	-0.353632
3874	3795	mdd	KEGG_MEDICUS_VARIANT_FZD7_OVEREXPRESSION_TO_WNT_SIGNALING_PATHWAY	37	0.618926	-0.353695
3875	5754	mdd	WP_BMP_SIGNALING_IN_EYELID_DEVELOPMENT	20	0.294543	-0.353975
3876	4580	mdd	REACTOME_GAP_JUNCTION_ASSEMBLY	34	0.529871	-0.353996
3877	3014	mdd	KANG_DOXORUBICIN_RESISTANCE_UP	50	0.70804	-0.354031
3878	4408	mdd	GAZDA_DIAMOND_BLACKFAN_ANEMIA_MYELOID_DN	34	0.551534	-0.354159
3879	2485	mdd	GRAHAM_CML_QUIESCENT_VS_NORMAL_DIVIDING_UP	54	0.77989	-0.354263
3880	4145	mdd	REACTOME_ONCOGENE_INDUCED_SENESCENCE	33	0.579774	-0.354406
3881	5299	mdd	KEGG_MEDICUS_REFERENCE_ARNO_ARF_ACTB_G_SIGNALING_PATHWAY	25	0.417589	-0.354861
3882	4362	mdd	SPIRA_SMOKERS_LUNG_CANCER_UP	35	0.55641	-0.354868
3883	4437	mdd	FARDIN_HYPOXIA_11	31	0.548354	-0.354871
3884	2357	mdd	WP_CHOLESTEROL_METABOLISM	69	0.799403	-0.354914
3885	4623	mdd	BALDWIN_PRKCI_TARGETS_UP	31	0.524644	-0.354952
3886	5803	mdd	KEGG_MEDICUS_VARIANT_MUTATION_CAUSED_ABERRANT_DCTN1_TO_RETROGRADE_AXONAL_TRANSPORT	17	0.265643	-0.354954
3887	5817	mdd	KEGG_MEDICUS_ENV_FACTOR_IRON_TO_ANTEROGRADE_AXONAL_TRANSPORT	18	0.248138	-0.355018
3888	4350	mdd	WP_METABOLIC_REPROGRAMMING_IN_COLON_CANCER	38	0.556992	-0.355035
3889	1408	mdd	BROWNE_HCMV_INFECTION_18HR_UP	155	1.02368	-0.355083
3890	3563	mdd	LUI_THYROID_CANCER_CLUSTER_2	42	0.644538	-0.355308
3891	3513	mdd	REACTOME_VOLTAGE_GATED_POTASSIUM_CHANNELS	42	0.649816	-0.355409
3892	5840	mdd	KEGG_MEDICUS_PATHOGEN_HIV_TAT_TO_TLR2_4_NFKB_SIGNALING_PATHWAY	17	0.231433	-0.355466
3893	1347	mdd	REACTOME_INTRA_GOLGI_AND_RETROGRADE_GOLGI_TO_ER_TRAFFIC	194	1.04703	-0.355675
3894	2906	mdd	RHODES_CANCER_META_SIGNATURE	58	0.721245	-0.355732
3895	3737	mdd	KEGG_MEDICUS_REFERENCE_26S_PROTEASOME_MEDIATED_PROTEIN_DEGRADATION	36	0.625022	-0.355842
3896	1376	mdd	CHIANG_LIVER_CANCER_SUBCLASS_PROLIFERATION_UP	160	1.03457	-0.355916
3897	5787	mdd	GAVIN_PDE3B_TARGETS	21	0.276744	-0.355964
3898	2817	mdd	ELVIDGE_HYPOXIA_BY_DMOG_DN	54	0.73107	-0.355967
3899	2673	mdd	PID_HDAC_CLASSI_PATHWAY	61	0.751685	-0.356122
3900	5440	mdd	TIAN_TNF_SIGNALING_VIA_NFKB	24	0.387128	-0.356155
3901	4625	mdd	REACTOME_APOPTOTIC_CLEAVAGE_OF_CELLULAR_PROTEINS	35	0.524448	-0.35616
3902	2336	mdd	MUNSHI_MULTIPLE_MYELOMA_UP	70	0.802525	-0.356201
3903	2954	mdd	WP_NOVEL_INTRACELLULAR_COMPONENTS_OF_RIG_I_LIKE_RECEPTOR_PATHWAY	52	0.71548	-0.356209
3904	3149	mdd	NADLER_OBESITY_DN	47	0.690233	-0.356238
3905	5258	mdd	BIOCARTA_AGR_PATHWAY	29	0.424973	-0.356433
3906	5471	mdd	KEGG_ASCORBATE_AND_ALDARATE_METABOLISM	24	0.381762	-0.356433
3907	4568	mdd	REACTOME_PERK_REGULATES_GENE_EXPRESSION	30	0.530718	-0.35648
3908	2230	mdd	BLANCO_MELO_COVID19_SARS_COV_2_INFECTION_A594_ACE2_EXPRESSING_CELLS_RUXOLITINIB_DN	69	0.819824	-0.356853
3909	4051	mdd	DELPUECH_FOXO3_TARGETS_DN	34	0.592468	-0.356907
3910	4653	mdd	KYNG_RESPONSE_TO_H2O2_VIA_ERCC6_UP	34	0.51987	-0.35702
3911	3421	mdd	NIKOLSKY_BREAST_CANCER_8P12_P11_AMPLICON	48	0.659294	-0.357071
3912	5701	mdd	REACTOME_FORMATION_OF_TUBULIN_FOLDING_INTERMEDIATES_BY_CCT_TRIC	24	0.316463	-0.357154
3913	2614	mdd	PID_IL4_2PATHWAY	56	0.759628	-0.357294
3914	1716	mdd	DAIRKEE_CANCER_PRONE_RESPONSE_BPA_E2	107	0.920596	-0.357357
3915	3001	mdd	REACTOME_SIGNALING_BY_ERBB2	49	0.710323	-0.357402
3916	1895	mdd	MORI_PRE_BI_LYMPHOCYTE_UP	73	0.876267	-0.357439
3917	5382	mdd	KEGG_MEDICUS_VARIANT_MLL_AF4_FUSION_TO_TRANSCRIPTIONAL_ACTIVATION	25	0.400364	-0.357607
3918	2367	mdd	ZHOU_CELL_CYCLE_GENES_IN_IR_RESPONSE_6HR	77	0.797675	-0.357646
3919	3344	mdd	PID_AJDISS_2PATHWAY	47	0.667462	-0.357779
3920	3260	mdd	BURTON_ADIPOGENESIS_4	43	0.676931	-0.35781
3921	5745	mdd	STEGER_ADIPOGENESIS_UP	21	0.297629	-0.357861
3922	5809	mdd	KEGG_MEDICUS_REFERENCE_KINETOCHORE_MICROTUBULE_ATTACHMENT	19	0.253205	-0.357901
3923	3085	mdd	HENDRICKS_SMARCA4_TARGETS_UP	50	0.698389	-0.357925
3924	5529	mdd	VALK_AML_CLUSTER_16	24	0.368653	-0.357973
3925	4500	mdd	REACTOME_RHOBTB_GTPASE_CYCLE	34	0.538646	-0.358104
3926	4873	mdd	BIOCARTA_MET_PATHWAY	32	0.491666	-0.35822
3927	3906	mdd	REACTOME_DEACTIVATION_OF_THE_BETA_CATENIN_TRANSACTIVATING_COMPLEX	38	0.608474	-0.358241
3928	5196	mdd	LU_TUMOR_VASCULATURE_UP	27	0.434122	-0.358282
3929	3777	mdd	REACTOME_TRANSPORT_OF_MATURE_MRNAS_DERIVED_FROM_INTRONLESS_TRANSCRIPTS	41	0.621065	-0.358564
3930	5022	mdd	KEGG_MEDICUS_REFERENCE_PRNP_PI3K_NOX2_SIGNALING_PATHWAY	28	0.467002	-0.358584
3931	5094	mdd	LOPES_METHYLATED_IN_COLON_CANCER_DN	28	0.454356	-0.358842
3932	4946	mdd	WP_INFLAMMATORY_RESPONSE_PATHWAY	28	0.480781	-0.358925
3933	2288	mdd	YAO_TEMPORAL_RESPONSE_TO_PROGESTERONE_CLUSTER_16	70	0.810829	-0.359115
3934	2505	mdd	REACTOME_ACTIVATION_OF_ANTERIOR_HOX_GENES_IN_HINDBRAIN_DEVELOPMENT_DURING_EARLY_EMBRYOGENESIS	58	0.777606	-0.359511
3935	1340	mdd	DESERT_PERIVENOUS_HEPATOCELLULAR_CARCINOMA_SUBCLASS_UP	144	1.0482	-0.35965
3936	4629	mdd	TAKADA_GASTRIC_CANCER_COPY_NUMBER_DN	26	0.523908	-0.359764
3937	3372	mdd	REACTOME_COPI_INDEPENDENT_GOLGI_TO_ER_RETROGRADE_TRAFFIC	50	0.66465	-0.359938
3938	3454	mdd	LI_LUNG_CANCER	40	0.655926	-0.359988
3939	2845	mdd	KOKKINAKIS_METHIONINE_DEPRIVATION_48HR_DN	57	0.726679	-0.360091
3940	2762	mdd	MCCLUNG_CREB1_TARGETS_DN	53	0.737778	-0.360099
3941	3100	mdd	HUANG_FOXA2_TARGETS_UP	46	0.696929	-0.360181
3942	5377	mdd	IWANAGA_E2F1_TARGETS_INDUCED_BY_SERUM	22	0.402736	-0.360184
3943	3905	mdd	WP_VASOPRESSIN_REGULATED_WATER_REABSORPTION	43	0.608547	-0.360257
3944	5581	mdd	DORN_ADENOVIRUS_INFECTION_12HR_UP	24	0.355165	-0.360262
3945	3783	mdd	FARMER_BREAST_CANCER_CLUSTER_1	37	0.62056	-0.360368
3946	3199	mdd	SESTO_RESPONSE_TO_UV_C5	46	0.684477	-0.360578
3947	3144	mdd	GERHOLD_ADIPOGENESIS_UP	47	0.690679	-0.360781
3948	3301	mdd	KLEIN_PRIMARY_EFFUSION_LYMPHOMA_UP	46	0.673322	-0.36091
3949	3982	mdd	ZHAN_V2_LATE_DIFFERENTIATION_GENES	38	0.600484	-0.360944
3950	5302	mdd	BYSTRYKH_HEMATOPOIESIS_STEM_CELL_SCP2_QTL_TRANS	27	0.416867	-0.361001
3951	5687	mdd	YIH_RESPONSE_TO_ARSENITE_C1	21	0.32066	-0.361072
3952	5301	mdd	REACTOME_DOWNSTREAM_SIGNAL_TRANSDUCTION	28	0.416903	-0.361172
3953	5826	mdd	CHIBA_RESPONSE_TO_TSA_DN	19	0.240203	-0.361229
3954	4778	mdd	KEGG_MEDICUS_VARIANT_MUTATION_CAUSED_ABERRANT_SNCA_TO_26S_PROTEASOME_MEDIATED_PROTEIN_DEGRADATION	33	0.504899	-0.361309
3955	5183	mdd	REACTOME_ACTIVATION_OF_BH3_ONLY_PROTEINS	30	0.436971	-0.361482
3956	5081	mdd	WP_GASTRIC_CANCER_NETWORK_2	28	0.456554	-0.361677
3957	5450	mdd	BIOCARTA_VIP_PATHWAY	26	0.386131	-0.361787
3958	2185	mdd	SLEBOS_HEAD_AND_NECK_CANCER_WITH_HPV_UP	67	0.826712	-0.3618
3959	4748	mdd	REACTOME_NOD1_2_SIGNALING_PATHWAY	33	0.509041	-0.361964
3960	3165	mdd	KEGG_MEDICUS_VARIANT_LRP6_OVEREXPRESSION_TO_WNT_SIGNALING_PATHWAY	45	0.688792	-0.361999
3961	5371	mdd	COLIN_PILOCYTIC_ASTROCYTOMA_VS_GLIOBLASTOMA_DN	27	0.403701	-0.362337
3962	5503	mdd	PID_INSULIN_GLUCOSE_PATHWAY	26	0.374384	-0.362528
3963	3609	mdd	PID_RHOA_REG_PATHWAY	42	0.638541	-0.362551
3964	5367	mdd	REACTOME_INTERLEUKIN_20_FAMILY_SIGNALING	26	0.404441	-0.362596
3965	1967	mdd	NAKAYAMA_SOFT_TISSUE_TUMORS_PCA2_UP	78	0.861439	-0.363047
3966	5365	mdd	BIOCARTA_ERK_PATHWAY	26	0.404892	-0.363185
3967	2606	mdd	REACTOME_FORMATION_OF_PARAXIAL_MESODERM	63	0.761479	-0.363236
3968	5842	mdd	STEGER_ADIPOGENESIS_DN	22	0.228683	-0.363246
3969	1793	mdd	ACOSTA_PROLIFERATION_INDEPENDENT_MYC_TARGETS_UP	77	0.902986	-0.363582
3970	4400	mdd	REACTOME_SIGNAL_AMPLIFICATION	33	0.552429	-0.363673
3971	3272	mdd	AMIT_SERUM_RESPONSE_240_MCF10A	53	0.676121	-0.363736
3972	5273	mdd	BIOCARTA_VEGF_PATHWAY	25	0.421706	-0.363967
3973	4792	mdd	KEGG_MEDICUS_VARIANT_SCRAPIE_CONFORMATION_PRPSC_TO_26S_PROTEASOME_MEDIATED_PROTEIN_DEGRADATION	33	0.502826	-0.363974
3974	5789	mdd	WP_CHOLESTASIS	19	0.274931	-0.364069
3975	5768	mdd	VIETOR_IFRD1_TARGETS	20	0.287538	-0.36408
3976	3478	mdd	WP_GENES_CONTROLLING_NEPHROGENESIS	43	0.65302	-0.364365
3977	5327	mdd	WP_SPHINGOLIPID_METABOLISM_IN_SENESCENCE	27	0.411941	-0.364375
3978	5281	mdd	BONOME_OVARIAN_CANCER_POOR_SURVIVAL_UP	28	0.420653	-0.364406
3979	1173	mdd	REACTOME_G_ALPHA_I_SIGNALLING_EVENTS	305	1.14176	-0.36464
3980	2918	mdd	NATSUME_RESPONSE_TO_INTERFERON_BETA_DN	51	0.719784	-0.364703
3981	3526	mdd	COWLING_MYCN_TARGETS	39	0.648118	-0.364787
3982	5829	mdd	WP_MIRNA_TARGETS_IN_ECM_AND_MEMBRANE_RECEPTORS	22	0.238172	-0.364956
3983	5000	mdd	CERVERA_SDHB_TARGETS_1_DN	34	0.470621	-0.365073
3984	5779	mdd	BIOCARTA_CYTOKINE_PATHWAY	18	0.281531	-0.365108
3985	4433	mdd	GROSS_ELK3_TARGETS_DN	32	0.548626	-0.365155
3986	3788	mdd	WP_IL_3_SIGNALING_PATHWAY	46	0.619487	-0.36517
3987	5117	mdd	WP_CONSTITUTIVE_ANDROSTANE_RECEPTOR_PATHWAY	29	0.449742	-0.365326
3988	5577	mdd	KRIGE_AMINO_ACID_DEPRIVATION	24	0.355664	-0.365445
3989	2181	mdd	REACTOME_NUCLEAR_ENVELOPE_NE_REASSEMBLY	71	0.82708	-0.365503
3990	5616	mdd	MATZUK_SPERMATOGONIA	25	0.344111	-0.365699
3991	5778	mdd	WP_ANGIOTENSIN_II_RECEPTOR_TYPE_1_PATHWAY	25	0.281666	-0.365775
3992	2911	mdd	WP_MODULATORS_OF_TCR_SIGNALING_AND_T_CELL_ACTIVATION	56	0.720761	-0.365846
3993	5655	mdd	KEGG_MEDICUS_REFERENCE_TYPE_I_IFN_SIGNALING_PATHWAY	23	0.331295	-0.365917
3994	4404	mdd	PID_IL23_PATHWAY	37	0.552138	-0.365922
3995	3004	mdd	FLOTHO_PEDIATRIC_ALL_THERAPY_RESPONSE_UP	51	0.710105	-0.366396
3996	3776	mdd	REACTOME_TRANSCRIPTIONAL_REGULATION_BY_SMALL_RNAS	45	0.621068	-0.366738
3997	5435	mdd	KEGG_MEDICUS_VARIANT_MUTATION_CAUSED_ABERRANT_TUBA4A_TO_RETROGRADE_AXONAL_TRANSPORT	27	0.387395	-0.366978
3998	3603	mdd	SESTO_RESPONSE_TO_UV_C2	50	0.639948	-0.367014
3999	4171	mdd	WP_NUCLEOTIDE_BINDING_OLIGOMERIZATION_DOMAIN_NOD_PATHWAY	38	0.576573	-0.367146
4000	3893	mdd	MARIADASON_RESPONSE_TO_BUTYRATE_SULINDAC_6	41	0.609991	-0.367591
4001	5869	mdd	BIOCARTA_MCALPAIN_PATHWAY	18	0.188828	-0.367751
4002	3515	mdd	REACTOME_CHONDROITIN_SULFATE_DERMATAN_SULFATE_METABOLISM	45	0.649521	-0.367782
4003	5665	mdd	KOHN_EMT_EPITHELIAL	22	0.327934	-0.367822
4004	2200	mdd	REACTOME_CONSTITUTIVE_SIGNALING_BY_ABERRANT_PI3K_IN_CANCER	76	0.82431	-0.367947
4005	4155	mdd	REACTOME_COOPERATION_OF_PDCL_PHLP1_AND_TRIC_CCT_IN_G_PROTEIN_BETA_FOLDING	38	0.578327	-0.367986
4006	4468	mdd	WP_GLYCOSAMINOGLYCAN_SYNTHESIS_IN_FIBROBLASTS	39	0.54363	-0.36808
4007	3481	mdd	KEGG_ENDOMETRIAL_CANCER	49	0.652756	-0.368087
4008	5176	mdd	WP_TYPE_2_PAPILLARY_RENAL_CELL_CARCINOMA	31	0.438516	-0.368091
4009	2293	mdd	FOROUTAN_INTEGRATED_TGFB_EMT_DN	71	0.80965	-0.36811
4010	3181	mdd	REACTOME_TNF_SIGNALING	51	0.686534	-0.368148
4011	5210	mdd	WP_FAMILIAL_PARTIAL_LIPODYSTROPHY	30	0.431907	-0.368241
4012	5620	mdd	DAVIES_MULTIPLE_MYELOMA_VS_MGUS_DN	24	0.342463	-0.368315
4013	1624	mdd	BHATI_G2M_ARREST_BY_2METHOXYESTRADIOL_UP	105	0.94598	-0.368407
4014	4986	mdd	WP_AUTOPHAGY	29	0.473085	-0.368473
4015	4019	mdd	ZHAN_MULTIPLE_MYELOMA_LB_UP	44	0.595608	-0.368485
4016	5453	mdd	WP_SIGNAL_TRANSDUCTION_THROUGH_IL1R	31	0.38527	-0.368607
4017	2649	mdd	KEGG_ADHERENS_JUNCTION	66	0.754883	-0.368621
4018	4283	mdd	PIONTEK_PKD1_TARGETS_UP	38	0.564651	-0.368788
4019	5213	mdd	WP_STATIN_INHIBITION_OF_CHOLESTEROL_PRODUCTION	29	0.431487	-0.3689
4020	2917	mdd	LEE_LIVER_CANCER_ACOX1_DN	62	0.719934	-0.368908
4021	3838	mdd	WP_PDGF_PATHWAY	38	0.614919	-0.368968
4022	4542	mdd	KAAB_FAILED_HEART_VENTRICLE_DN	38	0.533775	-0.369104
4023	3936	mdd	KYNG_RESPONSE_TO_H2O2_VIA_ERCC6_DN	39	0.605331	-0.369111
4024	2851	mdd	GARGALOVIC_RESPONSE_TO_OXIDIZED_PHOSPHOLIPIDS_BLUE_DN	58	0.725747	-0.369217
4025	4786	mdd	REACTOME_METABOLISM_OF_STEROID_HORMONES	32	0.504153	-0.369249
4026	3137	mdd	ENGELMANN_CANCER_PROGENITORS_UP	46	0.691848	-0.369323
4027	1085	mdd	RAO_BOUND_BY_SALL4_ISOFORM_B	471	1.19968	-0.369471
4028	5372	mdd	KEGG_MEDICUS_REFERENCE_ITGA_B_TALIN_VINCULIN_SIGNALING_PATHWAY	29	0.403505	-0.369605
4029	5690	mdd	MAEKAWA_ATF2_TARGETS	22	0.320159	-0.369688
4030	4785	mdd	WP_PI3K_AKT_MTOR_SIGNALING_PATHWAY_AND_THERAPEUTIC_OPPORTUNITIES_IN_PROSTATE_CANCER	30	0.504195	-0.369943
4031	1391	mdd	REACTOME_SEPARATION_OF_SISTER_CHROMATIDS	174	1.02993	-0.369995
4032	4164	mdd	REACTOME_PKMTS_METHYLATE_HISTONE_LYSINES	36	0.577445	-0.370138
4033	5849	mdd	KEGG_MEDICUS_ENV_FACTOR_ZN_TO_ANTEROGRADE_AXONAL_TRANSPORT	18	0.217789	-0.370258
4034	4781	mdd	WP_ALSTROM_SYNDROME	31	0.504732	-0.370286
4035	4820	mdd	SIG_REGULATION_OF_THE_ACTIN_CYTOSKELETON_BY_RHO_GTPASES	30	0.498905	-0.370487
4036	2527	mdd	MEBARKI_HCC_PROGENITOR_WNT_DN_BLOCKED_BY_FZD8CRD	53	0.774393	-0.370539
4037	4943	mdd	BIOCARTA_INTEGRIN_PATHWAY	33	0.481151	-0.370548
4038	5775	mdd	WP_EBSTEIN_BARR_VIRUS_LMP1_SIGNALING	19	0.283496	-0.370893
4039	3975	mdd	WANG_TARGETS_OF_MLL_CBP_FUSION_DN	38	0.601436	-0.370953
4040	3311	mdd	WP_IL_18_SIGNALING_PATHWAY	53	0.671863	-0.370974
4041	4657	mdd	WP_FLUOROPYRIMIDINE_ACTIVITY	33	0.519187	-0.371001
4042	4170	mdd	PID_CXCR3_PATHWAY	41	0.576681	-0.371021
4043	5278	mdd	REACTOME_METABOLISM_OF_PORPHYRINS	26	0.421413	-0.371109
4044	3706	mdd	RASHI_RESPONSE_TO_IONIZING_RADIATION_4	43	0.628299	-0.371133
4045	3046	mdd	REACTOME_DNA_DAMAGE_BYPASS	45	0.703394	-0.371175
4046	4920	mdd	REACTOME_RHOU_GTPASE_CYCLE	36	0.483852	-0.371208
4047	5400	mdd	REACTOME_PYRUVATE_METABOLISM	29	0.396179	-0.371276
4048	3367	mdd	REACTOME_NOTCH1_INTRACELLULAR_DOMAIN_REGULATES_TRANSCRIPTION	44	0.665001	-0.371462
4049	3682	mdd	JAZAERI_BREAST_CANCER_BRCA1_VS_BRCA2_UP	45	0.63162	-0.371493
4050	5572	mdd	REACTOME_CYCLIN_A_B1_B2_ASSOCIATED_EVENTS_DURING_G2_M_TRANSITION	24	0.35682	-0.371521
4051	3871	mdd	ULE_SPLICING_VIA_NOVA2	42	0.611668	-0.37153
4052	4899	mdd	KEGG_MEDICUS_VARIANT_MUTATION_CAUSED_ABERRANT_ABETA_TO_26S_PROTEASOME_MEDIATED_PROTEIN_DEGRADATION	33	0.486758	-0.37171
4053	2322	mdd	MALONEY_RESPONSE_TO_17AAG_DN	67	0.804461	-0.37174
4054	4228	mdd	PID_AMB2_NEUTROPHILS_PATHWAY	40	0.569896	-0.371878
4055	5098	mdd	NEWMAN_ERCC6_TARGETS_DN	33	0.453467	-0.371993
4056	3223	mdd	TURASHVILI_BREAST_NORMAL_DUCTAL_VS_LOBULAR_UP	58	0.680861	-0.372071
4057	4081	mdd	WP_METABOLIC_REPROGRAMMING_IN_PANCREATIC_CANCER	41	0.588914	-0.372082
4058	3472	mdd	PID_PS1_PATHWAY	44	0.65401	-0.372218
4059	1992	mdd	DURCHDEWALD_SKIN_CARCINOGENESIS_UP	75	0.85664	-0.372232
4060	3827	mdd	REACTOME_VIRAL_MESSENGER_RNA_SYNTHESIS	42	0.616355	-0.372313
4061	5330	mdd	BERENJENO_ROCK_SIGNALING_NOT_VIA_RHOA_UP	29	0.411411	-0.372396
4062	2096	mdd	PID_SMAD2_3NUCLEAR_PATHWAY	75	0.841312	-0.372434
4063	3437	mdd	BECKER_TAMOXIFEN_RESISTANCE_UP	52	0.657953	-0.37251
4064	3897	mdd	WP_KIT_RECEPTOR_SIGNALING_PATHWAY	50	0.609508	-0.372517
4065	4256	mdd	AIGNER_ZEB1_TARGETS	33	0.567228	-0.372601
4066	3018	mdd	ZHENG_IL22_SIGNALING_UP	53	0.707772	-0.372661
4067	5284	mdd	WP_ANTIVIRAL_AND_ANTI_INFLAMMATORY_EFFECTS_OF_NRF2_ON_SARS_COV_2_PATHWAY	25	0.420233	-0.37268
4068	5525	mdd	WILLIAMS_ESR2_TARGETS_UP	26	0.369791	-0.372938
4069	4566	mdd	TANG_SENESCENCE_TP53_TARGETS_UP	33	0.531004	-0.373016
4070	4881	mdd	LIANG_HEMATOPOIESIS_STEM_CELL_NUMBER_SMALL_VS_HUGE_DN	33	0.490399	-0.373019
4071	1885	mdd	LEIN_MIDBRAIN_MARKERS	70	0.879228	-0.373086
4072	4265	mdd	REACTOME_SMOOTH_MUSCLE_CONTRACTION	40	0.566308	-0.373159
4073	4809	mdd	KEGG_BUTANOATE_METABOLISM	33	0.50038	-0.373333
4074	3089	mdd	KUMAR_AUTOPHAGY_NETWORK	60	0.697759	-0.373346
4075	2141	mdd	MIKKELSEN_MCV6_ICP_WITH_H3K27ME3	74	0.834577	-0.373444
4076	4565	mdd	LEE_AGING_MUSCLE_UP	38	0.53102	-0.373488
4077	2622	mdd	GOTZMANN_EPITHELIAL_TO_MESENCHYMAL_TRANSITION_UP	64	0.759055	-0.37358
4078	4054	mdd	APPIERTO_RESPONSE_TO_FENRETINIDE_DN	43	0.591943	-0.373692
4079	3967	mdd	KEGG_VALINE_LEUCINE_AND_ISOLEUCINE_DEGRADATION	42	0.602466	-0.373842
4080	5404	mdd	BIOCARTA_AT1R_PATHWAY	26	0.39531	-0.373943
4081	2528	mdd	PID_ENDOTHELIN_PATHWAY	62	0.774215	-0.374032
4082	5623	mdd	KEGG_MEDICUS_REFERENCE_TYPE_I_INTERFERON_TO_JAK_STAT_SIGNALING_PATHWAY	24	0.341611	-0.374128
4083	5482	mdd	WP_LIPID_METABOLISM_PATHWAY	28	0.379009	-0.374409
4084	2176	mdd	REACTOME_RAC3_GTPASE_CYCLE	82	0.828196	-0.374413
4085	2261	mdd	CHICAS_RB1_TARGETS_LOW_SERUM	77	0.815177	-0.374537
4086	1441	mdd	SCHLOSSER_MYC_TARGETS_REPRESSED_BY_SERUM	142	1.01072	-0.374979
4087	3479	mdd	KYNG_DNA_DAMAGE_BY_UV	51	0.652901	-0.375006
4088	1580	mdd	RICKMAN_TUMOR_DIFFERENTIATED_WELL_VS_MODERATELY_DN	103	0.956866	-0.375133
4089	5407	mdd	BIOCARTA_PYK2_PATHWAY	27	0.394413	-0.375324
4090	5864	mdd	WP_OVERVIEW_OF_NANOPARTICLE_EFFECTS	18	0.19577	-0.37537
4091	5167	mdd	REACTOME_THE_PHOTOTRANSDUCTION_CASCADE	32	0.440422	-0.375397
4092	3194	mdd	BOYLAN_MULTIPLE_MYELOMA_C_DN	52	0.6851	-0.375637
4093	5093	mdd	PID_IL1_PATHWAY	32	0.454489	-0.375758
4094	3375	mdd	TONKS_TARGETS_OF_RUNX1_RUNX1T1_FUSION_GRANULOCYTE_UP	47	0.664233	-0.375977
4095	4910	mdd	WP_PDGFR_BETA_PATHWAY	28	0.485921	-0.37612
4096	1035	mdd	WEI_MYCN_TARGETS_WITH_E_BOX	722	1.22745	-0.376183
4097	5479	mdd	PID_CDC42_REG_PATHWAY	25	0.379974	-0.376192
4098	1935	mdd	WP_METABOLIC_EPILEPTIC_DISORDERS	85	0.868716	-0.37624
4099	3913	mdd	WP_MITOCHONDRIAL_COMPLEX_I_ASSEMBLY_MODEL_OXPHOS_SYSTEM	44	0.607956	-0.376549
4100	2698	mdd	REACTOME_REGULATION_OF_PTEN_GENE_TRANSCRIPTION	59	0.748266	-0.376576
4101	5084	mdd	REACTOME_REGULATION_OF_HOMOTYPIC_CELL_CELL_ADHESION	30	0.45598	-0.376607
4102	4690	mdd	MALONEY_RESPONSE_TO_17AAG_UP	37	0.515914	-0.376681
4103	4908	mdd	WP_WHITE_FAT_CELL_DIFFERENTIATION	32	0.485964	-0.376727
4104	5795	mdd	WU_HBX_TARGETS_2_UP	20	0.269918	-0.376739
4105	5495	mdd	REACTOME_TNFS_BIND_THEIR_PHYSIOLOGICAL_RECEPTORS	27	0.376046	-0.376804
4106	3469	mdd	REACTOME_METABOLISM_OF_FAT_SOLUBLE_VITAMINS	45	0.654459	-0.376858
4107	2455	mdd	REACTOME_RHOC_GTPASE_CYCLE	68	0.7828	-0.376955
4108	3643	mdd	PID_AR_TF_PATHWAY	49	0.635818	-0.377251
4109	2239	mdd	ROSS_AML_OF_FAB_M7_TYPE	65	0.81859	-0.377365
4110	3095	mdd	WP_ENERGY_METABOLISM	47	0.697373	-0.377436
4111	3560	mdd	ZHU_CMV_8_HR_DN	47	0.644759	-0.377465
4112	5428	mdd	PID_IL2_STAT5_PATHWAY	28	0.387554	-0.377568
4113	4624	mdd	REACTOME_RHO_GTPASES_ACTIVATE_PKNS	33	0.524519	-0.377677
4114	2888	mdd	BIOCARTA_PPARA_PATHWAY	52	0.722442	-0.37773
4115	4584	mdd	WP_GLYCOGEN_SYNTHESIS_AND_DEGRADATION	35	0.529744	-0.37774
4116	4960	mdd	HERNANDEZ_MITOTIC_ARREST_BY_DOCETAXEL_1_DN	33	0.478007	-0.377923
4117	4158	mdd	WP_THYMIC_STROMAL_LYMPHOPOIETIN_TSLP_SIGNALING_PATHWAY	37	0.577875	-0.378076
4118	1220	mdd	MULLIGHAN_MLL_SIGNATURE_2_DN	254	1.10611	-0.378477
4119	4429	mdd	WP_NEURODEGENERATION_WITH_BRAIN_IRON_ACCUMULATION_NBIA_SUBTYPES_PATHWAY	40	0.549355	-0.378486
4120	4658	mdd	WP_TNF_RELATED_WEAK_INDUCER_OF_APOPTOSIS_TWEAK_SIGNALING_PATHWAY	37	0.519129	-0.378507
4121	5549	mdd	WP_NANOPARTICLE_MEDIATED_ACTIVATION_OF_RECEPTOR_SIGNALING	28	0.362664	-0.378678
4122	4642	mdd	LEE_AGING_MUSCLE_DN	39	0.521598	-0.3787
4123	5629	mdd	REACTOME_FOXO_MEDIATED_TRANSCRIPTION_OF_OXIDATIVE_STRESS_METABOLIC_AND_NEURONAL_GENES	28	0.338734	-0.379055
4124	5418	mdd	KEGG_MEDICUS_PATHOGEN_SHIGELLA_IPGD_TO_ARNO_ARF_ACTB_G_SIGNALING_PATHWAY	29	0.389983	-0.379143
4125	5227	mdd	WP_COHESIN_COMPLEX_CORNELIA_DE_LANGE_SYNDROME	27	0.428803	-0.379227
4126	4703	mdd	REACTOME_MAP2K_AND_MAPK_ACTIVATION	37	0.514397	-0.379241
4127	2764	mdd	KEGG_DRUG_METABOLISM_CYTOCHROME_P450	68	0.737421	-0.379353
4128	5532	mdd	BERENJENO_TRANSFORMED_BY_RHOA_REVERSIBLY_DN	26	0.367963	-0.379588
4129	5764	mdd	ZHENG_FOXP3_TARGETS_UP	24	0.288516	-0.37978
4130	5839	mdd	ABBUD_LIF_SIGNALING_1_DN	23	0.23157	-0.379867
4131	4613	mdd	KEGG_REGULATION_OF_AUTOPHAGY	33	0.526376	-0.37988
4132	5592	mdd	KEGG_MEDICUS_REFERENCE_IL6_FAMILY_TO_JAK_STAT_SIGNALING_PATHWAY	25	0.351949	-0.379889
4133	3907	mdd	LIANG_SILENCED_BY_METHYLATION_2	46	0.608442	-0.379925
4134	5868	mdd	KEGG_MEDICUS_REFERENCE_TYPE_II_INTERFERON_TO_JAK_STAT_SIGNALING_PATHWAY	21	0.189035	-0.379969
4135	5211	mdd	CROONQUIST_NRAS_SIGNALING_UP	31	0.431826	-0.380147
4136	5169	mdd	STONER_ESOPHAGEAL_CARCINOGENESIS_UP	32	0.439658	-0.380241
4137	5588	mdd	REACTOME_SYNDECAN_INTERACTIONS	25	0.353479	-0.380253
4138	3417	mdd	HOQUE_METHYLATED_IN_CANCER	56	0.659503	-0.380286
4139	5032	mdd	WP_PROSTAGLANDIN_SIGNALING	32	0.465331	-0.380437
4140	5237	mdd	REACTOME_SEALING_OF_THE_NUCLEAR_ENVELOPE_NE_BY_ESCRT_III	29	0.427878	-0.380539
4141	5184	mdd	PID_INTEGRIN_A4B1_PATHWAY	32	0.436766	-0.380747
4142	2816	mdd	WP_DNA_DAMAGE_RESPONSE	64	0.731103	-0.380843
4143	4890	mdd	CUI_TCF21_TARGETS_DN	30	0.4881	-0.380889
4144	1308	mdd	MCBRYAN_PUBERTAL_BREAST_3_4WK_UP	194	1.06012	-0.381021
4145	3021	mdd	REACTOME_NUCLEAR_EVENTS_KINASE_AND_TRANSCRIPTION_FACTOR_ACTIVATION	59	0.707272	-0.381029
4146	3589	mdd	WP_INTERLEUKIN_11_SIGNALING_PATHWAY	42	0.641351	-0.381035
4147	1708	mdd	ZHU_CMV_ALL_UP	102	0.923452	-0.381156
4148	4140	mdd	IKEDA_MIR133_TARGETS_UP	40	0.580034	-0.381338
4149	4622	mdd	AMIT_EGF_RESPONSE_60_MCF10A	34	0.524666	-0.381346
4150	3771	mdd	DUNNE_TARGETS_OF_AML1_MTG8_FUSION_UP	50	0.621697	-0.381387
4151	4841	mdd	OLSSON_E2F3_TARGETS_DN	33	0.4961	-0.381531
4152	3686	mdd	REACTOME_TAK1_DEPENDENT_IKK_AND_NF_KAPPA_B_ACTIVATION	41	0.631104	-0.381553
4153	4958	mdd	REACTOME_RHOH_GTPASE_CYCLE	35	0.47829	-0.381574
4154	3994	mdd	BROWNE_HCMV_INFECTION_8HR_DN	41	0.597905	-0.381636
4155	3193	mdd	PID_TGFBR_PATHWAY	52	0.685243	-0.381651
4156	3215	mdd	KEGG_PATHOGENIC_ESCHERICHIA_COLI_INFECTION	53	0.68202	-0.381699
4157	5156	mdd	WP_EICOSANOID_METABOLISM_VIA_CYCLOOXYGENASES_COX	30	0.442557	-0.381878
4158	5526	mdd	REACTOME_PURINERGIC_SIGNALING_IN_LEISHMANIASIS_INFECTION	26	0.369519	-0.381918
4159	3696	mdd	REACTOME_HEPARAN_SULFATE_HEPARIN_HS_GAG_METABOLISM	52	0.63011	-0.382026
4160	4046	mdd	LUI_THYROID_CANCER_CLUSTER_1	48	0.592846	-0.382044
4161	1930	mdd	REACTOME_HCMV_EARLY_EVENTS	68	0.869436	-0.382051
4162	5215	mdd	KEGG_MEDICUS_REFERENCE_HOMOLOGOUS_RECOMBINATION	31	0.430499	-0.382055
4163	5675	mdd	REACTOME_FERTILIZATION	26	0.324292	-0.382086
4164	2102	mdd	CARD_MIR302A_TARGETS	75	0.840413	-0.382093
4165	4182	mdd	REACTOME_CYCLIN_D_ASSOCIATED_EVENTS_IN_G1	44	0.575775	-0.382107
4166	4115	mdd	PID_EPHB_FWD_PATHWAY	39	0.583947	-0.382585
4167	2751	mdd	WP_MIRNA_REGULATION_OF_DNA_DAMAGE_RESPONSE	64	0.740186	-0.382641
4168	2521	mdd	REACTOME_GLYCOLYSIS	70	0.774955	-0.382657
4169	2413	mdd	WP_OXIDATION_BY_CYTOCHROME_P450	60	0.789456	-0.38295
4170	3327	mdd	REACTOME_GOLGI_ASSOCIATED_VESICLE_BIOGENESIS	51	0.66968	-0.382971
4171	5642	mdd	ABRAHAM_ALPC_VS_MULTIPLE_MYELOMA_UP	26	0.335133	-0.383003
4172	3911	mdd	PID_PI3KCI_PATHWAY	46	0.608003	-0.383063
4173	2928	mdd	WATANABE_COLON_CANCER_MSI_VS_MSS_DN	55	0.718463	-0.38314
4174	4485	mdd	CHEN_LVAD_SUPPORT_OF_FAILING_HEART_DN	41	0.541047	-0.38317
4175	4493	mdd	REACTOME_ASSEMBLY_AND_CELL_SURFACE_PRESENTATION_OF_NMDA_RECEPTORS	38	0.539658	-0.383237
4176	3391	mdd	BEGUM_TARGETS_OF_PAX3_FOXO1_FUSION_UP	55	0.662957	-0.383389
4177	4969	mdd	KEGG_SPHINGOLIPID_METABOLISM	34	0.476118	-0.383444
4178	4174	mdd	REACTOME_FLT3_SIGNALING	38	0.576365	-0.383665
4179	2518	mdd	REACTOME_NCAM_SIGNALING_FOR_NEURITE_OUT_GROWTH	62	0.775974	-0.383723
4180	2630	mdd	LEE_CALORIE_RESTRICTION_NEOCORTEX_DN	60	0.758361	-0.38379
4181	3216	mdd	WP_PATHOGENIC_ESCHERICHIA_COLI_INFECTION	53	0.68202	-0.383806
4182	2449	mdd	WP_EXTRAFOLLICULAR_AND_FOLLICULAR_B_CELL_ACTIVATION_BY_SARS_COV_2	69	0.783308	-0.383862
4183	4633	mdd	WP_NEURAL_CREST_CELL_MIGRATION_DURING_DEVELOPMENT	37	0.522993	-0.383967
4184	4499	mdd	DORN_ADENOVIRUS_INFECTION_48HR_DN	38	0.538755	-0.384057
4185	2687	mdd	REACTOME_RHOG_GTPASE_CYCLE	68	0.749292	-0.384174
4186	1653	mdd	FLECHNER_PBL_KIDNEY_TRANSPLANT_OK_VS_DONOR_UP	133	0.937608	-0.384201
4187	4638	mdd	REACTOME_STRIATED_MUSCLE_CONTRACTION	34	0.522415	-0.384495
4188	4664	mdd	REACTOME_TRIGLYCERIDE_METABOLISM	35	0.518735	-0.38451
4189	4275	mdd	REACTOME_RET_SIGNALING	39	0.565325	-0.384535
4190	5145	mdd	WP_INFLUENCE_OF_LAMINOPATHIES_ON_WNT_SIGNALING	34	0.444783	-0.384698
4191	4762	mdd	WANG_BARRETTS_ESOPHAGUS_AND_ESOPHAGUS_CANCER_DN	36	0.507362	-0.384705
4192	5767	mdd	NABA_MATRISOME_POORLY_METASTATIC_MELANOMA_TUMOR_CELL_DERIVED	22	0.287961	-0.384751
4193	5044	mdd	KEGG_TRYPTOPHAN_METABOLISM	36	0.463462	-0.38483
4194	2111	mdd	WP_1P36_COPY_NUMBER_VARIATION_SYNDROME	86	0.838924	-0.38494
4195	2781	mdd	PID_BETA_CATENIN_NUC_PATHWAY	69	0.735711	-0.385059
4196	5254	mdd	SHAFFER_IRF4_MULTIPLE_MYELOMA_PROGRAM	32	0.425361	-0.385109
4197	4484	mdd	PID_PI3K_PLC_TRK_PATHWAY	36	0.541086	-0.385176
4198	4020	mdd	LEE_METASTASIS_AND_ALTERNATIVE_SPLICING_DN	43	0.595577	-0.385266
4199	4830	mdd	MCBRYAN_PUBERTAL_BREAST_3_4WK_DN	32	0.497686	-0.385362
4200	5814	mdd	JEON_SMAD6_TARGETS_UP	23	0.25072	-0.38562
4201	5696	mdd	VALK_AML_CLUSTER_2	25	0.317906	-0.3857
4202	3826	mdd	BURTON_ADIPOGENESIS_PEAK_AT_8HR	38	0.616608	-0.385726
4203	2080	mdd	KIM_BIPOLAR_DISORDER_OLIGODENDROCYTE_DENSITY_CORR_DN	83	0.843995	-0.385773
4204	4208	mdd	STREICHER_LSM1_TARGETS_UP	39	0.572277	-0.385868
4205	2881	mdd	LY_AGING_OLD_DN	50	0.722918	-0.385907
4206	4396	mdd	REACTOME_SIGNALING_BY_FGFR1_IN_DISEASE	37	0.552679	-0.385912
4207	4063	mdd	WP_TROP2_REGULATORY_SIGNALING	43	0.590783	-0.385974
4208	2447	mdd	GRABARCZYK_BCL11B_TARGETS_UP	68	0.7834	-0.386037
4209	3919	mdd	WONG_PROTEASOME_GENE_MODULE	46	0.606973	-0.386113
4210	4670	mdd	DORN_ADENOVIRUS_INFECTION_32HR_DN	37	0.518154	-0.386114
4211	5508	mdd	WANG_ADIPOGENIC_GENES_REPRESSED_BY_SIRT1	25	0.37369	-0.386171
4212	5555	mdd	DORSEY_GAB2_TARGETS	27	0.361818	-0.386182
4213	2853	mdd	KAUFFMANN_MELANOMA_RELAPSE_UP	60	0.72545	-0.386227
4214	5744	mdd	WP_WNT_BETA_CATENIN_SIGNALING_PATHWAY_IN_LEUKEMIA	26	0.297721	-0.38624
4215	5644	mdd	ZHAN_LATE_DIFFERENTIATION_GENES_UP	28	0.334514	-0.386265
4216	5289	mdd	REACTOME_SIGNALING_BY_BMP	30	0.419326	-0.386526
4217	5506	mdd	WP_EPO_RECEPTOR_SIGNALING	26	0.373747	-0.386649
4218	2940	mdd	REACTOME_SIGNALING_BY_ERBB4	57	0.71747	-0.386728
4219	4273	mdd	KEGG_ALDOSTERONE_REGULATED_SODIUM_REABSORPTION	38	0.565432	-0.386853
4220	5550	mdd	REACTOME_VEGFR2_MEDIATED_VASCULAR_PERMEABILITY	26	0.362663	-0.386998
4221	2401	mdd	BAE_BRCA1_TARGETS_UP	60	0.791767	-0.387
4222	2996	mdd	AMIT_EGF_RESPONSE_240_HELA	56	0.710728	-0.387051
4223	5166	mdd	REACTOME_RHO_GTPASES_ACTIVATE_IQGAPS	29	0.440957	-0.387052
4224	3976	mdd	REACTOME_CARGO_TRAFFICKING_TO_THE_PERICILIARY_MEMBRANE	49	0.601321	-0.387071
4225	5704	mdd	REACTOME_ACTIVATION_OF_AMPK_DOWNSTREAM_OF_NMDARS	26	0.314828	-0.387296
4226	3807	mdd	FRASOR_TAMOXIFEN_RESPONSE_UP	43	0.617511	-0.387333
4227	3020	mdd	REACTOME_IRON_UPTAKE_AND_TRANSPORT	56	0.707512	-0.387649
4228	2574	mdd	MIKKELSEN_IPS_HCP_WITH_H3_UNMETHYLATED	74	0.766491	-0.38795
4229	2784	mdd	MEBARKI_HCC_PROGENITOR_WNT_DN	71	0.735404	-0.388039
4230	4691	mdd	ELVIDGE_HIF1A_AND_HIF2A_TARGETS_UP	38	0.515674	-0.388224
4231	4316	mdd	ZHAN_MULTIPLE_MYELOMA_MS_UP	41	0.561602	-0.388413
4232	4477	mdd	EBAUER_MYOGENIC_TARGETS_OF_PAX3_FOXO1_FUSION	43	0.541907	-0.388503
4233	2926	mdd	KEGG_COMPLEMENT_AND_COAGULATION_CASCADES	66	0.71869	-0.388574
4234	5096	mdd	WP_HEPATOCYTE_GROWTH_FACTOR_RECEPTOR_SIGNALING	33	0.453711	-0.388608
4235	5659	mdd	PID_INTEGRIN_CS_PATHWAY	25	0.33088	-0.388613
4236	5021	mdd	WP_STRIATED_MUSCLE_CONTRACTION_PATHWAY	36	0.467613	-0.388681
4237	4766	mdd	REACTOME_SIGNALING_BY_WNT_IN_CANCER	32	0.50702	-0.388744
4238	3444	mdd	NADLER_OBESITY_UP	58	0.656926	-0.388779
4239	2395	mdd	PID_MYC_ACTIV_PATHWAY	77	0.792766	-0.388878
4240	4981	mdd	LIU_OVARIAN_CANCER_TUMORS_AND_XENOGRAFTS_KINASES_DN	33	0.473491	-0.389051
4241	4937	mdd	SCHOEN_NFKB_SIGNALING	31	0.481669	-0.389315
4242	4246	mdd	HUMMEL_BURKITTS_LYMPHOMA_UP	39	0.568328	-0.389358
4243	4306	mdd	ABRAMSON_INTERACT_WITH_AIRE	39	0.562574	-0.389486
4244	2318	mdd	GARGALOVIC_RESPONSE_TO_OXIDIZED_PHOSPHOLIPIDS_TURQUOISE_UP	76	0.804789	-0.389515
4245	4660	mdd	REACTOME_RHOV_GTPASE_CYCLE	36	0.519077	-0.389578
4246	1839	mdd	ROPERO_HDAC2_TARGETS	97	0.890052	-0.389772
4247	4003	mdd	BUFFA_HYPOXIA_METAGENE	45	0.596794	-0.389794
4248	4082	mdd	WP_PANCREATIC_CANCER_SUBTYPES	47	0.588834	-0.389859
4249	1746	mdd	ACOSTA_PROLIFERATION_INDEPENDENT_MYC_TARGETS_DN	106	0.913768	-0.389885
4250	1428	mdd	REACTOME_MUSCLE_CONTRACTION	193	1.01646	-0.390199
4251	2517	mdd	REACTOME_HATS_ACETYLATE_HISTONES	71	0.776196	-0.390209
4252	5460	mdd	PID_P38_ALPHA_BETA_PATHWAY	29	0.384286	-0.390329
4253	2271	mdd	ANDERSEN_LIVER_CANCER_KRT19_DN	72	0.81403	-0.390348
4254	3747	mdd	WHITFIELD_CELL_CYCLE_LITERATURE	44	0.624385	-0.390474
4255	3749	mdd	PAPASPYRIDONOS_UNSTABLE_ATEROSCLEROTIC_PLAQUE_UP	52	0.624292	-0.39064
4256	3592	mdd	CHARAFE_BREAST_CANCER_BASAL_VS_MESENCHYMAL_DN	50	0.640881	-0.390745
4257	5748	mdd	KEGG_DORSO_VENTRAL_AXIS_FORMATION	24	0.297144	-0.390849
4258	4299	mdd	WP_TRANSLATION_INHIBITORS_IN_CHRONICALLY_ACTIVATED_PDGFRA_CELLS	44	0.563398	-0.391101
4259	5339	mdd	REACTOME_LAMININ_INTERACTIONS	28	0.408877	-0.391197
4260	4371	mdd	WP_NO_CGMP_PKG_MEDIATED_NEUROPROTECTION	41	0.555602	-0.391463
4261	3305	mdd	KENNY_CTNNB1_TARGETS_DN	50	0.673148	-0.391527
4262	4364	mdd	KEGG_ABC_TRANSPORTERS	41	0.556241	-0.392169
4263	4696	mdd	STEARMAN_TUMOR_FIELD_EFFECT_UP	35	0.515318	-0.392543
4264	3645	mdd	REACTOME_AUF1_HNRNP_D0_BINDS_AND_DESTABILIZES_MRNA	51	0.635596	-0.392654
4265	2731	mdd	REACTOME_RHOB_GTPASE_CYCLE	64	0.743935	-0.392732
4266	3464	mdd	KEGG_MEDICUS_REFERENCE_MITOCHONDRIAL_COMPLEX_UCP1_IN_THERMOGENESIS	52	0.654657	-0.392944
4267	3491	mdd	ZHANG_PROLIFERATING_VS_QUIESCENT	45	0.652192	-0.392955
4268	4068	mdd	PID_TXA2PATHWAY	52	0.589959	-0.392975
4269	3214	mdd	HOFFMANN_LARGE_TO_SMALL_PRE_BII_LYMPHOCYTE_DN	58	0.682121	-0.392992
4270	3354	mdd	KEGG_BASAL_CELL_CARCINOMA	55	0.666139	-0.3932
4271	3363	mdd	REACTOME_SNRNP_ASSEMBLY	51	0.665167	-0.393289
4272	4177	mdd	REACTOME_SYNTHESIS_OF_PIPS_AT_THE_PLASMA_MEMBRANE	46	0.576259	-0.393317
4273	3670	mdd	PID_RAC1_PATHWAY	52	0.633317	-0.393512
4274	2418	mdd	REACTOME_PEPTIDE_HORMONE_METABOLISM	81	0.788534	-0.393631
4275	4575	mdd	XU_GH1_EXOGENOUS_TARGETS_UP	46	0.530216	-0.393647
4276	3630	mdd	HERNANDEZ_MITOTIC_ARREST_BY_DOCETAXEL_2_UP	55	0.63718	-0.393766
4277	5477	mdd	REACTOME_HSF1_ACTIVATION	29	0.380449	-0.39391
4278	3270	mdd	PID_ATF2_PATHWAY	57	0.676255	-0.394172
4279	4547	mdd	WP_ENTEROCYTE_CHOLESTEROL_METABOLISM	34	0.533303	-0.394228
4280	2788	mdd	BREDEMEYER_RAG_SIGNALING_NOT_VIA_ATM_UP	60	0.735019	-0.39425
4281	2156	mdd	MARKEY_RB1_CHRONIC_LOF_UP	103	0.83144	-0.394398
4282	5591	mdd	REACTOME_ENERGY_DEPENDENT_REGULATION_OF_MTOR_BY_LKB1_AMPK	28	0.352222	-0.394438
4283	5069	mdd	HOWLIN_CITED1_TARGETS_1_DN	36	0.458823	-0.394752
4284	4548	mdd	LIU_TARGETS_OF_VMYB_VS_CMYB_DN	40	0.533211	-0.395199
4285	5113	mdd	PID_IL2_PI3K_PATHWAY	33	0.450088	-0.39522
4286	2872	mdd	WP_PARKIN_UBIQUITIN_PROTEASOMAL_SYSTEM_PATHWAY	64	0.723605	-0.395241
4287	5558	mdd	KEGG_MEDICUS_PATHOGEN_SALMONELLA_SOPB_TO_ARNO_ARF_ACTB_G_SIGNALING_PATHWAY	30	0.361539	-0.395391
4288	4506	mdd	BURTON_ADIPOGENESIS_7	42	0.538183	-0.395416
4289	3287	mdd	REACTOME_HCMV_LATE_EVENTS	52	0.675071	-0.395537
4290	4233	mdd	MORI_PLASMA_CELL_UP	47	0.569463	-0.395627
4291	2992	mdd	YAO_TEMPORAL_RESPONSE_TO_PROGESTERONE_CLUSTER_10	66	0.711069	-0.395739
4292	5353	mdd	WP_PREGNANE_X_RECEPTOR_PATHWAY	31	0.406323	-0.39577
4293	4384	mdd	REACTOME_CARBOXYTERMINAL_POST_TRANSLATIONAL_MODIFICATIONS_OF_TUBULIN	42	0.553654	-0.395818
4294	2600	mdd	LEE_LIVER_CANCER_DENA_DN	71	0.762388	-0.395832
4295	5230	mdd	WP_IL_5_SIGNALING_PATHWAY	34	0.428488	-0.395939
4296	5447	mdd	REACTOME_CD28_CO_STIMULATION	30	0.386733	-0.395969
4297	1726	mdd	KIM_RESPONSE_TO_TSA_AND_DECITABINE_UP	108	0.919349	-0.395991
4298	2434	mdd	NEMETH_INFLAMMATORY_RESPONSE_LPS_UP	80	0.786224	-0.395999
4299	1956	mdd	XU_GH1_EXOGENOUS_TARGETS_DN	91	0.864084	-0.396008
4300	4677	mdd	REACTOME_CLASS_C_3_METABOTROPIC_GLUTAMATE_PHEROMONE_RECEPTORS	39	0.51732	-0.396009
4301	1937	mdd	HOEBEKE_LYMPHOID_STEM_CELL_DN	84	0.868266	-0.396031
4302	5095	mdd	SEMENZA_HIF1_TARGETS	35	0.454137	-0.396358
4303	3552	mdd	BIOCARTA_NFAT_PATHWAY	51	0.645397	-0.396419
4304	2753	mdd	REACTOME_OXIDATIVE_STRESS_INDUCED_SENESCENCE	63	0.739725	-0.396664
4305	4355	mdd	ZHAN_MULTIPLE_MYELOMA_CD2_DN	44	0.556654	-0.396736
4306	4102	mdd	WP_SYNAPTIC_VESICLE_PATHWAY	48	0.585757	-0.396748
4307	2843	mdd	KEGG_RIG_I_LIKE_RECEPTOR_SIGNALING_PATHWAY	63	0.726873	-0.396841
4308	3274	mdd	CHIARADONNA_NEOPLASTIC_TRANSFORMATION_KRAS_CDC25_UP	53	0.675964	-0.396844
4309	2789	mdd	LEE_LIVER_CANCER_MYC_E2F1_DN	60	0.734891	-0.396896
4310	3869	mdd	TSUNODA_CISPLATIN_RESISTANCE_DN	43	0.611864	-0.396983
4311	5573	mdd	BIOCARTA_IL1R_PATHWAY	29	0.356478	-0.397194
4312	5204	mdd	GROSS_HYPOXIA_VIA_ELK3_ONLY_UP	32	0.432912	-0.397642
4313	5288	mdd	REACTOME_GLYCOSPHINGOLIPID_CATABOLISM	31	0.419438	-0.397643
4314	5472	mdd	WP_NUCLEAR_RECEPTORS_IN_LIPID_METABOLISM_AND_TOXICITY	33	0.381708	-0.397661
4315	4558	mdd	LANDIS_ERBB2_BREAST_TUMORS_65_DN	36	0.531974	-0.397681
4316	1905	mdd	REACTOME_SIGNALING_BY_FGFR	87	0.874271	-0.397761
4317	2651	mdd	YORDY_RECIPROCAL_REGULATION_BY_ETS1_AND_SP100_DN	64	0.754221	-0.39782
4318	1616	mdd	REACTOME_CELLULAR_RESPONSE_TO_STARVATION	144	0.947179	-0.397894
4319	3450	mdd	REACTOME_SCF_SKP2_MEDIATED_DEGRADATION_OF_P27_P21	55	0.656423	-0.398036
4320	3717	mdd	NAKAMURA_ADIPOGENESIS_EARLY_UP	56	0.627509	-0.398167
4321	3774	mdd	WP_SYNAPTIC_SIGNALING_PATHWAYS_ASSOCIATED_WITH_AUTISM_SPECTRUM_DISORDER	49	0.621392	-0.398199
4322	1339	mdd	RICKMAN_TUMOR_DIFFERENTIATED_WELL_VS_POORLY_UP	216	1.04825	-0.39839
4323	4926	mdd	REACTOME_MOLECULES_ASSOCIATED_WITH_ELASTIC_FIBRES	36	0.483121	-0.398393
4324	4471	mdd	KEGG_AMINO_SUGAR_AND_NUCLEOTIDE_SUGAR_METABOLISM	40	0.542661	-0.398577
4325	2384	mdd	RUAN_RESPONSE_TO_TNF_DN	76	0.794893	-0.398593
4326	1209	mdd	FARMER_BREAST_CANCER_APOCRINE_VS_BASAL	294	1.11421	-0.398821
4327	3302	mdd	BYSTROEM_CORRELATED_WITH_IL5_DN	56	0.673281	-0.398908
4328	5676	mdd	REACTOME_TIGHT_JUNCTION_INTERACTIONS	27	0.324227	-0.398933
4329	5424	mdd	KEGG_MEDICUS_REFERENCE_BRANCHING_MICROTUBULE_NUCLEATION	31	0.38886	-0.398961
4330	5338	mdd	EPPERT_CE_HSC_LSC	35	0.409122	-0.399
4331	2985	mdd	PID_MYC_REPRESS_PATHWAY	61	0.71218	-0.399185
4332	2013	mdd	JAZAG_TGFB1_SIGNALING_VIA_SMAD4_UP	98	0.853762	-0.399299
4333	5357	mdd	NUNODA_RESPONSE_TO_DASATINIB_IMATINIB_UP	29	0.405912	-0.399469
4334	2743	mdd	BURTON_ADIPOGENESIS_9	75	0.74233	-0.399859
4335	3340	mdd	NAGASHIMA_EGF_SIGNALING_UP	54	0.668327	-0.39987
4336	1217	mdd	BHAT_ESR1_TARGETS_VIA_AKT1_UP	263	1.1101	-0.400093
4337	2989	mdd	HOSHIDA_LIVER_CANCER_LATE_RECURRENCE_DN	63	0.711437	-0.400277
4338	4457	mdd	WENG_POR_TARGETS_LIVER_UP	42	0.545136	-0.400322
4339	3642	mdd	KEGG_MTOR_SIGNALING_PATHWAY	48	0.636128	-0.400573
4340	4768	mdd	REACTOME_SIGNALING_BY_MODERATE_KINASE_ACTIVITY_BRAF_MUTANTS	41	0.50694	-0.400685
4341	2536	mdd	TOOKER_GEMCITABINE_RESISTANCE_UP	73	0.773256	-0.400877
4342	2768	mdd	AKL_HTLV1_INFECTION_DN	60	0.736861	-0.400898
4343	1851	mdd	BHATI_G2M_ARREST_BY_2METHOXYESTRADIOL_DN	112	0.888121	-0.40099
4344	5256	mdd	SMID_BREAST_CANCER_RELAPSE_IN_BRAIN_UP	35	0.425064	-0.401175
4345	2241	mdd	DACOSTA_UV_RESPONSE_VIA_ERCC3_TTD_DN	78	0.818285	-0.401187
4346	5543	mdd	REACTOME_FCERI_MEDIATED_MAPK_ACTIVATION	32	0.36384	-0.401247
4347	3565	mdd	VERRECCHIA_EARLY_RESPONSE_TO_TGFB1	53	0.644047	-0.401307
4348	2961	mdd	SASSON_RESPONSE_TO_GONADOTROPHINS_UP	75	0.71461	-0.401455
4349	4232	mdd	ELLWOOD_MYC_TARGETS_DN	41	0.569561	-0.401533
4350	3752	mdd	REACTOME_MEIOSIS	55	0.62366	-0.401547
4351	3005	mdd	BASSO_CD40_SIGNALING_DN	66	0.71008	-0.401563
4352	1856	mdd	REACTOME_SIGNALING_BY_TGF_BETA_RECEPTOR_COMPLEX	90	0.88592	-0.401564
4353	2540	mdd	REACTOME_REGULATION_OF_RUNX2_EXPRESSION_AND_ACTIVITY	69	0.772089	-0.40162
4354	1550	mdd	WAKABAYASHI_ADIPOGENESIS_PPARG_RXRA_BOUND_36HR	143	0.970553	-0.40168
4355	5746	mdd	PID_IL27_PATHWAY	26	0.297527	-0.401843
4356	5039	mdd	GEISS_RESPONSE_TO_DSRNA_UP	37	0.464366	-0.402052
4357	2609	mdd	KYNG_DNA_DAMAGE_BY_GAMMA_AND_UV_RADIATION	73	0.761111	-0.40208
4358	4487	mdd	BEGUM_TARGETS_OF_PAX3_FOXO1_FUSION_DN	45	0.541035	-0.402081
4359	4983	mdd	REACTOME_EPHB_MEDIATED_FORWARD_SIGNALING	41	0.473318	-0.402094
4360	3671	mdd	WP_TGF_BETA_RECEPTOR_SIGNALING_IN_SKELETAL_DYSPLASIAS	57	0.633194	-0.402096
4361	3197	mdd	DIRMEIER_LMP1_RESPONSE_EARLY	62	0.684844	-0.402175
4362	3252	mdd	RIGGINS_TAMOXIFEN_RESISTANCE_UP	54	0.677215	-0.402266
4363	3455	mdd	BROWNE_HCMV_INFECTION_10HR_DN	52	0.655845	-0.402419
4364	2462	mdd	MIKKELSEN_MEF_LCP_WITH_H3K27ME3	63	0.781548	-0.402437
4365	2499	mdd	DANG_REGULATED_BY_MYC_UP	66	0.778197	-0.402519
4366	3443	mdd	ANDERSEN_CHOLANGIOCARCINOMA_CLASS1	56	0.657067	-0.402815
4367	4717	mdd	WP_NEURAL_CREST_CELL_MIGRATION_IN_CANCER	40	0.512489	-0.40309
4368	5684	mdd	YU_BAP1_TARGETS	28	0.321003	-0.403118
4369	1838	mdd	BROWNE_HCMV_INFECTION_12HR_UP	101	0.890091	-0.403181
4370	4030	mdd	KEGG_STARCH_AND_SUCROSE_METABOLISM	49	0.594697	-0.403192
4371	1353	mdd	WONG_MITOCHONDRIA_GENE_MODULE	188	1.04509	-0.403248
4372	4824	mdd	KEGG_PORPHYRIN_AND_CHLOROPHYLL_METABOLISM	37	0.498288	-0.403257
4373	4360	mdd	DEMAGALHAES_AGING_UP	51	0.556455	-0.403549
4374	3267	mdd	PID_PTP1B_PATHWAY	51	0.676455	-0.403593
4375	5556	mdd	SUMI_HNF4A_TARGETS	28	0.361714	-0.403598
4376	2520	mdd	RIZ_ERYTHROID_DIFFERENTIATION	73	0.774996	-0.404046
4377	4024	mdd	PID_FOXO_PATHWAY	47	0.59533	-0.404512
4378	2942	mdd	PID_NFAT_3PATHWAY	53	0.717323	-0.404548
4379	2005	mdd	STEIN_ESRRA_TARGETS_DN	91	0.854563	-0.404555
4380	5816	mdd	WP_HYPOTHESIZED_PATHWAYS_IN_PATHOGENESIS_OF_CARDIOVASCULAR_DISEASE	23	0.248232	-0.404824
4381	4124	mdd	REACTOME_RHOJ_GTPASE_CYCLE	49	0.582917	-0.405016
4382	2460	mdd	FRIDMAN_SENESCENCE_UP	75	0.781881	-0.405085
4383	5078	mdd	LIANG_HEMATOPOIESIS_STEM_CELL_NUMBER_LARGE_VS_TINY_DN	37	0.457204	-0.405221
4384	1600	mdd	MANNE_COVID19_NONICU_VS_HEALTHY_DONOR_PLATELETS_UP	134	0.952898	-0.405561
4385	5833	mdd	ROYLANCE_BREAST_CANCER_16Q_COPY_NUMBER_DN	24	0.234995	-0.405607
4386	4326	mdd	CHANGOLKAR_H2AFY_TARGETS_UP	42	0.560577	-0.405723
4387	5699	mdd	BIOCARTA_DEATH_PATHWAY	27	0.316651	-0.405763
4388	2595	mdd	ROSS_AML_WITH_MLL_FUSIONS	72	0.76285	-0.405962
4389	5057	mdd	BILANGES_RAPAMYCIN_SENSITIVE_GENES	35	0.460992	-0.406121
4390	5832	mdd	BIOCARTA_NO1_PATHWAY	28	0.235544	-0.406588
4391	4175	mdd	WP_NETRIN_UNC5B_SIGNALING_PATHWAY	49	0.576337	-0.406738
4392	4727	mdd	TOMLINS_PROSTATE_CANCER_UP	36	0.511557	-0.40677
4393	2564	mdd	REACTOME_UCH_PROTEINASES	79	0.767632	-0.40681
4394	5478	mdd	NABA_MATRISOME_POORLY_METASTATIC_MELANOMA	34	0.380311	-0.407002
4395	4583	mdd	ROVERSI_GLIOMA_LOH_REGIONS	44	0.529747	-0.407063
4396	2218	mdd	KEGG_PARKINSONS_DISEASE	89	0.820854	-0.407332
4397	5374	mdd	PID_FAS_PATHWAY	35	0.403452	-0.407412
4398	2103	mdd	VANTVEER_BREAST_CANCER_METASTASIS_DN	98	0.840397	-0.407552
4399	3541	mdd	IKEDA_MIR1_TARGETS_UP	53	0.646412	-0.407708
4400	1559	mdd	KRIEG_KDM3A_TARGETS_NOT_HYPOXIA	178	0.967008	-0.407749
4401	3288	mdd	PID_BCR_5PATHWAY	60	0.675006	-0.407815
4402	4600	mdd	PID_ARF6_TRAFFICKING_PATHWAY	48	0.528102	-0.408188
4403	2688	mdd	WP_NF1_COPY_NUMBER_VARIATION_SYNDROME	75	0.749021	-0.408234
4404	4579	mdd	WP_MECHANOREGULATION_AND_PATHOLOGY_OF_YAP_TAZ_VIA_HIPPO_AND_NON_HIPPO_MECHANISMS	43	0.52996	-0.408241
4405	3833	mdd	JI_RESPONSE_TO_FSH_DN	49	0.615568	-0.408444
4406	2243	mdd	SCHUETZ_BREAST_CANCER_DUCTAL_INVASIVE_DN	80	0.817749	-0.408689
4407	3062	mdd	REACTOME_PROCESSING_OF_DNA_DOUBLE_STRAND_BREAK_ENDS	58	0.701169	-0.408806
4408	5603	mdd	REACTOME_NICOTINATE_METABOLISM	28	0.348249	-0.409177
4409	2562	mdd	REACTOME_PROTEIN_PROTEIN_INTERACTIONS_AT_SYNAPSES	77	0.76789	-0.409358
4410	5713	mdd	REACTOME_MET_ACTIVATES_PTK2_SIGNALING	30	0.312055	-0.409709
4411	3669	mdd	KEGG_VIBRIO_CHOLERAE_INFECTION	51	0.633324	-0.409833
4412	2655	mdd	LEE_CALORIE_RESTRICTION_NEOCORTEX_UP	66	0.753466	-0.409872
4413	5342	mdd	CASORELLI_APL_SECONDARY_VS_DE_NOVO_UP	35	0.407842	-0.409879
4414	5462	mdd	KEGG_MEDICUS_VARIANT_MUTATION_CAUSED_ABERRANT_SOD1_TO_RETROGRADE_AXONAL_TRANSPORT	27	0.383569	-0.409883
4415	5315	mdd	KEGG_CYSTEINE_AND_METHIONINE_METABOLISM	33	0.414317	-0.409971
4416	4439	mdd	WP_HEART_DEVELOPMENT	44	0.548098	-0.41008
4417	3816	mdd	PLASARI_TGFB1_SIGNALING_VIA_NFIC_10HR_UP	51	0.617007	-0.410438
4418	1640	mdd	RIGGI_EWING_SARCOMA_PROGENITOR_DN	172	0.941575	-0.41044
4419	5380	mdd	WP_JAK_STAT_SIGNALING_IN_THE_REGULATION_OF_BETA_CELLS	34	0.401155	-0.410443
4420	4893	mdd	BIOCARTA_FCER1_PATHWAY	37	0.487939	-0.410518
4421	2601	mdd	HILLION_HMGA1_TARGETS	77	0.762215	-0.410874
4422	4995	mdd	STOSSI_RESPONSE_TO_ESTRADIOL	38	0.471714	-0.410954
4423	2057	mdd	BROWNE_HCMV_INFECTION_8HR_UP	91	0.847323	-0.411189
4424	5865	mdd	REACTOME_MISCELLANEOUS_TRANSPORT_AND_BINDING_EVENTS	23	0.193917	-0.411571
4425	4582	mdd	PID_INSULIN_PATHWAY	44	0.52978	-0.411644
4426	5544	mdd	WENDT_COHESIN_TARGETS_UP	31	0.36383	-0.411966
4427	2175	mdd	SCHLOSSER_SERUM_RESPONSE_AUGMENTED_BY_MYC	100	0.828251	-0.412065
4428	5060	mdd	REACTOME_TRANSPORT_OF_VITAMINS_NUCLEOSIDES_AND_RELATED_MOLECULES	38	0.46056	-0.412453
4429	3140	mdd	MOOTHA_VOXPHOS	64	0.691156	-0.412512
4430	4365	mdd	REACTOME_NEUROTRANSMITTER_RELEASE_CYCLE	46	0.556069	-0.412577
4431	1601	mdd	GOLDRATH_HOMEOSTATIC_PROLIFERATION	134	0.952892	-0.412668
4432	5800	mdd	KEGG_MEDICUS_REFERENCE_MICROTUBULE_NUCLEATION	27	0.2672	-0.412674
4433	2027	mdd	REACTOME_ESTROGEN_DEPENDENT_GENE_EXPRESSION	87	0.852776	-0.412981
4434	3384	mdd	REACTOME_ASSEMBLY_OF_COLLAGEN_FIBRILS_AND_OTHER_MULTIMERIC_STRUCTURES	59	0.663284	-0.413034
4435	4634	mdd	REACTOME_RND3_GTPASE_CYCLE	40	0.522885	-0.413301
4436	4042	mdd	REACTOME_REGULATION_OF_RUNX3_EXPRESSION_AND_ACTIVITY	51	0.593157	-0.41335
4437	3817	mdd	BLANCO_MELO_COVID19_BRONCHIAL_EPITHELIAL_CELLS_SARS_COV_2_INFECTION_DN	50	0.616989	-0.413535
4438	3586	mdd	REACTOME_PARASITE_INFECTION	57	0.641444	-0.413641
4439	5695	mdd	REACTOME_TRP_CHANNELS	27	0.318405	-0.413761
4440	1056	mdd	NUYTTEN_NIPP1_TARGETS_DN	765	1.21812	-0.413801
4441	4807	mdd	REACTOME_HOMOLOGOUS_DNA_PAIRING_AND_STRAND_EXCHANGE	41	0.50047	-0.414053
4442	1323	mdd	REACTOME_DNA_REPAIR	270	1.05296	-0.414168
4443	2858	mdd	DITTMER_PTHLH_TARGETS_DN	69	0.725063	-0.414259
4444	3331	mdd	WP_15Q11Q13_COPY_NUMBER_VARIATION	54	0.669289	-0.414296
4445	3501	mdd	REACTOME_AMINO_ACIDS_REGULATE_MTORC1	50	0.651284	-0.414316
4446	5448	mdd	WP_FACTORS_AND_PATHWAYS_AFFECTING_INSULIN_LIKE_GROWTH_FACTOR_IGF1_AKT_SIGNALING	36	0.38643	-0.415102
4447	3538	mdd	BRIDEAU_IMPRINTED_GENES	60	0.646712	-0.415243
4448	3495	mdd	LIM_MAMMARY_LUMINAL_PROGENITOR_UP	57	0.651563	-0.415288
4449	1945	mdd	KEGG_MELANOGENESIS	100	0.866927	-0.415361
4450	5530	mdd	VALK_AML_CLUSTER_5	28	0.368546	-0.415427
4451	5305	mdd	PID_ERBB4_PATHWAY	37	0.416111	-0.41547
4452	3764	mdd	BECKER_TAMOXIFEN_RESISTANCE_DN	49	0.621994	-0.415681
4453	4715	mdd	GU_PDEF_TARGETS_DN	39	0.512654	-0.415752
4454	5016	mdd	REACTOME_RECYCLING_PATHWAY_OF_L1	40	0.46895	-0.415997
4455	3715	mdd	REACTOME_DEFECTIVE_CFTR_CAUSES_CYSTIC_FIBROSIS	57	0.627665	-0.416198
4456	4902	mdd	BIOCARTA_KERATINOCYTE_PATHWAY	45	0.486579	-0.41628
4457	5087	mdd	PID_NFAT_TFPATHWAY	41	0.455748	-0.416329
4458	4912	mdd	AMIT_EGF_RESPONSE_480_MCF10A	42	0.485612	-0.416347
4459	4021	mdd	PID_CASPASE_PATHWAY	49	0.595417	-0.416379
4460	5433	mdd	REACTOME_SIGNALLING_TO_ERKS	34	0.387439	-0.416409
4461	4610	mdd	BILBAN_B_CLL_LPL_DN	39	0.526961	-0.416419
4462	4518	mdd	GARCIA_TARGETS_OF_FLI1_AND_DAX1_UP	46	0.536806	-0.416571
4463	3388	mdd	COLDREN_GEFITINIB_RESISTANCE_UP	72	0.663153	-0.416651
4464	1261	mdd	JOHNSTONE_PARVB_TARGETS_2_DN	309	1.08315	-0.416975
4465	5806	mdd	OUELLET_CULTURED_OVARIAN_CANCER_INVASIVE_VS_LMP_DN	30	0.263307	-0.417628
4466	1973	mdd	LINDGREN_BLADDER_CANCER_WITH_LOH_IN_CHR9Q	103	0.859977	-0.417741
4467	3763	mdd	MIKKELSEN_ES_HCP_WITH_H3_UNMETHYLATED	54	0.622147	-0.417765
4468	2192	mdd	HILLION_HMGA1B_TARGETS	78	0.825477	-0.417934
4469	4107	mdd	GAZDA_DIAMOND_BLACKFAN_ANEMIA_PROGENITOR_DN	56	0.585125	-0.418309
4470	3296	mdd	WP_ELECTRON_TRANSPORT_CHAIN_OXPHOS_SYSTEM_IN_MITOCHONDRIA	66	0.673987	-0.418597
4471	2931	mdd	REACTOME_CIRCADIAN_CLOCK	66	0.718043	-0.41873
4472	4447	mdd	REACTOME_DEFENSINS	48	0.546501	-0.418796
4473	3942	mdd	GEORGES_CELL_CYCLE_MIR192_TARGETS	58	0.604631	-0.419081
4474	5291	mdd	REACTOME_RESOLUTION_OF_D_LOOP_STRUCTURES	33	0.419258	-0.419148
4475	5042	mdd	REACTOME_GLYCOSPHINGOLIPID_METABOLISM	40	0.464007	-0.419484
4476	1158	mdd	FLORIO_NEOCORTEX_BASAL_RADIAL_GLIA_UP	338	1.1513	-0.419834
4477	4438	mdd	REACTOME_MRNA_SPLICING_MINOR_PATHWAY	48	0.548201	-0.420014
4478	5392	mdd	LIEN_BREAST_CARCINOMA_METAPLASTIC	32	0.398332	-0.420192
4479	5182	mdd	PID_INTEGRIN3_PATHWAY	37	0.43706	-0.420204
4480	1304	mdd	JAEGER_METASTASIS_DN	243	1.06174	-0.420659
4481	3569	mdd	KEGG_GLYCOLYSIS_GLUCONEOGENESIS	57	0.643895	-0.420666
4482	2310	mdd	DING_LUNG_CANCER_EXPRESSION_BY_COPY_NUMBER	96	0.806553	-0.420754
4483	1254	mdd	JINESH_BLEBBISHIELD_TRANSFORMED_STEM_CELL_SPHERES_DN	249	1.08595	-0.420887
4484	4335	mdd	REACTOME_SOMITOGENESIS	51	0.559073	-0.420985
4485	1630	mdd	TONKS_TARGETS_OF_RUNX1_RUNX1T1_FUSION_HSC_UP	169	0.944816	-0.421135
4486	4832	mdd	KUNINGER_IGF1_VS_PDGFB_TARGETS_DN	41	0.497367	-0.421163
4487	3332	mdd	ZHAN_MULTIPLE_MYELOMA_CD1_VS_CD2_UP	61	0.669254	-0.421314
4488	5664	mdd	DASU_IL6_SIGNALING_SCAR_UP	30	0.328741	-0.421315
4489	5781	mdd	WP_IL_19_SIGNALING_PATHWAY_MAP	28	0.280708	-0.421353
4490	5410	mdd	BIOCARTA_BCR_PATHWAY	31	0.393054	-0.421445
4491	2656	mdd	REACTOME_APC_C_CDH1_MEDIATED_DEGRADATION_OF_CDC20_AND_OTHER_APC_C_CDH1_TARGETED_PROTEINS_IN_LATE_MITOSIS_EARLY_G1	70	0.753446	-0.421456
4492	3330	mdd	REACTOME_SIGNALING_BY_FGFR_IN_DISEASE	61	0.669325	-0.421618
4493	3136	mdd	WP_PHYSICO_CHEMICAL_FEATURES_AND_TOXICITY_ASSOCIATED_PATHWAYS	63	0.692093	-0.421705
4494	4608	mdd	PID_HNF3B_PATHWAY	44	0.527095	-0.421997
4495	5073	mdd	SILIGAN_BOUND_BY_EWS_FLT1_FUSION	42	0.458235	-0.422106
4496	3423	mdd	CHANG_IMMORTALIZED_BY_HPV31_DN	58	0.659183	-0.42213
4497	2268	mdd	REACTOME_HCMV_INFECTION	92	0.814361	-0.422175
4498	2701	mdd	FERRANDO_T_ALL_WITH_MLL_ENL_FUSION_DN	77	0.747617	-0.422281
4499	5328	mdd	WP_TARGET_OF_RAPAMYCIN_SIGNALING	35	0.411868	-0.422283
4500	1675	mdd	RODWELL_AGING_KIDNEY_DN	125	0.932474	-0.422384
4501	2451	mdd	MATTIOLI_MGUS_VS_PCL	91	0.783093	-0.42325
4502	4570	mdd	PID_ANGIOPOIETIN_RECEPTOR_PATHWAY	47	0.530583	-0.423313
4503	5236	mdd	PID_BMP_PATHWAY	39	0.428	-0.423696
4504	3992	mdd	LEE_LIVER_CANCER_MYC_UP	50	0.59854	-0.423844
4505	4955	mdd	WP_VITAMIN_A_AND_CAROTENOID_METABOLISM	41	0.478733	-0.423949
4506	3745	mdd	PID_TAP63_PATHWAY	53	0.624682	-0.423994
4507	3938	mdd	WP_OVERLAP_BETWEEN_SIGNAL_TRANSDUCTION_PATHWAYS_CONTRIBUTING_TO_LMNA_LAMINOPATHIES	52	0.605183	-0.424005
4508	4718	mdd	PID_TNF_PATHWAY	43	0.512406	-0.424054
4509	2240	mdd	WP_G_PROTEIN_SIGNALING_PATHWAYS	90	0.818297	-0.424115
4510	1721	mdd	SANSOM_APC_TARGETS_UP	119	0.920107	-0.42429
4511	3961	mdd	AMIT_SERUM_RESPONSE_120_MCF10A	63	0.602652	-0.424301
4512	1934	mdd	HIRSCH_CELLULAR_TRANSFORMATION_SIGNATURE_DN	90	0.868848	-0.424369
4513	3488	mdd	WP_FERROPTOSIS	60	0.652501	-0.425169
4514	4050	mdd	REACTOME_SCF_BETA_TRCP_MEDIATED_DEGRADATION_OF_EMI1	51	0.592476	-0.425195
4515	4853	mdd	WOOD_EBV_EBNA1_TARGETS_DN	45	0.49463	-0.425304
4516	4031	mdd	REACTOME_SIGNALING_BY_ALK_IN_CANCER	51	0.594557	-0.42531
4517	1579	mdd	BURTON_ADIPOGENESIS_6	176	0.95715	-0.425674
4518	4476	mdd	SOTIRIOU_BREAST_CANCER_GRADE_1_VS_3_DN	48	0.542015	-0.425747
4519	1589	mdd	BROWNE_HCMV_INFECTION_30MIN_DN	126	0.954599	-0.425803
4520	4578	mdd	ZHAN_MULTIPLE_MYELOMA_UP	47	0.529967	-0.426001
4521	2889	mdd	NIKOLSKY_BREAST_CANCER_7Q21_Q22_AMPLICON	69	0.722435	-0.426327
4522	3493	mdd	ASTIER_INTEGRIN_SIGNALING	54	0.651993	-0.426331
4523	5798	mdd	REACTOME_RUNX2_REGULATES_BONE_DEVELOPMENT	29	0.267884	-0.426448
4524	5717	mdd	VALK_AML_CLUSTER_9	32	0.310905	-0.426456
4525	4217	mdd	CHEN_NEUROBLASTOMA_COPY_NUMBER_GAINS	48	0.571389	-0.426459
4526	3152	mdd	CHIARETTI_ACUTE_LYMPHOBLASTIC_LEUKEMIA_ZAP70	62	0.689858	-0.426507
4527	5725	mdd	WP_RESISTIN_AS_A_REGULATOR_OF_INFLAMMATION	31	0.303426	-0.426515
4528	5466	mdd	MORI_PLASMA_CELL_DN	34	0.383291	-0.426592
4529	4533	mdd	ZHAN_MULTIPLE_MYELOMA_CD1_UP	43	0.535095	-0.426685
4530	5240	mdd	PID_RAC1_REG_PATHWAY	36	0.427179	-0.426741
4531	5412	mdd	BIOCARTA_FMLP_PATHWAY	33	0.392446	-0.426826
4532	3031	mdd	RADMACHER_AML_PROGNOSIS	69	0.705268	-0.426954
4533	4034	mdd	KEGG_P53_SIGNALING_PATHWAY	64	0.594277	-0.427334
4534	1281	mdd	FISCHER_DIRECT_P53_TARGETS_META_ANALYSIS	286	1.07413	-0.427403
4535	3467	mdd	MARSON_FOXP3_TARGETS_UP	59	0.654568	-0.427498
4536	4930	mdd	PID_A6B1_A6B4_INTEGRIN_PATHWAY	46	0.482501	-0.427536
4537	4695	mdd	REACTOME_APOPTOTIC_EXECUTION_PHASE	43	0.515319	-0.427729
4538	2818	mdd	REACTOME_SIGNALING_BY_NOTCH4	77	0.730796	-0.42777
4539	4342	mdd	PID_IL6_7_PATHWAY	46	0.558293	-0.427877
4540	5439	mdd	WP_HOST_PATHOGEN_INTERACTION_OF_HUMAN_CORONAVIRUSES_MAPK_SIGNALING	35	0.387267	-0.428023
4541	5121	mdd	KEGG_PYRUVATE_METABOLISM	39	0.448558	-0.428306
4542	5101	mdd	MCGARVEY_SILENCED_BY_METHYLATION_IN_COLON_CANCER	41	0.452568	-0.428433
4543	2087	mdd	GLASS_IGF2BP1_CLIP_TARGETS_KNOCKDOWN_DN	107	0.842832	-0.428518
4544	3759	mdd	PID_SHP2_PATHWAY	55	0.622408	-0.428726
4545	1662	mdd	BENPORATH_PROLIFERATION	137	0.936259	-0.428828
4546	3766	mdd	JIANG_HYPOXIA_CANCER	55	0.621877	-0.428829
4547	5290	mdd	PID_GMCSF_PATHWAY	35	0.419297	-0.428848
4548	4187	mdd	REACTOME_COMPLEX_I_BIOGENESIS	47	0.575338	-0.429093
4549	5627	mdd	KEGG_PROPANOATE_METABOLISM	31	0.340328	-0.429239
4550	4827	mdd	BIOCARTA_TCR_PATHWAY	43	0.497941	-0.429294
4551	5195	mdd	REACTOME_ASSOCIATION_OF_TRIC_CCT_WITH_TARGET_PROTEINS_DURING_BIOSYNTHESIS	36	0.434406	-0.429316
4552	4211	mdd	SWEET_KRAS_TARGETS_DN	55	0.571986	-0.429343
4553	4687	mdd	BERENJENO_ROCK_SIGNALING_NOT_VIA_RHOA_DN	48	0.51648	-0.42939
4554	4301	mdd	WP_PLURIPOTENT_STEM_CELL_DIFFERENTIATION_PATHWAY	48	0.5632	-0.429474
4555	4593	mdd	STAMBOLSKY_TARGETS_OF_MUTATED_TP53_UP	46	0.528504	-0.429502
4556	3175	mdd	SESTO_RESPONSE_TO_UV_C1	68	0.687217	-0.429502
4557	3690	mdd	REACTOME_ARACHIDONIC_ACID_METABOLISM	55	0.630836	-0.429526
4558	3970	mdd	REACTOME_DEGRADATION_OF_AXIN	51	0.601721	-0.429641
4559	1548	mdd	SHEPARD_CRASH_AND_BURN_MUTANT_DN	182	0.970841	-0.429667
4560	5757	mdd	WP_CARDIOMYOCYTE_SIGNALING_PATHWAYS_CONVERGING_ON_TITIN	31	0.29368	-0.429685
4561	4414	mdd	KEGG_DRUG_METABOLISM_OTHER_ENZYMES	49	0.551233	-0.429986
4562	3116	mdd	LEE_LIVER_CANCER_CIPROFIBRATE_DN	63	0.6945	-0.430149
4563	2038	mdd	CADWELL_ATG16L1_TARGETS_UP	98	0.850501	-0.430566
4564	4973	mdd	JIANG_AGING_CEREBRAL_CORTEX_DN	44	0.475698	-0.43064
4565	4859	mdd	DORN_ADENOVIRUS_INFECTION_24HR_DN	39	0.493631	-0.430676
4566	4366	mdd	REACTOME_STABILIZATION_OF_P53	52	0.556025	-0.43081
4567	2529	mdd	REACTOME_CLASS_B_2_SECRETIN_FAMILY_RECEPTORS	90	0.774215	-0.430917
4568	5034	mdd	JIANG_TIP30_TARGETS_UP	42	0.465222	-0.431047
4569	4852	mdd	LINDSTEDT_DENDRITIC_CELL_MATURATION_B	45	0.494835	-0.431816
4570	4483	mdd	RICKMAN_HEAD_AND_NECK_CANCER_F	50	0.541131	-0.431913
4571	3496	mdd	REACTOME_G1_S_DNA_DAMAGE_CHECKPOINTS	63	0.651532	-0.432131
4572	4733	mdd	JOHANSSON_BRAIN_CANCER_EARLY_VS_LATE_DN	42	0.509933	-0.43221
4573	2503	mdd	REACTOME_GLUCOSE_METABOLISM	88	0.777843	-0.432378
4574	2461	mdd	SMID_BREAST_CANCER_RELAPSE_IN_BONE_UP	88	0.78176	-0.432389
4575	2949	mdd	PID_E2F_PATHWAY	69	0.716273	-0.432599
4576	5463	mdd	BIOCARTA_NUCLEARRS_PATHWAY	34	0.383427	-0.432684
4577	3879	mdd	WP_TGF_BETA_RECEPTOR_SIGNALING	53	0.610948	-0.43296
4578	2555	mdd	WINTER_HYPOXIA_UP	87	0.76896	-0.432965
4579	3385	mdd	SANSOM_WNT_PATHWAY_REQUIRE_MYC	60	0.663282	-0.433415
4580	2586	mdd	GALINDO_IMMUNE_RESPONSE_TO_ENTEROTOXIN	76	0.764449	-0.433519
4581	3379	mdd	REACTOME_REGULATION_OF_PTEN_STABILITY_AND_ACTIVITY	64	0.663782	-0.433647
4582	5499	mdd	NABA_BASEMENT_MEMBRANES	38	0.374842	-0.433758
4583	4058	mdd	WP_HEMATOPOIETIC_STEM_CELL_DIFFERENTIATION	51	0.591258	-0.433869
4584	3093	mdd	HOFFMANN_PRE_BI_TO_LARGE_PRE_BII_LYMPHOCYTE_DN	71	0.697422	-0.434486
4585	5217	mdd	AIYAR_COBRA1_TARGETS_UP	36	0.430475	-0.434497
4586	4369	mdd	BAKKER_FOXO3_TARGETS_UP	51	0.55582	-0.434546
4587	4640	mdd	WP_15Q25_COPY_NUMBER_VARIATION	43	0.521965	-0.43468
4588	4559	mdd	REACTOME_DEGRADATION_OF_GLI1_BY_THE_PROTEASOME	56	0.531918	-0.434861
4589	1328	mdd	WP_ALZHEIMER_39_S_DISEASE	246	1.05131	-0.434879
4590	3410	mdd	BOYLAN_MULTIPLE_MYELOMA_PCA3_DN	62	0.660493	-0.435009
4591	5431	mdd	VARELA_ZMPSTE24_TARGETS_DN	36	0.38751	-0.435132
4592	4737	mdd	WP_SPLICING_FACTOR_NOVA_REGULATED_SYNAPTIC_PROTEINS	41	0.509817	-0.435382
4593	3572	mdd	TAYLOR_METHYLATED_IN_ACUTE_LYMPHOBLASTIC_LEUKEMIA	68	0.643479	-0.436319
4594	4517	mdd	REACTOME_G2_M_DNA_DAMAGE_CHECKPOINT	55	0.5369	-0.436587
4595	1185	mdd	PUJANA_BRCA2_PCC_NETWORK	397	1.13642	-0.437026
4596	3168	mdd	REACTOME_TRANS_GOLGI_NETWORK_VESICLE_BUDDING	67	0.688387	-0.437264
4597	2378	mdd	ROVERSI_GLIOMA_COPY_NUMBER_UP	95	0.795831	-0.43732
4598	3263	mdd	RAGHAVACHARI_PLATELET_SPECIFIC_GENES	60	0.676611	-0.437349
4599	5358	mdd	PAPASPYRIDONOS_UNSTABLE_ATEROSCLEROTIC_PLAQUE_DN	39	0.405876	-0.437394
4600	2776	mdd	UEDA_CENTRAL_CLOCK	81	0.736209	-0.437396
4601	4684	mdd	ISSAEVA_MLL2_TARGETS	51	0.516705	-0.437707
4602	4757	mdd	KEGG_PROTEASOME	41	0.508013	-0.437849
4603	5381	mdd	REACTOME_RND2_GTPASE_CYCLE	39	0.400687	-0.437924
4604	3615	mdd	CORRE_MULTIPLE_MYELOMA_UP	64	0.638129	-0.438057
4605	1418	mdd	FISCHER_G2_M_CELL_CYCLE	217	1.01976	-0.438099
4606	4512	mdd	CORRE_MULTIPLE_MYELOMA_DN	51	0.537808	-0.438195
4607	2975	mdd	MCLACHLAN_DENTAL_CARIES_DN	69	0.713487	-0.438401
4608	2999	mdd	WP_COMPLEMENT_SYSTEM	89	0.710587	-0.438731
4609	5721	mdd	WP_DEVELOPMENT_AND_HETEROGENEITY_OF_THE_ILC_FAMILY	32	0.306631	-0.43902
4610	3187	mdd	NAKAYAMA_SOFT_TISSUE_TUMORS_PCA2_DN	69	0.68567	-0.439173
4611	3506	mdd	WP_DYRK1A_INVOLVEMENT_REGARDING_CELL_PROLIFERATION_IN_BRAIN_DEVELOPMENT	59	0.650731	-0.439199
4612	4370	mdd	KEGG_CYTOSOLIC_DNA_SENSING_PATHWAY	52	0.555686	-0.439396
4613	1459	mdd	REACTOME_MITOTIC_METAPHASE_AND_ANAPHASE	217	1.00546	-0.439568
4614	3353	mdd	SESTO_RESPONSE_TO_UV_C7	65	0.666174	-0.439724
4615	5810	mdd	WORSCHECH_TUMOR_EVASION_AND_TOLEROGENICITY_UP	30	0.252904	-0.439794
4616	4949	mdd	KENNY_CTNNB1_TARGETS_UP	47	0.479919	-0.439856
4617	2892	mdd	LI_DCP2_BOUND_MRNA	79	0.72221	-0.439877
4618	5106	mdd	PARK_APL_PATHOGENESIS_DN	44	0.451471	-0.440097
4619	5470	mdd	FIGUEROA_AML_METHYLATION_CLUSTER_3_DN	35	0.381975	-0.440111
4620	5444	mdd	TURASHVILI_BREAST_DUCTAL_CARCINOMA_VS_DUCTAL_NORMAL_UP	42	0.386899	-0.440415
4621	4310	mdd	REACTOME_NEGATIVE_REGULATION_OF_NOTCH4_SIGNALING	50	0.562275	-0.440513
4622	2260	mdd	LINDGREN_BLADDER_CANCER_CLUSTER_1_UP	102	0.815387	-0.441051
4623	4987	mdd	LEIN_ASTROCYTE_MARKERS	41	0.473075	-0.44107
4624	1414	mdd	GRADE_COLON_AND_RECTAL_CANCER_UP	256	1.02105	-0.44115
4625	2010	mdd	IKEDA_MIR30_TARGETS_UP	109	0.85403	-0.441355
4626	3300	mdd	WP_PROLACTIN_SIGNALING_PATHWAY	71	0.673619	-0.441359
4627	4991	mdd	WP_RANKL_RANK_SIGNALING_PATHWAY	48	0.472474	-0.441362
4628	3999	mdd	REACTOME_HEDGEHOG_LIGAND_BIOGENESIS	61	0.597462	-0.441452
4629	2458	mdd	LEE_EARLY_T_LYMPHOCYTE_UP	96	0.782546	-0.441473
4630	4939	mdd	WP_HEDGEHOG_SIGNALING_PATHWAY_WP4249	41	0.481657	-0.441626
4631	2604	mdd	SCHUHMACHER_MYC_TARGETS_UP	74	0.761829	-0.441684
4632	3734	mdd	PETROVA_PROX1_TARGETS_DN	54	0.625234	-0.441787
4633	5222	mdd	VANHARANTA_UTERINE_FIBROID_UP	39	0.429509	-0.442027
4634	4243	mdd	NABA_MATRISOME_PRIMARY_METASTATIC_COLORECTAL_TUMOR	52	0.568589	-0.442079
4635	3562	mdd	DOANE_BREAST_CANCER_CLASSES_UP	64	0.644603	-0.44231
4636	3718	mdd	HESS_TARGETS_OF_HOXA9_AND_MEIS1_UP	67	0.627313	-0.442374
4637	5266	mdd	REACTOME_MTOR_SIGNALLING	40	0.422742	-0.442686
4638	2351	mdd	DITTMER_PTHLH_TARGETS_UP	106	0.800158	-0.442779
4639	1984	mdd	PICCALUGA_ANGIOIMMUNOBLASTIC_LYMPHOMA_DN	120	0.857845	-0.442961
4640	3960	mdd	FONTAINE_FOLLICULAR_THYROID_ADENOMA_DN	62	0.602703	-0.443189
4641	2626	mdd	REACTOME_SIGNALING_BY_INSULIN_RECEPTOR	78	0.758768	-0.443227
4642	2711	mdd	WP_NEURAL_CREST_DIFFERENTIATION	98	0.746087	-0.443242
4643	2425	mdd	SEIDEN_ONCOGENESIS_BY_MET	82	0.787586	-0.443353
4644	4649	mdd	WP_MICROTUBULE_CYTOSKELETON_REGULATION	46	0.520369	-0.443456
4645	4387	mdd	GUILLAUMOND_KLF10_TARGETS_UP	48	0.553423	-0.443632
4646	5758	mdd	WP_EXTRACELLULAR_VESICLE_MEDIATED_SIGNALING_IN_RECIPIENT_CELLS	30	0.293611	-0.4437
4647	5023	mdd	SAMOLS_TARGETS_OF_KHSV_MIRNAS_DN	48	0.466934	-0.44375
4648	4867	mdd	REACTOME_DISEASES_OF_DNA_REPAIR	49	0.492417	-0.443812
4649	4039	mdd	LEE_LIVER_CANCER_MYC_DN	57	0.593348	-0.444092
4650	5082	mdd	PID_SYNDECAN_1_PATHWAY	43	0.456437	-0.444252
4651	5730	mdd	BOQUEST_STEM_CELL_CULTURED_VS_FRESH_DN	30	0.302084	-0.444294
4652	2967	mdd	WALLACE_PROSTATE_CANCER_RACE_DN	77	0.71392	-0.444354
4653	3819	mdd	REACTOME_SEMAPHORIN_INTERACTIONS	61	0.616849	-0.444629
4654	4993	mdd	NAKAMURA_METASTASIS_MODEL_DN	41	0.472196	-0.444635
4655	2314	mdd	LIEN_BREAST_CARCINOMA_METAPLASTIC_VS_DUCTAL_DN	102	0.806078	-0.44464
4656	5454	mdd	SHIN_B_CELL_LYMPHOMA_CLUSTER_8	36	0.385173	-0.444713
4657	2004	mdd	TSENG_IRS1_TARGETS_DN	117	0.85479	-0.44479
4658	3503	mdd	MORI_MATURE_B_LYMPHOCYTE_DN	69	0.651084	-0.445003
4659	1729	mdd	KIM_ALL_DISORDERS_DURATION_CORR_DN	135	0.9177	-0.445159
4660	1741	mdd	MANNE_COVID19_COMBINED_COHORT_VS_HEALTHY_DONOR_PLATELETS_UP	165	0.914871	-0.445169
4661	2320	mdd	OUELLET_OVARIAN_CANCER_INVASIVE_VS_LMP_UP	103	0.804612	-0.445337
4662	5560	mdd	WP_NEOVASCULARISATION_PROCESSES	37	0.36108	-0.445586
4663	4892	mdd	REACTOME_CROSS_PRESENTATION_OF_SOLUBLE_EXOGENOUS_ANTIGENS_ENDOSOMES	45	0.487951	-0.445682
4664	4644	mdd	BURTON_ADIPOGENESIS_11	46	0.521329	-0.445747
4665	4094	mdd	WP_8P23_1_COPY_NUMBER_VARIATION_SYNDROME	50	0.586951	-0.445886
4666	3640	mdd	KEGG_METABOLISM_OF_XENOBIOTICS_BY_CYTOCHROME_P450	68	0.636299	-0.446008
4667	3648	mdd	PID_CDC42_PATHWAY	68	0.635325	-0.446354
4668	4037	mdd	BILD_SRC_ONCOGENIC_SIGNATURE	54	0.593673	-0.446514
4669	3544	mdd	WP_ARRHYTHMOGENIC_RIGHT_VENTRICULAR_CARDIOMYOPATHY	69	0.646184	-0.446561
4670	4501	mdd	DELPUECH_FOXO3_TARGETS_UP	62	0.538617	-0.446754
4671	2902	mdd	REACTOME_TRANSPORT_OF_MATURE_TRANSCRIPT_TO_CYTOPLASM	77	0.72159	-0.44684
4672	3398	mdd	BOSCO_INTERFERON_INDUCED_ANTIVIRAL_MODULE	72	0.66217	-0.446962
4673	3557	mdd	KEGG_MELANOMA	67	0.645033	-0.447523
4674	3792	mdd	ROSS_AML_WITH_AML1_ETO_FUSION	69	0.619082	-0.447754
4675	5041	mdd	BOHN_PRIMARY_IMMUNODEFICIENCY_SYNDROM_UP	44	0.464027	-0.447966
4676	4165	mdd	WORSCHECH_TUMOR_REJECTION_UP	57	0.577337	-0.44802
4677	4379	mdd	SONG_TARGETS_OF_IE86_CMV_PROTEIN	52	0.554221	-0.448246
4678	4300	mdd	WP_10Q22Q23_COPY_NUMBER_VARIATION	54	0.563295	-0.448382
4679	4864	mdd	DAUER_STAT3_TARGETS_UP	46	0.492771	-0.448441
4680	5220	mdd	MEBARKI_HCC_PROGENITOR_WNT_UP_CTNNB1_DEPENDENT_BLOCKED_BY_FZD8CRD	41	0.429961	-0.448514
4681	5011	mdd	PID_CERAMIDE_PATHWAY	43	0.469182	-0.448702
4682	3457	mdd	QUINTENS_EMBRYONIC_BRAIN_RESPONSE_TO_IR	70	0.655584	-0.449128
4683	5522	mdd	HALMOS_CEBPA_TARGETS_DN	39	0.370589	-0.449262
4684	5500	mdd	REACTOME_O_GLYCOSYLATION_OF_TSR_DOMAIN_CONTAINING_PROTEINS	35	0.374837	-0.449465
4685	5112	mdd	WP_CHRONIC_HYPERGLYCEMIA_IMPAIRMENT_OF_NEURON_FUNCTION	44	0.45031	-0.44958
4686	2187	mdd	HAHTOLA_MYCOSIS_FUNGOIDES_CD4_DN	104	0.826021	-0.449683
4687	5752	mdd	NIKOLSKY_BREAST_CANCER_20Q11_AMPLICON	31	0.296152	-0.449849
4688	4318	mdd	LEE_LIVER_CANCER_E2F1_UP	60	0.56144	-0.449943
4689	3321	mdd	TARTE_PLASMA_CELL_VS_B_LYMPHOCYTE_UP	75	0.670347	-0.450014
4690	3872	mdd	LINDVALL_IMMORTALIZED_BY_TERT_UP	62	0.611586	-0.450064
4691	5749	mdd	ROZANOV_MMP14_TARGETS_SUBSET	31	0.296803	-0.45017
4692	4247	mdd	REACTOME_DECTIN_1_MEDIATED_NONCANONICAL_NF_KB_SIGNALING	57	0.568223	-0.450246
4693	5267	mdd	ZHAN_MULTIPLE_MYELOMA_DN	40	0.422644	-0.450422
4694	5799	mdd	DUTTA_APOPTOSIS_VIA_NFKB	32	0.267355	-0.450732
4695	5693	mdd	BIOCARTA_ALK_PATHWAY	37	0.319819	-0.450852
4696	1329	mdd	WP_ALZHEIMER_39_S_DISEASE_AND_MIRNA_EFFECTS	246	1.05131	-0.451383
4697	5760	mdd	BARRIER_CANCER_RELAPSE_NORMAL_SAMPLE_UP	29	0.292268	-0.451402
4698	3123	mdd	BOYLAN_MULTIPLE_MYELOMA_PCA3_UP	76	0.693383	-0.451426
4699	3849	mdd	WP_G1_TO_S_CELL_CYCLE_CONTROL	64	0.613407	-0.451477
4700	2170	mdd	REACTOME_SIGNALING_BY_TGFB_FAMILY_MEMBERS	119	0.829285	-0.451506
4701	5004	mdd	REACTOME_NETRIN_1_SIGNALING	48	0.470432	-0.451966
4702	4596	mdd	MARTINEZ_RESPONSE_TO_TRABECTEDIN	45	0.528336	-0.452082
4703	2579	mdd	LIAN_LIPA_TARGETS_6M	71	0.765207	-0.45236
4704	5120	mdd	REACTOME_INOSITOL_PHOSPHATE_METABOLISM	45	0.448617	-0.452464
4705	5190	mdd	KEGG_MEDICUS_REFERENCE_RAB7_REGULATED_MICROTUBULE_MINUS_END_DIRECTED_TRANSPORT	40	0.435916	-0.452574
4706	4459	mdd	PID_IL2_1PATHWAY	54	0.545028	-0.452612
4707	3601	mdd	KEGG_GLYCEROPHOSPHOLIPID_METABOLISM	70	0.640024	-0.452644
4708	4143	mdd	BERNARD_PPAPDC1B_TARGETS_DN	53	0.579805	-0.453044
4709	3414	mdd	PUIFFE_INVASION_INHIBITED_BY_ASCITES_UP	66	0.659863	-0.453191
4710	1250	mdd	YAGI_AML_WITH_INV_16_TRANSLOCATION	376	1.08837	-0.453293
4711	5070	mdd	KHETCHOUMIAN_TRIM24_TARGETS_UP	44	0.458718	-0.453522
4712	5175	mdd	KUROZUMI_RESPONSE_TO_ONCOCYTIC_VIRUS	41	0.438578	-0.453656
4713	5090	mdd	ZHAN_MULTIPLE_MYELOMA_CD1_VS_CD2_DN	49	0.45515	-0.453732
4714	4627	mdd	CROONQUIST_STROMAL_STIMULATION_UP	49	0.523984	-0.453755
4715	4349	mdd	WILCOX_RESPONSE_TO_PROGESTERONE_DN	56	0.557402	-0.454438
4716	4984	mdd	HOFMANN_CELL_LYMPHOMA_UP	43	0.473273	-0.454902
4717	4027	mdd	PID_HIF1_TFPATHWAY	65	0.595215	-0.455367
4718	4417	mdd	KEGG_HEDGEHOG_SIGNALING_PATHWAY	55	0.550567	-0.455386
4719	1302	mdd	REACTOME_INTRACELLULAR_SIGNALING_BY_SECOND_MESSENGERS	295	1.06235	-0.455603
4720	1962	mdd	REACTOME_SARS_COV_1_INFECTION	133	0.862338	-0.455656
4721	4504	mdd	BROWNE_HCMV_INFECTION_30MIN_UP	48	0.538323	-0.455912
4722	4711	mdd	KEGG_NON_SMALL_CELL_LUNG_CANCER	52	0.513002	-0.456066
4723	1268	mdd	REACTOME_SIGNALING_BY_WNT	259	1.08066	-0.456208
4724	5718	mdd	PID_PI3KCI_AKT_PATHWAY	34	0.310613	-0.456505
4725	5584	mdd	WP_ATM_SIGNALING_IN_DEVELOPMENT_AND_DISEASE	39	0.354273	-0.456809
4726	5726	mdd	GYORFFY_DOXORUBICIN_RESISTANCE	35	0.303159	-0.456932
4727	3851	mdd	BROWNE_HCMV_INFECTION_6HR_UP	58	0.613296	-0.45724
4728	3810	mdd	PID_TRKR_PATHWAY	60	0.617352	-0.457375
4729	4262	mdd	REACTOME_HSP90_CHAPERONE_CYCLE_FOR_STEROID_HORMONE_RECEPTORS_SHR_IN_THE_PRESENCE_OF_LIGAND	53	0.566571	-0.457554
4730	1105	mdd	FORTSCHEGGER_PHF8_TARGETS_DN	687	1.18509	-0.457634
4731	4231	mdd	ZHANG_GATA6_TARGETS_DN	61	0.569572	-0.457852
4732	5320	mdd	PEDERSEN_METASTASIS_BY_ERBB2_ISOFORM_1	42	0.413918	-0.457923
4733	4227	mdd	GENTILE_UV_LOW_DOSE_DN	58	0.569978	-0.458188
4734	2733	mdd	SASSON_RESPONSE_TO_FORSKOLIN_UP	77	0.743846	-0.458382
4735	4951	mdd	WP_VITAMIN_B12_METABOLISM	48	0.479517	-0.458782
4736	4327	mdd	WP_LUNG_FIBROSIS	58	0.560565	-0.458966
4737	5815	mdd	KEGG_MEDICUS_REFERENCE_IFN_RIPK1_3_SIGNALING_PATHWAY	31	0.248552	-0.458968
4738	2194	mdd	YAGI_AML_WITH_T_9_11_TRANSLOCATION	115	0.825256	-0.459125
4739	4114	mdd	MAHAJAN_RESPONSE_TO_IL1A_DN	64	0.58411	-0.45923
4740	5245	mdd	WP_IL_26_SIGNALING_PATHWAYS	45	0.42613	-0.459748
4741	3543	mdd	KEGG_ARRHYTHMOGENIC_RIGHT_VENTRICULAR_CARDIOMYOPATHY_ARVC	69	0.646184	-0.460102
4742	5613	mdd	MARTIN_NFKB_TARGETS_UP	41	0.3453	-0.460104
4743	1840	mdd	ROSTY_CERVICAL_CANCER_PROLIFERATION_CLUSTER	130	0.889701	-0.460139
4744	4223	mdd	REACTOME_RHOQ_GTPASE_CYCLE	57	0.570668	-0.460588
4745	4321	mdd	LIN_MELANOMA_COPY_NUMBER_UP	65	0.561142	-0.460673
4746	3102	mdd	REACTOME_SELECTIVE_AUTOPHAGY	74	0.69658	-0.460691
4747	4465	mdd	WP_ONCOSTATIN_M_SIGNALING_PATHWAY	56	0.543793	-0.46137
4748	5234	mdd	MILI_PSEUDOPODIA	41	0.428154	-0.4615
4749	3477	mdd	WP_UROTENSIN_II_MEDIATED_SIGNALING_PATHWAY	68	0.653124	-0.461848
4750	3608	mdd	REACTOME_CELLULAR_RESPONSE_TO_HYPOXIA	69	0.638661	-0.462165
4751	2867	mdd	REACTOME_TRANSPORT_OF_BILE_SALTS_AND_ORGANIC_ACIDS_METAL_IONS_AND_AMINE_COMPOUNDS	81	0.723899	-0.462738
4752	4189	mdd	REACTOME_ASYMMETRIC_LOCALIZATION_OF_PCP_PROTEINS	60	0.574982	-0.462788
4753	2369	mdd	TSENG_IRS1_TARGETS_UP	95	0.79725	-0.463136
4754	3647	mdd	GOLDRATH_IMMUNE_MEMORY	63	0.63538	-0.463231
4755	3169	mdd	KEGG_MEDICUS_REFERENCE_GF_RTK_RAS_ERK_SIGNALING_PATHWAY	88	0.68831	-0.463451
4756	5813	mdd	HUANG_FOXA2_TARGETS_DN	35	0.251256	-0.463469
4757	2410	mdd	KAN_RESPONSE_TO_ARSENIC_TRIOXIDE	111	0.789552	-0.463735
4758	3917	mdd	PID_NOTCH_PATHWAY	58	0.607216	-0.463941
4759	5788	mdd	BOHN_PRIMARY_IMMUNODEFICIENCY_SYNDROM_DN	36	0.276441	-0.463996
4760	3222	mdd	REACTOME_UNFOLDED_PROTEIN_RESPONSE_UPR	87	0.680872	-0.464054
4761	4118	mdd	YAO_TEMPORAL_RESPONSE_TO_PROGESTERONE_CLUSTER_0	70	0.583525	-0.464198
4762	2834	mdd	KEGG_MEDICUS_REFERENCE_GF_RTK_PI3K_SIGNALING_PATHWAY	79	0.728447	-0.464211
4763	1860	mdd	REACTOME_PROTEIN_LOCALIZATION	145	0.885341	-0.464374
4764	4191	mdd	LINDSTEDT_DENDRITIC_CELL_MATURATION_A	60	0.574403	-0.464415
4765	1790	mdd	REACTOME_SUMOYLATION	164	0.903535	-0.464441
4766	1484	mdd	MCBRYAN_PUBERTAL_BREAST_6_7WK_UP	177	0.994416	-0.464479
4767	3637	mdd	WP_DNA_IR_DAMAGE_AND_CELLULAR_RESPONSE_VIA_ATR	74	0.636503	-0.464677
4768	1122	mdd	FEVR_CTNNB1_TARGETS_DN	502	1.17208	-0.464803
4769	5841	mdd	SUBTIL_PROGESTIN_TARGETS	32	0.231016	-0.464958
4770	4688	mdd	CROMER_TUMORIGENESIS_UP	53	0.516352	-0.465039
4771	3997	mdd	WP_T_CELL_ANTIGEN_RECEPTOR_TCR_PATHWAY_DURING_STAPHYLOCOCCUS_AUREUS_INFECTION	59	0.597779	-0.465089
4772	5177	mdd	REACTOME_DISEASES_OF_PROGRAMMED_CELL_DEATH	42	0.438168	-0.46539
4773	2256	mdd	MANNE_COVID19_ICU_VS_HEALTHY_DONOR_PLATELETS_UP	116	0.815621	-0.465404
4774	4077	mdd	YAO_TEMPORAL_RESPONSE_TO_PROGESTERONE_CLUSTER_1	62	0.589277	-0.465407
4775	3668	mdd	SETLUR_PROSTATE_CANCER_TMPRSS2_ERG_FUSION_UP	65	0.633511	-0.465499
4776	4531	mdd	KEGG_INOSITOL_PHOSPHATE_METABOLISM	53	0.535358	-0.465603
4777	2060	mdd	REACTOME_MYD88_INDEPENDENT_TLR4_CASCADE	103	0.847004	-0.465623
4778	5621	mdd	HAN_JNK_SINGALING_DN	38	0.341929	-0.465924
4779	1083	mdd	PATIL_LIVER_CANCER	586	1.20065	-0.465946
4780	3007	mdd	BRUINS_UVC_RESPONSE_MIDDLE	89	0.709559	-0.466201
4781	1596	mdd	SHEPARD_BMYB_MORPHOLINO_UP	197	0.953734	-0.466297
4782	5165	mdd	KEGG_MEDICUS_VARIANT_MUTATION_CAUSED_ABERRANT_HTT_TO_RETROGRADE_AXONAL_TRANSPORT	44	0.441074	-0.466544
4783	5124	mdd	YAO_TEMPORAL_RESPONSE_TO_PROGESTERONE_CLUSTER_8	47	0.44812	-0.466569
4784	3505	mdd	BLANCO_MELO_COVID19_SARS_COV_2_INFECTION_A594_CELLS_UP	69	0.650764	-0.466761
4785	5537	mdd	PID_UPA_UPAR_PATHWAY	40	0.365897	-0.466872
4786	3465	mdd	GARGALOVIC_RESPONSE_TO_OXIDIZED_PHOSPHOLIPIDS_GREY_DN	70	0.654644	-0.466903
4787	5173	mdd	WP_COPPER_HOMEOSTASIS	49	0.438681	-0.467129
4788	3044	mdd	REACTOME_RESPIRATORY_ELECTRON_TRANSPORT	86	0.703496	-0.467612
4789	4903	mdd	HUTTMANN_B_CLL_POOR_SURVIVAL_DN	55	0.486538	-0.468839
4790	4490	mdd	PID_FCER1_PATHWAY	56	0.540865	-0.468982
4791	5192	mdd	LINDGREN_BLADDER_CANCER_HIGH_RECURRENCE	45	0.435697	-0.469236
4792	2291	mdd	CERVERA_SDHB_TARGETS_1_UP	110	0.809867	-0.469259
4793	5528	mdd	WP_KISSPEPTIN_KISSPEPTIN_RECEPTOR_SYSTEM_IN_THE_OVARY	38	0.369204	-0.469507
4794	3163	mdd	ZAMORA_NOS2_TARGETS_DN	77	0.688977	-0.469722
4795	3796	mdd	PID_MTOR_4PATHWAY	67	0.61884	-0.469996
4796	1774	mdd	LEE_LIVER_CANCER_SURVIVAL_UP	164	0.907698	-0.470225
4797	2007	mdd	REACTOME_RESPONSE_TO_ELEVATED_PLATELET_CYTOSOLIC_CA2	119	0.854452	-0.470247
4798	3035	mdd	WP_TOLL_LIKE_RECEPTOR_SIGNALING_PATHWAY	95	0.70508	-0.470289
4799	4514	mdd	REACTOME_SYNTHESIS_OF_SUBSTRATES_IN_N_GLYCAN_BIOSYTHESIS	60	0.537564	-0.470368
4800	4752	mdd	REACTOME_METABOLISM_OF_POLYAMINES	52	0.508804	-0.470384
4801	3619	mdd	TCGA_GLIOBLASTOMA_COPY_NUMBER_UP	67	0.637899	-0.470632
4802	3441	mdd	SCHLESINGER_METHYLATED_DE_NOVO_IN_CANCER	82	0.65743	-0.470641
4803	2533	mdd	REACTOME_PI3K_AKT_SIGNALING_IN_CANCER	102	0.773822	-0.470786
4804	5523	mdd	REACTOME_BETA_DEFENSINS	39	0.369913	-0.470954
4805	4965	mdd	WIERENGA_STAT5A_TARGETS_GROUP2	50	0.477113	-0.471025
4806	2448	mdd	GROSS_HYPOXIA_VIA_HIF1A_DN	101	0.783366	-0.471251
4807	4127	mdd	BILANGES_RAPAMYCIN_SENSITIVE_VIA_TSC1_AND_TSC2	59	0.582349	-0.471537
4808	4302	mdd	PID_FAK_PATHWAY	57	0.563018	-0.471839
4809	4989	mdd	WP_APOPTOSIS_RELATED_NETWORK_DUE_TO_ALTERED_NOTCH3_IN_OVARIAN_CANCER	52	0.472836	-0.472054
4810	4782	mdd	KEGG_ACUTE_MYELOID_LEUKEMIA	53	0.504726	-0.472306
4811	4363	mdd	WANG_PROSTATE_CANCER_ANDROGEN_INDEPENDENT	59	0.556288	-0.472368
4812	4351	mdd	MARIADASON_REGULATED_BY_HISTONE_ACETYLATION_UP	53	0.556985	-0.472731
4813	3977	mdd	SESTO_RESPONSE_TO_UV_C8	67	0.601201	-0.472767
4814	4516	mdd	LANDIS_ERBB2_BREAST_PRENEOPLASTIC_DN	55	0.537117	-0.472843
4815	5648	mdd	REACTOME_COLLAGEN_CHAIN_TRIMERIZATION	41	0.333037	-0.472992
4816	2682	mdd	CROONQUIST_NRAS_VS_STROMAL_STIMULATION_DN	86	0.749993	-0.473009
4817	3195	mdd	STAMBOLSKY_RESPONSE_TO_VITAMIN_D3_UP	76	0.684929	-0.473212
4818	4147	mdd	WP_3Q29_COPY_NUMBER_VARIATION_SYNDROME	56	0.57943	-0.473468
4819	3309	mdd	ROSS_LEUKEMIA_WITH_MLL_FUSIONS	75	0.672366	-0.473628
4820	3813	mdd	REACTOME_SIGNALING_BY_NOTCH1	70	0.617117	-0.473904
4821	3825	mdd	REACTOME_BACTERIAL_INFECTION_PATHWAYS	68	0.616742	-0.474294
4822	4184	mdd	MCBRYAN_PUBERTAL_BREAST_6_7WK_DN	70	0.575528	-0.474454
4823	4062	mdd	HOWLIN_PUBERTAL_MAMMARY_GLAND	61	0.590909	-0.474515
4824	2994	mdd	MORI_IMMATURE_B_LYMPHOCYTE_DN	85	0.710892	-0.474615
4825	5379	mdd	MCDOWELL_ACUTE_LUNG_INJURY_UP	43	0.401959	-0.474777
4826	5481	mdd	REACTOME_SIGNALING_BY_RETINOIC_ACID	40	0.379011	-0.475296
4827	3487	mdd	LEE_TARGETS_OF_PTCH1_AND_SUFU_DN	80	0.652506	-0.475606
4828	3773	mdd	FURUKAWA_DUSP6_TARGETS_PCI35_DN	70	0.621571	-0.47569
4829	3704	mdd	ROSS_AML_WITH_PML_RARA_FUSION	71	0.628762	-0.475809
4830	4719	mdd	DAVICIONI_RHABDOMYOSARCOMA_PAX_FOXO1_FUSION_UP	56	0.512278	-0.476017
4831	3082	mdd	WP_TNF_ALPHA_SIGNALING_PATHWAY	85	0.698844	-0.476349
4832	4795	mdd	JOSEPH_RESPONSE_TO_SODIUM_BUTYRATE_DN	56	0.502427	-0.476539
4833	4018	mdd	REACTOME_RNA_POLYMERASE_II_TRANSCRIBES_SNRNA_GENES	69	0.595649	-0.476694
4834	5569	mdd	REACTOME_RND1_GTPASE_CYCLE	40	0.359708	-0.477271
4835	5474	mdd	WP_PHOSPHOINOSITIDES_METABOLISM	43	0.380859	-0.477275
4836	3881	mdd	REACTOME_ORC1_REMOVAL_FROM_CHROMATIN	67	0.61075	-0.477611
4837	2295	mdd	ALCALAY_AML_BY_NPM1_LOCALIZATION_UP	123	0.809414	-0.477644
4838	1766	mdd	GAUSSMANN_MLL_AF4_FUSION_TARGETS_F_UP	169	0.909241	-0.47801
4839	2459	mdd	STEARMAN_LUNG_CANCER_EARLY_VS_LATE_UP	116	0.782185	-0.478047
4840	3492	mdd	GHANDHI_BYSTANDER_IRRADIATION_UP	72	0.652064	-0.478353
4841	3731	mdd	GROSS_HYPOXIA_VIA_HIF1A_UP	73	0.625958	-0.478393
4842	3333	mdd	SAKAI_TUMOR_INFILTRATING_MONOCYTES_DN	76	0.66923	-0.478516
4843	4780	mdd	REACTOME_DEGRADATION_OF_DVL	53	0.504754	-0.478947
4844	3537	mdd	KUNINGER_IGF1_VS_PDGFB_TARGETS_UP	74	0.646735	-0.479037
4845	3685	mdd	TAKEDA_TARGETS_OF_NUP98_HOXA9_FUSION_6HR_UP	77	0.631274	-0.479056
4846	4815	mdd	VANASSE_BCL2_TARGETS_DN	56	0.499411	-0.479297
4847	4462	mdd	BARIS_THYROID_CANCER_DN	52	0.544115	-0.479395
4848	5116	mdd	REACTOME_ION_TRANSPORT_BY_P_TYPE_ATPASES	51	0.449844	-0.479623
4849	2361	mdd	MCBRYAN_PUBERTAL_BREAST_5_6WK_DN	119	0.798957	-0.48007
4850	3616	mdd	MATZUK_SPERMATOCYTE	68	0.638039	-0.480143
4851	1710	mdd	SMID_BREAST_CANCER_LUMINAL_B_UP	153	0.922697	-0.480158
4852	3972	mdd	RASHI_RESPONSE_TO_IONIZING_RADIATION_6	71	0.601639	-0.480241
4853	5859	mdd	DACOSTA_ERCC3_ALLELE_XPCS_VS_TTD_DN	31	0.207161	-0.480336
4854	4916	mdd	KIM_GERMINAL_CENTER_T_HELPER_UP	55	0.484738	-0.480487
4855	5280	mdd	BROWNE_HCMV_INFECTION_2HR_DN	47	0.420993	-0.480518
4856	3059	mdd	KEGG_DILATED_CARDIOMYOPATHY	85	0.701543	-0.48092
4857	4425	mdd	KEGG_PANCREATIC_CANCER	65	0.549779	-0.481053
4858	3396	mdd	REACTOME_ABC_TRANSPORTER_DISORDERS	73	0.662426	-0.481349
4859	1435	mdd	NAKAMURA_TUMOR_ZONE_PERIPHERAL_VS_CENTRAL_UP	254	1.01381	-0.481631
4860	5514	mdd	REACTOME_INTERLEUKIN_10_SIGNALING	44	0.372516	-0.481692
4861	4045	mdd	MCCLUNG_COCAINE_REWARD_5D	68	0.592915	-0.481804
4862	4207	mdd	ADDYA_ERYTHROID_DIFFERENTIATION_BY_HEMIN	72	0.572297	-0.482054
4863	3325	mdd	ZHANG_TARGETS_OF_EWSR1_FLI1_FUSION	83	0.669913	-0.482311
4864	4857	mdd	LEE_LIVER_CANCER_CIPROFIBRATE_UP	57	0.494174	-0.482408
4865	2475	mdd	YAGI_AML_SURVIVAL	111	0.780428	-0.48254
4866	3218	mdd	REACTOME_FCERI_MEDIATED_NF_KB_ACTIVATION	75	0.681703	-0.482649
4867	5100	mdd	WP_PROSTAGLANDIN_SYNTHESIS_AND_REGULATION	45	0.45297	-0.482976
4868	3358	mdd	REACTOME_RAC2_GTPASE_CYCLE	78	0.665811	-0.483114
4869	3040	mdd	WP_PRADER_WILLI_AND_ANGELMAN_SYNDROME	96	0.704292	-0.483228
4870	5437	mdd	PID_DELTA_NP63_PATHWAY	44	0.387348	-0.4834
4871	2028	mdd	CASORELLI_ACUTE_PROMYELOCYTIC_LEUKEMIA_UP	141	0.852664	-0.48378
4872	3986	mdd	SOGA_COLORECTAL_CANCER_MYC_UP	76	0.599688	-0.48417
4873	2587	mdd	MULLIGHAN_NPM1_MUTATED_SIGNATURE_2_UP	116	0.764289	-0.484357
4874	5711	mdd	REACTOME_MET_PROMOTES_CELL_MOTILITY	41	0.312341	-0.484521
4875	4563	mdd	GOTTWEIN_TARGETS_OF_KSHV_MIR_K12_11	59	0.531377	-0.484741
4876	1875	mdd	REACTOME_TRANSCRIPTIONAL_REGULATION_BY_RUNX1	171	0.880748	-0.484759
4877	2069	mdd	SMITH_TERT_TARGETS_UP	131	0.845218	-0.484802
4878	2803	mdd	LE_EGR2_TARGETS_DN	102	0.733051	-0.484966
4879	1980	mdd	WHITFIELD_CELL_CYCLE_G2	153	0.858299	-0.485138
4880	2710	mdd	SUNG_METASTASIS_STROMA_UP	102	0.74628	-0.485242
4881	3714	mdd	REACTOME_INTERLEUKIN_17_SIGNALING	66	0.627686	-0.485509
4882	4130	mdd	REACTOME_FOXO_MEDIATED_TRANSCRIPTION	64	0.582185	-0.485593
4883	1326	mdd	JINESH_BLEBBISHIELD_VS_LIVE_CONTROL_UP	304	1.05196	-0.485631
4884	2050	mdd	CHIANG_LIVER_CANCER_SUBCLASS_CTNNB1_DN	155	0.84787	-0.485654
4885	2893	mdd	WP_NCRNAS_INVOLVED_IN_WNT_SIGNALING_IN_HEPATOCELLULAR_CARCINOMA	83	0.722108	-0.485665
4886	4213	mdd	MCMURRAY_TP53_HRAS_COOPERATION_RESPONSE_DN	64	0.57198	-0.48723
4887	4751	mdd	LEE_LIVER_CANCER_E2F1_DN	60	0.508816	-0.487589
4888	3322	mdd	ZHAN_MULTIPLE_MYELOMA_CD1_AND_CD2_UP	79	0.670165	-0.487746
4889	2058	mdd	BYSTRYKH_HEMATOPOIESIS_STEM_CELL_AND_BRAIN_QTL_TRANS	145	0.847292	-0.488119
4890	2929	mdd	GINESTIER_BREAST_CANCER_20Q13_AMPLIFICATION_UP	91	0.718409	-0.488403
4891	3022	mdd	KEGG_MEDICUS_REFERENCE_GF_RTK_RAS_PI3K_SIGNALING_PATHWAY	85	0.706979	-0.48858
4892	2159	mdd	CHEMNITZ_RESPONSE_TO_PROSTAGLANDIN_E2_UP	123	0.830865	-0.489099
4893	4011	mdd	REACTOME_DOWNSTREAM_SIGNALING_EVENTS_OF_B_CELL_RECEPTOR_BCR	76	0.596195	-0.489228
4894	3335	mdd	KEGG_PROGESTERONE_MEDIATED_OOCYTE_MATURATION	79	0.668668	-0.489437
4895	2934	mdd	GROSS_HYPOXIA_VIA_ELK3_AND_HIF1A_DN	98	0.717798	-0.489725
4896	4940	mdd	SIG_INSULIN_RECEPTOR_PATHWAY_IN_CARDIAC_MYOCYTES	49	0.481631	-0.489824
4897	4169	mdd	HUANG_DASATINIB_SENSITIVITY_UP	74	0.57696	-0.49022
4898	3822	mdd	PID_AVB3_INTEGRIN_PATHWAY	70	0.616805	-0.490287
4899	3979	mdd	RODRIGUES_THYROID_CARCINOMA_DN	72	0.600772	-0.490367
4900	2227	mdd	MIKKELSEN_ES_ICP_WITH_H3K4ME3_AND_H3K27ME3	127	0.820042	-0.490421
4901	2801	mdd	WHITEFORD_PEDIATRIC_CANCER_MARKERS	108	0.733117	-0.490694
4902	4038	mdd	SOGA_COLORECTAL_CANCER_MYC_DN	69	0.59345	-0.490696
4903	3186	mdd	REACTOME_SWITCHING_OF_ORIGINS_TO_A_POST_REPLICATIVE_STATE	88	0.685719	-0.490777
4904	3148	mdd	REACTOME_METABOLISM_OF_NUCLEOTIDES	91	0.690311	-0.491427
4905	1388	mdd	LU_EZH2_TARGETS_UP	254	1.03068	-0.491438
4906	4759	mdd	REACTOME_REGULATION_OF_RAS_BY_GAPS	64	0.507913	-0.491506
4907	4641	mdd	KEGG_RETINOL_METABOLISM	59	0.52188	-0.491767
4908	4557	mdd	SIG_PIP3_SIGNALING_IN_CARDIAC_MYOCTES	62	0.532163	-0.492237
4909	2882	mdd	GRADE_COLON_AND_RECTAL_CANCER_DN	95	0.722777	-0.492713
4910	5091	mdd	NABA_MATRISOME_HGSOC_OMENTAL_METASTASIS	55	0.45506	-0.492832
4911	2955	mdd	REACTOME_PROTEIN_FOLDING	92	0.715473	-0.493465
4912	4122	mdd	WP_AGE_RAGE_PATHWAY	64	0.58329	-0.493482
4913	4797	mdd	WP_DEVELOPMENT_OF_URETERIC_COLLECTION_SYSTEM	58	0.501838	-0.494359
4914	3673	mdd	REACTOME_REGULATION_OF_MRNA_STABILITY_BY_PROTEINS_THAT_BIND_AU_RICH_ELEMENTS	83	0.63294	-0.494415
4915	5631	mdd	WP_NEPHROTIC_SYNDROME	42	0.338388	-0.494819
4916	4599	mdd	TURASHVILI_BREAST_DUCTAL_CARCINOMA_VS_LOBULAR_NORMAL_DN	61	0.528123	-0.495089
4917	4343	mdd	REACTOME_RUNX1_REGULATES_TRANSCRIPTION_OF_GENES_INVOLVED_IN_DIFFERENTIATION_OF_HSCS	65	0.558232	-0.495425
4918	3016	mdd	HECKER_IFNB1_TARGETS	90	0.707816	-0.495565
4919	2919	mdd	WHITFIELD_CELL_CYCLE_G1_S	111	0.71954	-0.496214
4920	5035	mdd	RAMASWAMY_METASTASIS_DN	52	0.464806	-0.496285
4921	3238	mdd	IVANOVSKA_MIR106B_TARGETS	83	0.678379	-0.496611
4922	3371	mdd	REACTOME_TRANSCRIPTIONAL_REGULATION_OF_WHITE_ADIPOCYTE_DIFFERENTIATION	81	0.664857	-0.496732
4923	4496	mdd	LINDSTEDT_DENDRITIC_CELL_MATURATION_C	61	0.539252	-0.496899
4924	3884	mdd	MORI_SMALL_PRE_BII_LYMPHOCYTE_UP	74	0.610519	-0.496987
4925	3118	mdd	MCCLUNG_CREB1_TARGETS_UP	89	0.694342	-0.497003
4926	5420	mdd	WP_ROLE_OF_HYPOXIA_ANGIOGENESIS_AND_FGF_PATHWAY_IN_OA_CHONDROCYTE_HYPERTROPHY	48	0.389728	-0.497014
4927	5239	mdd	WP_IL_1_SIGNALING_PATHWAY	49	0.427312	-0.497086
4928	5771	mdd	REACTOME_BINDING_AND_UPTAKE_OF_LIGANDS_BY_SCAVENGER_RECEPTORS	41	0.285467	-0.497272
4929	2510	mdd	LIU_VMYB_TARGETS_UP	111	0.777329	-0.49764
4930	5628	mdd	LI_WILMS_TUMOR_VS_FETAL_KIDNEY_2_DN	46	0.339438	-0.497801
4931	3395	mdd	GUO_TARGETS_OF_IRS1_AND_IRS2	90	0.662554	-0.497815
4932	3349	mdd	RICKMAN_HEAD_AND_NECK_CANCER_A	89	0.666615	-0.49817
4933	3971	mdd	SCIBETTA_KDM5B_TARGETS_DN	74	0.601679	-0.498226
4934	4190	mdd	WP_HEAD_AND_NECK_SQUAMOUS_CELL_CARCINOMA	72	0.574656	-0.498632
4935	5161	mdd	REACTOME_PYRUVATE_METABOLISM_AND_CITRIC_ACID_TCA_CYCLE	51	0.441759	-0.499296
4936	4090	mdd	GU_PDEF_TARGETS_UP	68	0.587228	-0.499343
4937	5132	mdd	REACTOME_ADHERENS_JUNCTIONS_INTERACTIONS	51	0.446606	-0.49938
4938	3319	mdd	WP_7Q11_23_COPY_NUMBER_VARIATION_SYNDROME	87	0.670591	-0.500023
4939	5055	mdd	LEIN_NEURON_MARKERS	57	0.461429	-0.501255
4940	4522	mdd	ENGELMANN_CANCER_PROGENITORS_DN	63	0.535868	-0.501382
4941	4532	mdd	LINDVALL_IMMORTALIZED_BY_TERT_DN	64	0.535334	-0.501679
4942	1553	mdd	GRAESSMANN_APOPTOSIS_BY_SERUM_DEPRIVATION_DN	217	0.969434	-0.502028
4943	2939	mdd	FIGUEROA_AML_METHYLATION_CLUSTER_7_UP	106	0.717474	-0.502357
4944	4001	mdd	HESS_TARGETS_OF_HOXA9_AND_MEIS1_DN	80	0.59709	-0.502646
4945	1111	mdd	FISCHER_DREAM_TARGETS	858	1.18021	-0.502876
4946	2878	mdd	BOUDOUKHA_BOUND_BY_IGF2BP2	96	0.723087	-0.503023
4947	3877	mdd	BHAT_ESR1_TARGETS_VIA_AKT1_DN	79	0.611116	-0.503098
4948	4135	mdd	REACTOME_G_ALPHA_12_13_SIGNALLING_EVENTS	75	0.581478	-0.503107
4949	5542	mdd	KEGG_MEDICUS_REFERENCE_RETROGRADE_AXONAL_TRANSPORT	42	0.36398	-0.503345
4950	5446	mdd	WP_HEPATITIS_C_AND_HEPATOCELLULAR_CARCINOMA	48	0.386823	-0.503358
4951	3328	mdd	KONDO_PROSTATE_CANCER_HCP_WITH_H3K27ME3	86	0.669672	-0.503379
4952	5045	mdd	REACTOME_CHEMOKINE_RECEPTORS_BIND_CHEMOKINES	56	0.463368	-0.503445
4953	5206	mdd	HAHTOLA_MYCOSIS_FUNGOIDES_CD4_UP	57	0.432651	-0.503527
4954	5763	mdd	SHIPP_DLBCL_CURED_VS_FATAL_UP	35	0.288523	-0.503655
4955	4410	mdd	BOYLAN_MULTIPLE_MYELOMA_D_DN	70	0.551495	-0.503754
4956	1507	mdd	LU_AGING_BRAIN_UP	236	0.982921	-0.50407
4957	1164	mdd	REACTOME_METABOLISM_OF_RNA	658	1.14804	-0.504315
4958	3461	mdd	SANA_RESPONSE_TO_IFNG_DN	79	0.65508	-0.504474
4959	2648	mdd	REACTOME_NEGATIVE_REGULATION_OF_THE_PI3K_AKT_NETWORK	110	0.755173	-0.504705
4960	3775	mdd	WONG_ENDMETRIUM_CANCER_DN	69	0.621319	-0.504852
4961	4854	mdd	RIZKI_TUMOR_INVASIVENESS_2D_UP	61	0.494536	-0.504982
4962	2611	mdd	REACTOME_SYNTHESIS_OF_DNA	116	0.760373	-0.505206
4963	4513	mdd	KEGG_GLIOMA	63	0.537659	-0.505564
4964	3802	mdd	WP_STEROL_REGULATORY_ELEMENT_BINDING_PROTEINS_SREBP_SIGNALING	68	0.618049	-0.505666
4965	2774	mdd	REACTOME_POTASSIUM_CHANNELS	102	0.73625	-0.505669
4966	4286	mdd	REACTOME_ECM_PROTEOGLYCANS	72	0.564092	-0.505925
4967	1990	mdd	ACEVEDO_LIVER_CANCER_WITH_H3K27ME3_DN	156	0.857084	-0.5062
4968	5534	mdd	PID_ERBB2_ERBB3_PATHWAY	43	0.366348	-0.506517
4969	3711	mdd	FOROUTAN_PRODRANK_TGFB_EMT_DN	78	0.627833	-0.506703
4970	2537	mdd	MULLIGHAN_NPM1_MUTATED_SIGNATURE_1_DN	110	0.773016	-0.506769
4971	4162	mdd	WP_REGULATORY_CIRCUITS_OF_THE_STAT3_SIGNALING_PATHWAY	73	0.577609	-0.506981
4972	5548	mdd	OSADA_ASCL1_TARGETS_UP	43	0.362765	-0.506983
4973	5127	mdd	REACTOME_NRAGE_SIGNALS_DEATH_THROUGH_JNK	54	0.447525	-0.507116
4974	3043	mdd	KEGG_TOLL_LIKE_RECEPTOR_SIGNALING_PATHWAY	95	0.703524	-0.507239
4975	4026	mdd	MORI_SMALL_PRE_BII_LYMPHOCYTE_DN	72	0.59526	-0.507323
4976	2665	mdd	REACTOME_GLYCEROPHOSPHOLIPID_BIOSYNTHESIS	114	0.752623	-0.507348
4977	2390	mdd	KEGG_CELL_CYCLE	120	0.793732	-0.507382
4978	2412	mdd	HOSHIDA_LIVER_CANCER_SUBCLASS_S2	109	0.789478	-0.50743
4979	1929	mdd	BROWNE_HCMV_INFECTION_24HR_UP	134	0.869741	-0.507776
4980	4551	mdd	PEART_HDAC_PROLIFERATION_CLUSTER_DN	67	0.532434	-0.507898
4981	3561	mdd	BROWNE_HCMV_INFECTION_12HR_DN	87	0.644736	-0.508019
4982	4416	mdd	ZHONG_SECRETOME_OF_LUNG_CANCER_AND_MACROPHAGE	70	0.550645	-0.508146
4983	4347	mdd	WP_PPAR_SIGNALING_PATHWAY	66	0.557467	-0.508327
4984	1702	mdd	COLDREN_GEFITINIB_RESISTANCE_DN	204	0.924923	-0.508538
4985	1642	mdd	REACTOME_MRNA_SPLICING	193	0.941272	-0.508988
4986	3394	mdd	LIU_PROSTATE_CANCER_UP	88	0.662632	-0.509587
4987	3803	mdd	REACTOME_CYCLIN_A_CDK2_ASSOCIATED_EVENTS_AT_S_PHASE_ENTRY	80	0.617997	-0.50983
4988	4581	mdd	REACTOME_COLLAGEN_BIOSYNTHESIS_AND_MODIFYING_ENZYMES	61	0.529836	-0.509966
4989	3153	mdd	KEGG_OXIDATIVE_PHOSPHORYLATION	93	0.68981	-0.510006
4990	4385	mdd	KEGG_PPAR_SIGNALING_PATHWAY	67	0.55365	-0.510075
4991	5647	mdd	NABA_COLLAGENS	41	0.333037	-0.510582
4992	5252	mdd	LEE_LIVER_CANCER_MYC_TGFA_UP	58	0.425648	-0.511241
4993	4666	mdd	KEGG_RENAL_CELL_CARCINOMA	63	0.51863	-0.511323
4994	3815	mdd	BIOCARTA_MAPK_PATHWAY	78	0.617099	-0.511563
4995	2421	mdd	KEGG_UBIQUITIN_MEDIATED_PROTEOLYSIS	122	0.788215	-0.512025
4996	4022	mdd	CROMER_METASTASIS_DN	75	0.595389	-0.512286
4997	3080	mdd	KEGG_T_CELL_RECEPTOR_SIGNALING_PATHWAY	102	0.699265	-0.512335
4998	2493	mdd	DANG_MYC_TARGETS_UP	121	0.779271	-0.512346
4999	4967	mdd	GERHOLD_ADIPOGENESIS_DN	60	0.476589	-0.51249
5000	2166	mdd	BOSCO_ALLERGEN_INDUCED_TH2_ASSOCIATED_MODULE	133	0.830099	-0.512619
5001	3689	mdd	LIU_VAV3_PROSTATE_CARCINOGENESIS_UP	83	0.630862	-0.512752
5002	2215	mdd	NIKOLSKY_BREAST_CANCER_20Q12_Q13_AMPLICON	136	0.821256	-0.512806
5003	2736	mdd	MIKKELSEN_IPS_ICP_WITH_H3K4ME3_AND_H327ME3	115	0.743015	-0.513181
5004	4721	mdd	REACTOME_HDR_THROUGH_HOMOLOGOUS_RECOMBINATION_HRR	66	0.512093	-0.513347
5005	4925	mdd	PHONG_TNF_TARGETS_UP	61	0.483125	-0.513637
5006	4456	mdd	REACTOME_DEGRADATION_OF_BETA_CATENIN_BY_THE_DESTRUCTION_COMPLEX	79	0.545714	-0.513815
5007	4546	mdd	WP_CYTOSOLIC_DNA_SENSING_PATHWAY	69	0.53344	-0.514312
5008	1698	mdd	THEILGAARD_NEUTROPHIL_AT_SKIN_WOUND_DN	211	0.925747	-0.514708
5009	3204	mdd	REACTOME_POTENTIAL_THERAPEUTICS_FOR_SARS	91	0.684167	-0.514836
5010	4263	mdd	REACTOME_PI_METABOLISM	76	0.566448	-0.515075
5011	5074	mdd	BURTON_ADIPOGENESIS_PEAK_AT_0HR	58	0.457922	-0.515093
5012	5797	mdd	ZHAN_EARLY_DIFFERENTIATION_GENES_DN	41	0.2696	-0.515104
5013	3898	mdd	PID_REG_GR_PATHWAY	80	0.609452	-0.515574
5014	2990	mdd	SMIRNOV_RESPONSE_TO_IR_6HR_DN	107	0.711396	-0.515761
5015	3192	mdd	REACTOME_TRANSPORT_OF_INORGANIC_CATIONS_ANIONS_AND_AMINO_ACIDS_OLIGOPEPTIDES	99	0.685271	-0.516032
5016	3462	mdd	REACTOME_EPH_EPHRIN_SIGNALING	89	0.654972	-0.516066
5017	1228	mdd	IVANOVA_HEMATOPOIESIS_STEM_CELL_AND_PROGENITOR	505	1.1033	-0.516143
5018	2914	mdd	WP_FRAGILE_X_SYNDROME	117	0.720452	-0.516289
5019	4016	mdd	GAVIN_FOXP3_TARGETS_CLUSTER_P2	74	0.595803	-0.516292
5020	2597	mdd	WP_GASTRIN_SIGNALING_PATHWAY	111	0.762735	-0.516393
5021	2726	mdd	CHIARADONNA_NEOPLASTIC_TRANSFORMATION_CDC25_UP	101	0.744567	-0.516827
5022	3841	mdd	KEGG_HYPERTROPHIC_CARDIOMYOPATHY_HCM	78	0.614464	-0.517011
5023	5260	mdd	REACTOME_NUCLEOTIDE_BINDING_DOMAIN_LEUCINE_RICH_REPEAT_CONTAINING_RECEPTOR_NLR_SIGNALING_PATHWAYS	53	0.424374	-0.517306
5024	5574	mdd	REACTOME_SENSORY_PROCESSING_OF_SOUND_BY_OUTER_HAIR_CELLS_OF_THE_COCHLEA	49	0.356004	-0.517453
5025	5348	mdd	WP_2Q13_COPY_NUMBER_VARIATION_SYNDROME	57	0.406736	-0.51762
5026	3535	mdd	REACTOME_P75_NTR_RECEPTOR_MEDIATED_SIGNALLING	90	0.64685	-0.517935
5027	1865	mdd	IVANOVA_HEMATOPOIESIS_STEM_CELL	176	0.883591	-0.518169
5028	5622	mdd	GUTIERREZ_CHRONIC_LYMPHOCYTIC_LEUKEMIA_DN	50	0.341918	-0.518189
5029	2437	mdd	LI_INDUCED_T_TO_NATURAL_KILLER_DN	127	0.78541	-0.518368
5030	5265	mdd	MEISSNER_BRAIN_HCP_WITH_H3K4ME2_AND_H3K27ME3	55	0.422984	-0.518433
5031	3261	mdd	WP_LNCRNA_IN_CANONICAL_WNT_SIGNALING_AND_COLORECTAL_CANCER	91	0.676779	-0.518717
5032	4897	mdd	HERNANDEZ_ABERRANT_MITOSIS_BY_DOCETACEL_2NM_UP	65	0.486995	-0.518783
5033	2122	mdd	REACTOME_ANTIVIRAL_MECHANISM_BY_IFN_STIMULATED_GENES	137	0.83779	-0.519184
5034	3243	mdd	REACTOME_DNA_REPLICATION_PRE_INITIATION	94	0.677781	-0.519262
5035	3452	mdd	REACTOME_TNFR2_NON_CANONICAL_NF_KB_PATHWAY	93	0.656076	-0.519322
5036	1891	mdd	TAKEDA_TARGETS_OF_NUP98_HOXA9_FUSION_3D_UP	167	0.877563	-0.519437
5037	2712	mdd	KARLSSON_TGFB1_TARGETS_UP	113	0.745967	-0.519735
5038	3432	mdd	REACTOME_APC_C_MEDIATED_DEGRADATION_OF_CELL_CYCLE_PROTEINS	84	0.658666	-0.52053
5039	1869	mdd	TIEN_INTESTINE_PROBIOTICS_6HR_DN	158	0.882587	-0.520619
5040	2799	mdd	KIM_WT1_TARGETS_8HR_DN	114	0.73346	-0.521422
5041	3883	mdd	BHAT_ESR1_TARGETS_NOT_VIA_AKT1_DN	83	0.610745	-0.521626
5042	2962	mdd	LEIN_CHOROID_PLEXUS_MARKERS	97	0.714444	-0.521851
5043	1811	mdd	WP_CIRCADIAN_RHYTHM_GENES	191	0.897712	-0.522078
5044	4761	mdd	FONTAINE_PAPILLARY_THYROID_CARCINOMA_UP	60	0.507575	-0.522337
5045	3713	mdd	KANG_IMMORTALIZED_BY_TERT_UP	82	0.627745	-0.52335
5046	2216	mdd	ZHANG_BREAST_CANCER_PROGENITORS_DN	131	0.821074	-0.523685
5047	4359	mdd	KEGG_PROSTATE_CANCER	84	0.55647	-0.523724
5048	3109	mdd	CHENG_IMPRINTED_BY_ESTRADIOL	97	0.695817	-0.524043
5049	4167	mdd	WP_GLIOBLASTOMA_SIGNALING_PATHWAYS	79	0.577025	-0.524169
5050	4015	mdd	BROWNE_HCMV_INFECTION_16HR_DN	80	0.595834	-0.524683
5051	5423	mdd	ROSS_AML_WITH_CBFB_MYH11_FUSION	47	0.389048	-0.524772
5052	5391	mdd	REACTOME_COLLAGEN_DEGRADATION	59	0.39844	-0.525297
5053	4361	mdd	MARTIN_VIRAL_GPCR_SIGNALING_UP	81	0.556415	-0.525659
5054	2921	mdd	WANG_ESOPHAGUS_CANCER_VS_NORMAL_DN	95	0.719001	-0.525854
5055	3075	mdd	REACTOME_RESPIRATORY_ELECTRON_TRANSPORT_ATP_SYNTHESIS_BY_CHEMIOSMOTIC_COUPLING_AND_HEAT_PRODUCTION_BY_UNCOUPLING_PROTEINS	91	0.699905	-0.52668
5056	2377	mdd	BASSO_B_LYMPHOCYTE_NETWORK	130	0.795907	-0.527032
5057	4844	mdd	CHANG_IMMORTALIZED_BY_HPV31_UP	65	0.495736	-0.527318
5058	1761	mdd	RAMALHO_STEMNESS_UP	178	0.910974	-0.527404
5059	3658	mdd	REACTOME_NUCLEAR_EVENTS_MEDIATED_BY_NFE2L2	91	0.634378	-0.527576
5060	1853	mdd	SHEPARD_BMYB_MORPHOLINO_DN	191	0.887298	-0.52783
5061	4811	mdd	MARTINEZ_RESPONSE_TO_TRABECTEDIN_UP	64	0.499999	-0.52804
5062	3045	mdd	CHEBOTAEV_GR_TARGETS_DN	109	0.703447	-0.528177
5063	4945	mdd	LEE_AGING_CEREBELLUM_DN	65	0.480857	-0.528233
5064	4631	mdd	TURASHVILI_BREAST_DUCTAL_CARCINOMA_VS_LOBULAR_NORMAL_UP	70	0.523668	-0.52905
5065	3536	mdd	FOROUTAN_TGFB_EMT_DN	103	0.646831	-0.529077
5066	1810	mdd	REACTOME_MITOTIC_PROMETAPHASE	185	0.897951	-0.529177
5067	4968	mdd	JECHLINGER_EPITHELIAL_TO_MESENCHYMAL_TRANSITION_DN	59	0.476183	-0.529654
5068	4033	mdd	LEIN_MEDULLA_MARKERS	75	0.59439	-0.52989
5069	5738	mdd	KEGG_MEDICUS_REFERENCE_CYTOKINE_JAK_STAT_SIGNALING_PATHWAY	42	0.299746	-0.530376
5070	3548	mdd	KANG_IMMORTALIZED_BY_TERT_DN	94	0.645588	-0.530465
5071	2563	mdd	COULOUARN_TEMPORAL_TGFB1_SIGNATURE_DN	127	0.767702	-0.530778
5072	2307	mdd	JINESH_BLEBBISHIELD_TRANSFORMED_STEM_CELL_SPHERES_UP	154	0.806943	-0.531058
5073	1961	mdd	TAKEDA_TARGETS_OF_NUP98_HOXA9_FUSION_10D_UP	169	0.862477	-0.531278
5074	2822	mdd	MISSIAGLIA_REGULATED_BY_METHYLATION_DN	108	0.729965	-0.531405
5075	4271	mdd	SMID_BREAST_CANCER_LUMINAL_A_UP	78	0.565603	-0.531569
5076	1595	mdd	ACEVEDO_LIVER_CANCER_WITH_H3K27ME3_UP	229	0.95379	-0.532019
5077	2554	mdd	VANTVEER_BREAST_CANCER_ESR1_UP	136	0.769029	-0.532359
5078	4676	mdd	KEGG_SMALL_CELL_LUNG_CANCER	79	0.517503	-0.532613
5079	4474	mdd	MILI_PSEUDOPODIA_CHEMOTAXIS_UP	74	0.54242	-0.53269
5080	5674	mdd	HUPER_BREAST_BASAL_VS_LUMINAL_UP	52	0.324432	-0.533799
5081	2715	mdd	REACTOME_DNA_REPLICATION	122	0.745787	-0.533914
5082	5125	mdd	JECHLINGER_EPITHELIAL_TO_MESENCHYMAL_TRANSITION_UP	65	0.448117	-0.533945
5083	4732	mdd	ELVIDGE_HIF1A_TARGETS_UP	64	0.509991	-0.534018
5084	5457	mdd	WP_NRP1_TRIGGERED_SIGNALING_PATHWAYS_IN_PANCREATIC_CANCER	51	0.384516	-0.534174
5085	1745	mdd	WANG_TUMOR_INVASIVENESS_DN	191	0.91382	-0.534615
5086	4896	mdd	REACTOME_SIGNALING_BY_BRAF_AND_RAF1_FUSIONS	61	0.487168	-0.534994
5087	3009	mdd	CHIARADONNA_NEOPLASTIC_TRANSFORMATION_KRAS_UP	109	0.709376	-0.53547
5088	4074	mdd	LEIN_PONS_MARKERS	81	0.589526	-0.535697
5089	2213	mdd	REACTOME_ESR_MEDIATED_SIGNALING	156	0.821515	-0.536421
5090	3681	mdd	NIKOLSKY_BREAST_CANCER_16P13_AMPLICON	106	0.631623	-0.536437
5091	1897	mdd	REACTOME_SIGNALING_BY_ROBO_RECEPTORS	201	0.875837	-0.536766
5092	2002	mdd	BROWNE_HCMV_INFECTION_1HR_DN	188	0.855272	-0.537034
5093	3584	mdd	REACTOME_CARGO_RECOGNITION_FOR_CLATHRIN_MEDIATED_ENDOCYTOSIS	98	0.641564	-0.537042
5094	4619	mdd	KEGG_ERBB_SIGNALING_PATHWAY	82	0.524824	-0.53759
5095	5769	mdd	REACTOME_INTRAFLAGELLAR_TRANSPORT	46	0.286008	-0.537597
5096	2228	mdd	WILCOX_RESPONSE_TO_PROGESTERONE_UP	138	0.819863	-0.537966
5097	4550	mdd	REACTOME_CELL_DEATH_SIGNALLING_VIA_NRAGE_NRIF_AND_NADE	70	0.532436	-0.538453
5098	1926	mdd	BOYAULT_LIVER_CANCER_SUBCLASS_G3_UP	177	0.870144	-0.5385
5099	4448	mdd	KEGG_VEGF_SIGNALING_PATHWAY	75	0.546326	-0.538612
5100	4760	mdd	LANDIS_BREAST_CANCER_PROGRESSION_DN	67	0.507683	-0.539469
5101	4192	mdd	YAO_TEMPORAL_RESPONSE_TO_PROGESTERONE_CLUSTER_6	71	0.574362	-0.539847
5102	3504	mdd	REACTOME_COPI_MEDIATED_ANTEROGRADE_TRANSPORT	99	0.651052	-0.539858
5103	4976	mdd	WP_RAC1_PAK1_P38_MMP2_PATHWAY	66	0.474667	-0.540319
5104	2925	mdd	REACTOME_TOLL_LIKE_RECEPTOR_TLR1_TLR2_CASCADE	109	0.718751	-0.540359
5105	2404	mdd	DAZARD_UV_RESPONSE_CLUSTER_G6	134	0.791431	-0.540509
5106	4048	mdd	REACTOME_GENE_SILENCING_BY_RNA	77	0.592691	-0.540545
5107	4879	mdd	WP_T_CELL_RECEPTOR_SIGNALING_PATHWAY	70	0.490558	-0.540577
5108	1098	mdd	BENPORATH_NANOG_TARGETS	884	1.19002	-0.540936
5109	4078	mdd	WP_AMINO_ACID_METABOLISM	80	0.589275	-0.541134
5110	3659	mdd	REACTOME_PCP_CE_PATHWAY	88	0.634375	-0.541361
5111	5283	mdd	WP_10Q11_21Q11_23_COPY_NUMBER_VARIATION_SYNDROME	56	0.420361	-0.541495
5112	2048	mdd	ZHENG_FOXP3_TARGETS_IN_THYMUS_UP	189	0.848346	-0.541757
5113	5531	mdd	KEGG_NOD_LIKE_RECEPTOR_SIGNALING_PATHWAY	57	0.368365	-0.54183
5114	3279	mdd	PLASARI_TGFB1_SIGNALING_VIA_NFIC_1HR_DN	98	0.675664	-0.542089
5115	4556	mdd	MEBARKI_HCC_PROGENITOR_WNT_UP_CTNNB1_DEPENDENT	74	0.532279	-0.542509
5116	3370	mdd	DOANE_BREAST_CANCER_ESR1_UP	100	0.664884	-0.54267
5117	2937	mdd	MATZUK_SPERMATOZOA	105	0.717549	-0.542773
5118	4978	mdd	KEGG_EPITHELIAL_CELL_SIGNALING_IN_HELICOBACTER_PYLORI_INFECTION	64	0.474162	-0.542863
5119	2945	mdd	WP_CELL_CYCLE	116	0.716846	-0.542868
5120	4198	mdd	GAVIN_FOXP3_TARGETS_CLUSTER_P4	90	0.573773	-0.543199
5121	5491	mdd	ONDER_CDH1_TARGETS_3_DN	54	0.376555	-0.543256
5122	1266	mdd	CHARAFE_BREAST_CANCER_LUMINAL_VS_MESENCHYMAL_UP	403	1.08123	-0.543344
5123	4588	mdd	KEGG_B_CELL_RECEPTOR_SIGNALING_PATHWAY	72	0.529291	-0.543371
5124	5326	mdd	REACTOME_SIGNALING_BY_PDGF	56	0.412793	-0.543461
5125	5497	mdd	LEE_LIVER_CANCER_DENA_UP	55	0.375132	-0.543569
5126	1674	mdd	REACTOME_CELL_CYCLE_CHECKPOINTS	241	0.933216	-0.543657
5127	4667	mdd	PEDERSEN_TARGETS_OF_611CTF_ISOFORM_OF_ERBB2	68	0.518565	-0.544295
5128	4636	mdd	WP_BURN_WOUND_HEALING	68	0.522462	-0.545205
5129	3924	mdd	REACTOME_ACTIVATION_OF_NMDA_RECEPTORS_AND_POSTSYNAPTIC_EVENTS	84	0.606568	-0.545373
5130	3071	mdd	WINZEN_DEGRADED_VIA_KHSRP	95	0.700187	-0.545516
5131	4611	mdd	WNT_SIGNALING	83	0.526677	-0.545933
5132	5178	mdd	STEARMAN_LUNG_CANCER_EARLY_VS_LATE_DN	57	0.438157	-0.546204
5133	5194	mdd	WP_PROXIMAL_TUBULE_TRANSPORT	55	0.435191	-0.546594
5134	3736	mdd	HELLER_SILENCED_BY_METHYLATION_DN	99	0.625037	-0.546695
5135	4545	mdd	WP_CLOCK_CONTROLLED_AUTOPHAGY_IN_BONE_METABOLISM	76	0.533504	-0.546926
5136	2757	mdd	WP_SMITH_MAGENIS_AND_POTOCKI_LUPSKI_SYNDROME_COPY_NUMBER_VARIATION	143	0.738675	-0.54762
5137	4846	mdd	BRUECKNER_TARGETS_OF_MIRLET7A3_DN	70	0.495539	-0.548192
5138	4132	mdd	REACTOME_ANCHORING_OF_THE_BASAL_BODY_TO_THE_PLASMA_MEMBRANE	89	0.581957	-0.548252
5139	3896	mdd	KEGG_PYRIMIDINE_METABOLISM	93	0.609535	-0.548499
5140	5847	mdd	NIKOLSKY_BREAST_CANCER_12Q13_Q21_AMPLICON	42	0.222355	-0.548635
5141	2810	mdd	CHUNG_BLISTER_CYTOTOXICITY_UP	123	0.732083	-0.549488
5142	4193	mdd	REACTOME_TP53_REGULATES_METABOLIC_GENES	80	0.574209	-0.550015
5143	5593	mdd	WP_MET_IN_TYPE_1_PAPILLARY_RENAL_CELL_CARCINOMA	52	0.351803	-0.550525
5144	2160	mdd	PEDRIOLI_MIR31_TARGETS_UP	188	0.830797	-0.550543
5145	3656	mdd	GAVIN_FOXP3_TARGETS_CLUSTER_T7	90	0.634473	-0.550623
5146	3259	mdd	REACTOME_REGULATION_OF_INSULIN_LIKE_GROWTH_FACTOR_IGF_TRANSPORT_AND_UPTAKE_BY_INSULIN_LIKE_GROWTH_FACTOR_BINDING_PROTEINS_IGFBPS	117	0.676962	-0.551003
5147	4907	mdd	SHAFFER_IRF4_TARGETS_IN_PLASMA_CELL_VS_MATURE_B_LYMPHOCYTE	65	0.486111	-0.551093
5148	4346	mdd	PID_MET_PATHWAY	78	0.557504	-0.551152
5149	1145	mdd	GRAESSMANN_RESPONSE_TO_MC_AND_DOXORUBICIN_DN	690	1.15634	-0.551791
5150	4259	mdd	WP_CLEAR_CELL_RENAL_CELL_CARCINOMA_PATHWAYS	83	0.567006	-0.553283
5151	3028	mdd	REACTOME_PHASE_II_CONJUGATION_OF_COMPOUNDS	107	0.705659	-0.55345
5152	4148	mdd	DACOSTA_UV_RESPONSE_VIA_ERCC3_XPCS_DN	79	0.579325	-0.553911
5153	3262	mdd	REACTOME_HOMOLOGY_DIRECTED_REPAIR	98	0.676648	-0.554218
5154	2463	mdd	BROCKE_APOPTOSIS_REVERSED_BY_IL6	139	0.781433	-0.554233
5155	2370	mdd	CHIANG_LIVER_CANCER_SUBCLASS_UNANNOTATED_DN	162	0.797136	-0.554553
5156	5181	mdd	WAMUNYOKOLI_OVARIAN_CANCER_GRADES_1_2_DN	64	0.437068	-0.554602
5157	3516	mdd	REACTOME_PHASE_I_FUNCTIONALIZATION_OF_COMPOUNDS	97	0.649497	-0.554721
5158	5605	mdd	LIU_COMMON_CANCER_GENES	58	0.347401	-0.555288
5159	3355	mdd	WP_SPINAL_CORD_INJURY	113	0.665982	-0.55568
5160	4121	mdd	REACTOME_COLLAGEN_FORMATION	84	0.583391	-0.555868
5161	1487	mdd	BLUM_RESPONSE_TO_SALIRASIB_DN	310	0.993832	-0.556258
5162	2089	mdd	KYNG_WERNER_SYNDROM_AND_NORMAL_AGING_DN	162	0.842812	-0.556547
5163	3438	mdd	AMBROSINI_FLAVOPIRIDOL_TREATMENT_TP53	96	0.657759	-0.556551
5164	4758	mdd	REACTOME_BIOSYNTHESIS_OF_THE_N_GLYCAN_PRECURSOR_DOLICHOL_LIPID_LINKED_OLIGOSACCHARIDE_LLO_AND_TRANSFER_TO_A_NASCENT_PROTEIN	73	0.507961	-0.556609
5165	1631	mdd	REACTOME_RHO_GTPASE_EFFECTORS	246	0.944462	-0.557245
5166	4840	mdd	WP_NON_GENOMIC_ACTIONS_OF_1_25_DIHYDROXYVITAMIN_D3	72	0.496466	-0.55728
5167	1061	mdd	BLALOCK_ALZHEIMERS_DISEASE_UP	1528	1.2138	-0.557602
5168	4819	mdd	WP_PRIMARY_FOCAL_SEGMENTAL_GLOMERULOSCLEROSIS_FSGS	70	0.498931	-0.557729
5169	3185	mdd	RICKMAN_TUMOR_DIFFERENTIATED_MODERATELY_VS_POORLY_UP	111	0.686029	-0.55804
5170	2748	mdd	WP_REGULATION_OF_ACTIN_CYTOSKELETON	139	0.740864	-0.558158
5171	2863	mdd	WIERENGA_STAT5A_TARGETS_GROUP1	116	0.724581	-0.558513
5172	4710	mdd	GAVIN_FOXP3_TARGETS_CLUSTER_P7	82	0.513197	-0.558552
5173	4151	mdd	WP_GENES_RELATED_TO_PRIMARY_CILIUM_DEVELOPMENT_BASED_ON_CRISPR	87	0.578927	-0.558631
5174	2374	mdd	FERREIRA_EWINGS_SARCOMA_UNSTABLE_VS_STABLE_UP	148	0.796637	-0.558942
5175	2036	mdd	AMUNDSON_RESPONSE_TO_ARSENITE	195	0.850923	-0.559197
5176	4661	mdd	BILD_CTNNB1_ONCOGENIC_SIGNATURE	72	0.519053	-0.559763
5177	1393	mdd	SHEN_SMARCA2_TARGETS_UP	388	1.02906	-0.559932
5178	3482	mdd	IZADPANAH_STEM_CELL_ADIPOSE_VS_BONE_DN	100	0.652731	-0.560052
5179	3988	mdd	HOOI_ST7_TARGETS_DN	96	0.598949	-0.560548
5180	1606	mdd	REACTOME_DEUBIQUITINATION	236	0.951732	-0.561005
5181	5012	mdd	HARRIS_HYPOXIA	75	0.469164	-0.561242
5182	5172	mdd	WP_AMP_ACTIVATED_PROTEIN_KINASE_SIGNALING	66	0.438776	-0.561373
5183	5075	mdd	REACTOME_TRANSLOCATION_OF_SLC2A4_GLUT4_TO_THE_PLASMA_MEMBRANE	69	0.457863	-0.561578
5184	4739	mdd	VANDESLUIS_COMMD1_TARGETS_GROUP_3_UP	74	0.509628	-0.56224
5185	3739	mdd	IGARASHI_ATF4_TARGETS_DN	89	0.625001	-0.562764
5186	4948	mdd	REACTOME_SENSORY_PROCESSING_OF_SOUND	69	0.48017	-0.563181
5187	4966	mdd	SWEET_KRAS_TARGETS_UP	75	0.47674	-0.564039
5188	2147	mdd	TAKEDA_TARGETS_OF_NUP98_HOXA9_FUSION_16D_UP	161	0.833009	-0.56415
5189	4628	mdd	GAUSSMANN_MLL_AF4_FUSION_TARGETS_E_UP	89	0.523976	-0.564206
5190	3299	mdd	REACTOME_TOLL_LIKE_RECEPTOR_9_TLR9_CASCADE	98	0.673625	-0.564393
5191	3697	mdd	HOSHIDA_LIVER_CANCER_SURVIVAL_DN	100	0.629868	-0.564819
5192	3065	mdd	REACTOME_REGULATION_OF_LIPID_METABOLISM_BY_PPARALPHA	114	0.700782	-0.56487
5193	4041	mdd	CAMPS_COLON_CANCER_COPY_NUMBER_UP	85	0.593277	-0.565334
5194	3083	mdd	POOLA_INVASIVE_BREAST_CANCER_DN	125	0.698762	-0.565416
5195	2398	mdd	REACTOME_METABOLISM_OF_STEROIDS	146	0.791854	-0.56581
5196	5378	mdd	ANASTASSIOU_MULTICANCER_INVASIVENESS_SIGNATURE	62	0.402181	-0.56619
5197	1437	mdd	FARMER_BREAST_CANCER_APOCRINE_VS_LUMINAL	294	1.013	-0.566255
5198	1248	mdd	CASORELLI_ACUTE_PROMYELOCYTIC_LEUKEMIA_DN	597	1.09039	-0.566347
5199	3587	mdd	KEGG_LEUKOCYTE_TRANSENDOTHELIAL_MIGRATION	106	0.64137	-0.566463
5200	5615	mdd	WP_MARKERS_OF_KIDNEY_CELL_LINEAGE	57	0.345238	-0.566693
5201	2633	mdd	WAKABAYASHI_ADIPOGENESIS_PPARG_RXRA_BOUND_WITH_H4K20ME1_MARK	132	0.758163	-0.56675
5202	4863	mdd	WP_A_NETWORK_MAP_OF_MACROPHAGE_STIMULATING_PROTEIN_MSP_SIGNALING	79	0.493067	-0.567195
5203	5139	mdd	KEGG_CHRONIC_MYELOID_LEUKEMIA	70	0.445869	-0.567401
5204	4845	mdd	REACTOME_CELL_CELL_JUNCTION_ORGANIZATION	80	0.495732	-0.568305
5205	4381	mdd	SHAFFER_IRF4_TARGETS_IN_MYELOMA_VS_MATURE_B_LYMPHOCYTE	93	0.554185	-0.56846
5206	3951	mdd	MORI_EMU_MYC_LYMPHOMA_BY_ONSET_TIME_UP	101	0.603679	-0.568489
5207	1682	mdd	BILD_E2F3_ONCOGENIC_SIGNATURE	221	0.930662	-0.568851
5208	4424	mdd	SASSON_RESPONSE_TO_GONADOTROPHINS_DN	84	0.549971	-0.569145
5209	4865	mdd	REACTOME_THE_ROLE_OF_GTSE1_IN_G2_M_PROGRESSION_AFTER_G2_CHECKPOINT	72	0.492757	-0.569219
5210	4025	mdd	KEGG_TGF_BETA_SIGNALING_PATHWAY	84	0.595265	-0.569536
5211	2242	mdd	YAO_TEMPORAL_RESPONSE_TO_PROGESTERONE_CLUSTER_17	171	0.817881	-0.57006
5212	3912	mdd	ZHANG_RESPONSE_TO_IKK_INHIBITOR_AND_TNF_DN	96	0.607978	-0.57022
5213	1827	mdd	CHYLA_CBFA2T3_TARGETS_DN	209	0.892811	-0.570869
5214	4305	mdd	REACTOME_VISUAL_PHOTOTRANSDUCTION	92	0.562659	-0.571179
5215	4697	mdd	DELASERNA_MYOD_TARGETS_UP	81	0.515198	-0.572257
5216	4934	mdd	BASSO_HAIRY_CELL_LEUKEMIA_UP	76	0.48196	-0.572319
5217	1202	mdd	GOZGIT_ESR1_TARGETS_DN	656	1.12173	-0.572524
5218	4367	mdd	WP_HAIR_FOLLICLE_DEVELOPMENT_CYTODIFFERENTIATION_PART_3_OF_3	86	0.556014	-0.572623
5219	3626	mdd	HOELZEL_NF1_TARGETS_DN	102	0.637632	-0.57419
5220	3621	mdd	MISSIAGLIA_REGULATED_BY_METHYLATION_UP	109	0.637789	-0.574509
5221	5148	mdd	SEKI_INFLAMMATORY_RESPONSE_LPS_UP	72	0.444358	-0.574638
5222	5345	mdd	KEGG_ADIPOCYTOKINE_SIGNALING_PATHWAY	63	0.407444	-0.574897
5223	3594	mdd	WOOD_EBV_EBNA1_TARGETS_UP	104	0.640484	-0.575223
5224	4652	mdd	WP_ERBB_SIGNALING_PATHWAY	84	0.520057	-0.576176
5225	1552	mdd	REACTOME_CLASS_A_1_RHODOPSIN_LIKE_RECEPTORS	306	0.969686	-0.576603
5226	2408	mdd	REACTOME_UB_SPECIFIC_PROCESSING_PROTEASES	167	0.789814	-0.576798
5227	4508	mdd	REACTOME_REGULATION_OF_TP53_ACTIVITY_THROUGH_PHOSPHORYLATION	88	0.538153	-0.577388
5228	4564	mdd	TAVAZOIE_METASTASIS	88	0.531315	-0.5776
5229	3203	mdd	RASHI_RESPONSE_TO_IONIZING_RADIATION_2	118	0.684237	-0.578396
5230	3534	mdd	WP_WNT_SIGNALING	111	0.646865	-0.578685
5231	2890	mdd	BLALOCK_ALZHEIMERS_DISEASE_INCIPIENT_DN	148	0.722428	-0.57878
5232	2152	mdd	MIKKELSEN_MEF_ICP_WITH_H3K27ME3	190	0.83235	-0.580019
5233	2693	mdd	PROVENZANI_METASTASIS_DN	137	0.748645	-0.580154
5234	3741	mdd	RICKMAN_HEAD_AND_NECK_CANCER_C	100	0.624917	-0.580262
5235	3914	mdd	MENSE_HYPOXIA_UP	94	0.607719	-0.5803
5236	2827	mdd	RASHI_RESPONSE_TO_IONIZING_RADIATION_5	125	0.729345	-0.580363
5237	2262	mdd	PAL_PRMT5_TARGETS_UP	180	0.814969	-0.580647
5238	4519	mdd	WP_P53_TRANSCRIPTIONAL_GENE_NETWORK	87	0.536296	-0.581232
5239	2341	mdd	LI_WILMS_TUMOR_VS_FETAL_KIDNEY_1_DN	153	0.801541	-0.581341
5240	4609	mdd	GRAHAM_CML_QUIESCENT_VS_NORMAL_QUIESCENT_UP	87	0.527027	-0.582076
5241	4620	mdd	WP_OREXIN_RECEPTOR_PATHWAY	85	0.524822	-0.582086
5242	2796	mdd	REACTOME_ER_TO_GOLGI_ANTEROGRADE_TRANSPORT	149	0.733586	-0.582176
5243	3157	mdd	ODONNELL_TFRC_TARGETS_DN	115	0.689518	-0.58265
5244	1199	mdd	NABA_MATRISOME_ASSOCIATED	721	1.12308	-0.582698
5245	5633	mdd	CADWELL_ATG16L1_TARGETS_DN	58	0.337482	-0.583329
5246	3117	mdd	WP_BRAIN_DERIVED_NEUROTROPHIC_FACTOR_BDNF_SIGNALING_PATHWAY	129	0.694482	-0.583409
5247	2912	mdd	KEGG_JAK_STAT_SIGNALING_PATHWAY	146	0.720558	-0.583489
5248	2950	mdd	PANGAS_TUMOR_SUPPRESSION_BY_SMAD1_AND_SMAD5_UP	118	0.716197	-0.583503
5249	3281	mdd	PUIFFE_INVASION_INHIBITED_BY_ASCITES_DN	130	0.675584	-0.583652
5250	5419	mdd	TURASHVILI_BREAST_LOBULAR_CARCINOMA_VS_LOBULAR_NORMAL_DN	67	0.389769	-0.583739
5251	3422	mdd	INGRAM_SHH_TARGETS_UP	117	0.659287	-0.583832
5252	3748	mdd	BLANCO_MELO_INFLUENZA_A_INFECTION_A594_CELLS_DN	102	0.62434	-0.584076
5253	1169	mdd	WONG_ADULT_TISSUE_STEM_MODULE	655	1.14373	-0.584133
5254	5135	mdd	KEGG_APOPTOSIS	79	0.446166	-0.584208
5255	2353	mdd	YAGI_AML_FAB_MARKERS	179	0.800024	-0.585183
5256	5782	mdd	WP_CARDIAC_HYPERTROPHIC_RESPONSE	52	0.280004	-0.58535
5257	4632	mdd	REACTOME_HEDGEHOG_ON_STATE	81	0.523095	-0.585706
5258	3570	mdd	VART_KSHV_INFECTION_ANGIOGENIC_MARKERS_DN	125	0.643637	-0.585815
5259	4904	mdd	OUILLETTE_CLL_13Q14_DELETION_UP	70	0.486307	-0.586054
5260	5436	mdd	FONTAINE_FOLLICULAR_THYROID_ADENOMA_UP	69	0.38737	-0.586078
5261	5509	mdd	TURASHVILI_BREAST_LOBULAR_CARCINOMA_VS_DUCTAL_NORMAL_UP	63	0.373417	-0.586168
5262	4586	mdd	BROWNE_HCMV_INFECTION_20HR_DN	90	0.529448	-0.586968
5263	4779	mdd	SEAVEY_EPITHELIOID_HEMANGIOENDOTHELIOMA	88	0.504855	-0.587011
5264	4234	mdd	KIM_MYCN_AMPLIFICATION_TARGETS_DN	96	0.569372	-0.587501
5265	4975	mdd	LIU_OVARIAN_CANCER_TUMORS_AND_XENOGRAFTS_XDGS_UP	75	0.474754	-0.58765
5266	4793	mdd	REACTOME_SPHINGOLIPID_METABOLISM	81	0.502649	-0.588201
5267	4595	mdd	SASSON_RESPONSE_TO_FORSKOLIN_DN	83	0.528343	-0.5883
5268	2484	mdd	DARWICHE_PAPILLOMA_RISK_HIGH_DN	166	0.779964	-0.588666
5269	4847	mdd	ZHU_CMV_24_HR_DN	80	0.495465	-0.589138
5270	5203	mdd	REACTOME_AURKA_ACTIVATION_BY_TPX2	67	0.432978	-0.590518
5271	3677	mdd	CHARAFE_BREAST_CANCER_BASAL_VS_MESENCHYMAL_UP	109	0.632187	-0.590731
5272	1368	mdd	MEBARKI_HCC_PROGENITOR_FZD8CRD_UP	478	1.03776	-0.591038
5273	2980	mdd	ZHOU_CELL_CYCLE_GENES_IN_IR_RESPONSE_24HR	115	0.713117	-0.591235
5274	3511	mdd	GAL_LEUKEMIC_STEM_CELL_UP	112	0.650405	-0.59185
5275	3303	mdd	REACTOME_METABOLISM_OF_WATER_SOLUBLE_VITAMINS_AND_COFACTORS	120	0.673203	-0.592744
5276	3191	mdd	SABATES_COLORECTAL_ADENOMA_UP	126	0.685302	-0.592827
5277	4378	mdd	LIM_MAMMARY_LUMINAL_MATURE_DN	89	0.55434	-0.59292
5278	4407	mdd	REACTOME_ANTIMICROBIAL_PEPTIDES	91	0.551854	-0.592954
5279	1530	mdd	REACTOME_TRANSCRIPTIONAL_REGULATION_BY_TP53	340	0.976684	-0.593476
5280	2474	mdd	DARWICHE_PAPILLOMA_RISK_LOW_DN	155	0.780538	-0.593596
5281	1095	mdd	BLALOCK_ALZHEIMERS_DISEASE_DN	1107	1.19336	-0.593984
5282	3091	mdd	PECE_MAMMARY_STEM_CELL_DN	122	0.697636	-0.594922
5283	2761	mdd	VILLANUEVA_LIVER_CANCER_KRT19_UP	151	0.737967	-0.595092
5284	2727	mdd	KAUFFMANN_DNA_REPLICATION_GENES	134	0.744469	-0.595439
5285	4615	mdd	QI_PLASMACYTOMA_DN	92	0.52596	-0.596486
5286	5268	mdd	BURTON_ADIPOGENESIS_2	69	0.42247	-0.596665
5287	1531	mdd	JINESH_BLEBBISHIELD_TO_IMMUNE_CELL_FUSION_PBSHMS_UP	336	0.976611	-0.596717
5288	4544	mdd	WP_RETINOBLASTOMA_GENE_IN_CANCER	81	0.533678	-0.597114
5289	5063	mdd	LEIN_CEREBELLUM_MARKERS	76	0.459779	-0.597288
5290	4866	mdd	REACTOME_ONCOGENIC_MAPK_SIGNALING	76	0.492688	-0.597973
5291	4195	mdd	BORCZUK_MALIGNANT_MESOTHELIOMA_DN	87	0.574175	-0.598368
5292	4314	mdd	WANG_HCP_PROSTATE_CANCER	100	0.561843	-0.598631
5293	4341	mdd	CHEN_LVAD_SUPPORT_OF_FAILING_HEART_UP	94	0.558445	-0.598685
5294	4205	mdd	WP_17Q12_COPY_NUMBER_VARIATION_SYNDROME	93	0.572895	-0.599692
5295	3588	mdd	AZARE_NEOPLASTIC_TRANSFORMATION_BY_STAT3_UP	115	0.641361	-0.600165
5296	1805	mdd	REACTOME_PROCESSING_OF_CAPPED_INTRON_CONTAINING_PRE_MRNA	257	0.898742	-0.600215
5297	2182	mdd	SERVITJA_LIVER_HNF1A_TARGETS_DN	154	0.826948	-0.600835
5298	4453	mdd	WP_B_CELL_RECEPTOR_SIGNALING_PATHWAY	88	0.54595	-0.601461
5299	2252	mdd	YAMAZAKI_TCEB3_TARGETS_DN	182	0.815968	-0.60185
5300	3959	mdd	RODRIGUES_DCC_TARGETS_DN	111	0.602806	-0.602852
5301	2978	mdd	SARRIO_EPITHELIAL_MESENCHYMAL_TRANSITION_DN	131	0.713268	-0.603227
5302	2317	mdd	STARK_PREFRONTAL_CORTEX_22Q11_DELETION_UP	178	0.805842	-0.603465
5303	3295	mdd	WP_OVERVIEW_OF_PROINFLAMMATORY_AND_PROFIBROTIC_MEDIATORS	127	0.673989	-0.603572
5304	2047	mdd	HSIAO_LIVER_SPECIFIC_GENES	232	0.848428	-0.604045
5305	3793	mdd	SENESE_HDAC2_TARGETS_DN	109	0.619019	-0.604292
5306	3761	mdd	HOELZEL_NF1_TARGETS_UP	117	0.622189	-0.604393
5307	3024	mdd	REACTOME_FACTORS_INVOLVED_IN_MEGAKARYOCYTE_DEVELOPMENT_AND_PLATELET_PRODUCTION	147	0.706465	-0.604733
5308	1966	mdd	WANG_CLIM2_TARGETS_UP	209	0.86163	-0.604885
5309	4199	mdd	SAUL_SEN_MAYO	120	0.573634	-0.605038
5310	3141	mdd	REACTOME_DNA_DOUBLE_STRAND_BREAK_REPAIR	128	0.691115	-0.605201
5311	5324	mdd	KEGG_FC_EPSILON_RI_SIGNALING_PATHWAY	77	0.413637	-0.605623
5312	2737	mdd	CONCANNON_APOPTOSIS_BY_EPOXOMICIN_DN	150	0.742974	-0.605972
5313	4308	mdd	NIKOLSKY_MUTATED_AND_AMPLIFIED_IN_BREAST_CANCER	87	0.562488	-0.606074
5314	4409	mdd	REACTOME_DRUG_ADME	107	0.551508	-0.607203
5315	2838	mdd	LIU_CMYB_TARGETS_UP	149	0.72759	-0.607279
5316	5191	mdd	CHIANG_LIVER_CANCER_SUBCLASS_UNANNOTATED_UP	82	0.435897	-0.608142
5317	4834	mdd	NELSON_RESPONSE_TO_ANDROGEN_UP	75	0.497137	-0.608209
5318	2903	mdd	VERHAAK_GLIOBLASTOMA_CLASSICAL	149	0.721529	-0.608982
5319	1626	mdd	HORIUCHI_WTAP_TARGETS_DN	280	0.945328	-0.609895
5320	2770	mdd	NIKOLSKY_BREAST_CANCER_8Q23_Q24_AMPLICON	140	0.73658	-0.610142
5321	5122	mdd	FALVELLA_SMOKERS_WITH_LUNG_CANCER	73	0.44827	-0.611378
5322	3837	mdd	WP_ANDROGEN_RECEPTOR_NETWORK_IN_PROSTATE_CANCER	106	0.614959	-0.611897
5323	2255	mdd	LINSLEY_MIR16_TARGETS	191	0.815842	-0.612105
5324	2678	mdd	UEDA_PERIFERAL_CLOCK	154	0.750897	-0.612561
5325	3804	mdd	MARKEY_RB1_CHRONIC_LOF_DN	110	0.617917	-0.612937
5326	5043	mdd	REACTOME_REGULATION_OF_PLK1_ACTIVITY_AT_G2_M_TRANSITION	82	0.463961	-0.613031
5327	2722	mdd	REACTOME_G_ALPHA_S_SIGNALLING_EVENTS	152	0.745005	-0.613116
5328	3806	mdd	ZHONG_SECRETOME_OF_LUNG_CANCER_AND_FIBROBLAST	122	0.617813	-0.613412
5329	3509	mdd	LINDGREN_BLADDER_CANCER_CLUSTER_2A_DN	121	0.650455	-0.613508
5330	4668	mdd	CHEN_LIVER_METABOLISM_QTL_CIS	87	0.518552	-0.613638
5331	2519	mdd	WANG_CISPLATIN_RESPONSE_AND_XPC_UP	163	0.775167	-0.614646
5332	4076	mdd	TOOKER_GEMCITABINE_RESISTANCE_DN	115	0.589326	-0.615167
5333	5354	mdd	LIEN_BREAST_CARCINOMA_METAPLASTIC_VS_DUCTAL_UP	72	0.406133	-0.615837
5334	3635	mdd	KEGG_AXON_GUIDANCE	121	0.636638	-0.616034
5335	3418	mdd	REACTOME_SIGNALING_BY_NTRKS	131	0.659456	-0.616342
5336	5136	mdd	CHEBOTAEV_GR_TARGETS_UP	76	0.446132	-0.6168
5337	2495	mdd	REACTOME_NEUROTRANSMITTER_RECEPTORS_AND_POSTSYNAPTIC_SIGNAL_TRANSMISSION	188	0.778913	-0.617501
5338	5294	mdd	LEE_AGING_NEOCORTEX_UP	75	0.418935	-0.61763
5339	5698	mdd	PID_INTEGRIN1_PATHWAY	64	0.316754	-0.618385
5340	4035	mdd	SENESE_HDAC2_TARGETS_UP	105	0.593979	-0.618773
5341	3000	mdd	OHGUCHI_LIVER_HNF4A_TARGETS_DN	157	0.710344	-0.618775
5342	2826	mdd	YAMAZAKI_TCEB3_TARGETS_UP	155	0.72961	-0.619569
5343	2829	mdd	FLORIO_NEOCORTEX_BASAL_RADIAL_GLIA_DN	174	0.72895	-0.620356
5344	5249	mdd	WP_BARDET_BIEDL_SYNDROME	76	0.425966	-0.621123
5345	2486	mdd	DARWICHE_SQUAMOUS_CELL_CARCINOMA_DN	167	0.779837	-0.621411
5346	2428	mdd	REACTOME_CILIUM_ASSEMBLY	181	0.78708	-0.621489
5347	3933	mdd	EPPERT_HSC_R	108	0.605693	-0.621958
5348	5207	mdd	HOOI_ST7_TARGETS_UP	82	0.432441	-0.622227
5349	4648	mdd	LU_IL4_SIGNALING	86	0.520608	-0.622411
5350	4814	mdd	HAHTOLA_SEZARY_SYNDROM_UP	87	0.499517	-0.62259
5351	2660	mdd	REACTOME_TOLL_LIKE_RECEPTOR_CASCADES	155	0.752975	-0.623015
5352	2657	mdd	PHONG_TNF_RESPONSE_VIA_P38_PARTIAL	156	0.753404	-0.623152
5353	2894	mdd	REACTOME_TCF_DEPENDENT_SIGNALING_IN_RESPONSE_TO_WNT	164	0.722102	-0.623227
5354	2977	mdd	LI_AMPLIFIED_IN_LUNG_CANCER	166	0.713292	-0.623761
5355	1703	mdd	CHANDRAN_METASTASIS_DN	291	0.924634	-0.624611
5356	4080	mdd	REACTOME_TRANSCRIPTIONAL_REGULATION_BY_RUNX2	114	0.589131	-0.624815
5357	3206	mdd	REACTOME_CELLULAR_SENESCENCE	125	0.683423	-0.626023
5358	4036	mdd	SERVITJA_ISLET_HNF1A_TARGETS_DN	101	0.593776	-0.626234
5359	4260	mdd	ZHU_CMV_ALL_DN	113	0.566872	-0.626428
5360	2839	mdd	PURBEY_TARGETS_OF_CTBP1_AND_SATB1_DN	149	0.727437	-0.626554
5361	4876	mdd	NAKAMURA_ADIPOGENESIS_LATE_UP	92	0.490983	-0.626744
5362	2602	mdd	ANDERSEN_CHOLANGIOCARCINOMA_CLASS2	169	0.76202	-0.62731
5363	4415	mdd	PID_ERBB1_DOWNSTREAM_PATHWAY	101	0.55065	-0.627537
5364	1879	mdd	MARKEY_RB1_ACUTE_LOF_UP	212	0.880215	-0.62824
5365	2984	mdd	WINNEPENNINCKX_MELANOMA_METASTASIS_UP	147	0.712226	-0.628615
5366	4745	mdd	WP_HIPPO_SIGNALING_REGULATION_PATHWAYS	98	0.509225	-0.629097
5367	1449	mdd	IVANOVA_HEMATOPOIESIS_EARLY_PROGENITOR	395	1.00972	-0.629546
5368	3256	mdd	CAIRO_LIVER_DEVELOPMENT_UP	147	0.67714	-0.629912
5369	3632	mdd	KEGG_LYSOSOME	114	0.637061	-0.630365
5370	4891	mdd	WP_THYROID_HORMONES_PRODUCTION_AND_PERIPHERAL_DOWNSTREAM_SIGNALING_EFFECTS	90	0.48796	-0.630451
5371	5128	mdd	REACTOME_SIGNALING_BY_MET	78	0.447366	-0.630898
5372	3224	mdd	REACTOME_PTEN_REGULATION	132	0.680712	-0.631578
5373	3559	mdd	BOYLAN_MULTIPLE_MYELOMA_C_D_UP	123	0.644927	-0.631745
5374	4218	mdd	PUJANA_BRCA_CENTERED_NETWORK	110	0.571362	-0.632082
5375	3531	mdd	DARWICHE_SKIN_TUMOR_PROMOTER_UP	130	0.647408	-0.632186
5376	4872	mdd	REACTOME_SLC_TRANSPORTER_DISORDERS	92	0.49177	-0.63341
5377	4411	mdd	WP_EMBRYONIC_STEM_CELL_PLURIPOTENCY_PATHWAYS	109	0.551426	-0.634387
5378	2958	mdd	PASQUALUCCI_LYMPHOMA_BY_GC_STAGE_DN	151	0.714875	-0.634665
5379	3750	mdd	XU_GH1_AUTOCRINE_TARGETS_DN	116	0.624073	-0.635228
5380	5426	mdd	REACTOME_RECRUITMENT_OF_MITOTIC_CENTROSOME_PROTEINS_AND_COMPLEXES	76	0.388593	-0.636161
5381	3041	mdd	DESERT_PERIPORTAL_HEPATOCELLULAR_CARCINOMA_SUBCLASS_UP	146	0.704244	-0.638711
5382	2470	mdd	REACTOME_TRANSPORT_TO_THE_GOLGI_AND_SUBSEQUENT_MODIFICATION	180	0.780838	-0.638895
5383	3583	mdd	IGLESIAS_E2F_TARGETS_UP	136	0.642044	-0.639535
5384	2624	mdd	PLASARI_TGFB1_TARGETS_10HR_UP	188	0.758787	-0.640681
5385	2608	mdd	HOLLMANN_APOPTOSIS_VIA_CD40_UP	183	0.761225	-0.640939
5386	2968	mdd	KEGG_PURINE_METABOLISM	147	0.713893	-0.641438
5387	3435	mdd	WP_2Q37_COPY_NUMBER_VARIATION_SYNDROME	123	0.658223	-0.641749
5388	3716	mdd	CARRILLOREIXACH_MRS3_VS_LOWER_RISK_HEPATOBLASTOMA_DN	141	0.627661	-0.642269
5389	5505	mdd	RICKMAN_HEAD_AND_NECK_CANCER_E	75	0.373888	-0.642555
5390	3620	mdd	HOLLERN_EMT_BREAST_TUMOR_UP	127	0.637852	-0.642645
5391	3899	mdd	VECCHI_GASTRIC_CANCER_ADVANCED_VS_EARLY_DN	129	0.609143	-0.643252
5392	3753	mdd	LIU_SOX4_TARGETS_UP	125	0.623519	-0.644134
5393	3178	mdd	KEGG_HUNTINGTONS_DISEASE	150	0.686776	-0.644456
5394	4390	mdd	WP_THERMOGENESIS	105	0.553006	-0.644822
5395	2196	mdd	KOBAYASHI_EGFR_SIGNALING_24HR_DN	242	0.82487	-0.645869
5396	3449	mdd	LANDIS_ERBB2_BREAST_TUMORS_324_UP	138	0.6565	-0.647356
5397	2913	mdd	SARRIO_EPITHELIAL_MESENCHYMAL_TRANSITION_UP	156	0.720514	-0.647389
5398	3801	mdd	REACTOME_KEAP1_NFE2L2_PATHWAY	118	0.61821	-0.647707
5399	5297	mdd	DE_YY1_TARGETS_DN	86	0.418154	-0.647724
5400	3392	mdd	CHIARADONNA_NEOPLASTIC_TRANSFORMATION_CDC25_DN	138	0.662795	-0.648246
5401	4720	mdd	KEGG_FC_GAMMA_R_MEDIATED_PHAGOCYTOSIS	90	0.512219	-0.649216
5402	3558	mdd	REACTOME_CLATHRIN_MEDIATED_ENDOCYTOSIS	137	0.644929	-0.650015
5403	2650	mdd	DARWICHE_SKIN_TUMOR_PROMOTER_DN	177	0.754769	-0.650453
5404	5352	mdd	WP_MICRORNAS_IN_CARDIOMYOCYTE_HYPERTROPHY	80	0.406389	-0.650586
5405	1467	mdd	WP_PLEURAL_MESOTHELIOMA	420	1.00194	-0.651079
5406	3466	mdd	MEISSNER_NPC_HCP_WITH_H3K4ME3_AND_H3K27ME3	139	0.654576	-0.651256
5407	3876	mdd	MARTORIATI_MDM4_TARGETS_NEUROEPITHELIUM_UP	152	0.611157	-0.6516
5408	4088	mdd	REACTOME_CELL_SURFACE_INTERACTIONS_AT_THE_VASCULAR_WALL	126	0.587574	-0.652691
5409	5141	mdd	WP_EGFR_TYROSINE_KINASE_INHIBITOR_RESISTANCE	82	0.445355	-0.653299
5410	4029	mdd	REACTOME_HEDGEHOG_OFF_STATE	107	0.595001	-0.653839
5411	4056	mdd	KEGG_TIGHT_JUNCTION	124	0.591759	-0.653963
5412	3130	mdd	REACTOME_S_PHASE	154	0.692806	-0.654304
5413	3518	mdd	IBRAHIM_NRF2_DOWN	135	0.649345	-0.654665
5414	3070	mdd	CHIANG_LIVER_CANCER_SUBCLASS_CTNNB1_UP	155	0.7002	-0.655366
5415	4443	mdd	FOROUTAN_INTEGRATED_TGFB_EMT_UP	115	0.547289	-0.659014
5416	2819	mdd	WANG_CLIM2_TARGETS_DN	164	0.730513	-0.659394
5417	4868	mdd	WP_HIPPO_MERLIN_SIGNALING_DYSREGULATION	113	0.492334	-0.659818
5418	2871	mdd	FERNANDEZ_BOUND_BY_MYC	170	0.723649	-0.659932
5419	3352	mdd	MOREAUX_MULTIPLE_MYELOMA_BY_TACI_DN	154	0.666182	-0.660209
5420	5396	mdd	GAVIN_FOXP3_TARGETS_CLUSTER_T4	82	0.397188	-0.660673
5421	5511	mdd	ONDER_CDH1_SIGNALING_VIA_CTNNB1	77	0.373001	-0.66088
5422	4858	mdd	REACTOME_STIMULI_SENSING_CHANNELS	100	0.493956	-0.661569
5423	3172	mdd	BROWN_MYELOID_CELL_DEVELOPMENT_UP	154	0.687996	-0.661946
5424	3551	mdd	WP_CHEMOKINE_SIGNALING_PATHWAY	159	0.645415	-0.662027
5425	3963	mdd	IVANOVA_HEMATOPOIESIS_INTERMEDIATE_PROGENITOR	122	0.602608	-0.662435
5426	3604	mdd	KEGG_WNT_SIGNALING_PATHWAY	146	0.639517	-0.662633
5427	1257	mdd	BENPORATH_SOX2_TARGETS	660	1.08496	-0.662749
5428	4927	mdd	SCHAEFFER_PROSTATE_DEVELOPMENT_12HR_UP	102	0.48297	-0.662849
5429	4509	mdd	BOSCO_TH1_CYTOTOXIC_MODULE	108	0.538135	-0.662947
5430	3974	mdd	NIKOLSKY_BREAST_CANCER_17Q11_Q21_AMPLICON	126	0.601502	-0.663865
5431	2684	mdd	GRAHAM_CML_DIVIDING_VS_NORMAL_QUIESCENT_UP	172	0.74972	-0.664116
5432	3574	mdd	MCBRYAN_PUBERTAL_TGFB1_TARGETS_UP	159	0.642946	-0.664285
5433	5255	mdd	REACTOME_MAPK6_MAPK4_SIGNALING	85	0.425143	-0.664666
5434	1972	mdd	HELLER_HDAC_TARGETS_SILENCED_BY_METHYLATION_DN	257	0.860143	-0.664854
5435	3772	mdd	PANGAS_TUMOR_SUPPRESSION_BY_SMAD1_AND_SMAD5_DN	131	0.621645	-0.665182
5436	1901	mdd	WANG_MLL_TARGETS	275	0.875008	-0.665903
5437	4673	mdd	RICKMAN_TUMOR_DIFFERENTIATED_WELL_VS_MODERATELY_UP	97	0.517721	-0.666689
5438	4794	mdd	REACTOME_INTERLEUKIN_1_SIGNALING	107	0.502493	-0.666882
5439	4178	mdd	REACTOME_L1CAM_INTERACTIONS	108	0.576221	-0.667042
5440	4332	mdd	PID_PDGFRB_PATHWAY	122	0.55936	-0.66742
5441	2299	mdd	REACTOME_ORGANELLE_BIOGENESIS_AND_MAINTENANCE	247	0.808685	-0.668205
5442	4337	mdd	GERY_CEBP_TARGETS	118	0.55876	-0.668563
5443	2019	mdd	KAAB_HEART_ATRIUM_VS_VENTRICLE_UP	236	0.853337	-0.66926
5444	1920	mdd	MANALO_HYPOXIA_DN	263	0.871656	-0.669433
5445	2411	mdd	KONDO_EZH2_TARGETS	206	0.789511	-0.669679
5446	2061	mdd	GENTILE_UV_HIGH_DOSE_DN	271	0.846786	-0.669699
5447	3908	mdd	LEE_NEURAL_CREST_STEM_CELL_UP	137	0.608339	-0.670698
5448	2130	mdd	KEGG_NEUROACTIVE_LIGAND_RECEPTOR_INTERACTION	253	0.836975	-0.670918
5449	2971	mdd	HAMAI_APOPTOSIS_VIA_TRAIL_DN	180	0.713813	-0.670947
5450	3599	mdd	REACTOME_RHOA_GTPASE_CYCLE	136	0.640177	-0.672095
5451	5459	mdd	KEGG_ECM_RECEPTOR_INTERACTION	82	0.384379	-0.672349
5452	5504	mdd	REACTOME_INTEGRIN_CELL_SURFACE_INTERACTIONS	81	0.373906	-0.672586
5453	5403	mdd	WATANABE_RECTAL_CANCER_RADIOTHERAPY_RESPONSIVE_DN	89	0.395748	-0.672771
5454	4105	mdd	GARGALOVIC_RESPONSE_TO_OXIDIZED_PHOSPHOLIPIDS_BLUE_UP	125	0.58541	-0.673118
5455	3278	mdd	NAGASHIMA_NRG1_SIGNALING_UP	166	0.675698	-0.673699
5456	4049	mdd	RUIZ_TNC_TARGETS_DN	135	0.592492	-0.674394
5457	1300	mdd	CAIRO_HEPATOBLASTOMA_CLASSES_UP	558	1.06292	-0.674533
5458	4826	mdd	MEBARKI_HCC_PROGENITOR_WNT_UP_BLOCKED_BY_FZD8CRD	109	0.498007	-0.67513
5459	2162	mdd	GRAESSMANN_RESPONSE_TO_MC_AND_SERUM_DEPRIVATION_UP	200	0.830696	-0.675981
5460	1301	mdd	SMID_BREAST_CANCER_BASAL_UP	590	1.0625	-0.676044
5461	4502	mdd	KEGG_NEUROTROPHIN_SIGNALING_PATHWAY	119	0.538465	-0.67642
5462	3845	mdd	YAUCH_HEDGEHOG_SIGNALING_PARACRINE_UP	129	0.613784	-0.67715
5463	5050	mdd	BRUECKNER_TARGETS_OF_MIRLET7A3_UP	104	0.462636	-0.677291
5464	3874	mdd	REACTOME_THE_CITRIC_ACID_TCA_CYCLE_AND_RESPIRATORY_ELECTRON_TRANSPORT	139	0.611434	-0.677773
5465	3347	mdd	BROWNE_HCMV_INFECTION_6HR_DN	147	0.666989	-0.6789
5466	2638	mdd	REACTOME_PEPTIDE_LIGAND_BINDING_RECEPTORS	189	0.757792	-0.678942
5467	1855	mdd	JAATINEN_HEMATOPOIETIC_STEM_CELL_UP	267	0.886628	-0.679084
5468	1883	mdd	AGUIRRE_PANCREATIC_CANCER_COPY_NUMBER_UP	273	0.879749	-0.679194
5469	2419	mdd	MULLIGHAN_MLL_SIGNATURE_1_DN	217	0.788502	-0.679209
5470	2704	mdd	TONKS_TARGETS_OF_RUNX1_RUNX1T1_FUSION_HSC_DN	178	0.747561	-0.679454
5471	5331	mdd	BLANCO_MELO_COVID19_SARS_COV_2_INFECTION_A594_ACE2_EXPRESSING_CELLS_DN	90	0.411345	-0.679563
5472	1523	mdd	GARY_CD5_TARGETS_UP	420	0.979343	-0.679794
5473	4791	mdd	TAKEDA_TARGETS_OF_NUP98_HOXA9_FUSION_16D_DN	110	0.503073	-0.679949
5474	5263	mdd	TURASHVILI_BREAST_LOBULAR_CARCINOMA_VS_LOBULAR_NORMAL_UP	91	0.423556	-0.680627
5475	4254	mdd	REACTOME_GLYCOSAMINOGLYCAN_METABOLISM	118	0.567329	-0.681886
5476	2558	mdd	OSWALD_HEMATOPOIETIC_STEM_CELL_IN_COLLAGEN_GEL_UP	208	0.76838	-0.682223
5477	4901	mdd	REACTOME_CELL_JUNCTION_ORGANIZATION	105	0.4866	-0.682357
5478	5547	mdd	HINATA_NFKB_TARGETS_KERATINOCYTE_UP	83	0.363126	-0.682811
5479	2723	mdd	REACTOME_CHROMATIN_MODIFYING_ENZYMES	182	0.744917	-0.682937
5480	4104	mdd	EPPERT_PROGENITOR	124	0.585512	-0.683053
5481	4066	mdd	WHITFIELD_CELL_CYCLE_S	126	0.590064	-0.683147
5482	4479	mdd	WP_OSTEOBLAST_DIFFERENTIATION_AND_RELATED_DISEASES	117	0.541236	-0.683407
5483	3824	mdd	REACTOME_INTERLEUKIN_1_FAMILY_SIGNALING	143	0.61678	-0.68421
5484	2790	mdd	MIKKELSEN_MEF_HCP_WITH_H3_UNMETHYLATED	188	0.734726	-0.684721
5485	2161	mdd	HOSHIDA_LIVER_CANCER_SUBCLASS_S3	248	0.83079	-0.684924
5486	5427	mdd	TURASHVILI_BREAST_LOBULAR_CARCINOMA_VS_DUCTAL_NORMAL_DN	81	0.387625	-0.685067
5487	3063	mdd	PROVENZANI_METASTASIS_UP	173	0.701113	-0.685325
5488	3228	mdd	REACTOME_REGULATION_OF_TP53_ACTIVITY	153	0.679635	-0.68651
5489	4161	mdd	REACTOME_AUTOPHAGY	138	0.577709	-0.68679
5490	3494	mdd	HUANG_GATA2_TARGETS_UP	143	0.651845	-0.686889
5491	3236	mdd	BROWNE_HCMV_INFECTION_48HR_UP	166	0.678825	-0.686983
5492	2641	mdd	ZWANG_DOWN_BY_2ND_EGF_PULSE	215	0.75706	-0.687292
5493	3342	mdd	BLANCO_MELO_COVID19_SARS_COV_2_POS_PATIENT_LUNG_TISSUE_UP	144	0.668256	-0.687325
5494	4288	mdd	REACTOME_G2_M_CHECKPOINTS	124	0.56403	-0.687336
5495	1570	mdd	KUMAR_TARGETS_OF_MLL_AF9_FUSION	372	0.961795	-0.688617
5496	3955	mdd	DARWICHE_PAPILLOMA_RISK_HIGH_UP	139	0.603544	-0.689135
5497	4067	mdd	WP_NEUROINFLAMMATION_AND_GLUTAMATERGIC_SIGNALING	135	0.590033	-0.689757
5498	2221	mdd	KAAB_HEART_ATRIUM_VS_VENTRICLE_DN	240	0.820551	-0.691311
5499	4309	mdd	TAKEDA_TARGETS_OF_NUP98_HOXA9_FUSION_10D_DN	128	0.562332	-0.69335
5500	4789	mdd	NIKOLSKY_BREAST_CANCER_8Q12_Q22_AMPLICON	122	0.5034	-0.693947
5501	4277	mdd	RIEGE_DELTANP63_DIRECT_TARGETS_UP	130	0.565147	-0.694311
5502	4442	mdd	WP_ADIPOGENESIS	128	0.547592	-0.695019
5503	3598	mdd	REACTOME_DEATH_RECEPTOR_SIGNALING	141	0.640199	-0.695031
5504	2680	mdd	THUM_SYSTOLIC_HEART_FAILURE_DN	186	0.75044	-0.695521
5505	5059	mdd	CERVERA_SDHB_TARGETS_2	102	0.460706	-0.695841
5506	2842	mdd	LASTOWSKA_NEUROBLASTOMA_COPY_NUMBER_UP	171	0.727001	-0.695979
5507	2794	mdd	BENPORATH_MYC_TARGETS_WITH_EBOX	202	0.734081	-0.696334
5508	4065	mdd	REACTOME_MITOTIC_G1_PHASE_AND_G1_S_TRANSITION	140	0.5903	-0.696537
5509	1740	mdd	DELACROIX_RARG_BOUND_MEF	343	0.915173	-0.697763
5510	3225	mdd	KARLSSON_TGFB1_TARGETS_DN	175	0.680477	-0.697968
5511	4393	mdd	REACTOME_CELL_CELL_COMMUNICATION	138	0.552898	-0.698638
5512	3104	mdd	RAY_TUMORIGENESIS_BY_ERBB2_CDC25A_UP	179	0.696381	-0.699039
5513	3247	mdd	GAUSSMANN_MLL_AF4_FUSION_TARGETS_A_UP	162	0.677603	-0.699935
5514	3413	mdd	VERHAAK_AML_WITH_NPM1_MUTATED_UP	170	0.660116	-0.700174
5515	3210	mdd	KIM_WT1_TARGETS_8HR_UP	164	0.68313	-0.700415
5516	5533	mdd	REACTOME_RECRUITMENT_OF_NUMA_TO_MITOTIC_CENTROSOMES	87	0.36653	-0.700762
5517	5185	mdd	REACTOME_INTERLEUKIN_4_AND_INTERLEUKIN_13_SIGNALING	102	0.436698	-0.701085
5518	3427	mdd	PETROVA_ENDOTHELIUM_LYMPHATIC_VS_BLOOD_DN	152	0.658867	-0.701934
5519	4401	mdd	ONDER_CDH1_TARGETS_1_UP	125	0.552274	-0.702436
5520	4689	mdd	WAMUNYOKOLI_OVARIAN_CANCER_GRADES_1_2_UP	124	0.516292	-0.703394
5521	3762	mdd	DARWICHE_PAPILLOMA_RISK_LOW_UP	150	0.622161	-0.703603
5522	4281	mdd	DARWICHE_SQUAMOUS_CELL_CARCINOMA_UP	138	0.564792	-0.703715
5523	4432	mdd	WP_ECTODERM_DIFFERENTIATION	122	0.548902	-0.704554
5524	2358	mdd	BASAKI_YBX1_TARGETS_UP	265	0.799081	-0.704855
5525	2356	mdd	KUMAR_PATHOGEN_LOAD_BY_MACROPHAGES	229	0.799744	-0.705146
5526	3786	mdd	RYAN_MANTLE_CELL_LYMPHOMA_NOTCH_DIRECT_UP	146	0.619887	-0.707397
5527	3743	mdd	KAAB_FAILED_HEART_ATRIUM_DN	132	0.624861	-0.708195
5528	3451	mdd	CHIANG_LIVER_CANCER_SUBCLASS_PROLIFERATION_DN	166	0.65621	-0.708777
5529	5334	mdd	LIN_SILENCED_BY_TUMOR_MICROENVIRONMENT	97	0.410559	-0.708837
5530	3850	mdd	WP_HEPATITIS_B_INFECTION	142	0.613336	-0.710069
5531	4992	mdd	MARZEC_IL2_SIGNALING_UP	108	0.472287	-0.710178
5532	3382	mdd	XU_GH1_AUTOCRINE_TARGETS_UP	156	0.663513	-0.710907
5533	3523	mdd	DOANE_RESPONSE_TO_ANDROGEN_UP	164	0.648666	-0.711838
5534	4047	mdd	GROSS_HYPOXIA_VIA_ELK3_AND_HIF1A_UP	126	0.592782	-0.712317
5535	3949	mdd	RUIZ_TNC_TARGETS_UP	141	0.603787	-0.712321
5536	2830	mdd	DUTERTRE_ESTRADIOL_RESPONSE_6HR_UP	207	0.728879	-0.714132
5537	4238	mdd	SCHAEFFER_PROSTATE_DEVELOPMENT_6HR_UP	139	0.568876	-0.716206
5538	1499	mdd	ACEVEDO_LIVER_CANCER_DN	493	0.990653	-0.717108
5539	2948	mdd	KIM_WT1_TARGETS_UP	212	0.716587	-0.71835
5540	2786	mdd	BHAT_ESR1_TARGETS_NOT_VIA_AKT1_UP	200	0.735165	-0.719348
5541	3271	mdd	BERTUCCI_MEDULLARY_VS_DUCTAL_BREAST_CANCER_UP	186	0.676155	-0.71971
5542	4008	mdd	CARRILLOREIXACH_HEPATOBLASTOMA_VS_NORMAL_HYPOMETHYLATED_AND_UP	158	0.596443	-0.721051
5543	4344	mdd	REACTOME_SIGNALING_BY_HEDGEHOG	143	0.55804	-0.721732
5544	3033	mdd	GROSS_HYPOXIA_VIA_ELK3_UP	195	0.705132	-0.724604
5545	2952	mdd	GAL_LEUKEMIC_STEM_CELL_DN	219	0.715707	-0.725808
5546	1614	mdd	ZHOU_INFLAMMATORY_RESPONSE_FIMA_UP	424	0.947593	-0.72624
5547	3831	mdd	WP_RAS_SIGNALING	175	0.616	-0.727418
5548	2675	mdd	ZHENG_GLIOBLASTOMA_PLASTICITY_UP	222	0.751481	-0.727803
5549	3211	mdd	FOSTER_KDM1A_TARGETS_DN	184	0.682728	-0.727943
5550	4282	mdd	REACTOME_CDC42_GTPASE_CYCLE	142	0.56479	-0.728683
5551	4705	mdd	WP_TGF_BETA_SIGNALING_PATHWAY	125	0.514123	-0.729995
5552	4928	mdd	ALTEMEIER_RESPONSE_TO_LPS_WITH_MECHANICAL_VENTILATION	120	0.482966	-0.731256
5553	3189	mdd	KEGG_CHEMOKINE_SIGNALING_PATHWAY	180	0.685377	-0.731314
5554	3323	mdd	REACTOME_PHOSPHOLIPID_METABOLISM	189	0.670147	-0.733358
5555	4079	mdd	NIKOLSKY_BREAST_CANCER_11Q12_Q14_AMPLICON	148	0.589246	-0.733686
5556	2556	mdd	BROWNE_HCMV_INFECTION_4HR_DN	232	0.76891	-0.734034
5557	3990	mdd	FIRESTEIN_PROLIFERATION	150	0.598842	-0.734301
5558	3428	mdd	CHANDRAN_METASTASIS_UP	180	0.658853	-0.735221
5559	4849	mdd	PETROVA_ENDOTHELIUM_LYMPHATIC_VS_BLOOD_UP	123	0.495409	-0.735899
5560	2640	mdd	WP_MAPK_SIGNALING_PATHWAY	234	0.75717	-0.736113
5561	4698	mdd	REACTOME_DEGRADATION_OF_THE_EXTRACELLULAR_MATRIX	133	0.515133	-0.736771
5562	2546	mdd	SANSOM_APC_MYC_TARGETS	222	0.770695	-0.737445
5563	2627	mdd	FOURNIER_ACINAR_DEVELOPMENT_LATE_2	261	0.758682	-0.737681
5564	3624	mdd	BLANCO_MELO_COVID19_SARS_COV_2_POS_PATIENT_LUNG_TISSUE_DN	156	0.637659	-0.739086
5565	5576	mdd	WP_INTEGRIN_MEDIATED_CELL_ADHESION	94	0.355788	-0.739575
5566	2716	mdd	REACTOME_SIGNALING_BY_NUCLEAR_RECEPTORS	228	0.745415	-0.739895
5567	2885	mdd	VANOEVELEN_MYOGENESIS_SIN3A_TARGETS	206	0.72265	-0.740362
5568	2696	mdd	MITSIADES_RESPONSE_TO_APLIDIN_DN	230	0.748409	-0.742565
5569	3078	mdd	REACTOME_BIOLOGICAL_OXIDATIONS	210	0.699465	-0.743276
5570	1422	mdd	SPIELMAN_LYMPHOBLAST_EUROPEAN_VS_ASIAN_DN	550	1.0185	-0.743571
5571	4894	mdd	WP_ANGIOPOIETIN_LIKE_PROTEIN_8_REGULATORY_PATHWAY	124	0.487779	-0.744896
5572	4329	mdd	WP_EPITHELIAL_TO_MESENCHYMAL_TRANSITION_IN_COLORECTAL_CANCER	155	0.56041	-0.745435
5573	4821	mdd	PODAR_RESPONSE_TO_ADAPHOSTIN_UP	128	0.498797	-0.746814
5574	4800	mdd	KEGG_INSULIN_SIGNALING_PATHWAY	129	0.50129	-0.747534
5575	1942	mdd	ZHOU_INFLAMMATORY_RESPONSE_LIVE_DN	324	0.867138	-0.748329
5576	2465	mdd	REACTOME_EXTRACELLULAR_MATRIX_ORGANIZATION	285	0.781277	-0.74881
5577	3529	mdd	KASLER_HDAC7_TARGETS_1_UP	178	0.64762	-0.749029
5578	2313	mdd	REACTOME_ANTIGEN_PROCESSING_UBIQUITINATION_PROTEASOME_DEGRADATION	290	0.806235	-0.750191
5579	3084	mdd	BIDUS_METASTASIS_UP	189	0.69846	-0.753146
5580	3433	mdd	XIE_ST_HSC_S1PR3_OE_UP	176	0.658641	-0.753808
5581	3348	mdd	SANSOM_APC_TARGETS	191	0.666686	-0.754792
5582	3284	mdd	REACTOME_METABOLISM_OF_VITAMINS_AND_COFACTORS	182	0.675471	-0.754976
5583	3958	mdd	REACTOME_FATTY_ACID_METABOLISM	162	0.603014	-0.755745
5584	4377	mdd	KATSANOU_ELAVL1_TARGETS_UP	156	0.554637	-0.755757
5585	3290	mdd	IVANOVA_HEMATOPOIESIS_STEM_CELL_LONG_TERM	196	0.674614	-0.75638
5586	4292	mdd	SENGUPTA_NASOPHARYNGEAL_CARCINOMA_WITH_LMP1_DN	148	0.563841	-0.757081
5587	4571	mdd	GROSS_HYPOXIA_VIA_ELK3_DN	138	0.530449	-0.757251
5588	2760	mdd	TORCHIA_TARGETS_OF_EWSR1_FLI1_FUSION_UP	240	0.738031	-0.758719
5589	5029	mdd	REACTOME_FORMATION_OF_THE_CORNIFIED_ENVELOPE	128	0.465971	-0.760204
5590	3798	mdd	BROWNE_HCMV_INFECTION_18HR_DN	166	0.61877	-0.763205
5591	2758	mdd	REACTOME_TRANSMISSION_ACROSS_CHEMICAL_SYNAPSES	248	0.738674	-0.763991
5592	4871	mdd	QI_HYPOXIA	128	0.491902	-0.767564
5593	3019	mdd	MULLIGHAN_NPM1_MUTATED_SIGNATURE_1_UP	235	0.707671	-0.76801
5594	2509	mdd	BORCZUK_MALIGNANT_MESOTHELIOMA_UP	265	0.777421	-0.768038
5595	4541	mdd	WP_INSULIN_SIGNALING	154	0.534183	-0.770647
5596	4099	mdd	REACTOME_RAC1_GTPASE_CYCLE	168	0.586302	-0.772157
5597	3791	mdd	WIERENGA_STAT5A_TARGETS_UP	185	0.619416	-0.772942
5598	3939	mdd	REACTOME_SIGNALING_BY_NOTCH	168	0.604964	-0.773547
5599	3578	mdd	ZWANG_EGF_INTERVAL_DN	184	0.642545	-0.774073
5600	1780	mdd	BROWNE_HCMV_INFECTION_48HR_DN	430	0.906223	-0.775273
5601	4095	mdd	DAVICIONI_MOLECULAR_ARMS_VS_ERMS_DN	162	0.586905	-0.77635
5602	2538	mdd	REACTOME_ASPARAGINE_N_LINKED_GLYCOSYLATION	292	0.772855	-0.778579
5603	3196	mdd	SENESE_HDAC1_TARGETS_DN	220	0.684899	-0.780047
5604	5013	mdd	BROWNE_HCMV_INFECTION_24HR_DN	133	0.469133	-0.781184
5605	4604	mdd	BERTUCCI_MEDULLARY_VS_DUCTAL_BREAST_CANCER_DN	151	0.527767	-0.784124
5606	3555	mdd	ALONSO_METASTASIS_UP	173	0.645373	-0.785511
5607	3055	mdd	MASSARWEH_TAMOXIFEN_RESISTANCE_DN	214	0.702217	-0.787805
5608	3902	mdd	WIERENGA_STAT5A_TARGETS_DN	170	0.60882	-0.7901
5609	1396	mdd	MARTENS_TRETINOIN_RESPONSE_DN	697	1.02863	-0.790641
5610	3568	mdd	MIKKELSEN_NPC_HCP_WITH_H3K4ME3_AND_H3K27ME3	203	0.643928	-0.791324
5611	4248	mdd	TURASHVILI_BREAST_DUCTAL_CARCINOMA_VS_DUCTAL_NORMAL_DN	172	0.568165	-0.791764
5612	3154	mdd	GAUSSMANN_MLL_AF4_FUSION_TARGETS_G_UP	219	0.689649	-0.792134
5613	5118	mdd	NOURUZI_NEPC_ASCL1_TARGETS	124	0.449715	-0.792752
5614	2697	mdd	PURBEY_TARGETS_OF_CTBP1_NOT_SATB1_UP	266	0.748403	-0.794011
5615	5102	mdd	SERVITJA_LIVER_HNF1A_TARGETS_UP	133	0.452448	-0.794177
5616	2008	mdd	REACTOME_M_PHASE	329	0.854348	-0.795582
5617	3314	mdd	LOCKWOOD_AMPLIFIED_IN_LUNG_CANCER	200	0.671444	-0.795791
5618	4059	mdd	SHEDDEN_LUNG_CANCER_GOOD_SURVIVAL_A4	183	0.591211	-0.79607
5619	2389	mdd	YANG_BCL3_TARGETS_UP	312	0.793778	-0.797001
5620	1683	mdd	MEISSNER_NPC_HCP_WITH_H3K4ME2	447	0.930428	-0.797662
5621	3888	mdd	KIM_MYC_AMPLIFICATION_TARGETS_UP	171	0.610269	-0.800206
5622	4823	mdd	WP_CILIOPATHIES	157	0.498556	-0.801148
5623	2719	mdd	HUTTMANN_B_CLL_POOR_SURVIVAL_UP	246	0.745313	-0.801989
5624	1488	mdd	KRIEG_HYPOXIA_NOT_VIA_KDM3A	658	0.993703	-0.803523
5625	4307	mdd	REACTOME_DISORDERS_OF_TRANSMEMBRANE_TRANSPORTERS	165	0.562488	-0.803829
5626	2664	mdd	PASQUALUCCI_LYMPHOMA_BY_GC_STAGE_UP	265	0.75277	-0.804077
5627	2070	mdd	CHEMNITZ_RESPONSE_TO_PROSTAGLANDIN_E2_DN	345	0.845208	-0.804482
5628	3167	mdd	HIRSCH_CELLULAR_TRANSFORMATION_SIGNATURE_UP	230	0.688388	-0.807369
5629	1712	mdd	KIM_WT1_TARGETS_DN	431	0.922011	-0.807727
5630	2671	mdd	GABRIELY_MIR21_TARGETS	258	0.75184	-0.808121
5631	2681	mdd	MARTINEZ_RESPONSE_TO_TRABECTEDIN_DN	253	0.750124	-0.809402
5632	4756	mdd	SMIRNOV_CIRCULATING_ENDOTHELIOCYTES_IN_CANCER_UP	147	0.508048	-0.809552
5633	3446	mdd	RIGGINS_TAMOXIFEN_RESISTANCE_DN	203	0.656797	-0.809982
5634	3744	mdd	BILD_MYC_ONCOGENIC_SIGNATURE	181	0.624696	-0.811158
5635	2394	mdd	WANG_LMO4_TARGETS_UP	313	0.792892	-0.81213
5636	2098	mdd	REACTOME_METABOLISM_OF_AMINO_ACIDS_AND_DERIVATIVES	338	0.841097	-0.813842
5637	3861	mdd	WP_CILIARY_LANDSCAPE	199	0.612653	-0.815715
5638	4376	mdd	RAO_BOUND_BY_SALL4_ISOFORM_A	173	0.554741	-0.81608
5639	3105	mdd	FORTSCHEGGER_PHF8_TARGETS_UP	240	0.696068	-0.816652
5640	1713	mdd	DUTERTRE_ESTRADIOL_RESPONSE_24HR_DN	470	0.921455	-0.818467
5641	5162	mdd	WP_NRF2_PATHWAY	136	0.441677	-0.819926
5642	2379	mdd	DOUGLAS_BMI1_TARGETS_DN	293	0.795798	-0.820992
5643	2179	mdd	ZHANG_BREAST_CANCER_PROGENITORS_UP	393	0.827972	-0.82126
5644	4774	mdd	GAVIN_FOXP3_TARGETS_CLUSTER_P3	146	0.506092	-0.821548
5645	3338	mdd	CHEN_HOXA5_TARGETS_9HR_UP	209	0.668455	-0.822091
5646	3047	mdd	BRUINS_UVC_RESPONSE_VIA_TP53_GROUP_D	246	0.703204	-0.822627
5647	4312	mdd	FOROUTAN_PRODRANK_TGFB_EMT_UP	178	0.562069	-0.822717
5648	3782	mdd	PEREZ_TP53_AND_TP63_TARGETS	181	0.62063	-0.823038
5649	3646	mdd	DELYS_THYROID_CANCER_DN	215	0.63546	-0.823325
5650	3463	mdd	DESERT_STEM_CELL_HEPATOCELLULAR_CARCINOMA_SUBCLASS_UP	228	0.654874	-0.823571
5651	3680	mdd	BONOME_OVARIAN_CANCER_SURVIVAL_OPTIMAL_DEBULKING	219	0.631835	-0.823717
5652	2488	mdd	BRUINS_UVC_RESPONSE_EARLY_LATE	288	0.779753	-0.825344
5653	1799	mdd	BOCHKIS_FOXA2_TARGETS	396	0.900631	-0.826059
5654	1458	mdd	SCHLOSSER_SERUM_RESPONSE_DN	636	1.00593	-0.82735
5655	3662	mdd	MARTORIATI_MDM4_TARGETS_FETAL_LIVER_UP	210	0.634104	-0.830814
5656	4126	mdd	PICCALUGA_ANGIOIMMUNOBLASTIC_LYMPHOMA_UP	194	0.582662	-0.831907
5657	4923	mdd	ONDER_CDH1_TARGETS_1_DN	156	0.48324	-0.833652
5658	1797	mdd	STARK_PREFRONTAL_CORTEX_22Q11_DELETION_DN	452	0.901475	-0.834325
5659	3101	mdd	KEGG_MAPK_SIGNALING_PATHWAY	255	0.696689	-0.835125
5660	2304	mdd	HATADA_METHYLATED_IN_LUNG_CANCER_UP	350	0.807553	-0.836784
5661	1395	mdd	BRUINS_UVC_RESPONSE_VIA_TP53_GROUP_A	825	1.02871	-0.837861
5662	1568	mdd	GRAESSMANN_RESPONSE_TO_MC_AND_DOXORUBICIN_UP	571	0.962772	-0.838987
5663	4399	mdd	FOROUTAN_TGFB_EMT_UP	185	0.552529	-0.839375
5664	4671	mdd	MEBARKI_HCC_PROGENITOR_WNT_UP	171	0.518073	-0.840211
5665	3366	mdd	RAY_TUMORIGENESIS_BY_ERBB2_CDC25A_DN	244	0.66504	-0.841599
5666	1656	mdd	TIEN_INTESTINE_PROBIOTICS_24HR_UP	514	0.936903	-0.84182
5667	4783	mdd	WP_EGF_EGFR_SIGNALING_PATHWAY	152	0.504682	-0.844651
5668	3768	mdd	KEGG_REGULATION_OF_ACTIN_CYTOSKELETON	196	0.621765	-0.84568
5669	4413	mdd	WAMUNYOKOLI_OVARIAN_CANCER_LMP_DN	171	0.551372	-0.846614
5670	3198	mdd	SHEDDEN_LUNG_CANCER_GOOD_SURVIVAL_A12	250	0.684759	-0.850159
5671	3930	mdd	ZWANG_CLASS_3_TRANSIENTLY_INDUCED_BY_EGF	209	0.605899	-0.851852
5672	2513	mdd	MONNIER_POSTRADIATION_TUMOR_ESCAPE_DN	334	0.777082	-0.85197
5673	2452	mdd	CHARAFE_BREAST_CANCER_LUMINAL_VS_BASAL_UP	339	0.783001	-0.852527
5674	3030	mdd	REACTOME_METABOLISM_OF_CARBOHYDRATES	274	0.70528	-0.856983
5675	2964	mdd	VECCHI_GASTRIC_CANCER_EARLY_DN	307	0.714359	-0.859499
5676	4236	mdd	LINDGREN_BLADDER_CANCER_CLUSTER_3_DN	203	0.569219	-0.861295
5677	2330	mdd	MIKKELSEN_NPC_HCP_WITH_H3K27ME3	334	0.803425	-0.864715
5678	3923	mdd	VANTVEER_BREAST_CANCER_ESR1_DN	211	0.60667	-0.865104
5679	2812	mdd	DAZARD_RESPONSE_TO_UV_NHEK_DN	282	0.731768	-0.867482
5680	4040	mdd	AGUIRRE_PANCREATIC_CANCER_COPY_NUMBER_DN	219	0.593304	-0.868109
5681	4083	mdd	CAIRO_HEPATOBLASTOMA_CLASSES_DN	197	0.588264	-0.868642
5682	4200	mdd	RIZKI_TUMOR_INVASIVENESS_3D_UP	185	0.573589	-0.869788
5683	3253	mdd	SABATES_COLORECTAL_ADENOMA_DN	261	0.677212	-0.872587
5684	3545	mdd	PLASARI_TGFB1_TARGETS_10HR_DN	234	0.646032	-0.87404
5685	2804	mdd	SENGUPTA_NASOPHARYNGEAL_CARCINOMA_DN	292	0.733036	-0.874154
5686	2663	mdd	OISHI_CHOLANGIOMA_STEM_CELL_LIKE_UP	322	0.752811	-0.874912
5687	1969	mdd	REACTOME_GPCR_LIGAND_BINDING	435	0.861195	-0.875251
5688	3983	mdd	YAUCH_HEDGEHOG_SIGNALING_PARACRINE_DN	234	0.600457	-0.877793
5689	3099	mdd	ACEVEDO_LIVER_TUMOR_VS_NORMAL_ADJACENT_TISSUE_DN	242	0.696953	-0.877929
5690	4005	mdd	VERHAAK_GLIOBLASTOMA_MESENCHYMAL	205	0.596761	-0.878063
5691	3010	mdd	PASINI_SUZ12_TARGETS_DN	287	0.709143	-0.878152
5692	3439	mdd	RIZKI_TUMOR_INVASIVENESS_3D_DN	242	0.657674	-0.878549
5693	4139	mdd	KIM_WT1_TARGETS_12HR_DN	203	0.580309	-0.882364
5694	2033	mdd	DELYS_THYROID_CANCER_UP	417	0.851779	-0.88299
5695	5160	mdd	VART_KSHV_INFECTION_ANGIOGENIC_MARKERS_UP	152	0.441858	-0.885245
5696	4087	mdd	ONDER_CDH1_TARGETS_2_UP	226	0.587869	-0.887547
5697	3699	mdd	REACTOME_SLC_MEDIATED_TRANSMEMBRANE_TRANSPORT	232	0.629156	-0.888875
5698	4317	mdd	MIYAGAWA_TARGETS_OF_EWSR1_ETS_FUSIONS_DN	205	0.561571	-0.890398
5699	2054	mdd	CREIGHTON_ENDOCRINE_THERAPY_RESISTANCE_1	446	0.847772	-0.891955
5700	2086	mdd	MARTORIATI_MDM4_TARGETS_FETAL_LIVER_DN	474	0.842929	-0.892221
5701	2426	mdd	MCCABE_BOUND_BY_HOXC6	366	0.78726	-0.896071
5702	4209	mdd	JAATINEN_HEMATOPOIETIC_STEM_CELL_DN	219	0.572137	-0.898522
5703	3476	mdd	MEISSNER_BRAIN_HCP_WITH_H3K27ME3	260	0.653209	-0.898738
5704	3595	mdd	QI_PLASMACYTOMA_UP	244	0.640478	-0.899857
5705	4767	mdd	REACTOME_ION_CHANNEL_TRANSPORT	172	0.506988	-0.900013
5706	2589	mdd	MEISSNER_NPC_HCP_WITH_H3K4ME2_AND_H3K27ME3	337	0.76404	-0.90054
5707	3076	mdd	ENK_UV_RESPONSE_EPIDERMIS_UP	269	0.699667	-0.901808
5708	2560	mdd	SCHAEFFER_PROSTATE_DEVELOPMENT_48HR_DN	370	0.768324	-0.901833
5709	2857	mdd	KOYAMA_SEMA3B_TARGETS_DN	325	0.725116	-0.903367
5710	3981	mdd	BLANCO_MELO_MERS_COV_INFECTION_MCR5_CELLS_UP	231	0.600491	-0.906101
5711	5026	mdd	WU_CELL_MIGRATION	169	0.466402	-0.90911
5712	3663	mdd	ZHOU_INFLAMMATORY_RESPONSE_FIMA_DN	243	0.634016	-0.910785
5713	2342	mdd	SCHAEFFER_PROSTATE_DEVELOPMENT_6HR_DN	422	0.801149	-0.91206
5714	2100	mdd	IBRAHIM_NRF1_UP	390	0.84086	-0.912618
5715	4947	mdd	NABA_ECM_GLYCOPROTEINS	179	0.480241	-0.918929
5716	3147	mdd	LI_INDUCED_T_TO_NATURAL_KILLER_UP	285	0.690439	-0.922659
5717	5052	mdd	KEGG_FOCAL_ADHESION	188	0.462393	-0.92565
5718	4701	mdd	ZHANG_RESPONSE_TO_IKK_INHIBITOR_AND_TNF_UP	214	0.514869	-0.925877
5719	3480	mdd	SMID_BREAST_CANCER_RELAPSE_IN_BONE_DN	277	0.652778	-0.926686
5720	1892	mdd	ONKEN_UVEAL_MELANOMA_DN	480	0.877479	-0.927553
5721	5079	mdd	LI_WILMS_TUMOR_VS_FETAL_KIDNEY_1_UP	170	0.456948	-0.929224
5722	4885	mdd	WP_FOCAL_ADHESION	189	0.489079	-0.932129
5723	4237	mdd	CAIRO_HEPATOBLASTOMA_DN	244	0.569036	-0.932341
5724	1985	mdd	FULCHER_INFLAMMATORY_RESPONSE_LECTIN_VS_LPS_UP	523	0.857523	-0.934706
5725	2354	mdd	SHEDDEN_LUNG_CANCER_POOR_SURVIVAL_A6	418	0.799983	-0.936242
5726	4298	mdd	NABA_ECM_REGULATORS	227	0.563414	-0.938198
5727	4136	mdd	DAVICIONI_TARGETS_OF_PAX_FOXO1_FUSIONS_UP	234	0.581201	-0.93992
5728	3721	mdd	WAMUNYOKOLI_OVARIAN_CANCER_LMP_UP	253	0.627099	-0.941918
5729	1688	mdd	REACTOME_SIGNALING_BY_GPCR	663	0.929617	-0.947545
5730	3405	mdd	MULLIGHAN_NPM1_SIGNATURE_3_UP	293	0.6613	-0.949923
5731	2552	mdd	CREIGHTON_ENDOCRINE_THERAPY_RESISTANCE_5	426	0.769119	-0.950175
5732	3746	mdd	CREIGHTON_ENDOCRINE_THERAPY_RESISTANCE_4	265	0.62455	-0.953362
5733	2333	mdd	DACOSTA_UV_RESPONSE_VIA_ERCC3_COMMON_DN	434	0.802897	-0.954422
5734	2596	mdd	REACTOME_NEURONAL_SYSTEM	381	0.762823	-0.955402
5735	4535	mdd	CHICAS_RB1_TARGETS_GROWING	221	0.534855	-0.956762
5736	3510	mdd	SENGUPTA_NASOPHARYNGEAL_CARCINOMA_UP	282	0.650417	-0.957377
5737	1496	mdd	NUYTTEN_EZH2_TARGETS_DN	907	0.990869	-0.961586
5738	4662	mdd	RUTELLA_RESPONSE_TO_HGF_VS_CSF2RB_AND_IL4_DN	222	0.519013	-0.961992
5739	2876	mdd	HAN_SATB1_TARGETS_DN	347	0.723409	-0.963634
5740	3987	mdd	IVANOVA_HEMATOPOIESIS_MATURE_CELL	259	0.599114	-0.965957
5741	5142	mdd	REACTOME_MITOTIC_G2_G2_M_PHASES	187	0.445337	-0.972535
5742	2887	mdd	BERENJENO_TRANSFORMED_BY_RHOA_DN	362	0.722471	-0.97363
5743	2991	mdd	RATTENBACHER_BOUND_BY_CELF1	360	0.711137	-0.975187
5744	3605	mdd	DEBIASI_APOPTOSIS_BY_REOVIRUS_INFECTION_UP	274	0.639499	-0.976442
5745	4452	mdd	REACTOME_NEDDYLATION	228	0.546043	-0.978231
5746	3188	mdd	STEIN_ESRRA_TARGETS_UP	351	0.685669	-0.981845
5747	4070	mdd	DURCHDEWALD_SKIN_CARCINOGENESIS_DN	245	0.589796	-0.982953
5748	3431	mdd	FARMER_BREAST_CANCER_BASAL_VS_LULMINAL	290	0.65868	-0.986254
5749	1877	mdd	REACTOME_HEMOSTASIS	569	0.880554	-0.987197
5750	2820	mdd	CREIGHTON_ENDOCRINE_THERAPY_RESISTANCE_2	360	0.730292	-0.988402
5751	3239	mdd	YAGI_AML_WITH_11Q23_REARRANGED	306	0.6783	-0.989052
5752	4842	mdd	SENESE_HDAC1_AND_HDAC2_TARGETS_UP	213	0.495762	-0.989218
5753	3378	mdd	REACTOME_MAPK_FAMILY_SIGNALING_CASCADES	306	0.663996	-0.990965
5754	1303	mdd	REACTOME_POST_TRANSLATIONAL_PROTEIN_MODIFICATION	1302	1.06224	-0.999269
5755	4186	mdd	OISHI_CHOLANGIOMA_STEM_CELL_LIKE_DN	253	0.575381	-1.003
5756	3784	mdd	RUTELLA_RESPONSE_TO_CSF2RB_AND_IL4_UP	302	0.620291	-1.00367
5757	2988	mdd	MULLIGHAN_MLL_SIGNATURE_1_UP	352	0.711893	-1.00386
5758	4405	mdd	HORIUCHI_WTAP_TARGETS_UP	273	0.552115	-1.00413
5759	3376	mdd	ACEVEDO_NORMAL_TISSUE_ADJACENT_TO_LIVER_TUMOR_DN	324	0.664193	-1.0045
5760	4796	mdd	REACTOME_KERATINIZATION	216	0.501962	-1.00548
5761	3950	mdd	RICKMAN_METASTASIS_UP	274	0.603732	-1.00626
5762	3532	mdd	PEREZ_TP63_TARGETS	310	0.647368	-1.00776
5763	4388	mdd	KEGG_CYTOKINE_CYTOKINE_RECEPTOR_INTERACTION	252	0.553296	-1.00802
5764	2251	mdd	FLECHNER_BIOPSY_KIDNEY_TRANSPLANT_REJECTED_VS_OK_DN	504	0.816103	-1.01037
5765	3161	mdd	MOHANKUMAR_HOXA1_TARGETS_UP	364	0.689092	-1.01421
5766	3780	mdd	NIKOLSKY_BREAST_CANCER_17Q21_Q25_AMPLICON	306	0.620808	-1.01443
5767	3145	mdd	RIGGI_EWING_SARCOMA_PROGENITOR_UP	390	0.690647	-1.01717
5768	3096	mdd	VECCHI_GASTRIC_CANCER_EARLY_UP	384	0.697159	-1.02533
5769	4383	mdd	WANG_SMARCE1_TARGETS_UP	261	0.55373	-1.02535
5770	4755	mdd	BOQUEST_STEM_CELL_UP	236	0.508091	-1.0266
5771	1758	mdd	KIM_ALL_DISORDERS_OLIGODENDROCYTE_NUMBER_CORR_UP	686	0.911274	-1.02697
5772	2344	mdd	REACTOME_SIGNALING_BY_RECEPTOR_TYROSINE_KINASES	507	0.800947	-1.02775
5773	2445	mdd	REACTOME_CELL_CYCLE_MITOTIC	468	0.784132	-1.02798
5774	1412	mdd	KINSEY_TARGETS_OF_EWSR1_FLII_FUSION_UP	1165	1.02201	-1.03284
5775	2324	mdd	ZHENG_BOUND_BY_FOXP3	454	0.804242	-1.03465
5776	2909	mdd	GRYDER_PAX3FOXO1_ENHANCERS_KO_DOWN	416	0.720969	-1.04076
5777	3119	mdd	FOSTER_TOLERANT_MACROPHAGE_DN	379	0.694209	-1.04115
5778	4585	mdd	MIYAGAWA_TARGETS_OF_EWSR1_ETS_FUSIONS_UP	241	0.529502	-1.04124
5779	2042	mdd	MIKKELSEN_MEF_HCP_WITH_H3K27ME3	562	0.849602	-1.04197
5780	1881	mdd	RODRIGUES_THYROID_CARCINOMA_ANAPLASTIC_UP	637	0.879868	-1.04508
5781	3113	mdd	LIM_MAMMARY_STEM_CELL_DN	384	0.695293	-1.04937
5782	3125	mdd	SWEET_LUNG_CANCER_KRAS_DN	383	0.693305	-1.04974
5783	2116	mdd	REACTOME_MEMBRANE_TRAFFICKING	599	0.838406	-1.05106
5784	2837	mdd	WP_VEGFA_VEGFR2_SIGNALING	407	0.727838	-1.05384
5785	5058	mdd	NABA_CORE_MATRISOME	253	0.460716	-1.06013
5786	2868	mdd	MULLIGHAN_MLL_SIGNATURE_2_UP	388	0.723819	-1.06993
5787	4536	mdd	BLANCO_MELO_RESPIRATORY_SYNCYTIAL_VIRUS_INFECTION_A594_CELLS_UP	269	0.534717	-1.07014
5788	2605	mdd	MASSARWEH_TAMOXIFEN_RESISTANCE_UP	508	0.761743	-1.07131
5789	3107	mdd	MARTENS_BOUND_BY_PML_RARA_FUSION	412	0.695908	-1.08295
5790	3401	mdd	NABA_SECRETED_FACTORS	332	0.661572	-1.08328
5791	3922	mdd	KEGG_PATHWAYS_IN_CANCER	311	0.60671	-1.08609
5792	3292	mdd	OSMAN_BLADDER_CANCER_UP	366	0.674265	-1.08896
5793	2628	mdd	IBRAHIM_NRF2_UP	477	0.75865	-1.09357
5794	2617	mdd	WEST_ADRENOCORTICAL_TUMOR_DN	489	0.759497	-1.09379
5795	1727	mdd	KRIGE_RESPONSE_TO_TOSEDOSTAT_6HR_DN	822	0.918664	-1.09922
5796	4616	mdd	WP_FOCAL_ADHESION_PI3K_AKT_MTOR_SIGNALING_PATHWAY	289	0.525767	-1.09996
5797	2943	mdd	SENESE_HDAC3_TARGETS_DN	468	0.717294	-1.10434
5798	3944	mdd	KINSEY_TARGETS_OF_EWSR1_FLII_FUSION_DN	301	0.604357	-1.10469
5799	1857	mdd	WAKABAYASHI_ADIPOGENESIS_PPARG_RXRA_BOUND_8D	788	0.885858	-1.10833
5800	3943	mdd	BLANCO_MELO_BETA_INTERFERON_TREATED_BRONCHIAL_EPITHELIAL_CELLS_UP	338	0.604531	-1.11047
5801	1804	mdd	MARTENS_TRETINOIN_RESPONSE_UP	761	0.899631	-1.11291
5802	3180	mdd	GRYDER_PAX3FOXO1_TOP_ENHANCERS	419	0.686572	-1.11917
5803	2677	mdd	STEIN_ESRRA_TARGETS	476	0.751058	-1.12311
5804	4577	mdd	BLANCO_MELO_COVID19_SARS_COV_2_INFECTION_CALU3_CELLS_UP	304	0.529978	-1.1363
5805	3925	mdd	BLALOCK_ALZHEIMERS_DISEASE_INCIPIENT_UP	349	0.606561	-1.13921
5806	4220	mdd	LU_EZH2_TARGETS_DN	345	0.571257	-1.14047
5807	4685	mdd	DEURIG_T_CELL_PROLYMPHOCYTIC_LEUKEMIA_DN	282	0.516678	-1.15226
5808	3840	mdd	REN_ALVEOLAR_RHABDOMYOSARCOMA_DN	366	0.614676	-1.15253
5809	4444	mdd	GRESHOCK_CANCER_COPY_NUMBER_UP	311	0.547033	-1.15555
5810	1685	mdd	PEREZ_TP53_TARGETS	1030	0.930227	-1.15856
5811	1457	mdd	ZWANG_TRANSIENTLY_UP_BY_2ND_EGF_PULSE_ONLY	1361	1.00783	-1.16947
5812	2440	mdd	REACTOME_CELL_CYCLE	588	0.784923	-1.17124
5813	2329	mdd	REACTOME_VESICLE_MEDIATED_TRANSPORT	637	0.803452	-1.17287
5814	4764	mdd	ZHOU_INFLAMMATORY_RESPONSE_LPS_UP	331	0.507283	-1.17667
5815	3387	mdd	BAELDE_DIABETIC_NEPHROPATHY_DN	402	0.663202	-1.18421
5816	4678	mdd	WP_PI3K_AKT_SIGNALING_PATHWAY	326	0.517311	-1.18468
5817	3201	mdd	MILI_PSEUDOPODIA_HAPTOTAXIS_UP	445	0.684302	-1.18996
5818	3835	mdd	REACTOME_DISEASES_OF_SIGNAL_TRANSDUCTION_BY_GROWTH_FACTOR_RECEPTORS_AND_SECOND_MESSENGERS	407	0.615028	-1.19213
5819	2016	mdd	RODRIGUES_THYROID_CARCINOMA_POORLY_DIFFERENTIATED_DN	707	0.853597	-1.19484
5820	4202	mdd	YOSHIMURA_MAPK8_TARGETS_DN	352	0.573478	-1.1951
5821	1772	mdd	KRIGE_RESPONSE_TO_TOSEDOSTAT_24HR_DN	914	0.908103	-1.19842
5822	3722	mdd	REACTOME_RHO_GTPASE_CYCLE	414	0.627098	-1.20068
5823	2542	mdd	RODRIGUES_THYROID_CARCINOMA_POORLY_DIFFERENTIATED_UP	586	0.771295	-1.20817
5824	4091	mdd	ZHOU_INFLAMMATORY_RESPONSE_LIVE_UP	385	0.587109	-1.22206
5825	3698	mdd	ONDER_CDH1_TARGETS_2_DN	440	0.629815	-1.22261
5826	3800	mdd	RUTELLA_RESPONSE_TO_HGF_UP	384	0.618388	-1.22285
5827	3542	mdd	MATSUDA_NATURAL_KILLER_DIFFERENTIATION	439	0.646222	-1.23067
5828	4103	mdd	CHARAFE_BREAST_CANCER_LUMINAL_VS_MESENCHYMAL_DN	421	0.585655	-1.23126
5829	1775	mdd	GOBERT_OLIGODENDROCYTE_DIFFERENTIATION_DN	962	0.907127	-1.23603
5830	4053	mdd	REACTOME_SIGNALING_BY_INTERLEUKINS	434	0.592346	-1.2402
5831	2088	mdd	REACTOME_CELLULAR_RESPONSES_TO_STIMULI	710	0.84283	-1.24026
5832	3249	mdd	RODRIGUES_THYROID_CARCINOMA_ANAPLASTIC_DN	469	0.677472	-1.24635
5833	3779	mdd	ENK_UV_RESPONSE_KERATINOCYTE_DN	442	0.620838	-1.24739
5834	4258	mdd	CHARAFE_BREAST_CANCER_LUMINAL_VS_BASAL_DN	412	0.567076	-1.25135
5835	3978	mdd	SENESE_HDAC3_TARGETS_UP	436	0.601012	-1.25905
5836	3313	mdd	MEISSNER_NPC_HCP_WITH_H3_UNMETHYLATED	489	0.671534	-1.27021
5837	4656	mdd	BOQUEST_STEM_CELL_CULTURED_VS_FRESH_UP	388	0.519205	-1.2703
5838	3675	mdd	ENK_UV_RESPONSE_EPIDERMIS_DN	484	0.632776	-1.27123
5839	3298	mdd	DOUGLAS_BMI1_TARGETS_UP	511	0.673886	-1.27209
5840	3654	mdd	BONOME_OVARIAN_CANCER_SURVIVAL_SUBOPTIMAL_DEBULKING	453	0.634692	-1.27708
5841	1748	mdd	HOUNKPE_HOUSEKEEPING_GENES	1061	0.913607	-1.27715
5842	3985	mdd	LIU_PROSTATE_CANCER_DN	438	0.600052	-1.27932
5843	4472	mdd	SENESE_HDAC1_TARGETS_UP	401	0.54265	-1.27993
5844	3039	mdd	BUYTAERT_PHOTODYNAMIC_THERAPY_STRESS_DN	583	0.704492	-1.28802
5845	2380	mdd	ACEVEDO_METHYLATED_IN_LIVER_CANCER_DN	714	0.795659	-1.2938
5846	4044	mdd	LIM_MAMMARY_STEM_CELL_UP	431	0.593007	-1.299
5847	2960	mdd	BENPORATH_PRC2_TARGETS	587	0.714836	-1.32248
5848	2694	mdd	KIM_BIPOLAR_DISORDER_OLIGODENDROCYTE_DENSITY_CORR_UP	608	0.748521	-1.32467
5849	1845	mdd	BRUINS_UVC_RESPONSE_LATE	1028	0.889126	-1.32724
5850	4181	mdd	MIKKELSEN_MCV6_HCP_WITH_H3K27ME3	410	0.57589	-1.32793
5851	3484	mdd	REACTOME_NERVOUS_SYSTEM_DEVELOPMENT	538	0.652607	-1.34861
5852	2280	mdd	LEE_BMP2_TARGETS_DN	819	0.81219	-1.35452
5853	1913	mdd	NABA_MATRISOME	974	0.872856	-1.36024
5854	3159	mdd	REACTOME_SIGNALING_BY_RHO_GTPASES_MIRO_GTPASES_AND_RHOBTB3	610	0.689468	-1.41501
5855	3679	mdd	HAMAI_APOPTOSIS_VIA_TRAIL_UP	592	0.63186	-1.44046
5856	1784	mdd	DIAZ_CHRONIC_MYELOGENOUS_LEUKEMIA_UP	1274	0.905665	-1.44681
5857	1669	mdd	GRAESSMANN_APOPTOSIS_BY_DOXORUBICIN_DN	1594	0.934544	-1.46534
5858	3282	mdd	SMID_BREAST_CANCER_BASAL_DN	631	0.675511	-1.49105
5859	3730	mdd	CREIGHTON_ENDOCRINE_THERAPY_RESISTANCE_3	643	0.626391	-1.52266
5860	3283	mdd	LASTOWSKA_NEUROBLASTOMA_COPY_NUMBER_DN	721	0.675492	-1.53224
5861	2237	mdd	GRAESSMANN_APOPTOSIS_BY_DOXORUBICIN_UP	1062	0.818885	-1.53677
5862	2785	mdd	DACOSTA_UV_RESPONSE_VIA_ERCC3_DN	805	0.735292	-1.54163
5863	3383	mdd	REACTOME_TRANSPORT_OF_SMALL_MOLECULES	684	0.663297	-1.54615
5864	4647	mdd	CHICAS_RB1_TARGETS_CONFLUENT	506	0.520632	-1.57152
5865	3517	mdd	NUYTTEN_NIPP1_TARGETS_UP	666	0.649364	-1.57341
5866	3556	mdd	REACTOME_METABOLISM_OF_LIPIDS	682	0.645278	-1.58546
5867	2191	mdd	REACTOME_DEVELOPMENTAL_BIOLOGY	1131	0.825524	-1.59211
5868	3235	mdd	CARRILLOREIXACH_HEPATOBLASTOMA_VS_NORMAL_UP	745	0.678919	-1.59817
5869	3227	mdd	GEORGES_TARGETS_OF_MIR192_AND_MIR215	794	0.680412	-1.63494
5870	3015	mdd	GRYDER_PAX3FOXO1_ENHANCERS_IN_TADS	950	0.707997	-1.658
5871	2409	mdd	MARSON_BOUND_BY_FOXP3_UNSTIMULATED	1076	0.789673	-1.69438
5872	2645	mdd	MEISSNER_BRAIN_HCP_WITH_H3K4ME3_AND_H3K27ME3	1016	0.756124	-1.74208
5873	2979	mdd	MARSON_BOUND_BY_FOXP3_STIMULATED	887	0.71323	-1.74703
5874	3098	mdd	BENPORATH_SUZ12_TARGETS	893	0.697039	-1.76985
5875	4339	mdd	CUI_TCF21_TARGETS_2_DN	752	0.558508	-1.79095
5876	3054	mdd	CARRILLOREIXACH_HEPATOBLASTOMA_VS_NORMAL_DN	990	0.702226	-1.87005
5877	2636	mdd	DODD_NASOPHARYNGEAL_CARCINOMA_DN	1238	0.757923	-1.91525
5878	2821	mdd	DODD_NASOPHARYNGEAL_CARCINOMA_UP	1477	0.730064	-2.23498

### Sheet: SCZ
gsr_rank	original_rank	trait	pathway_name	ngenes	enrich	std_effect_size
1	25	scz	KEGG_ANTIGEN_PROCESSING_AND_PRESENTATION	79	36.0136	16.0734
2	6	scz	LUI_THYROID_CANCER_CLUSTER_5	15	70.5458	13.8711
3	3	scz	GUTIERREZ_WALDENSTROEMS_MACROGLOBULINEMIA_2	12	79.7851	13.5442
4	5	scz	SESTO_RESPONSE_TO_UV_C3	18	70.8804	13.3034
5	1	scz	KEGG_MEDICUS_PATHOGEN_HTLV_1_TAX_TO_NFY_MEDIATED_TRANSCRIPTION	13	87.0707	13.098
6	18	scz	KEGG_GRAFT_VERSUS_HOST_DISEASE	37	42.191	12.7831
7	7	scz	TUOMISTO_TUMOR_SUPPRESSION_BY_COL13A1_UP	18	67.4469	12.3681
8	2	scz	KEGG_MEDICUS_REFERENCE_ANTIGEN_PROCESSING_AND_PRESENTATION_BY_MHC_CLASS_II_MOLECULES	13	86.9565	12.2877
9	9	scz	KEGG_ASTHMA	27	56.2639	11.6371
10	23	scz	MORI_IMMATURE_B_LYMPHOCYTE_UP	46	38.6199	11.1323
11	4	scz	REACTOME_BUTYROPHILIN_BTN_FAMILY_INTERACTIONS	12	77.2255	10.9387
12	33	scz	MORI_LARGE_PRE_BII_LYMPHOCYTE_DN	54	29.8317	10.7464
13	15	scz	WILENSKY_RESPONSE_TO_DARAPLADIB	26	47.2762	10.6982
14	42	scz	WIELAND_UP_BY_HBV_INFECTION	94	24.8669	10.5295
15	50	scz	ICHIBA_GRAFT_VERSUS_HOST_DISEASE_D7_UP	106	22.9458	10.5018
16	21	scz	KEGG_ALLOGRAFT_REJECTION	34	40.4641	10.4626
17	14	scz	WP_ULCERATIVE_COLITIS_SIGNALING	16	47.6034	10.3091
18	28	scz	KEGG_AUTOIMMUNE_THYROID_DISEASE	49	34.4171	10.294
19	27	scz	KEGG_INTESTINAL_IMMUNE_NETWORK_FOR_IGA_PRODUCTION	44	34.5584	10.1345
20	39	scz	YAO_TEMPORAL_RESPONSE_TO_PROGESTERONE_CLUSTER_7	66	27.0758	9.90881
21	16	scz	CREIGHTON_AKT1_SIGNALING_VIA_MTOR_DN	22	44.1313	9.65112
22	10	scz	WP_GANGLIO_SERIES_SPHINGOLIPID_METABOLISM	13	56.0131	9.46769
23	22	scz	YUAN_ZNF143_PARTNERS	19	39.365	9.41253
24	64	scz	ICHIBA_GRAFT_VERSUS_HOST_DISEASE_35D_UP	129	19.2258	9.37526
25	31	scz	YU_MYC_TARGETS_DN	51	30.8048	8.98558
26	20	scz	FLECHNER_BIOPSY_KIDNEY_TRANSPLANT_OK_VS_DONOR_DN	23	40.8915	8.81985
27	34	scz	KEGG_TYPE_I_DIABETES_MELLITUS	41	29.3012	8.70995
28	11	scz	WP_GANGLIO_SPHINGOLIPID_METABOLISM	13	53.7946	8.45312
29	44	scz	GAURNIER_PSMD4_TARGETS	67	24.6026	8.22482
30	43	scz	KEGG_SYSTEMIC_LUPUS_ERYTHEMATOSUS	52	24.6716	8.01121
31	53	scz	SANA_RESPONSE_TO_IFNG_UP	71	21.2828	7.97854
32	8	scz	KEGG_MEDICUS_REFERENCE_ANTIGEN_PROCESSING_AND_PRESENTATION_BY_MHC_CLASS_I_MOLECULES	11	56.9218	7.94789
33	37	scz	LIANG_HEMATOPOIESIS_STEM_CELL_NUMBER_LARGE_VS_TINY_UP	37	28.4788	7.73511
34	12	scz	DAZARD_UV_RESPONSE_CLUSTER_G3	14	50.473	7.73029
35	35	scz	BOGNI_TREATMENT_RELATED_MYELOID_LEUKEMIA_DN	30	29.0347	7.5834
36	36	scz	REACTOME_ANTIGEN_PRESENTATION_FOLDING_ASSEMBLY_AND_PEPTIDE_LOADING_OF_CLASS_I_MHC	27	28.6629	7.45358
37	24	scz	REACTOME_BLOOD_GROUP_SYSTEMS_BIOSYNTHESIS	21	38.3971	7.36787
38	40	scz	KEGG_MEDICUS_PATHOGEN_SARS_COV_2_NSP1_TO_TRANSLATION_INITIATION	31	25.9898	7.13318
39	32	scz	DIRMEIER_LMP1_RESPONSE_LATE_DN	28	30.5791	7.06672
40	17	scz	YIH_RESPONSE_TO_ARSENITE_C4	15	43.753	7.03069
41	60	scz	KEGG_LEISHMANIA_INFECTION	67	20.5035	7.01623
42	13	scz	KOINUMA_COLON_CANCER_MSI_UP	16	47.8415	6.97514
43	62	scz	DACOSTA_UV_RESPONSE_VIA_ERCC3_COMMON_UP	67	19.864	6.91714
44	104	scz	GINESTIER_BREAST_CANCER_20Q13_AMPLIFICATION_DN	157	13.056	6.86564
45	30	scz	CHEOK_RESPONSE_TO_MERCAPTOPURINE_AND_HD_MTX_DN	24	30.8606	6.82123
46	19	scz	YAN_ESCAPE_FROM_ANOIKIS	22	41.6314	6.71727
47	45	scz	REACTOME_SARS_COV_1_MODULATES_HOST_TRANSLATION_MACHINERY	34	23.9711	6.70537
48	91	scz	SCHLOSSER_SERUM_RESPONSE_UP	116	14.664	6.62516
49	38	scz	REACTOME_COOPERATION_OF_PREFOLDIN_AND_TRIC_CCT_IN_ACTIN_AND_TUBULIN_FOLDING	30	27.9057	6.61597
50	51	scz	REACTOME_RRNA_MODIFICATION_IN_THE_NUCLEUS_AND_CYTOSOL	53	21.7948	6.60093
51	52	scz	REN_BOUND_BY_E2F	52	21.5709	6.46166
52	54	scz	WUNDER_INFLAMMATORY_RESPONSE_AND_CHOLESTEROL_UP	61	21.192	6.46073
53	48	scz	ABBUD_LIF_SIGNALING_1_UP	41	23.1564	6.33062
54	47	scz	MA_MYELOID_DIFFERENTIATION_UP	37	23.3345	6.03378
55	78	scz	WP_ALLOGRAFT_REJECTION	85	16.7002	5.91183
56	71	scz	BEIER_GLIOMA_STEM_CELL_DN	60	18.1139	5.90338
57	46	scz	KIM_LRRC3B_TARGETS	30	23.745	5.83775
58	63	scz	LEE_LIVER_CANCER_MYC_TGFA_DN	58	19.3313	5.82829
59	41	scz	APPIERTO_RESPONSE_TO_FENRETINIDE_UP	37	25.0468	5.78364
60	61	scz	WP_INFLAMMATORY_BOWEL_DISEASE_SIGNALING	40	19.8702	5.76525
61	58	scz	KLEIN_PRIMARY_EFFUSION_LYMPHOMA_DN	51	20.5336	5.64275
62	85	scz	KEGG_VIRAL_MYOCARDITIS	66	15.3169	5.61595
63	99	scz	SESTO_RESPONSE_TO_UV_C0	99	13.7384	5.56456
64	73	scz	AUNG_GASTRIC_CANCER	47	18.0399	5.43311
65	68	scz	REACTOME_SARS_COV_2_MODULATES_HOST_TRANSLATION_MACHINERY	47	18.7704	5.37211
66	29	scz	BIOCARTA_HSP27_PATHWAY	14	33.092	5.36292
67	49	scz	ANDERSEN_LIVER_CANCER_KRT19_UP	33	22.9625	5.34171
68	115	scz	REACTOME_MHC_CLASS_II_ANTIGEN_PRESENTATION	119	11.7563	5.31908
69	89	scz	SANA_TNF_SIGNALING_UP	80	14.764	5.00755
70	98	scz	NGUYEN_NOTCH1_TARGETS_DN	78	13.8678	4.99055
71	81	scz	LEE_AGING_NEOCORTEX_DN	62	16.1971	4.93369
72	59	scz	CHESLER_BRAIN_HIGHEST_GENETIC_VARIANCE	33	20.5068	4.83446
73	70	scz	MODY_HIPPOCAMPUS_PRENATAL	41	18.2472	4.73896
74	95	scz	RAMASWAMY_METASTASIS_UP	60	14.1177	4.65872
75	105	scz	KIM_GLIS2_TARGETS_UP	82	12.5792	4.62378
76	83	scz	WP_EXERCISE_INDUCED_CIRCADIAN_REGULATION	44	15.8424	4.58938
77	55	scz	BIOCARTA_PML_PATHWAY	17	20.741	4.53479
78	84	scz	DASU_IL6_SIGNALING_UP	55	15.5847	4.52259
79	88	scz	LINDSTEDT_DENDRITIC_CELL_MATURATION_D	60	15.0194	4.50519
80	129	scz	FRIDMAN_SENESCENCE_UP	75	10.9595	4.44451
81	92	scz	FIGUEROA_AML_METHYLATION_CLUSTER_1_DN	41	14.6185	4.43996
82	223	scz	DACOSTA_UV_RESPONSE_VIA_ERCC3_UP	291	6.56659	4.41054
83	242	scz	HSIAO_HOUSEKEEPING_GENES	353	6.01225	4.36495
84	311	scz	REACTOME_ADAPTIVE_IMMUNE_SYSTEM	721	4.55519	4.35837
85	56	scz	REACTOME_INHIBITION_OF_DNA_RECOMBINATION_AT_TELOMERE	19	20.6363	4.35695
86	90	scz	WP_11P11_2_COPY_NUMBER_VARIATION_SYNDROME	51	14.6875	4.35208
87	80	scz	BROWNE_HCMV_INFECTION_4HR_UP	48	16.325	4.3439
88	69	scz	REACTOME_PD_1_SIGNALING	21	18.6608	4.31127
89	26	scz	KEGG_GLYCOSPHINGOLIPID_BIOSYNTHESIS_GANGLIO_SERIES	15	35.0408	4.30981
90	79	scz	PELLICCIOTTA_HDAC_IN_ANTIGEN_PRESENTATION_DN	46	16.4069	4.29171
91	122	scz	KAYO_CALORIE_RESTRICTION_MUSCLE_DN	78	11.351	4.2529
92	102	scz	PID_RB_1PATHWAY	62	13.3392	4.23117
93	101	scz	REACTOME_RETROGRADE_TRANSPORT_AT_THE_TRANS_GOLGI_NETWORK	46	13.5699	4.22175
94	140	scz	REACTOME_ANTIGEN_PROCESSING_CROSS_PRESENTATION	96	10.4002	4.19773
95	67	scz	TARTE_PLASMA_CELL_VS_B_LYMPHOCYTE_DN	34	18.8659	4.18833
96	82	scz	SMITH_LIVER_CANCER	44	15.9936	4.18405
97	156	scz	WELCSH_BRCA1_TARGETS_DN	129	9.57377	4.17886
98	111	scz	CHAUHAN_RESPONSE_TO_METHOXYESTRADIOL_DN	88	11.9635	4.15311
99	124	scz	BURTON_ADIPOGENESIS_8	71	11.208	4.14359
100	170	scz	LENAOUR_DENDRITIC_CELL_MATURATION_DN	119	8.84162	4.05931
101	116	scz	KEGG_MEDICUS_REFERENCE_TRANSLATION_INITIATION	75	11.7056	4.05773
102	127	scz	KEGG_RIBOSOME	82	11.0758	4.03374
103	142	scz	BLANCO_MELO_HUMAN_PARAINFLUENZA_VIRUS_3_INFECTION_A594_CELLS_DN	102	10.2485	4.03342
104	110	scz	MORI_MATURE_B_LYMPHOCYTE_UP	85	11.9786	4.02305
105	271	scz	RODWELL_AGING_KIDNEY_UP	426	5.46917	4.00834
106	200	scz	ROZANOV_MMP14_TARGETS_UP	243	7.29584	3.99763
107	132	scz	DAZARD_RESPONSE_TO_UV_SCC_UP	86	10.8365	3.98783
108	260	scz	JOHNSTONE_PARVB_TARGETS_3_UP	395	5.7139	3.9818
109	194	scz	UDAYAKUMAR_MED1_TARGETS_DN	213	7.69364	3.97898
110	100	scz	REACTOME_ACTIVATION_OF_THE_MRNA_UPON_BINDING_OF_THE_CAP_BINDING_COMPLEX_AND_EIFS_AND_SUBSEQUENT_BINDING_TO_43S	55	13.6323	3.97803
111	169	scz	FLECHNER_PBL_KIDNEY_TRANSPLANT_OK_VS_DONOR_UP	133	8.85313	3.92684
112	167	scz	SOTIRIOU_BREAST_CANCER_GRADE_1_VS_3_UP	137	8.94459	3.90644
113	76	scz	POMEROY_MEDULLOBLASTOMA_PROGNOSIS_DN	41	16.8256	3.89836
114	133	scz	KOBAYASHI_EGFR_SIGNALING_24HR_UP	86	10.7159	3.88071
115	103	scz	HOFFMANN_SMALL_PRE_BII_TO_IMMATURE_B_LYMPHOCYTE_UP	63	13.3187	3.86178
116	74	scz	GRAHAM_CML_QUIESCENT_VS_NORMAL_QUIESCENT_DN	37	18.0109	3.84146
117	135	scz	WP_CYTOPLASMIC_RIBOSOMAL_PROTEINS	81	10.6505	3.78928
118	131	scz	WP_ACUTE_VIRAL_MYOCARDITIS	83	10.848	3.78095
119	94	scz	JAZAERI_BREAST_CANCER_BRCA1_VS_BRCA2_DN	40	14.1851	3.77747
120	163	scz	MANNE_COVID19_ICU_VS_HEALTHY_DONOR_PLATELETS_UP	116	9.00879	3.74967
121	150	scz	REACTOME_RESPONSE_OF_EIF2AK4_GCN2_TO_AMINO_ACID_DEFICIENCY	94	9.95817	3.68294
122	166	scz	WP_EBOLA_VIRUS_INFECTION_IN_HOST	124	8.96724	3.68097
123	75	scz	IIZUKA_LIVER_CANCER_PROGRESSION_L0_L1_UP	13	17.5365	3.6475
124	113	scz	LIU_NASOPHARYNGEAL_CARCINOMA	63	11.8856	3.60985
125	130	scz	GALINDO_IMMUNE_RESPONSE_TO_ENTEROTOXIN	76	10.9418	3.56023
126	213	scz	KAYO_AGING_MUSCLE_UP	206	7.01575	3.54694
127	144	scz	REACTOME_EUKARYOTIC_TRANSLATION_ELONGATION	88	10.1809	3.53602
128	66	scz	TERAO_AOX4_TARGETS_SKIN_UP	25	18.919	3.53572
129	198	scz	REACTOME_RRNA_PROCESSING	182	7.32938	3.53477
130	174	scz	REACTOME_SELENOAMINO_ACID_METABOLISM	103	8.71543	3.49397
131	249	scz	HSIAO_LIVER_SPECIFIC_GENES	232	5.86635	3.4631
132	263	scz	LEI_MYB_TARGETS	296	5.66629	3.44041
133	179	scz	REACTOME_SRP_DEPENDENT_COTRANSLATIONAL_PROTEIN_TARGETING_TO_MEMBRANE	105	8.55016	3.40708
134	218	scz	DAZARD_RESPONSE_TO_UV_NHEK_UP	193	6.76485	3.39158
135	171	scz	BASSO_CD40_SIGNALING_UP	98	8.84141	3.34655
136	222	scz	HELLER_SILENCED_BY_METHYLATION_UP	242	6.64886	3.34356
137	301	scz	GARY_CD5_TARGETS_DN	396	4.75511	3.30448
138	109	scz	POMEROY_MEDULLOBLASTOMA_DESMOPLASIC_VS_CLASSIC_DN	55	11.991	3.25289
139	189	scz	DIAZ_CHRONIC_MYELOGENOUS_LEUKEMIA_DN	109	8.06818	3.24605
140	93	scz	PETRETTO_HEART_MASS_QTL_CIS_UP	29	14.2725	3.23691
141	229	scz	KRIEG_KDM3A_TARGETS_NOT_HYPOXIA	178	6.44728	3.23462
142	206	scz	MANNE_COVID19_NONICU_VS_HEALTHY_DONOR_PLATELETS_UP	134	7.19501	3.16072
143	72	scz	NADERI_BREAST_CANCER_PROGNOSIS_DN	18	18.097	3.15332
144	136	scz	LINDVALL_IMMORTALIZED_BY_TERT_UP	62	10.6276	3.15317
145	138	scz	WP_TH17_CELL_DIFFERENTIATION_PATHWAY	67	10.4874	3.13255
146	228	scz	SHEPARD_CRASH_AND_BURN_MUTANT_UP	189	6.45322	3.12197
147	283	scz	MONNIER_POSTRADIATION_TUMOR_ESCAPE_UP	373	4.98049	3.12163
148	302	scz	SWEET_LUNG_CANCER_KRAS_UP	431	4.74884	3.12065
149	57	scz	REACTOME_CREATION_OF_C4_AND_C2_ACTIVATORS	14	20.6047	3.11043
150	146	scz	BLANCO_MELO_COVID19_SARS_COV_2_INFECTION_A594_CELLS_DN	70	10.0832	3.10494
151	245	scz	HOSHIDA_LIVER_CANCER_SUBCLASS_S1	217	5.96461	3.07658
152	181	scz	REACTOME_PROTEIN_FOLDING	92	8.45658	3.0605
153	211	scz	PECE_MAMMARY_STEM_CELL_UP	123	7.0536	3.04474
154	119	scz	REACTOME_DISEASES_OF_MITOTIC_CELL_CYCLE	37	11.4848	3.04135
155	160	scz	SAKAI_CHRONIC_HEPATITIS_VS_LIVER_CANCER_UP	80	9.38208	3.03922
156	177	scz	BLANCO_MELO_RESPIRATORY_SYNCYTIAL_VIRUS_INFECTION_A594_CELLS_DN	103	8.59143	3.01912
157	118	scz	VANHARANTA_UTERINE_FIBROID_WITH_7Q_DELETION_DN	35	11.5358	3.01758
158	96	scz	WIERENGA_PML_INTERACTOME	37	14.1173	2.98116
159	309	scz	MILI_PSEUDOPODIA_CHEMOTAXIS_DN	386	4.59454	2.97861
160	108	scz	GARGALOVIC_RESPONSE_TO_OXIDIZED_PHOSPHOLIPIDS_MAGENTA_UP	25	12.1373	2.96256
161	354	scz	FEVR_CTNNB1_TARGETS_UP	637	3.8226	2.95701
162	192	scz	REACTOME_NONSENSE_MEDIATED_DECAY_NMD	108	7.92498	2.9425
163	77	scz	WATANABE_ULCERATIVE_COLITIS_WITH_CANCER_DN	14	16.7496	2.85324
164	251	scz	MCLACHLAN_DENTAL_CARIES_UP	214	5.81451	2.80249
165	176	scz	ROSS_ACUTE_MYELOID_LEUKEMIA_CBF	80	8.63579	2.79268
166	161	scz	CHESLER_BRAIN_QTL_CIS	65	9.11812	2.76494
167	65	scz	CAIRO_HEPATOBLASTOMA_POOR_SURVIVAL	14	19.0332	2.74817
168	97	scz	BIOCARTA_FAS_PATHWAY	30	14.0166	2.74575
169	204	scz	LIU_VMYB_TARGETS_UP	111	7.2186	2.73329
170	258	scz	MANNE_COVID19_COMBINED_COHORT_VS_HEALTHY_DONOR_PLATELETS_UP	165	5.73199	2.73149
171	141	scz	REACTOME_REGULATION_OF_TP53_EXPRESSION_AND_DEGRADATION	37	10.2889	2.71755
172	374	scz	BLANCO_MELO_BRONCHIAL_EPITHELIAL_CELLS_INFLUENZA_A_DEL_NS1_INFECTION_UP	578	3.55991	2.70906
173	151	scz	BYSTRYKH_HEMATOPOIESIS_STEM_CELL_AND_BRAIN_QTL_CIS	61	9.9057	2.70387
174	190	scz	REACTOME_TRANSCRIPTIONAL_REGULATION_BY_RUNX3	90	8.06643	2.70081
175	274	scz	MARKEY_RB1_ACUTE_LOF_DN	215	5.39266	2.68517
176	259	scz	ALCALAY_AML_BY_NPM1_LOCALIZATION_DN	171	5.72033	2.67547
177	188	scz	REACTOME_SARS_COV_1_HOST_INTERACTIONS	89	8.242	2.64707
178	294	scz	MUELLER_PLURINET	285	4.80255	2.6356
179	237	scz	REACTOME_CELLULAR_RESPONSE_TO_STARVATION	144	6.174	2.61907
180	227	scz	KAYO_AGING_MUSCLE_DN	109	6.46257	2.58123
181	246	scz	AMIT_EGF_RESPONSE_480_HELA	155	5.92814	2.57266
182	128	scz	PID_HIV_NEF_PATHWAY	34	11.0734	2.56821
183	147	scz	BIOCARTA_P38MAPK_PATHWAY	35	10.0638	2.5455
184	107	scz	BOYAULT_LIVER_CANCER_SUBCLASS_G1_DN	37	12.1574	2.49979
185	148	scz	WP_FAS_LIGAND_PATHWAY_AND_STRESS_INDUCTION_OF_HEAT_SHOCK_PROTEINS	42	10.0616	2.47883
186	272	scz	REACTOME_SARS_COV_2_HOST_INTERACTIONS	187	5.4688	2.47502
187	203	scz	REACTOME_EUKARYOTIC_TRANSLATION_INITIATION	112	7.21934	2.46198
188	235	scz	LU_AGING_BRAIN_DN	138	6.2253	2.45125
189	241	scz	ASTON_MAJOR_DEPRESSIVE_DISORDER_DN	147	6.02857	2.44935
190	368	scz	ENK_UV_RESPONSE_KERATINOCYTE_UP	487	3.64464	2.44445
191	112	scz	REACTOME_REGULATION_OF_IFNA_IFNB_SIGNALING	26	11.9295	2.43549
192	216	scz	KEGG_CELL_ADHESION_MOLECULES_CAMS	121	6.85826	2.43272
193	334	scz	WANG_RESPONSE_TO_GSK3_INHIBITOR_SB216763_UP	319	4.17995	2.43207
194	210	scz	GAUSSMANN_MLL_AF4_FUSION_TARGETS_A_DN	92	7.0639	2.38471
195	145	scz	WP_P38_MAPK_SIGNALING_PATHWAY	33	10.1571	2.34521
196	257	scz	LIU_CMYB_TARGETS_UP	149	5.74534	2.3374
197	269	scz	LEE_DIFFERENTIATING_T_LYMPHOCYTE	170	5.51351	2.32443
198	253	scz	SENGUPTA_EBNA1_ANTICORRELATED	127	5.78882	2.31199
199	313	scz	BROWNE_HCMV_INFECTION_20HR_UP	215	4.49138	2.28406
200	232	scz	TSENG_IRS1_TARGETS_DN	117	6.30131	2.27442
201	391	scz	MARTINEZ_RB1_AND_TP53_TARGETS_DN	555	3.4161	2.27196
202	158	scz	WP_AMYOTROPHIC_LATERAL_SCLEROSIS_ALS	36	9.44685	2.26741
203	388	scz	MARTINEZ_TP53_TARGETS_DN	559	3.4494	2.25388
204	314	scz	LU_EZH2_TARGETS_UP	254	4.45394	2.23246
205	261	scz	LI_INDUCED_T_TO_NATURAL_KILLER_DN	127	5.6821	2.23
206	208	scz	BILANGES_SERUM_SENSITIVE_GENES	72	7.1358	2.2209
207	134	scz	ONGUSAHA_TP53_TARGETS	35	10.674	2.21655
208	343	scz	YAGI_AML_WITH_T_8_21_TRANSLOCATION	332	4.03428	2.21246
209	233	scz	ZHANG_BREAST_CANCER_PROGENITORS_DN	131	6.2669	2.20714
210	427	scz	BYSTRYKH_HEMATOPOIESIS_STEM_CELL_QTL_TRANS	721	3.05564	2.19037
211	262	scz	REACTOME_INFLUENZA_INFECTION	148	5.67736	2.18892
212	225	scz	WP_APOPTOSIS_MODULATION_AND_SIGNALING	83	6.49923	2.18341
213	524	scz	PUJANA_ATM_PCC_NETWORK	1255	2.43392	2.17951
214	361	scz	THUM_SYSTOLIC_HEART_FAILURE_UP	372	3.75837	2.13696
215	168	scz	KYNG_ENVIRONMENTAL_STRESS_RESPONSE_UP	48	8.93142	2.11687
216	178	scz	KORKOLA_EMBRYONAL_CARCINOMA_UP	40	8.56611	2.11667
217	432	scz	ONKEN_UVEAL_MELANOMA_UP	723	3.03859	2.10708
218	196	scz	GUO_HEX_TARGETS_DN	62	7.52438	2.10465
219	315	scz	DANG_REGULATED_BY_MYC_DN	227	4.44407	2.09981
220	207	scz	PID_P53_REGULATION_PATHWAY	55	7.16942	2.08702
221	322	scz	WP_RAS_SIGNALING	175	4.35618	2.08386
222	286	scz	BENPORATH_NOS_TARGETS	163	4.94193	2.07811
223	199	scz	BIOCARTA_HIVNEF_PATHWAY	54	7.30938	2.07443
224	276	scz	PURBEY_TARGETS_OF_CTBP1_AND_SATB1_DN	149	5.37892	2.07209
225	364	scz	TARTE_PLASMA_CELL_VS_PLASMABLAST_UP	362	3.74326	2.0448
226	209	scz	AMIT_EGF_RESPONSE_120_HELA	61	7.13273	2.03069
227	165	scz	REACTOME_SUMOYLATION_OF_TRANSCRIPTION_COFACTORS	42	8.97723	2.02205
228	362	scz	BASAKI_YBX1_TARGETS_DN	351	3.75708	2.01303
229	270	scz	REACTOME_SARS_COV_1_INFECTION	133	5.47349	1.9782
230	292	scz	PHONG_TNF_RESPONSE_VIA_P38_PARTIAL	156	4.83139	1.96823
231	86	scz	TSUNODA_CISPLATIN_RESISTANCE_UP	12	15.1406	1.95769
232	265	scz	BYSTRYKH_HEMATOPOIESIS_STEM_CELL_QTL_CIS	119	5.64248	1.95723
233	288	scz	REACTOME_REGULATION_OF_EXPRESSION_OF_SLITS_AND_ROBOS	157	4.90066	1.91936
234	126	scz	WEST_ADRENOCORTICAL_CARCINOMA_VS_ADENOMA_DN	23	11.0797	1.88852
235	571	scz	PUJANA_BRCA1_PCC_NETWORK	1462	2.21082	1.87565
236	316	scz	CAIRO_LIVER_DEVELOPMENT_DN	208	4.43888	1.86746
237	117	scz	GHO_ATF5_TARGETS_DN	16	11.5637	1.85366
238	202	scz	FLECHNER_PBL_KIDNEY_TRANSPLANT_REJECTED_VS_OK_UP	57	7.26789	1.84521
239	212	scz	INGRAM_SHH_TARGETS_DN	57	7.01784	1.84231
240	375	scz	MOREAUX_MULTIPLE_MYELOMA_BY_TACI_UP	329	3.55191	1.82379
241	255	scz	REACTOME_CHROMOSOME_MAINTENANCE	82	5.76125	1.82369
242	182	scz	KORKOLA_SEMINOMA_UP	40	8.44392	1.81988
243	254	scz	REACTOME_INTERFERON_GAMMA_SIGNALING	93	5.7846	1.81466
244	175	scz	CHNG_MULTIPLE_MYELOMA_HYPERPLOID_DN	30	8.69149	1.81082
245	180	scz	BURTON_ADIPOGENESIS_4	43	8.51875	1.80613
246	293	scz	GAUSSMANN_MLL_AF4_FUSION_TARGETS_C_UP	155	4.82595	1.79914
247	279	scz	DESERT_PERIVENOUS_HEPATOCELLULAR_CARCINOMA_SUBCLASS_UP	144	5.14772	1.77614
248	486	scz	ACEVEDO_LIVER_TUMOR_VS_NORMAL_ADJACENT_TISSUE_UP	762	2.69378	1.76773
249	482	scz	BUYTAERT_PHOTODYNAMIC_THERAPY_STRESS_UP	764	2.71221	1.75415
250	248	scz	DER_IFN_GAMMA_RESPONSE_UP	70	5.88143	1.75323
251	162	scz	WP_COMPLEMENT_ACTIVATION	20	9.0315	1.75251
252	191	scz	HOFMANN_CELL_LYMPHOMA_DN	37	7.96426	1.75207
253	344	scz	POOLA_INVASIVE_BREAST_CANCER_UP	256	3.96498	1.75114
254	137	scz	REACTOME_ACYL_CHAIN_REMODELLING_OF_PS	21	10.5449	1.74405
255	149	scz	REACTOME_ACYL_CHAIN_REMODELLING_OF_PE	24	9.98312	1.73741
256	336	scz	LEE_RECENT_THYMIC_EMIGRANT	201	4.13463	1.73214
257	331	scz	WANG_CLIM2_TARGETS_UP	209	4.23679	1.72915
258	250	scz	DER_IFN_ALPHA_RESPONSE_UP	73	5.81898	1.72535
259	143	scz	KORKOLA_YOLK_SAC_TUMOR_UP	19	10.1914	1.72315
260	305	scz	LEE_LIVER_CANCER_SURVIVAL_DN	164	4.65756	1.71465
261	87	scz	EHRLICH_ICF_SYNDROM_DN	12	15.1071	1.71214
262	244	scz	REACTOME_HCMV_EARLY_EVENTS	68	5.96893	1.71168
263	399	scz	MITSIADES_RESPONSE_TO_APLIDIN_UP	390	3.3023	1.70816
264	325	scz	BERTUCCI_MEDULLARY_VS_DUCTAL_BREAST_CANCER_UP	186	4.331	1.70093
265	152	scz	FLORIO_HUMAN_NEOCORTEX	31	9.79587	1.69962
266	409	scz	BOCHKIS_FOXA2_TARGETS	396	3.22831	1.68879
267	474	scz	BENPORATH_MYC_MAX_TARGETS	685	2.75685	1.68623
268	389	scz	WANG_TUMOR_INVASIVENESS_UP	363	3.4209	1.68548
269	123	scz	REACTOME_DEFECTIVE_C1GALT1C1_CAUSES_TNPS	15	11.2679	1.68172
270	606	scz	BLALOCK_ALZHEIMERS_DISEASE_UP	1528	2.08395	1.67086
271	372	scz	SCHUETZ_BREAST_CANCER_DUCTAL_INVASIVE_UP	325	3.60521	1.66405
272	214	scz	REACTOME_TELOMERE_MAINTENANCE	60	7.01036	1.66147
273	296	scz	WANG_ESOPHAGUS_CANCER_VS_NORMAL_UP	113	4.78274	1.65893
274	184	scz	GEISS_RESPONSE_TO_DSRNA_UP	37	8.37943	1.64109
275	234	scz	FURUKAWA_DUSP6_TARGETS_PCI35_UP	66	6.25594	1.62566
276	220	scz	MULLIGHAN_NPM1_MUTATED_SIGNATURE_2_DN	65	6.76013	1.62482
277	120	scz	BIOCARTA_CLASSIC_PATHWAY	14	11.4196	1.61609
278	383	scz	MONNIER_POSTRADIATION_TUMOR_ESCAPE_DN	334	3.47692	1.61504
279	217	scz	BROWNE_HCMV_INFECTION_1HR_UP	47	6.84743	1.61272
280	396	scz	JINESH_BLEBBISHIELD_TO_IMMUNE_CELL_FUSION_PBSHMS_DN	347	3.34754	1.60133
281	350	scz	BOQUEST_STEM_CELL_DN	202	3.90126	1.59935
282	173	scz	REACTOME_ACYL_CHAIN_REMODELLING_OF_PC	26	8.72576	1.59676
283	365	scz	BROWNE_HCMV_INFECTION_14HR_DN	258	3.73704	1.58615
284	256	scz	REACTOME_COSTIMULATION_BY_THE_CD28_FAMILY	64	5.74599	1.586
285	328	scz	JISON_SICKLE_CELL_DISEASE_DN	166	4.26378	1.58352
286	121	scz	REACTOME_INITIAL_TRIGGERING_OF_COMPLEMENT	20	11.4149	1.56957
287	342	scz	PEDRIOLI_MIR31_TARGETS_UP	188	4.04999	1.56203
288	369	scz	REACTOME_TRANSLATION	260	3.63198	1.54417
289	125	scz	REACTOME_REGULATION_OF_IFNG_SIGNALING	14	11.1901	1.53675
290	338	scz	TIEN_INTESTINE_PROBIOTICS_24HR_DN	195	4.10595	1.53597
291	385	scz	HORIUCHI_WTAP_TARGETS_UP	273	3.46384	1.53166
292	356	scz	BLANCO_MELO_HUMAN_PARAINFLUENZA_VIRUS_3_INFECTION_A594_CELLS_UP	188	3.80942	1.52861
293	275	scz	JI_RESPONSE_TO_FSH_UP	59	5.39051	1.51859
294	159	scz	ZHANG_ANTIVIRAL_RESPONSE_TO_RIBAVIRIN_UP	26	9.41111	1.51371
295	226	scz	PID_TGFBR_PATHWAY	52	6.49049	1.51287
296	349	scz	VANOEVELEN_MYOGENESIS_SIN3A_TARGETS	206	3.90737	1.50899
297	106	scz	MIKKELSEN_PLURIPOTENT_STATE_UP	11	12.488	1.48709
298	422	scz	REACTOME_CLASS_I_MHC_MEDIATED_ANTIGEN_PROCESSING_PRESENTATION	356	3.09514	1.48095
299	187	scz	WP_MITOCHONDRIAL_IMMUNE_RESPONSE_TO_SARS_COV_2	23	8.32246	1.46853
300	462	scz	CAIRO_HEPATOBLASTOMA_CLASSES_UP	558	2.83568	1.45634
301	201	scz	LIANG_SILENCED_BY_METHYLATION_2	46	7.28304	1.45595
302	297	scz	STEIN_ESRRA_TARGETS_DN	91	4.77698	1.45502
303	390	scz	REACTOME_SARS_COV_2_INFECTION	277	3.4165	1.4459
304	404	scz	SANSOM_APC_TARGETS_DN	339	3.26099	1.44171
305	157	scz	MISHRA_CARCINOMA_ASSOCIATED_FIBROBLAST_DN	22	9.47367	1.43989
306	287	scz	WATANABE_RECTAL_CANCER_RADIOTHERAPY_RESPONSIVE_UP	94	4.93106	1.43811
307	205	scz	REACTOME_GENERATION_OF_SECOND_MESSENGER_MOLECULES	29	7.19869	1.43699
308	366	scz	REACTOME_INTRA_GOLGI_AND_RETROGRADE_GOLGI_TO_ER_TRAFFIC	194	3.6714	1.43354
309	436	scz	FULCHER_INFLAMMATORY_RESPONSE_LECTIN_VS_LPS_DN	408	3.01131	1.42533
310	236	scz	KEGG_AMYOTROPHIC_LATERAL_SCLEROSIS_ALS	52	6.20708	1.42402
311	357	scz	DUTERTRE_ESTRADIOL_RESPONSE_6HR_UP	207	3.80353	1.42112
312	473	scz	PATIL_LIVER_CANCER	586	2.76961	1.41359
313	304	scz	WP_ANDROGEN_RECEPTOR_SIGNALING_PATHWAY	80	4.74147	1.41293
314	114	scz	REACTOME_DEFECTIVE_GALNT3_CAUSES_HFTC	15	11.8635	1.40295
315	397	scz	REACTOME_METABOLISM_OF_CARBOHYDRATES	274	3.34428	1.40258
316	371	scz	WP_NETWORK_MAP_OF_SARS_COV_2_SIGNALING_PATHWAY	209	3.61135	1.38711
317	300	scz	REACTOME_HCMV_INFECTION	92	4.76798	1.38287
318	359	scz	BHAT_ESR1_TARGETS_NOT_VIA_AKT1_UP	200	3.79575	1.37407
319	425	scz	LINDGREN_BLADDER_CANCER_CLUSTER_2B	349	3.08663	1.3645
320	154	scz	WP_CANCER_IMMUNOTHERAPY_BY_CTLA4_BLOCKADE	13	9.76118	1.3619
321	382	scz	MARTORIATI_MDM4_TARGETS_FETAL_LIVER_UP	210	3.47704	1.35805
322	518	scz	REACTOME_METABOLISM_OF_RNA	658	2.49569	1.35673
323	431	scz	OSMAN_BLADDER_CANCER_DN	350	3.03948	1.35509
324	394	scz	BENPORATH_OCT4_TARGETS	261	3.36009	1.34118
325	439	scz	CUI_TCF21_TARGETS_2_UP	385	3.0001	1.32024
326	247	scz	BIOCARTA_KERATINOCYTE_PATHWAY	45	5.88342	1.31923
327	448	scz	MEBARKI_HCC_PROGENITOR_FZD8CRD_DN	379	2.96258	1.31597
328	405	scz	BHAT_ESR1_TARGETS_VIA_AKT1_UP	263	3.25475	1.31015
329	455	scz	REN_ALVEOLAR_RHABDOMYOSARCOMA_DN	366	2.91151	1.30437
330	295	scz	HUANG_DASATINIB_SENSITIVITY_UP	74	4.79699	1.30046
331	614	scz	REACTOME_RNA_POLYMERASE_II_TRANSCRIPTION	1243	2.04236	1.29255
332	155	scz	BIOCARTA_COMP_PATHWAY	18	9.58342	1.2892
333	197	scz	REACTOME_MITOCHONDRIAL_CALCIUM_ION_TRANSPORT	20	7.48315	1.27829
334	532	scz	PUJANA_CHEK2_PCC_NETWORK	696	2.40389	1.27741
335	458	scz	GAZDA_DIAMOND_BLACKFAN_ANEMIA_ERYTHROID_DN	405	2.89897	1.27723
336	326	scz	JAZAG_TGFB1_SIGNALING_VIA_SMAD4_UP	98	4.29412	1.27671
337	457	scz	BERENJENO_TRANSFORMED_BY_RHOA_DN	362	2.89987	1.27171
338	472	scz	OSMAN_BLADDER_CANCER_UP	366	2.79072	1.27157
339	139	scz	REACTOME_PROCESSING_OF_SMDT1	13	10.4212	1.25993
340	488	scz	BERENJENO_TRANSFORMED_BY_RHOA_UP	496	2.66933	1.25207
341	183	scz	REACTOME_SIGNAL_REGULATORY_PROTEIN_FAMILY_INTERACTIONS	15	8.40716	1.23864
342	417	scz	DURAND_STROMA_S_UP	260	3.17045	1.2342
343	541	scz	JOHNSTONE_PARVB_TARGETS_3_DN	759	2.36762	1.23271
344	289	scz	BIOCARTA_MAPK_PATHWAY	78	4.89419	1.22563
345	506	scz	KIM_ALL_DISORDERS_CALB1_CORR_UP	500	2.58126	1.20798
346	370	scz	KIM_WT1_TARGETS_12HR_UP	156	3.61689	1.20282
347	410	scz	MANNE_COVID19_COMBINED_COHORT_VS_HEALTHY_DONOR_PLATELETS_DN	196	3.21124	1.19716
348	421	scz	TORCHIA_TARGETS_OF_EWSR1_FLI1_FUSION_DN	285	3.10227	1.19528
349	424	scz	SHEN_SMARCA2_TARGETS_DN	268	3.08738	1.19255
350	240	scz	REACTOME_RESPONSE_OF_MTB_TO_PHAGOCYTOSIS	22	6.05418	1.19019
351	575	scz	DANG_BOUND_BY_MYC	945	2.19956	1.18796
352	520	scz	MIKKELSEN_ES_ICP_WITH_H3K4ME3	630	2.47168	1.18328
353	504	scz	FLECHNER_BIOPSY_KIDNEY_TRANSPLANT_OK_VS_DONOR_UP	510	2.591	1.18254
354	172	scz	REACTOME_PLATELET_SENSITIZATION_BY_LDL	16	8.7849	1.18179
355	221	scz	YORDY_RECIPROCAL_REGULATION_BY_ETS1_AND_SP100_UP	19	6.69603	1.18031
356	215	scz	PARK_TRETINOIN_RESPONSE_AND_RARA_PLZF_FUSION	22	6.91327	1.17939
357	327	scz	WP_FERROPTOSIS	60	4.26643	1.17111
358	273	scz	PRAMOONJAGO_SOX4_TARGETS_UP	50	5.39765	1.17036
359	492	scz	STARK_PREFRONTAL_CORTEX_22Q11_DELETION_DN	452	2.64597	1.17005
360	454	scz	WANG_LMO4_TARGETS_DN	318	2.91489	1.16778
361	299	scz	WESTON_VEGFA_TARGETS_6HR	46	4.76839	1.15786
362	282	scz	REACTOME_COMPLEMENT_CASCADE	55	5.03591	1.14701
363	224	scz	REACTOME_CELLULAR_HEXOSE_TRANSPORT	20	6.52372	1.12158
364	219	scz	REACTOME_GERM_LAYER_FORMATION_AT_GASTRULATION	16	6.76414	1.11513
365	312	scz	WP_T_CELL_RECEPTOR_AND_CO_STIMULATORY_SIGNALING	28	4.54679	1.11421
366	525	scz	WAKABAYASHI_ADIPOGENESIS_PPARG_BOUND_8D	605	2.43228	1.11276
367	467	scz	CHARAFE_BREAST_CANCER_LUMINAL_VS_MESENCHYMAL_UP	403	2.81435	1.10355
368	393	scz	REACTOME_SIGNALING_BY_ROBO_RECEPTORS	201	3.36035	1.09538
369	466	scz	IBRAHIM_NRF1_UP	390	2.81436	1.09519
370	403	scz	MANALO_HYPOXIA_UP	190	3.26635	1.09073
371	470	scz	REACTOME_METABOLISM_OF_AMINO_ACIDS_AND_DERIVATIVES	338	2.80223	1.08249
372	380	scz	MANNE_COVID19_ICU_VS_HEALTHY_DONOR_PLATELETS_DN	136	3.49195	1.07789
373	581	scz	FISCHER_DREAM_TARGETS	858	2.1708	1.07764
374	501	scz	REACTOME_OLFACTORY_SIGNALING_PATHWAY	388	2.60255	1.07647
375	186	scz	REACTOME_SPECIFICATION_OF_PRIMORDIAL_GERM_CELLS	12	8.35258	1.06313
376	500	scz	BRUINS_UVC_RESPONSE_VIA_TP53_GROUP_B	490	2.61432	1.06218
377	193	scz	BIOCARTA_EPO_PATHWAY	18	7.87742	1.05182
378	153	scz	BIOCARTA_IL3_PATHWAY	14	9.78282	1.04215
379	347	scz	MULLIGHAN_NPM1_MUTATED_SIGNATURE_1_DN	110	3.92037	1.03319
380	185	scz	KORKOLA_TERATOMA_UP	17	8.36647	1.03134
381	423	scz	REACTOME_SUMOYLATION	164	3.08861	1.0226
382	547	scz	CASORELLI_ACUTE_PROMYELOCYTIC_LEUKEMIA_DN	597	2.32245	0.98888
383	413	scz	WANG_CLIM2_TARGETS_DN	164	3.1735	0.988325
384	355	scz	KEGG_COMPLEMENT_AND_COAGULATION_CASCADES	66	3.8224	0.981961
385	460	scz	REACTOME_INTERFERON_SIGNALING	254	2.88286	0.978255
386	507	scz	REACTOME_SARS_COV_INFECTIONS	388	2.57762	0.96166
387	230	scz	BIOCARTA_NKCELLS_PATHWAY	20	6.42299	0.960847
388	487	scz	MOHANKUMAR_HOXA1_TARGETS_UP	364	2.6818	0.956798
389	252	scz	REACTOME_GROWTH_HORMONE_RECEPTOR_SIGNALING	24	5.80835	0.946242
390	517	scz	IVANOVA_HEMATOPOIESIS_LATE_PROGENITOR	461	2.50353	0.935907
391	433	scz	BROWNE_HCMV_INFECTION_1HR_DN	188	3.03676	0.932355
392	346	scz	TURASHVILI_BREAST_LOBULAR_CARCINOMA_VS_LOBULAR_NORMAL_DN	67	3.92999	0.930072
393	490	scz	WANG_MLL_TARGETS	275	2.66324	0.920181
394	554	scz	MILI_PSEUDOPODIA_HAPTOTAXIS_DN	613	2.27422	0.919366
395	195	scz	REACTOME_POU5F1_OCT4_SOX2_NANOG_ACTIVATE_GENES_RELATED_TO_PROLIFERATION	12	7.65258	0.916198
396	557	scz	NAKAMURA_TUMOR_ZONE_PERIPHERAL_VS_CENTRAL_DN	560	2.26942	0.913201
397	564	scz	MARTINEZ_RB1_TARGETS_UP	640	2.23365	0.910568
398	493	scz	REACTOME_MAPK_FAMILY_SIGNALING_CASCADES	306	2.64157	0.908674
399	345	scz	DER_IFN_BETA_RESPONSE_UP	100	3.93686	0.901699
400	426	scz	MULLIGHAN_NPM1_SIGNATURE_3_DN	143	3.05591	0.896018
401	164	scz	KEGG_MEDICUS_REFERENCE_GLUTATHIONE_BIOSYNTHESIS	11	8.98339	0.878037
402	353	scz	HINATA_NFKB_TARGETS_FIBROBLAST_UP	79	3.8552	0.877434
403	278	scz	FLOTHO_PEDIATRIC_ALL_THERAPY_RESPONSE_DN	27	5.24742	0.860624
404	298	scz	NUTT_GBM_VS_AO_GLIOMA_UP	40	4.7728	0.858848
405	318	scz	GENTILE_UV_RESPONSE_CLUSTER_D7	32	4.42248	0.847713
406	392	scz	BROWNE_HCMV_INFECTION_12HR_UP	101	3.40808	0.847632
407	238	scz	REACTOME_INTERLEUKIN_37_SIGNALING	20	6.12366	0.844934
408	570	scz	REACTOME_VIRAL_INFECTION_PATHWAYS	658	2.21217	0.844744
409	310	scz	SHIPP_DLBCL_CURED_VS_FATAL_DN	38	4.5884	0.828261
410	429	scz	KYNG_DNA_DAMAGE_DN	169	3.05115	0.825668
411	281	scz	REACTOME_SIGNALING_BY_ALK	25	5.0549	0.819721
412	527	scz	KEGG_OLFACTORY_TRANSDUCTION	379	2.41878	0.818617
413	268	scz	REACTOME_INFECTION_WITH_MYCOBACTERIUM_TUBERCULOSIS	26	5.55423	0.816153
414	635	scz	NUYTTEN_EZH2_TARGETS_UP	948	1.93867	0.812695
415	451	scz	REACTOME_REGULATION_OF_TP53_ACTIVITY	153	2.92645	0.808596
416	291	scz	GARGALOVIC_RESPONSE_TO_OXIDIZED_PHOSPHOLIPIDS_GREY_UP	17	4.84524	0.808477
417	479	scz	WP_GPCRS_CLASS_A_RHODOPSIN_LIKE	241	2.74053	0.79591
418	321	scz	WP_COMPLEMENT_AND_COAGULATION_CASCADES	55	4.38303	0.794829
419	264	scz	REACTOME_INTERLEUKIN_RECEPTOR_SHC_SIGNALING	23	5.65731	0.792523
420	522	scz	CHARAFE_BREAST_CANCER_LUMINAL_VS_BASAL_UP	339	2.44097	0.787491
421	285	scz	WP_OXIDATIVE_DAMAGE_RESPONSE	40	4.96122	0.783649
422	267	scz	NGUYEN_NOTCH1_TARGETS_UP	26	5.56052	0.773185
423	303	scz	MALTA_CURATED_STEMNESS_MARKERS	21	4.74776	0.76758
424	317	scz	PARK_HSC_MARKERS	41	4.42804	0.765358
425	231	scz	REACTOME_REGULATION_OF_KIT_SIGNALING	16	6.36689	0.751228
426	290	scz	QI_HYPOXIA_TARGETS_OF_HIF1A_AND_FOXA2	33	4.88156	0.749873
427	420	scz	LIU_SOX4_TARGETS_UP	125	3.12416	0.742075
428	324	scz	REACTOME_DECTIN_2_FAMILY	25	4.34402	0.7333
429	438	scz	BLANCO_MELO_COVID19_BRONCHIAL_EPITHELIAL_CELLS_SARS_COV_2_INFECTION_UP	135	3.00868	0.727295
430	333	scz	CHANDRAN_METASTASIS_TOP50_DN	37	4.18118	0.726814
431	559	scz	MATSUDA_NATURAL_KILLER_DIFFERENTIATION	439	2.26654	0.72345
432	463	scz	LEE_LIVER_CANCER_SURVIVAL_UP	164	2.82572	0.717958
433	332	scz	HU_ANGIOGENESIS_DN	32	4.21611	0.713823
434	266	scz	WACKER_HYPOXIA_TARGETS_OF_VHL	13	5.6237	0.708439
435	320	scz	BOYAULT_LIVER_CANCER_SUBCLASS_G6_DN	19	4.41468	0.702805
436	540	scz	HAN_SATB1_TARGETS_UP	388	2.37071	0.697527
437	377	scz	OUELLET_CULTURED_OVARIAN_CANCER_INVASIVE_VS_LMP_UP	63	3.55007	0.697245
438	553	scz	BAELDE_DIABETIC_NEPHROPATHY_DN	402	2.27423	0.686011
439	387	scz	KEGG_GLYCEROPHOSPHOLIPID_METABOLISM	70	3.4507	0.684903
440	440	scz	RUIZ_TNC_TARGETS_UP	141	2.99832	0.680372
441	239	scz	TOMIDA_METASTASIS_DN	13	6.06259	0.665273
442	415	scz	ONDER_CDH1_TARGETS_1_UP	125	3.17299	0.660717
443	378	scz	MARTIN_NFKB_TARGETS_UP	41	3.53579	0.658657
444	446	scz	TANAKA_METHYLATED_IN_ESOPHAGEAL_CARCINOMA	97	2.97246	0.647285
445	280	scz	KORKOLA_CORRELATED_WITH_POU5F1	30	5.09772	0.645728
446	341	scz	TSUNODA_CISPLATIN_RESISTANCE_DN	43	4.05629	0.636039
447	395	scz	VANHARANTA_UTERINE_FIBROID_WITH_7Q_DELETION_UP	59	3.34972	0.635116
448	402	scz	REACTOME_INTERFERON_ALPHA_BETA_SIGNALING	77	3.2681	0.629332
449	348	scz	REACTOME_INTERLEUKIN_2_FAMILY_SIGNALING	39	3.91584	0.624377
450	339	scz	BIOCARTA_IL2RB_PATHWAY	36	4.08076	0.62161
451	619	scz	KIM_BIPOLAR_DISORDER_OLIGODENDROCYTE_DENSITY_CORR_UP	608	2.02299	0.618301
452	386	scz	WP_MODULATORS_OF_TCR_SIGNALING_AND_T_CELL_ACTIVATION	56	3.46244	0.607971
453	534	scz	CHEN_HOXA5_TARGETS_9HR_UP	209	2.38935	0.597852
454	641	scz	KRIGE_RESPONSE_TO_TOSEDOSTAT_6HR_DN	822	1.91634	0.594909
455	323	scz	KEGG_MEDICUS_REFERENCE_GLYCOLYSIS	23	4.34493	0.594323
456	480	scz	WP_COMPLEMENT_SYSTEM	89	2.7404	0.593177
457	407	scz	WP_IL_4_SIGNALING_PATHWAY	46	3.23951	0.592512
458	660	scz	KRIGE_RESPONSE_TO_TOSEDOSTAT_24HR_DN	914	1.85448	0.591052
459	381	scz	STANELLE_E2F1_TARGETS	26	3.48295	0.589078
460	308	scz	BIOCARTA_CARM_ER_PATHWAY	23	4.61832	0.588228
461	638	scz	REACTOME_INFECTIOUS_DISEASE	844	1.92382	0.580453
462	363	scz	WARTERS_IR_RESPONSE_5GY	41	3.75304	0.577908
463	243	scz	REACTOME_FORMATION_OF_THE_ANTERIOR_NEURAL_PLATE	11	5.9988	0.575237
464	416	scz	PUJANA_BREAST_CANCER_WITH_BRCA1_MUTATED_UP	52	3.17066	0.572217
465	306	scz	REACTOME_TERMINATION_OF_O_GLYCAN_BIOSYNTHESIS	22	4.64372	0.569378
466	284	scz	KEGG_MEDICUS_REFERENCE_ACTIVATION_OF_PRC2.2_BY_UBIQUITINATION_OF_H2AK119	17	4.97746	0.559848
467	654	scz	LOPEZ_MBD_TARGETS	865	1.88052	0.557412
468	367	scz	VALK_AML_CLUSTER_7	25	3.6701	0.554814
469	680	scz	GRAESSMANN_APOPTOSIS_BY_DOXORUBICIN_UP	1062	1.79003	0.548813
470	713	scz	LIU_OVARIAN_CANCER_TUMORS_AND_XENOGRAFTS_XDGS_DN	1392	1.70969	0.542643
471	406	scz	REACTOME_DETOXIFICATION_OF_REACTIVE_OXYGEN_SPECIES	34	3.23996	0.540092
472	447	scz	ELVIDGE_HYPOXIA_BY_DMOG_DN	54	2.96913	0.538637
473	605	scz	ZWANG_CLASS_1_TRANSIENTLY_INDUCED_BY_EGF	451	2.08497	0.535751
474	459	scz	WESTON_VEGFA_TARGETS	86	2.89211	0.532136
475	471	scz	KEGG_RNA_DEGRADATION	50	2.79856	0.529
476	502	scz	REACTOME_TCR_SIGNALING	108	2.60082	0.527607
477	360	scz	PID_ERBB1_RECEPTOR_PROXIMAL_PATHWAY	34	3.77667	0.512465
478	584	scz	PEDRIOLI_MIR31_TARGETS_DN	368	2.16125	0.509965
479	419	scz	NAKAYAMA_SOFT_TISSUE_TUMORS_PCA1_UP	70	3.13377	0.509027
480	509	scz	MANNE_COVID19_NONICU_VS_HEALTHY_DONOR_PLATELETS_DN	177	2.54301	0.507591
481	450	scz	KORKOLA_YOLK_SAC_TUMOR	56	2.93781	0.496801
482	441	scz	PLASARI_TGFB1_SIGNALING_VIA_NFIC_10HR_UP	51	2.99238	0.494737
483	489	scz	RICKMAN_TUMOR_DIFFERENTIATED_MODERATELY_VS_POORLY_UP	111	2.66756	0.493627
484	277	scz	MAINA_VHL_TARGETS_DN	15	5.27871	0.490704
485	376	scz	CONRAD_STEM_CELL	38	3.55177	0.488722
486	449	scz	BROWNE_HCMV_INFECTION_6HR_UP	58	2.94695	0.484423
487	373	scz	WP_MICROGLIA_PATHOGEN_PHAGOCYTOSIS_PATHWAY	38	3.60057	0.484139
488	307	scz	MOOTHA_GLYCOLYSIS	19	4.63459	0.483073
489	443	scz	MARTIN_INTERACT_WITH_HDAC	38	2.9862	0.482516
490	503	scz	LAIHO_COLORECTAL_CANCER_SERRATED_UP	106	2.59172	0.481769
491	610	scz	STEIN_ESRRA_TARGETS	476	2.05412	0.478854
492	562	scz	ENK_UV_RESPONSE_EPIDERMIS_UP	269	2.24402	0.476507
493	613	scz	SMID_BREAST_CANCER_NORMAL_LIKE_UP	424	2.04297	0.475588
494	398	scz	PID_EPO_PATHWAY	32	3.30272	0.474819
495	319	scz	DE_YY1_TARGETS_UP	18	4.41661	0.473815
496	561	scz	WP_MAPK_SIGNALING_PATHWAY	234	2.24435	0.472821
497	611	scz	YAGI_AML_WITH_INV_16_TRANSLOCATION	376	2.04547	0.47148
498	514	scz	IZADPANAH_STEM_CELL_ADIPOSE_VS_BONE_UP	121	2.52441	0.468491
499	335	scz	HOWLIN_CITED1_TARGETS_2_UP	16	4.16518	0.464756
500	461	scz	FERRANDO_T_ALL_WITH_MLL_ENL_FUSION_UP	80	2.83859	0.460064
501	499	scz	WP_INTERFERON_TYPE_I_SIGNALING_PATHWAYS	52	2.62069	0.457942
502	612	scz	GRAESSMANN_APOPTOSIS_BY_SERUM_DEPRIVATION_UP	514	2.04524	0.45616
503	352	scz	BENPORATH_ES_2	36	3.88569	0.453818
504	592	scz	WALLACE_PROSTATE_CANCER_RACE_UP	257	2.13722	0.451399
505	512	scz	BROWNE_HCMV_INFECTION_30MIN_DN	126	2.53793	0.451088
506	437	scz	REACTOME_SIGNALING_BY_SCF_KIT	42	3.01117	0.449063
507	526	scz	REACTOME_GLYCEROPHOSPHOLIPID_BIOSYNTHESIS	114	2.42921	0.436462
508	662	scz	KIM_ALL_DISORDERS_OLIGODENDROCYTE_NUMBER_CORR_UP	686	1.85098	0.430872
509	552	scz	KONDO_PROSTATE_CANCER_WITH_H3K27ME3	180	2.28308	0.430674
510	411	scz	NAKAJIMA_MAST_CELL	42	3.20095	0.430037
511	546	scz	DOANE_RESPONSE_TO_ANDROGEN_UP	164	2.33761	0.421879
512	379	scz	ODONNELL_METASTASIS_DN	23	3.49909	0.416944
513	340	scz	BIOCARTA_GH_PATHWAY	27	4.06738	0.415314
514	510	scz	KAYO_CALORIE_RESTRICTION_MUSCLE_UP	89	2.54208	0.413514
515	516	scz	PURBEY_TARGETS_OF_CTBP1_AND_SATB1_UP	68	2.50842	0.408853
516	337	scz	KIM_HYPOXIA	17	4.12075	0.407198
517	475	scz	REACTOME_ACETYLCHOLINE_BINDING_AND_DOWNSTREAM_EVENTS	14	2.75637	0.404987
518	430	scz	REACTOME_INTERLEUKIN_3_INTERLEUKIN_5_AND_GM_CSF_SIGNALING	44	3.04967	0.402278
519	591	scz	KEGG_MAPK_SIGNALING_PATHWAY	255	2.14562	0.402272
520	428	scz	PID_IL4_2PATHWAY	56	3.05361	0.401609
521	483	scz	WP_T_CELL_ANTIGEN_RECEPTOR_TCR_PATHWAY_DURING_STAPHYLOCOCCUS_AUREUS_INFECTION	59	2.69818	0.40086
522	567	scz	SMID_BREAST_CANCER_ERBB2_UP	128	2.22592	0.397889
523	330	scz	JIANG_HYPOXIA_VIA_VHL	18	4.2529	0.394038
524	453	scz	WANG_METASTASIS_OF_BREAST_CANCER_ESR1_DN	29	2.91929	0.391734
525	700	scz	LEE_BMP2_TARGETS_DN	819	1.74523	0.388641
526	643	scz	BENPORATH_CYCLING_GENES	588	1.91508	0.388156
527	468	scz	LAIHO_COLORECTAL_CANCER_SERRATED_DN	70	2.81268	0.388013
528	496	scz	JAZAG_TGFB1_SIGNALING_UP	95	2.62806	0.387898
529	668	scz	BENPORATH_SOX2_TARGETS	660	1.83441	0.383328
530	511	scz	FALVELLA_SMOKERS_WITH_LUNG_CANCER	73	2.53878	0.38069
531	434	scz	VALK_AML_WITH_CEBPA	33	3.02313	0.376502
532	484	scz	MA_RAT_AGING_UP	98	2.69456	0.370416
533	513	scz	WP_GLYCOLYSIS_AND_GLUCONEOGENESIS	42	2.5357	0.364017
534	565	scz	PID_BCR_5PATHWAY	60	2.22887	0.362828
535	560	scz	WAKABAYASHI_ADIPOGENESIS_PPARG_RXRA_BOUND_36HR	143	2.25531	0.36133
536	607	scz	BROWNE_HCMV_INFECTION_4HR_DN	232	2.08086	0.357812
537	523	scz	REACTOME_REGULATION_OF_PTEN_GENE_TRANSCRIPTION	59	2.43538	0.353627
538	579	scz	WANG_CISPLATIN_RESPONSE_AND_XPC_DN	207	2.17282	0.348121
539	329	scz	KEGG_MEDICUS_REFERENCE_CGAS_STING_SIGNALING_PATHWAY	16	4.26338	0.346329
540	545	scz	WOOD_EBV_EBNA1_TARGETS_UP	104	2.34071	0.343873
541	708	scz	HOUNKPE_HOUSEKEEPING_GENES	1061	1.72373	0.342805
542	476	scz	REACTOME_SUMOYLATION_OF_UBIQUITINYLATION_PROTEINS	37	2.74531	0.339058
543	408	scz	REACTOME_GLUCONEOGENESIS	32	3.23204	0.338593
544	623	scz	HOLLMANN_APOPTOSIS_VIA_CD40_DN	233	1.99852	0.336225
545	505	scz	PID_ERA_GENOMIC_PATHWAY	62	2.58144	0.332793
546	384	scz	WP_NICOTINE_EFFECT_ON_DOPAMINERGIC_NEURONS	21	3.47134	0.3325
547	538	scz	BLANCO_MELO_BRONCHIAL_EPITHELIAL_CELLS_INFLUENZA_A_INFECTION_UP	122	2.37829	0.328251
548	670	scz	MARTINEZ_RB1_TARGETS_DN	508	1.82802	0.324973
549	477	scz	WP_IL_3_SIGNALING_PATHWAY	46	2.74512	0.322226
550	587	scz	YEGNASUBRAMANIAN_PROSTATE_CANCER	103	2.15971	0.318975
551	414	scz	REACTOME_TRANSCRIPTIONAL_REGULATION_OF_PLURIPOTENT_STEM_CELLS	30	3.17331	0.316061
552	445	scz	DAVICIONI_PAX_FOXO1_SIGNATURE_IN_ARMS_DN	18	2.97322	0.315555
553	456	scz	FAELT_B_CLL_WITH_VH3_21_DN	44	2.90688	0.312166
554	586	scz	GAUSSMANN_MLL_AF4_FUSION_TARGETS_E_UP	89	2.16017	0.311579
555	539	scz	XU_HGF_TARGETS_REPRESSED_BY_AKT1_DN	84	2.37565	0.311244
556	351	scz	REACTOME_HIGHLY_CALCIUM_PERMEABLE_POSTSYNAPTIC_NICOTINIC_ACETYLCHOLINE_RECEPTORS	11	3.89215	0.311212
557	739	scz	YOSHIMURA_MAPK8_TARGETS_UP	1197	1.6437	0.31032
558	464	scz	REACTOME_ANTIGEN_ACTIVATES_B_CELL_RECEPTOR_BCR_LEADING_TO_GENERATION_OF_SECOND_MESSENGERS	28	2.82079	0.307935
559	495	scz	PID_KIT_PATHWAY	52	2.6317	0.307367
560	681	scz	REACTOME_CELLULAR_RESPONSES_TO_STIMULI	710	1.78852	0.306014
561	550	scz	PID_AJDISS_2PATHWAY	47	2.30437	0.305224
562	686	scz	GRAESSMANN_RESPONSE_TO_MC_AND_DOXORUBICIN_DN	690	1.77846	0.303271
563	529	scz	WP_KIT_RECEPTOR_SIGNALING_PATHWAY	50	2.41537	0.303229
564	465	scz	GENTILE_UV_RESPONSE_CLUSTER_D8	37	2.81493	0.300958
565	728	scz	PEREZ_TP53_TARGETS	1030	1.67635	0.300646
566	698	scz	LEE_BMP2_TARGETS_UP	692	1.74663	0.299259
567	582	scz	BASSO_B_LYMPHOCYTE_NETWORK	130	2.1694	0.296815
568	580	scz	REACTOME_PTEN_REGULATION	132	2.17146	0.291812
569	647	scz	MEISSNER_NPC_HCP_WITH_H3K4ME2	447	1.89195	0.291227
570	599	scz	BURTON_ADIPOGENESIS_5	98	2.11486	0.289485
571	537	scz	PID_TCR_PATHWAY	59	2.37847	0.287926
572	535	scz	TOMLINS_PROSTATE_CANCER_DN	36	2.38688	0.285867
573	615	scz	BRUINS_UVC_RESPONSE_VIA_TP53_GROUP_D	246	2.03924	0.28339
574	401	scz	MOOTHA_GLUCONEOGENESIS	29	3.27618	0.279193
575	494	scz	KEGG_GLUTATHIONE_METABOLISM	48	2.63376	0.279039
576	653	scz	KEGG_JAK_STAT_SIGNALING_PATHWAY	146	1.88281	0.276941
577	714	scz	BENPORATH_NANOG_TARGETS	884	1.70798	0.271464
578	528	scz	BLANCO_MELO_COVID19_SARS_COV_2_INFECTION_A594_ACE2_EXPRESSING_CELLS_RUXOLITINIB_DN	69	2.41662	0.270885
579	485	scz	PID_CD8_TCR_PATHWAY	51	2.69438	0.269465
580	692	scz	KOINUMA_TARGETS_OF_SMAD2_OR_SMAD3	779	1.75408	0.266337
581	358	scz	WP_BILE_ACIDS_SYNTHESIS_AND_ENTEROHEPATIC_CIRCULATION	12	3.80074	0.264076
582	637	scz	ZHANG_RESPONSE_TO_IKK_INHIBITOR_AND_TNF_UP	214	1.93343	0.258972
583	573	scz	ADDYA_ERYTHROID_DIFFERENTIATION_BY_HEMIN	72	2.2032	0.258144
584	519	scz	REACTOME_AMINE_LIGAND_BINDING_RECEPTORS	39	2.48324	0.256083
585	531	scz	WP_COMPLEMENT_SYSTEM_IN_NEURONAL_DEVELOPMENT_AND_PLASTICITY	97	2.40557	0.254022
586	418	scz	REACTOME_GPVI_MEDIATED_ACTIVATION_CASCADE	33	3.16092	0.252736
587	585	scz	MARTIN_VIRAL_GPCR_SIGNALING_UP	81	2.1612	0.249649
588	481	scz	HONMA_DOCETAXEL_RESISTANCE	30	2.72924	0.248162
589	543	scz	KEGG_ARACHIDONIC_ACID_METABOLISM	58	2.3654	0.245662
590	478	scz	SAKAI_TUMOR_INFILTRATING_MONOCYTES_UP	25	2.74432	0.243365
591	536	scz	TOMLINS_PROSTATE_CANCER_UP	36	2.38439	0.242898
592	639	scz	REACTOME_TRANSCRIPTIONAL_REGULATION_BY_TP53	340	1.92149	0.242413
593	435	scz	KEGG_MEDICUS_ENV_FACTOR_ARSENIC_TO_ELECTRON_TRANSFER_IN_COMPLEX_IV	17	3.01188	0.236194
594	508	scz	VANHARANTA_UTERINE_FIBROID_DN	62	2.54841	0.235662
595	444	scz	STAMBOLSKY_RESPONSE_TO_VITAMIN_D3_DN	24	2.9785	0.234451
596	626	scz	REACTOME_CELL_SURFACE_INTERACTIONS_AT_THE_VASCULAR_WALL	126	1.97512	0.233178
597	452	scz	DAVICIONI_RHABDOMYOSARCOMA_PAX_FOXO1_FUSION_DN	13	2.92325	0.233068
598	568	scz	BRUINS_UVC_RESPONSE_VIA_TP53_GROUP_C	85	2.22141	0.231496
599	442	scz	LIU_VAV3_PROSTATE_CARCINOGENESIS_DN	16	2.98947	0.229012
600	717	scz	KRIGE_RESPONSE_TO_TOSEDOSTAT_6HR_UP	802	1.69774	0.228757
601	673	scz	CHARAFE_BREAST_CANCER_LUMINAL_VS_BASAL_DN	412	1.82508	0.222722
602	596	scz	MORI_EMU_MYC_LYMPHOMA_BY_ONSET_TIME_UP	101	2.11938	0.213618
603	602	scz	DAUER_STAT3_TARGETS_UP	46	2.10543	0.212783
604	576	scz	WP_PROLACTIN_SIGNALING_PATHWAY	71	2.19646	0.211455
605	566	scz	REACTOME_O_LINKED_GLYCOSYLATION_OF_MUCINS	59	2.22874	0.206756
606	400	scz	FOURNIER_ACINAR_DEVELOPMENT_LATE_UP	11	3.29461	0.204966
607	609	scz	SWEET_KRAS_ONCOGENIC_SIGNATURE	83	2.06025	0.204171
608	752	scz	NUYTTEN_EZH2_TARGETS_DN	907	1.61239	0.204006
609	412	scz	REACTOME_PRESYNAPTIC_NICOTINIC_ACETYLCHOLINE_RECEPTORS	12	3.19984	0.202168
610	682	scz	RUTELLA_RESPONSE_TO_HGF_VS_CSF2RB_AND_IL4_UP	380	1.78588	0.200862
611	633	scz	MULLIGHAN_MLL_SIGNATURE_2_DN	254	1.94532	0.199585
612	469	scz	VALK_AML_CLUSTER_15	29	2.81265	0.197596
613	544	scz	MODY_HIPPOCAMPUS_POSTNATAL	54	2.34424	0.194906
614	703	scz	WONG_ADULT_TISSUE_STEM_MODULE	655	1.73795	0.194463
615	551	scz	WIERENGA_STAT5A_TARGETS_GROUP2	50	2.29243	0.192999
616	589	scz	HEIDENBLAD_AMPLIFIED_IN_PANCREATIC_CANCER	53	2.14701	0.192691
617	521	scz	WP_REGULATION_OF_SISTER_CHROMATID_SEPARATION_AT_THE_METAPHASE_ANAPHASE_TRANSITION	13	2.4508	0.19266
618	533	scz	HOUSTIS_ROS	35	2.39474	0.188251
619	651	scz	WP_VITAMIN_D_RECEPTOR_PATHWAY	173	1.8849	0.181183
620	595	scz	WP_GLYCEROLIPIDS_AND_GLYCEROPHOSPHOLIPIDS	21	2.1222	0.18045
621	608	scz	RASHI_RESPONSE_TO_IONIZING_RADIATION_4	43	2.07883	0.180062
622	556	scz	KEGG_PANTOTHENATE_AND_COA_BIOSYNTHESIS	16	2.27048	0.176301
623	491	scz	MOREIRA_RESPONSE_TO_TSA_UP	26	2.64927	0.174814
624	498	scz	WP_MONOAMINE_GPCRS	32	2.62375	0.174511
625	604	scz	TAKAO_RESPONSE_TO_UVB_RADIATION_DN	91	2.08626	0.17184
626	548	scz	XU_RESPONSE_TO_TRETINOIN_DN	11	2.3095	0.170705
627	597	scz	REACTOME_REGULATION_OF_PTEN_STABILITY_AND_ACTIVITY	64	2.11847	0.170072
628	666	scz	MULLIGHAN_MLL_SIGNATURE_1_DN	217	1.83709	0.168385
629	642	scz	PASINI_SUZ12_TARGETS_UP	96	1.91512	0.165626
630	630	scz	BLANCO_MELO_BETA_INTERFERON_TREATED_BRONCHIAL_EPITHELIAL_CELLS_DN	180	1.96373	0.165448
631	712	scz	CHICAS_RB1_TARGETS_SENESCENT	500	1.71211	0.165201
632	569	scz	BOSCO_EPITHELIAL_DIFFERENTIATION_MODULE	60	2.21849	0.164265
633	577	scz	WP_PRE_IMPLANTATION_EMBRYO	56	2.18908	0.162899
634	574	scz	WOTTON_RUNX_TARGETS_DN	28	2.20162	0.159399
635	601	scz	PID_VEGFR1_2_PATHWAY	68	2.10911	0.159143
636	603	scz	SWEET_KRAS_TARGETS_UP	75	2.10262	0.15685
637	598	scz	WP_ONE_CARBON_METABOLISM_AND_RELATED_PATHWAYS	49	2.11766	0.155322
638	659	scz	CHARAFE_BREAST_CANCER_BASAL_VS_MESENCHYMAL_UP	109	1.85691	0.15339
639	657	scz	BRACHAT_RESPONSE_TO_CAMPTOTHECIN_UP	22	1.86971	0.151131
640	600	scz	WP_CARDIAC_PROGENITOR_DIFFERENTIATION	52	2.11467	0.149709
641	763	scz	BRUINS_UVC_RESPONSE_LATE	1028	1.60129	0.142621
642	549	scz	WARTERS_RESPONSE_TO_IR_SKIN	64	2.3079	0.141469
643	530	scz	CASORELLI_APL_SECONDARY_VS_DE_NOVO_UP	35	2.41512	0.139066
644	620	scz	REACTOME_SARS_COV_2_ACTIVATES_MODULATES_INNATE_AND_ADAPTIVE_IMMUNE_RESPONSES	115	2.01858	0.138675
645	685	scz	ACEVEDO_LIVER_CANCER_WITH_H3K9ME3_DN	84	1.77859	0.135272
646	720	scz	NAKAYAMA_SOFT_TISSUE_TUMORS_PCA2_UP	78	1.69265	0.134459
647	628	scz	GRAESSMANN_RESPONSE_TO_MC_AND_SERUM_DEPRIVATION_DN	78	1.96816	0.128322
648	649	scz	IWANAGA_CARCINOGENESIS_BY_KRAS_DN	110	1.89033	0.12799
649	664	scz	BROWNE_HCMV_INFECTION_24HR_DN	133	1.84388	0.126394
650	677	scz	WANG_LSD1_TARGETS_UP	23	1.80448	0.122522
651	699	scz	GHANDHI_DIRECT_IRRADIATION_UP	96	1.74628	0.120167
652	721	scz	KEGG_NATURAL_KILLER_CELL_MEDIATED_CYTOTOXICITY	128	1.69035	0.116584
653	689	scz	RUTELLA_RESPONSE_TO_HGF_UP	384	1.76421	0.11598
654	648	scz	LIM_MAMMARY_LUMINAL_MATURE_UP	94	1.89037	0.113816
655	590	scz	CEBALLOS_TARGETS_OF_TP53_AND_MYC_DN	29	2.14667	0.109848
656	646	scz	CADWELL_ATG16L1_TARGETS_UP	98	1.90262	0.102024
657	665	scz	KEGG_B_CELL_RECEPTOR_SIGNALING_PATHWAY	72	1.83808	0.0981423
658	726	scz	MASSARWEH_TAMOXIFEN_RESISTANCE_UP	508	1.6803	0.0932628
659	555	scz	REACTOME_P75NTR_RECRUITS_SIGNALLING_COMPLEXES	12	2.27119	0.0930331
660	558	scz	KANG_FLUOROURACIL_RESISTANCE_UP	19	2.26694	0.0919545
661	702	scz	VERHAAK_GLIOBLASTOMA_NEURAL	114	1.74105	0.0906546
662	515	scz	REACTOME_PHASE_2_PLATEAU_PHASE	14	2.52354	0.0881583
663	661	scz	NOJIMA_SFRP2_TARGETS_UP	29	1.85244	0.0870466
664	678	scz	SARRIO_EPITHELIAL_MESENCHYMAL_TRANSITION_DN	131	1.79678	0.085083
665	634	scz	REACTOME_ADRENALINE_NORADRENALINE_INHIBITS_INSULIN_SECRETION	28	1.93913	0.0848893
666	622	scz	SCHEIDEREIT_IKK_INTERACTING_PROTEINS	52	2.00399	0.0848227
667	618	scz	TANG_SENESCENCE_TP53_TARGETS_DN	51	2.03368	0.0831373
668	616	scz	REACTOME_ZINC_TRANSPORTERS	15	2.03716	0.0816636
669	636	scz	BHATTACHARYA_EMBRYONIC_STEM_CELL	78	1.93771	0.079795
670	497	scz	REACTOME_STING_MEDIATED_INDUCTION_OF_HOST_IMMUNE_RESPONSES	12	2.62453	0.0766724
671	650	scz	KEGG_T_CELL_RECEPTOR_SIGNALING_PATHWAY	102	1.88841	0.0754722
672	624	scz	KEGG_GLYCOLYSIS_GLUCONEOGENESIS	57	1.9851	0.0713751
673	759	scz	MEINHOLD_OVARIAN_CANCER_LOW_GRADE_DN	19	1.60519	0.0680133
674	594	scz	KIM_TIAL1_TARGETS	27	2.12804	0.067313
675	710	scz	YAO_TEMPORAL_RESPONSE_TO_PROGESTERONE_CLUSTER_17	171	1.72063	0.0651673
676	683	scz	WP_DEVELOPMENT_OF_PULMONARY_DENDRITIC_CELLS_AND_MACROPHAGE_SUBSETS	13	1.78157	0.0648883
677	711	scz	PID_CXCR4_PATHWAY	96	1.71268	0.0645819
678	671	scz	ZHU_CMV_24_HR_UP	79	1.82665	0.062109
679	758	scz	BRUINS_UVC_RESPONSE_VIA_TP53_GROUP_A	825	1.60543	0.056866
680	718	scz	KANG_CISPLATIN_RESISTANCE_UP	18	1.69361	0.056591
681	715	scz	BOYLAN_MULTIPLE_MYELOMA_D_CLUSTER_UP	27	1.70379	0.0563958
682	719	scz	WP_P53_TRANSCRIPTIONAL_GENE_NETWORK	87	1.69335	0.0561163
683	542	scz	BIOCARTA_RACC_PATHWAY	11	2.36654	0.0548707
684	768	scz	REACTOME_CYTOKINE_SIGNALING_IN_IMMUNE_SYSTEM	726	1.588	0.0543992
685	727	scz	HUANG_GATA2_TARGETS_UP	143	1.67658	0.0526874
686	563	scz	IVANOV_MUTATED_IN_COLON_CANCER	13	2.24321	0.0504729
687	625	scz	BIOCARTA_CK1_PATHWAY	16	1.98443	0.0500234
688	669	scz	KEGG_MEDICUS_ENV_FACTOR_NICOTINE_NNK_TO_PI3K_SIGNALING_PATHWAY	11	1.83271	0.0435006
689	706	scz	WP_FOLATE_METABOLISM	67	1.73296	0.0429032
690	745	scz	REACTOME_MEMBRANE_TRAFFICKING	599	1.62555	0.0425067
691	734	scz	FOSTER_TOLERANT_MACROPHAGE_DN	379	1.66074	0.0403152
692	652	scz	KEGG_MEDICUS_REFERENCE_PP2A_AKT_SIGNALING_PATHWAY	18	1.88435	0.0393077
693	572	scz	REACTOME_KERATAN_SULFATE_DEGRADATION	15	2.20876	0.0365517
694	732	scz	WP_INVOLVEMENT_OF_SECRETASE_IN_NEURODEGENERATIVE_DISEASES	16	1.66203	0.0352666
695	851	scz	BIOCARTA_RANKL_PATHWAY	14	1.44027	0.0341075
696	696	scz	KEGG_MEDICUS_REFERENCE_CARDIAC_TYPE_VGCC_RYR_SIGNALING	21	1.74853	0.0333547
697	679	scz	SHETH_LIVER_CANCER_VS_TXNIP_LOSS_PAM5	97	1.79475	0.0325923
698	632	scz	SA_TRKA_RECEPTOR	16	1.9501	0.032287
699	663	scz	WP_REGULATION_OF_WNT_B_CATENIN_SIGNALING_BY_SMALL_MOLECULE_COMPOUNDS	17	1.8457	0.0319163
700	593	scz	WP_BIOMARKERS_FOR_PYRIMIDINE_METABOLISM_DISORDERS	15	2.13635	0.0288359
701	801	scz	KEGG_MEDICUS_REFERENCE_ORGANIZATION_OF_THE_INNER_KINETOCHORE	14	1.52629	0.0286734
702	935	scz	REACTOME_PROLONGED_ERK_ACTIVATION_EVENTS	14	1.32892	0.0286446
703	777	scz	REACTOME_VESICLE_MEDIATED_TRANSPORT	637	1.57397	0.027492
704	738	scz	SAENZ_DETOX_PATHWAY_AND_CARCINOGENESIS_DN	15	1.64652	0.0273179
705	621	scz	KEGG_MEDICUS_REFERENCE_ELECTRON_TRANSFER_IN_COMPLEX_IV	15	2.01448	0.0272945
706	791	scz	WP_BIOMARKERS_FOR_UREA_CYCLE_DISORDERS	11	1.54229	0.0256262
707	675	scz	KEGG_MEDICUS_PATHOGEN_HBV_HBX_TO_CREB_MEDIATED_TRANSCRIPTION	12	1.81216	0.0255926
708	695	scz	RICKMAN_TUMOR_DIFFERENTIATED_WELL_VS_POORLY_UP	216	1.75054	0.0253788
709	755	scz	KEGG_MEDICUS_REFERENCE_LESION_BYPASS_BY_TLS_AND_DSB_FORMATION	15	1.60863	0.0249901
710	676	scz	MARIADASON_RESPONSE_TO_BUTYRATE_SULINDAC_4	15	1.8074	0.0237915
711	656	scz	RIZ_ERYTHROID_DIFFERENTIATION	73	1.87143	0.0231839
712	629	scz	HUPER_BREAST_BASAL_VS_LUMINAL_DN	54	1.96773	0.0227678
713	748	scz	KEGG_MEDICUS_REFERENCE_AREG_EGFR_PI3K_SIGNALING_PATHWAY	11	1.62239	0.0226418
714	631	scz	EHLERS_ANEUPLOIDY_DN	11	1.96107	0.0216291
715	684	scz	KEGG_GLYCOSPHINGOLIPID_BIOSYNTHESIS_LACTO_AND_NEOLACTO_SERIES	24	1.77927	0.0212436
716	583	scz	REACTOME_PEPTIDE_HORMONE_BIOSYNTHESIS	13	2.16348	0.0210481
717	705	scz	REACTOME_BACTERIAL_INFECTION_PATHWAYS	68	1.73489	0.0201891
718	933	scz	KEGG_MEDICUS_REFERENCE_EGF_EGFR_RAS_PI3K_SIGNALING_PATHWAY	15	1.33094	0.0198275
719	701	scz	REACTOME_NF_KB_IS_ACTIVATED_AND_SIGNALS_SURVIVAL	12	1.74248	0.0193431
720	730	scz	REACTOME_GLYCOLYSIS	70	1.66601	0.019161
721	771	scz	REACTOME_NRIF_SIGNALS_CELL_DEATH_FROM_THE_NUCLEUS	16	1.58493	0.0185155
722	857	scz	CASTELLANO_NRAS_TARGETS_DN	13	1.4305	0.0175998
723	859	scz	NIKOLSKY_BREAST_CANCER_7P22_AMPLICON	36	1.42807	0.0165681
724	838	scz	KEGG_MEDICUS_VARIANT_ERBB2_OVEREXPRESSION_TO_PI3K_SIGNALING_PATHWAY	12	1.45853	0.0164815
725	658	scz	BIOCARTA_AMAN_PATHWAY	15	1.86834	0.0164442
726	786	scz	REACTOME_LGI_ADAM_INTERACTIONS	14	1.54964	0.0159047
727	766	scz	GRAESSMANN_RESPONSE_TO_MC_AND_DOXORUBICIN_UP	571	1.59087	0.0151394
728	754	scz	BLANCO_MELO_BRONCHIAL_EPITHELIAL_CELLS_INFLUENZA_A_DEL_NS1_INFECTION_DN	156	1.60918	0.0140119
729	818	scz	REACTOME_TRAF3_DEPENDENT_IRF_ACTIVATION_PATHWAY	14	1.49876	0.0140098
730	733	scz	WP_TRANS_SULFURATION_ONE_CARBON_METABOLISM_AND_RELATED_PATHWAYS	64	1.66074	0.013461
731	814	scz	KEGG_CARDIAC_MUSCLE_CONTRACTION	67	1.50722	0.0130871
732	749	scz	GAUSSMANN_MLL_AF4_FUSION_TARGETS_D_UP	36	1.62095	0.0127707
733	588	scz	BIOCARTA_BTG2_PATHWAY	11	2.15868	0.0126714
734	627	scz	REACTOME_PYRIMIDINE_CATABOLISM	12	1.97454	0.0124563
735	735	scz	REACTOME_ACTIVATION_OF_BAD_AND_TRANSLOCATION_TO_MITOCHONDRIA	15	1.65337	0.0119573
736	644	scz	KEGG_MEDICUS_ENV_FACTOR_NNK_NNN_TO_RAS_ERK_SIGNALING_PATHWAY	18	1.90994	0.0118826
737	844	scz	KEGG_MEDICUS_REFERENCE_CA2_CAM_VGCC_RYR_SIGNALING_PATHWAY	11	1.44853	0.0118473
738	750	scz	REACTOME_PLATELET_HOMEOSTASIS	81	1.62076	0.00888329
739	784	scz	REACTOME_DISEASES_ASSOCIATED_WITH_GLYCOSYLATION_PRECURSOR_BIOSYNTHESIS	14	1.55892	0.0088534
740	741	scz	DOUGLAS_BMI1_TARGETS_DN	293	1.63004	0.00746725
741	795	scz	KIM_PTEN_TARGETS_UP	16	1.53648	0.00735486
742	764	scz	FERRANDO_HOX11_NEIGHBORS	22	1.59774	0.00688606
743	816	scz	ODONNELL_TARGETS_OF_MYC_AND_TFRC_UP	70	1.50418	0.00685237
744	690	scz	KEGG_BETA_ALANINE_METABOLISM	21	1.76391	0.00645126
745	856	scz	REACTOME_NGF_STIMULATED_TRANSCRIPTION	38	1.43183	0.00588878
746	788	scz	WINTER_HYPOXIA_DN	42	1.54722	0.00524539
747	688	scz	KEGG_MEDICUS_REFERENCE_FANCONI_ANEMIA_PATHWAY	13	1.76759	0.0046599
748	655	scz	KEGG_MEDICUS_PATHOGEN_HIV_GP120_TO_CXCR4_GNAI_PI3K_BAD_SIGNALING_PATHWAY	12	1.87961	0.00457596
749	667	scz	WP_S1P_RECEPTOR_SIGNAL_TRANSDUCTION	25	1.83685	0.00411021
750	746	scz	FIGUEROA_AML_METHYLATION_CLUSTER_4_DN	15	1.62405	0.0032517
751	751	scz	KEGG_MEDICUS_REFERENCE_TLR7_8_9_IRF5_SIGNALING_PATHWAY	18	1.62001	0.00157698
752	846	scz	NIKOLSKY_BREAST_CANCER_16Q24_AMPLICON	49	1.44683	0.00136229
753	687	scz	KEGG_MEDICUS_REFERENCE_CD80_CD86_CTLA4_PP2A_SIGNALING_PATHWAY	21	1.77726	0.00121781
754	693	scz	ROETH_TERT_TARGETS_UP	14	1.75158	0.000789286
755	1208	scz	DORN_ADENOVIRUS_INFECTION_48HR_UP	12	1.12603	-0.000229064
756	775	scz	BONOME_OVARIAN_CANCER_SURVIVAL_OPTIMAL_DEBULKING	219	1.58245	-0.000370252
757	757	scz	REACTOME_P75NTR_SIGNALS_VIA_NF_KB	15	1.60777	-0.000436923
758	760	scz	STAEGE_EWING_FAMILY_TUMOR	25	1.60464	-0.00239597
759	578	scz	REACTOME_REGULATION_OF_LOCALIZATION_OF_FOXO_TRANSCRIPTION_FACTORS	11	2.18385	-0.00295336
760	709	scz	KEGG_MEDICUS_REFERENCE_SPINDLE_ASSEMBLY_CHECKPOINT_SIGNALING	21	1.72355	-0.0030162
761	674	scz	REACTOME_NOTCH2_ACTIVATION_AND_TRANSMISSION_OF_SIGNAL_TO_THE_NUCLEUS	22	1.81413	-0.00349244
762	803	scz	REACTOME_ENDOGENOUS_STEROLS	25	1.52448	-0.00352441
763	765	scz	WP_SELENIUM_MICRONUTRIENT_NETWORK	72	1.59711	-0.00482933
764	725	scz	KAN_RESPONSE_TO_ARSENIC_TRIOXIDE	111	1.68196	-0.00494843
765	744	scz	WP_B_CELL_RECEPTOR_SIGNALING_PATHWAY	88	1.62855	-0.00567793
766	694	scz	WP_PYRIMIDINE_METABOLISM_AND_RELATED_DISEASES	19	1.75136	-0.00646559
767	737	scz	IIZUKA_LIVER_CANCER_PROGRESSION_L1_G1_UP	20	1.65105	-0.00669433
768	774	scz	KEGG_MEDICUS_REFERENCE_KITLG_KIT_PI3K_SIGNALING_PATHWAY	11	1.58258	-0.00699293
769	806	scz	BLANCO_MELO_COVID19_SARS_COV_2_LOW_MOI_INFECTION_A594_ACE2_EXPRESSING_CELLS_UP	131	1.52008	-0.00815832
770	811	scz	CAMPS_COLON_CANCER_COPY_NUMBER_DN	58	1.50988	-0.00831422
771	872	scz	BANDRES_RESPONSE_TO_CARMUSTIN_WITHOUT_MGMT_48HR_DN	28	1.40892	-0.00846905
772	862	scz	KEGG_MEDICUS_PATHOGEN_HIV_TAT_TO_TLR2_4_NFKB_SIGNALING_PATHWAY	17	1.42377	-0.00886811
773	762	scz	REACTOME_SIGNALING_BY_NODAL	22	1.60387	-0.00909458
774	704	scz	KEGG_MEDICUS_VARIANT_MUTATION_CAUSED_ABERRANT_ABETA_TO_VGCC_CA2_APOPTOTIC_PATHWAY_N01004	11	1.7367	-0.0103903
775	716	scz	REACTOME_INTERLEUKIN_1_FAMILY_SIGNALING	143	1.70284	-0.0106378
776	767	scz	TSAI_RESPONSE_TO_IONIZING_RADIATION	144	1.59084	-0.0124487
777	836	scz	CHEN_LVAD_SUPPORT_OF_FAILING_HEART_DN	41	1.46097	-0.012634
778	776	scz	SIG_IL4RECEPTOR_IN_B_LYPHOCYTES	27	1.57863	-0.0147756
779	833	scz	PIEPOLI_LGI1_TARGETS_DN	13	1.4697	-0.0151037
780	747	scz	BIOCARTA_CDK5_PATHWAY	13	1.62252	-0.0152145
781	761	scz	ZHU_CMV_ALL_UP	102	1.60408	-0.0152513
782	828	scz	KEGG_MEDICUS_PATHOGEN_HPV_E7_TO_PP2A_AKT_SIGNALING_PATYWAY	15	1.47932	-0.0165639
783	804	scz	MIZUSHIMA_AUTOPHAGOSOME_FORMATION	11	1.5227	-0.0169909
784	781	scz	KEGG_MEDICUS_REFERENCE_EREG_EGFR_PI3K_SIGNALING_PATHWAY	11	1.56511	-0.0170324
785	778	scz	VICENT_METASTASIS_UP	13	1.5739	-0.0171802
786	834	scz	REACTOME_PHASE_0_RAPID_DEPOLARISATION	31	1.46857	-0.0173301
787	740	scz	GOERING_BLOOD_HDL_CHOLESTEROL_QTL_TRANS	12	1.63411	-0.0177747
788	891	scz	IGLESIAS_E2F_TARGETS_DN	11	1.37988	-0.0178568
789	672	scz	REACTOME_ATF6_ATF6_ALPHA_ACTIVATES_CHAPERONES	11	1.82593	-0.0178985
790	769	scz	HIRSCH_CELLULAR_TRANSFORMATION_SIGNATURE_UP	230	1.58739	-0.0186942
791	876	scz	REACTOME_SYNTHESIS_OF_BILE_ACIDS_AND_BILE_SALTS_VIA_27_HYDROXYCHOLESTEROL	15	1.40679	-0.0187169
792	753	scz	JIANG_VHL_TARGETS	78	1.6104	-0.0188403
793	790	scz	RODWELL_AGING_KIDNEY_NO_BLOOD_UP	196	1.54354	-0.0190491
794	787	scz	WP_LEPTIN_INSULIN_SIGNALING_OVERLAP	16	1.549	-0.0191364
795	779	scz	KOHN_EMT_MESENCHYMAL	14	1.5712	-0.0195504
796	723	scz	KEGG_MEDICUS_VARIANT_MUTATION_CAUSED_ABERRANT_ABETA_TO_ELECTRON_TRANSFER_IN_COMPLEX_IV	16	1.68589	-0.0199768
797	955	scz	KUROKAWA_LIVER_CANCER_EARLY_RECURRENCE_UP	12	1.30821	-0.0203452
798	772	scz	REACTOME_VOLTAGE_GATED_POTASSIUM_CHANNELS	42	1.58439	-0.0203942
799	742	scz	ZHANG_GATA6_TARGETS_UP	13	1.6295	-0.0208109
800	640	scz	REACTOME_SYNTHESIS_SECRETION_AND_INACTIVATION_OF_GLUCOSE_DEPENDENT_INSULINOTROPIC_POLYPEPTIDE_GIP	12	1.92065	-0.0210387
801	707	scz	WP_PATHWAYS_OF_NUCLEIC_ACID_METABOLISM_AND_INNATE_IMMUNE_SENSING	13	1.72653	-0.0210983
802	724	scz	KEGG_MEDICUS_REFERENCE_CA2_ENTRY_VOLTAGE_GATED_CA2_CHANNEL	24	1.68324	-0.0214471
803	1036	scz	FINETTI_BREAST_CANCERS_KINOME_GRAY	15	1.23672	-0.0226625
804	809	scz	PURBEY_TARGETS_OF_CTBP1_NOT_SATB1_DN	357	1.51152	-0.0237947
805	904	scz	KEGG_MEDICUS_PATHOGEN_HCMV_UL33_TO_GNAI_AC_PKA_SIGNALING_PATHWAY	26	1.36613	-0.0238318
806	858	scz	WP_COMMON_PATHWAYS_UNDERLYING_DRUG_ADDICTION	38	1.42994	-0.0240253
807	729	scz	DACOSTA_ERCC3_ALLELE_XPCS_VS_TTD_UP	27	1.66629	-0.0245148
808	835	scz	BOHN_PRIMARY_IMMUNODEFICIENCY_SYNDROM_DN	36	1.46683	-0.0248892
809	866	scz	KEGG_MEDICUS_REFERENCE_ACH_CHRN_RAS_ERK_SIGNALING_PATHWAY	20	1.41551	-0.024901
810	812	scz	MARIADASON_RESPONSE_TO_CURCUMIN_SULINDAC_5	21	1.50794	-0.0252776
811	897	scz	REACTOME_REGULATION_OF_TP53_ACTIVITY_THROUGH_ASSOCIATION_WITH_CO_FACTORS	14	1.3725	-0.0253577
812	691	scz	KEGG_MEDICUS_REFERENCE_CXCR4_GNAI_PI3K_BAD_SIGNALING_PATHWAY	12	1.76032	-0.025931
813	802	scz	KAMIKUBO_MYELOID_MN1_NETWORK	18	1.52604	-0.0261508
814	1158	scz	REACTOME_FORMATION_OF_SENESCENCE_ASSOCIATED_HETEROCHROMATIN_FOCI_SAHF	11	1.15795	-0.0263414
815	736	scz	WP_METABOLIC_EPILEPTIC_DISORDERS	85	1.65142	-0.0277149
816	962	scz	FIGUEROA_AML_METHYLATION_CLUSTER_5_UP	11	1.2996	-0.0277242
817	883	scz	DEN_INTERACT_WITH_LCA5	24	1.39373	-0.0278953
818	934	scz	WP_IRON_SULFUR_CLUSTER_BIOGENESIS	13	1.32921	-0.0289741
819	940	scz	SHIPP_DLBCL_CURED_VS_FATAL_UP	35	1.3228	-0.030529
820	1186	scz	WP_MALE_STEROID_HORMONES_IN_CARDIOMYOCYTE_ENERGY_METABOLISM	12	1.1398	-0.0309698
821	805	scz	KEGG_MEDICUS_REFERENCE_VGCC_CA2_APOPTOTIC_PATHWAY	20	1.52172	-0.0310179
822	813	scz	REACTOME_EICOSANOIDS	11	1.50723	-0.0310557
823	991	scz	KEGG_MEDICUS_REFERENCE_N_GLYCAN_PRECURSOR_BIOSYNTHESIS_ALG6_TO_OST	11	1.2762	-0.0310844
824	782	scz	REACTOME_TP53_REGULATES_TRANSCRIPTION_OF_DEATH_RECEPTORS_AND_LIGANDS	12	1.56075	-0.0311785
825	796	scz	CAVARD_LIVER_CANCER_MALIGNANT_VS_BENIGN	29	1.53252	-0.0318071
826	773	scz	REACTOME_KERATAN_SULFATE_KERATIN_METABOLISM	35	1.58436	-0.0318103
827	617	scz	REACTOME_SARS_COV_2_TARGETS_HOST_INTRACELLULAR_SIGNALLING_AND_REGULATORY_PATHWAYS	12	2.03616	-0.0329389
828	780	scz	HADDAD_B_LYMPHOCYTE_PROGENITOR	247	1.5695	-0.0330076
829	942	scz	BIOCARTA_TRKA_PATHWAY	14	1.32054	-0.0331536
830	889	scz	HEIDENBLAD_AMPLICON_12P11_12_DN	20	1.38812	-0.0338299
831	895	scz	KEGG_MEDICUS_VARIANT_MUTATION_CAUSED_ABERRANT_HTT_TO_CREB_MEDIATED_TRANSCRIPTION	13	1.37453	-0.0342326
832	756	scz	RASHI_RESPONSE_TO_IONIZING_RADIATION_5	125	1.60787	-0.0344809
833	892	scz	KEGG_MEDICUS_ENV_FACTOR_METALS_TO_NFKB_SIGNALING_PATHWAY	14	1.37948	-0.0348279
834	1006	scz	KEGG_MEDICUS_PATHOGEN_HCMV_UL33_TO_GNAS_AC_PKA_SIGNALING_PATHWAY	23	1.26173	-0.0351877
835	827	scz	SYED_ESTRADIOL_RESPONSE	16	1.47988	-0.0354577
836	1042	scz	KEGG_MEDICUS_VARIANT_MUTATION_ACTIVATED_PRKACA_TO_ACTH_CORTISOL_SIGNALING_PATHWAY	17	1.23269	-0.0360044
837	839	scz	WP_EDA_SIGNALING_IN_HAIR_FOLLICLE_DEVELOPMENT	12	1.45671	-0.0367205
838	819	scz	REACTOME_INTERLEUKIN_4_AND_INTERLEUKIN_13_SIGNALING	102	1.49779	-0.0367359
839	873	scz	REACTOME_MATURATION_OF_SARS_COV_2_NUCLEOPROTEIN	15	1.40739	-0.037932
840	821	scz	WP_GPCRS_OTHER	77	1.48932	-0.0391469
841	1031	scz	KEGG_MEDICUS_VARIANT_MUTATION_ACTIVATED_KCNJ5_TO_ANGIOTENSIN_ALDOSTERONE_SIGNALING_PATHWAY	25	1.24079	-0.0400525
842	783	scz	KEGG_MEDICUS_ENV_FACTOR_NNK_NNN_TO_PI3K_SIGNALING_PATHWAY_N01339	11	1.55958	-0.0408937
843	936	scz	GENTILE_UV_LOW_DOSE_UP	23	1.32742	-0.041041
844	789	scz	DORSAM_HOXA9_TARGETS_DN	30	1.5448	-0.041352
845	887	scz	KEGG_MEDICUS_REFERENCE_DRD1_GNAS_AC_PKA_SIGNALING_PATHWAY	16	1.39025	-0.0414707
846	877	scz	REACTOME_SYNTHESIS_OF_BILE_ACIDS_AND_BILE_SALTS_VIA_24_HYDROXYCHOLESTEROL	14	1.40679	-0.0416098
847	697	scz	ZHAN_VARIABLE_EARLY_DIFFERENTIATION_GENES_DN	27	1.74765	-0.0416838
848	902	scz	NEWMAN_ERCC6_TARGETS_UP	21	1.36862	-0.042209
849	800	scz	HU_ANGIOGENESIS_UP	20	1.52631	-0.0422985
850	929	scz	KEGG_MEDICUS_REFERENCE_CRHR_PKA_ACTH_SIGNALING_PATHWAY	27	1.33683	-0.042403
851	1009	scz	KEGG_MEDICUS_VARIANT_MUTATION_ACTIVATED_CACNA1D_H_TO_ANGIOTENSIN_ALDOSTERONE_SIGNALING_PATHWAY	24	1.25943	-0.0424891
852	1000	scz	BURTON_ADIPOGENESIS_12	26	1.26831	-0.0426501
853	731	scz	ZHENG_RESPONSE_TO_ARSENITE_UP	14	1.66307	-0.0428286
854	1168	scz	BIOCARTA_PCAF_PATHWAY	13	1.15277	-0.0432564
855	1119	scz	REACTOME_GASTRIN_CREB_SIGNALLING_PATHWAY_VIA_PKC_AND_MAPK	17	1.18085	-0.0444277
856	978	scz	MUELLER_COMMON_TARGETS_OF_AML_FUSIONS_DN	27	1.28278	-0.0446241
857	951	scz	KEGG_MEDICUS_REFERENCE_IGF2_IGF1R_PI3K_SIGNALING_PATHWAY	11	1.31171	-0.0447889
858	852	scz	KEGG_MEDICUS_VARIANT_MUTATION_INACTIVATED_RASD1_TO_CRHR_PKA_ACTH_SIGNALING_PATHWAY	27	1.43899	-0.0453265
859	931	scz	REACTOME_SYNTHESIS_SECRETION_AND_DEACYLATION_OF_GHRELIN	19	1.33226	-0.0454236
860	948	scz	BIOCARTA_TALL1_PATHWAY	14	1.31631	-0.0463829
861	722	scz	ONGUSAHA_BRCA1_TARGETS_DN	11	1.68835	-0.0464333
862	1084	scz	CURSONS_NATURAL_KILLER_CELLS	20	1.20415	-0.0468562
863	743	scz	REACTOME_TP53_REGULATES_TRANSCRIPTION_OF_ADDITIONAL_CELL_CYCLE_GENES_WHOSE_EXACT_ROLE_IN_THE_P53_PATHWAY_REMAIN_UNCERTAIN	20	1.62945	-0.0477705
864	1049	scz	REACTOME_UPTAKE_AND_FUNCTION_OF_ANTHRAX_TOXINS	11	1.22582	-0.0478218
865	926	scz	KEGG_MEDICUS_VARIANT_MUTATION_ACTIVATED_GNAS_TO_CRHR_PKA_ACTH_SIGNALING_PATHWAY	24	1.34154	-0.0479452
866	845	scz	AMIT_DELAYED_EARLY_GENES	18	1.4473	-0.048873
867	830	scz	SWEET_KRAS_TARGETS_DN	55	1.47729	-0.0494267
868	797	scz	BLUM_RESPONSE_TO_SALIRASIB_DN	310	1.52806	-0.049509
869	1129	scz	LIM_MAMMARY_LUMINAL_PROGENITOR_DN	14	1.17548	-0.049982
870	958	scz	SETLUR_PROSTATE_CANCER_TMPRSS2_ERG_FUSION_DN	17	1.30214	-0.0503612
871	799	scz	REACTOME_PHOSPHOLIPID_METABOLISM	189	1.52633	-0.0504864
872	793	scz	REACTOME_ASSEMBLY_OF_THE_HIV_VIRION	16	1.53975	-0.0520568
873	825	scz	SMID_BREAST_CANCER_LUMINAL_B_DN	496	1.48214	-0.0527045
874	953	scz	REACTOME_MRNA_DECAY_BY_5_TO_3_EXORIBONUCLEASE	15	1.30947	-0.0527728
875	832	scz	KEGG_MEDICUS_REFERENCE_DNA_REPLICATION_LICENSING	24	1.47362	-0.0531029
876	944	scz	KEGG_MEDICUS_REFERENCE_EGF_EGFR_PI3K_NFKB_SIGNALING_PATHWAY	13	1.31893	-0.0531871
877	959	scz	REACTOME_INDUCTION_OF_CELL_CELL_FUSION	12	1.30126	-0.0533309
878	911	scz	BIOCARTA_DC_PATHWAY	16	1.36175	-0.0536155
879	826	scz	NABA_ECM_AFFILIATED	162	1.4806	-0.0538687
880	841	scz	KEGG_DRUG_METABOLISM_OTHER_ENZYMES	49	1.45381	-0.0538911
881	822	scz	REACTOME_ESTROGEN_DEPENDENT_NUCLEAR_EVENTS_DOWNSTREAM_OF_ESR_MEMBRANE_SIGNALING	23	1.48782	-0.0539633
882	1104	scz	COLLIS_PRKDC_REGULATORS	13	1.1878	-0.0547658
883	920	scz	KORKOLA_EMBRYONIC_CARCINOMA_VS_SEMINOMA_DN	20	1.34999	-0.0549681
884	1297	scz	WP_BIOGENIC_AMINE_SYNTHESIS	13	1.07904	-0.0554523
885	785	scz	REACTOME_REPRODUCTION	93	1.55473	-0.0562231
886	1007	scz	REACTOME_PROCESSING_OF_INTRONLESS_PRE_MRNAS	19	1.26128	-0.0563005
887	963	scz	COLLIS_PRKDC_SUBSTRATES	15	1.29862	-0.056348
888	808	scz	WP_WNT_SIGNALING_PATHWAY_AND_PLURIPOTENCY	98	1.51578	-0.0568118
889	939	scz	WP_LDL_INFLUENCE_ON_CD14_AND_TLR4	24	1.323	-0.0568764
890	1328	scz	PID_ALK2_PATHWAY	11	1.06228	-0.0569485
891	794	scz	SA_PTEN_PATHWAY	17	1.53766	-0.057131
892	807	scz	REACTOME_TRAF6_MEDIATED_IRF7_ACTIVATION	29	1.51926	-0.0575552
893	1078	scz	REACTOME_REGULATION_OF_INNATE_IMMUNE_RESPONSES_TO_CYTOSOLIC_DNA	14	1.2082	-0.0575983
894	907	scz	KEGG_CYTOSOLIC_DNA_SENSING_PATHWAY	52	1.36432	-0.0576507
895	1052	scz	CAFFAREL_RESPONSE_TO_THC_8HR_5_DN	11	1.22459	-0.0577459
896	875	scz	REACTOME_DEPOSITION_OF_NEW_CENPA_CONTAINING_NUCLEOSOMES_AT_THE_CENTROMERE	23	1.40708	-0.0587188
897	964	scz	REACTOME_METHYLATION	14	1.29826	-0.0588987
898	861	scz	MELLMAN_TUT1_TARGETS_DN	47	1.42606	-0.0591644
899	770	scz	REACTOME_SIGNALING_BY_THE_B_CELL_RECEPTOR_BCR	103	1.58538	-0.0596769
900	1280	scz	REACTOME_CREB1_PHOSPHORYLATION_THROUGH_THE_ACTIVATION_OF_ADENYLATE_CYCLASE	11	1.08461	-0.0604849
901	977	scz	SESTO_RESPONSE_TO_UV_C6	35	1.28401	-0.0604949
902	823	scz	CHEN_METABOLIC_SYNDROM_NETWORK	1125	1.48718	-0.060606
903	947	scz	HEDVAT_ELF4_TARGETS_UP	11	1.31652	-0.0609991
904	1489	scz	REACTOME_ADENYLATE_CYCLASE_INHIBITORY_PATHWAY	14	0.997263	-0.0617068
905	949	scz	KEGG_MEDICUS_VARIANT_MUTATION_INACTIVATED_PRKAR1A_TO_CRHR_PKA_ACTH_SIGNALING_PATHWAY	26	1.31616	-0.0619699
906	1150	scz	WP_INHIBITION_OF_EXOSOME_BIOGENESIS_AND_SECRETION_BY_MANUMYCIN_A_IN_CRPC_CELLS	17	1.16154	-0.0626156
907	1213	scz	NELSON_RESPONSE_TO_ANDROGEN_DN	17	1.12272	-0.0627203
908	1188	scz	REACTOME_DEGRADATION_OF_CYSTEINE_AND_HOMOCYSTEINE	13	1.13843	-0.0631651
909	1125	scz	REACTOME_ERKS_ARE_INACTIVATED	13	1.17748	-0.0632656
910	1144	scz	GRANDVAUX_IRF3_TARGETS_DN	18	1.16448	-0.0637103
911	1207	scz	KEGG_MEDICUS_REFERENCE_TNF_P38_SIGNALING_PATHWAY	24	1.12665	-0.0637907
912	1367	scz	ABDELMOHSEN_ELAVL4_TARGETS	15	1.04604	-0.063852
913	981	scz	REACTOME_PRESYNAPTIC_DEPOLARIZATION_AND_CALCIUM_CHANNEL_OPENING	11	1.28143	-0.0650096
914	980	scz	KEGG_MEDICUS_REFERENCE_TLR7_9_IRF7_SIGNALING_PATHWAY	17	1.28173	-0.0657635
915	1252	scz	SABATES_COLORECTAL_ADENOMA_SIZE_DN	11	1.09875	-0.0660425
916	1175	scz	JOHANSSON_GLIOMAGENESIS_BY_PDGFB_DN	21	1.14651	-0.0663285
917	645	scz	HOLLEMAN_DAUNORUBICIN_B_ALL_DN	11	1.90412	-0.0664021
918	1020	scz	REACTOME_TNF_RECEPTOR_SUPERFAMILY_TNFSF_MEMBERS_MEDIATING_NON_CANONICAL_NF_KB_PATHWAY	15	1.25362	-0.0664186
919	898	scz	WP_RETT_SYNDROME_CAUSING_GENES	41	1.37097	-0.0664261
920	1122	scz	BERTUCCI_INVASIVE_CARCINOMA_DUCTAL_VS_LOBULAR_UP	21	1.17957	-0.0664668
921	1373	scz	KEGG_MEDICUS_REFERENCE_V_D_J_RECOMBINATION	12	1.0448	-0.0669006
922	1217	scz	REACTOME_NOREPINEPHRINE_NEUROTRANSMITTER_RELEASE_CYCLE	16	1.11941	-0.0673486
923	815	scz	MANALO_HYPOXIA_DN	263	1.50531	-0.067435
924	842	scz	KEGG_MEDICUS_REFERENCE_SKELETAL_TYPE_VGCC_RYR_SIGNALING	21	1.45079	-0.067505
925	917	scz	PID_S1P_S1P1_PATHWAY	20	1.35407	-0.067612
926	817	scz	WEI_MIR34A_TARGETS	135	1.50216	-0.067619
927	952	scz	KEGG_MEDICUS_PATHOGEN_HCMV_UL33_TO_GNB_G_RHO_SIGNALING_PATHWAY	33	1.31096	-0.0684152
928	943	scz	WP_BIOSYNTHESIS_AND_REGENERATION_OF_TETRAHYDROBIOPTERIN_AND_CATABOLISM_OF_PHENYLALANINE	12	1.32051	-0.0688714
929	972	scz	KEGG_MEDICUS_REFERENCE_PDGF_PDGFR_PI3K_SIGNALING_PATHWAY	13	1.28948	-0.0694877
930	970	scz	MEISSNER_ES_ICP_WITH_H3K4ME3_AND_H3K27ME3	12	1.29238	-0.0697343
931	1004	scz	NUNODA_RESPONSE_TO_DASATINIB_IMATINIB_DN	13	1.2654	-0.0698963
932	1114	scz	KEGG_MEDICUS_REFERENCE_E2_ER_RAS_ERK_SIGNALING_PATHWAY	22	1.18289	-0.0703484
933	954	scz	KEGG_MEDICUS_PATHOGEN_KSHV_VGPCR_TO_GNB_G_PI3K_AKT_SIGNALING_PATHWAY	24	1.30851	-0.0705421
934	960	scz	KEGG_MEDICUS_REFERENCE_CXCR_GNB_G_PI3K_AKT_SIGNALING_PATHWAY	25	1.2997	-0.0706175
935	792	scz	PILON_KLF1_TARGETS_UP	439	1.54102	-0.0710851
936	1097	scz	REACTOME_AKT_PHOSPHORYLATES_TARGETS_IN_THE_CYTOSOL	14	1.19372	-0.0727849
937	1039	scz	GUENTHER_GROWTH_SPHERICAL_VS_ADHERENT_UP	16	1.2344	-0.0730388
938	1140	scz	WP_GALANIN_RECEPTOR_PATHWAY	16	1.1678	-0.0731254
939	855	scz	WAGNER_APO2_SENSITIVITY	26	1.43338	-0.0732032
940	820	scz	CONCANNON_APOPTOSIS_BY_EPOXOMICIN_UP	220	1.49592	-0.0736955
941	881	scz	GNATENKO_PLATELET_SIGNATURE	34	1.39616	-0.0737727
942	871	scz	REACTOME_G_BETA_GAMMA_SIGNALLING_THROUGH_PI3KGAMMA	25	1.40961	-0.0737982
943	957	scz	HANSON_HRAS_SIGNALING_VIA_NFKB	23	1.30541	-0.0748529
944	1051	scz	BLANCO_MELO_INFLUENZA_A_INFECTION_A594_CELLS_UP	36	1.22506	-0.0756631
945	1026	scz	WAGSCHAL_EHMT2_TARGETS_UP	13	1.24745	-0.0758947
946	1251	scz	REACTOME_HYALURONAN_UPTAKE_AND_DEGRADATION	12	1.09946	-0.0760044
947	1073	scz	RUAN_RESPONSE_TO_TROGLITAZONE_DN	16	1.21573	-0.0760068
948	1061	scz	REACTOME_RNA_POLYMERASE_III_TRANSCRIPTION_INITIATION_FROM_TYPE_1_PROMOTER	28	1.22029	-0.0776246
949	1077	scz	KOBAYASHI_EGFR_SIGNALING_6HR_DN	17	1.21002	-0.0779333
950	1405	scz	KEGG_MEDICUS_REFERENCE_EGF_EGFR_RAS_RASSF1_SIGNALING_PATHWAY	11	1.03286	-0.0782704
951	1054	scz	MEISSNER_NPC_ICP_WITH_H3_UNMETHYLATED	21	1.22365	-0.0787101
952	1190	scz	RAY_TARGETS_OF_P210_BCR_ABL_FUSION_UP	12	1.13724	-0.0790371
953	916	scz	BIOCARTA_ERK5_PATHWAY	14	1.35591	-0.0792637
954	884	scz	WP_SUDDEN_INFANT_DEATH_SYNDROME_SIDS_SUSCEPTIBILITY_PATHWAYS	150	1.39264	-0.0792722
955	1033	scz	WP_FLUOROPYRIMIDINE_ACTIVITY	33	1.23917	-0.0793051
956	1402	scz	WP_RELATIONSHIP_BETWEEN_INFLAMMATION_COX_2_AND_EGFR	25	1.03368	-0.0793343
957	1481	scz	MIKKELSEN_ES_LCP_WITH_H3K27ME3	14	0.999503	-0.0794509
958	1165	scz	WP_FAMILIAL_HYPERLIPIDEMIA_TYPE_3	13	1.15377	-0.080028
959	1344	scz	KEGG_NON_HOMOLOGOUS_END_JOINING	12	1.0537	-0.0800845
960	1363	scz	REACTOME_RETROGRADE_NEUROTROPHIN_SIGNALLING	14	1.04742	-0.0803845
961	1321	scz	WP_NCRNAS_INVOLVED_IN_STAT3_SIGNALING_IN_HEPATOCELLULAR_CARCINOMA	13	1.06535	-0.0805863
962	1145	scz	REACTOME_MISCELLANEOUS_SUBSTRATES	12	1.16352	-0.0808587
963	1134	scz	VANTVEER_BREAST_CANCER_BRCA1_DN	37	1.17043	-0.0809738
964	999	scz	REACTOME_PROTEIN_HYDROXYLATION	17	1.26921	-0.0810236
965	1288	scz	GRATIAS_RETINOBLASTOMA_16Q24	17	1.08265	-0.0810787
966	1235	scz	WP_SILDENAFIL_TREATMENT	19	1.10962	-0.0817799
967	853	scz	KEGG_MEDICUS_VARIANT_BCR_ABL_FUSION_KINASE_TO_PI3K_SIGNALING_PATHWAY	11	1.43713	-0.0819643
968	923	scz	REACTOME_NUCLEOTIDE_CATABOLISM	35	1.34694	-0.0822098
969	910	scz	WP_SLEEP_REGULATION	38	1.36204	-0.0824623
970	1167	scz	GARGALOVIC_RESPONSE_TO_OXIDIZED_PHOSPHOLIPIDS_CYAN_UP	15	1.15333	-0.0826524
971	1072	scz	REACTOME_EARLY_PHASE_OF_HIV_LIFE_CYCLE	14	1.21602	-0.083251
972	1123	scz	WP_GLYCOSPHINGOLIPID_METABOLISM	19	1.17839	-0.0839052
973	937	scz	REACTOME_SIGNALLING_TO_RAS	20	1.32508	-0.0841755
974	1284	scz	REACTOME_SCAVENGING_OF_HEME_FROM_PLASMA	12	1.08349	-0.0842037
975	1090	scz	SASAI_TARGETS_OF_CXCR6_AND_PTCH1_UP	12	1.20142	-0.0842062
976	829	scz	MCBRYAN_PUBERTAL_BREAST_3_4WK_UP	194	1.47862	-0.0842612
977	888	scz	REACTOME_SPHINGOLIPID_DE_NOVO_BIOSYNTHESIS	32	1.38999	-0.0846864
978	903	scz	KEGG_MEDICUS_VARIANT_MUTATION_INACTIVATED_ATP2B3_TO_ANGIOTENSIN_ALDOSTERONE_SIGNALING_PATHWAY	22	1.36752	-0.0850419
979	1106	scz	REACTOME_PENTOSE_PHOSPHATE_PATHWAY	11	1.18768	-0.0851206
980	1466	scz	BIOCARTA_BLYMPHOCYTE_PATHWAY	12	1.01046	-0.0851238
981	1255	scz	REACTOME_DOPAMINE_NEUROTRANSMITTER_RELEASE_CYCLE	19	1.09695	-0.0851566
982	979	scz	BIOCARTA_NGF_PATHWAY	19	1.28261	-0.0852012
983	985	scz	REACTOME_NCAM1_INTERACTIONS	41	1.27988	-0.0854685
984	1034	scz	KEGG_MEDICUS_REFERENCE_RIG_I_IRF7_3_SIGNALING_PATHWAY	23	1.23896	-0.0856831
985	1418	scz	ZHANG_RESPONSE_TO_CANTHARIDIN_UP	14	1.03029	-0.0857323
986	1135	scz	KEGG_MEDICUS_VARIANT_MUTATION_INACTIVATED_PRKAR1A_TO_ACTH_CORTISOL_SIGNALING_PATHWAY	18	1.17033	-0.0861163
987	1028	scz	KEGG_MEDICUS_REFERENCE_FLT3LG_FLT3_RAS_PI3K_SIGNALING_PATHWAY	15	1.2444	-0.0861595
988	847	scz	ZHONG_RESPONSE_TO_AZACITIDINE_AND_TSA_UP	151	1.44357	-0.0864525
989	1218	scz	REACTOME_ACETYLCHOLINE_NEUROTRANSMITTER_RELEASE_CYCLE	16	1.11816	-0.0866372
990	798	scz	KONDO_EZH2_TARGETS	206	1.52721	-0.0868669
991	1493	scz	REACTOME_METABOLISM_OF_FOLATE_AND_PTERINES	16	0.995546	-0.0874257
992	1162	scz	KEGG_GLYCOSAMINOGLYCAN_BIOSYNTHESIS_CHONDROITIN_SULFATE	21	1.15597	-0.0874523
993	1202	scz	MATTIOLI_MGUS_VS_MULTIPLE_MYELOMA	13	1.12845	-0.0875918
994	990	scz	BILANGES_SERUM_SENSITIVE_VIA_TSC1	21	1.27807	-0.0878191
995	1243	scz	REACTOME_ZBP1_DAI_MEDIATED_INDUCTION_OF_TYPE_I_IFNS	20	1.10539	-0.088646
996	1386	scz	REACTOME_CTLA4_INHIBITORY_SIGNALING	21	1.03821	-0.088722
997	1444	scz	LIANG_HEMATOPOIESIS_STEM_CELL_NUMBER_QTL	15	1.0207	-0.0889817
998	1044	scz	REACTOME_N_GLYCAN_ANTENNAE_ELONGATION_IN_THE_MEDIAL_TRANS_GOLGI	26	1.23101	-0.0893382
999	867	scz	REACTOME_SIGNALING_BY_NOTCH2	32	1.41428	-0.0898344
1000	1017	scz	REACTOME_CONSTITUTIVE_SIGNALING_BY_AKT1_E17K_IN_CANCER	25	1.25412	-0.0898444
1001	1461	scz	WP_KENNEDY_PATHWAY_FROM_SPHINGOLIPIDS	13	1.01214	-0.0902355
1002	1396	scz	REACTOME_SEMA3A_PLEXIN_REPULSION_SIGNALING_BY_INHIBITING_INTEGRIN_ADHESION	13	1.03558	-0.0905599
1003	946	scz	KEGG_MEDICUS_VARIANT_MUTATION_CAUSED_ABERRANT_SNCA_TO_ELECTRON_TRANSFER_IN_COMPLEX_I	35	1.31685	-0.0908309
1004	1329	scz	KEGG_GLYCOSPHINGOLIPID_BIOSYNTHESIS_GLOBO_SERIES	13	1.0622	-0.09115
1005	922	scz	WANG_IMMORTALIZED_BY_HOXA9_AND_MEIS1_DN	23	1.34731	-0.0911767
1006	1441	scz	KEGG_MEDICUS_PATHOGEN_HSV_GD_TO_HVEM_NFKB_SIGNALING_PATHWAY	11	1.02165	-0.0917132
1007	1793	scz	PIEPOLI_LGI1_TARGETS_UP	12	0.911218	-0.0918706
1008	1232	scz	BERENJENO_TRANSFORMED_BY_RHOA_FOREVER_UP	19	1.11174	-0.0921091
1009	1089	scz	KEGG_MEDICUS_REFERENCE_DISASSEMBLY_OF_MCC	17	1.20169	-0.092283
1010	924	scz	REACTOME_INITIATION_OF_NUCLEAR_ENVELOPE_NE_REFORMATION	18	1.34316	-0.0923731
1011	1272	scz	BANDRES_RESPONSE_TO_CARMUSTIN_WITHOUT_MGMT_48HR_UP	18	1.08924	-0.0926385
1012	1883	scz	WORSCHECH_TUMOR_EVASION_AND_TOLEROGENICITY_DN	13	0.892119	-0.0927424
1013	843	scz	RUTELLA_RESPONSE_TO_CSF2RB_AND_IL4_DN	300	1.44958	-0.0930825
1014	1420	scz	DAZARD_UV_RESPONSE_CLUSTER_G4	17	1.0282	-0.0932383
1015	1581	scz	WP_SEROTONIN_AND_ANXIETY	15	0.967913	-0.0932659
1016	1335	scz	WANG_METASTASIS_OF_BREAST_CANCER_ESR1_UP	19	1.05856	-0.0934627
1017	899	scz	MIKKELSEN_IPS_ICP_WITH_H3K4ME3_AND_H327ME3	115	1.36967	-0.0945543
1018	1102	scz	REACTOME_REGULATION_OF_GENE_EXPRESSION_IN_BETA_CELLS	21	1.18912	-0.09476
1019	1507	scz	NAGY_TFTC_COMPONENTS_HUMAN	17	0.99144	-0.094787
1020	1340	scz	KEGG_MEDICUS_REFERENCE_IGF_IGF1R_PI3K_SIGNALING_PATHWAY	13	1.05554	-0.0947893
1021	1746	scz	BIOCARTA_NPC_PATHWAY	11	0.920537	-0.095055
1022	864	scz	PUJANA_XPRSS_INT_NETWORK	155	1.41955	-0.0951545
1023	1141	scz	WP_FAMILIAL_HYPERLIPIDEMIA_TYPE_1	17	1.16702	-0.0955252
1024	894	scz	BACOLOD_RESISTANCE_TO_ALKYLATING_AGENTS_UP	21	1.37608	-0.095532
1025	1582	scz	WP_MFAP5_MEDIATED_OVARIAN_CANCER_CELL_MOTILITY_AND_INVASIVENESS	12	0.967414	-0.0956126
1026	1025	scz	WANG_METHYLATED_IN_BREAST_CANCER	34	1.24777	-0.0957958
1027	1021	scz	KEGG_MEDICUS_REFERENCE_MDA5_IRF7_3_SIGNALING_PATHWAY	24	1.25321	-0.0962429
1028	1956	scz	SEMBA_FHIT_TARGETS_UP	11	0.876626	-0.0964324
1029	868	scz	REACTOME_SURFACTANT_METABOLISM	27	1.41391	-0.0965659
1030	1456	scz	MOOTHA_TCA	13	1.01644	-0.0966059
1031	1130	scz	VALK_AML_WITH_EVI1	22	1.17532	-0.0966754
1032	1437	scz	KEGG_GLYCOSAMINOGLYCAN_BIOSYNTHESIS_KERATAN_SULFATE	14	1.02246	-0.0967754
1033	1826	scz	CAFFAREL_RESPONSE_TO_THC_24HR_3_DN	12	0.903601	-0.0969286
1034	1059	scz	TURASHVILI_BREAST_CARCINOMA_DUCTAL_VS_LOBULAR_UP	21	1.22209	-0.0969768
1035	1446	scz	WP_GPCRS_CLASS_C_METABOTROPIC_GLUTAMATE_PHEROMONE	15	1.01992	-0.0975507
1036	1224	scz	PID_S1P_S1P4_PATHWAY	14	1.11585	-0.0975833
1037	1980	scz	KEGG_MEDICUS_VARIANT_MUTATION_CAUSED_ABERRANT_SNCA_TO_VGCC_CA2_APOPTOTIC_PATHWAY	11	0.872234	-0.097594
1038	1223	scz	REACTOME_FOXO_MEDIATED_TRANSCRIPTION_OF_CELL_CYCLE_GENES	16	1.11614	-0.0978113
1039	1330	scz	DORN_ADENOVIRUS_INFECTION_12HR_UP	24	1.06146	-0.098174
1040	1204	scz	REACTOME_PRE_NOTCH_PROCESSING_IN_GOLGI	18	1.12762	-0.098662
1041	1743	scz	REACTOME_SYNTHESIS_OF_PROSTAGLANDINS_PG_AND_THROMBOXANES_TX	14	0.921184	-0.0987847
1042	850	scz	YAO_TEMPORAL_RESPONSE_TO_PROGESTERONE_CLUSTER_12	70	1.44061	-0.0989694
1043	893	scz	WEBER_METHYLATED_HCP_IN_SPERM_DN	29	1.37668	-0.0991163
1044	1281	scz	WAESCH_ANAPHASE_PROMOTING_COMPLEX	13	1.08416	-0.0994203
1045	1635	scz	REACTOME_RESPONSE_OF_EIF2AK1_HRI_TO_HEME_DEFICIENCY	14	0.954474	-0.0996952
1046	1450	scz	CLASPER_LYMPHATIC_VESSELS_DURING_METASTASIS_UP	19	1.01926	-0.10003
1047	995	scz	REACTOME_FORMATION_OF_THE_BETA_CATENIN_TCF_TRANSACTIVATING_COMPLEX	31	1.27192	-0.100253
1048	1652	scz	REACTOME_SYNTHESIS_OF_GLYCOSYLPHOSPHATIDYLINOSITOL_GPI	17	0.948576	-0.100447
1049	1264	scz	AMIT_EGF_RESPONSE_40_MCF10A	16	1.0913	-0.100586
1050	1633	scz	REACTOME_NOTCH2_INTRACELLULAR_DOMAIN_REGULATES_TRANSCRIPTION	11	0.955749	-0.100686
1051	2245	scz	XU_RESPONSE_TO_TRETINOIN_UP	14	0.825184	-0.100717
1052	994	scz	SHIN_B_CELL_LYMPHOMA_CLUSTER_9	17	1.27268	-0.101039
1053	1317	scz	BOYAULT_LIVER_CANCER_SUBCLASS_G12_DN	15	1.0673	-0.101124
1054	1408	scz	REACTOME_SYNTHESIS_OF_PE	12	1.0325	-0.101316
1055	950	scz	MALONEY_RESPONSE_TO_17AAG_UP	37	1.31506	-0.101909
1056	1185	scz	WEST_ADRENOCORTICAL_CARCINOMA_VS_ADENOMA_UP	16	1.14035	-0.10265
1057	1835	scz	PID_LPA4_PATHWAY	14	0.90099	-0.102751
1058	1591	scz	KEGG_MEDICUS_REFERENCE_NRG_ERBB4_PI3K_SIGNALING_PATHWAY	11	0.964857	-0.10281
1059	1246	scz	REACTOME_SEROTONIN_NEUROTRANSMITTER_RELEASE_CYCLE	15	1.10378	-0.102852
1060	865	scz	WAMUNYOKOLI_OVARIAN_CANCER_LMP_DN	171	1.41725	-0.103443
1061	1256	scz	REACTOME_INCRETIN_SYNTHESIS_SECRETION_AND_INACTIVATION	23	1.09644	-0.103609
1062	1469	scz	BOYAULT_LIVER_CANCER_SUBCLASS_G56_UP	11	1.00953	-0.103653
1063	1470	scz	REACTOME_SARS_COV_1_TARGETS_HOST_INTRACELLULAR_SIGNALLING_AND_REGULATORY_PATHWAYS	16	1.00696	-0.103784
1064	1700	scz	GALLUZZI_PREVENT_MITOCHONDIAL_PERMEABILIZATION	14	0.932844	-0.103878
1065	1064	scz	REACTOME_HDMS_DEMETHYLATE_HISTONES	17	1.21969	-0.103973
1066	1230	scz	PID_SYNDECAN_3_PATHWAY	15	1.11273	-0.104368
1067	1095	scz	REACTOME_ACTIVATION_OF_MATRIX_METALLOPROTEINASES	31	1.1986	-0.104418
1068	1385	scz	WP_MAMMARY_GLAND_DEVELOPMENT_PATHWAY_PUBERTY_STAGE_2_OF_4	12	1.03855	-0.10475
1069	1157	scz	KEGG_OTHER_GLYCAN_DEGRADATION	15	1.15821	-0.105088
1070	1483	scz	KIM_LIVER_CANCER_POOR_SURVIVAL_UP	21	0.999306	-0.105535
1071	1524	scz	DAZARD_UV_RESPONSE_CLUSTER_G28	16	0.986942	-0.105634
1072	2022	scz	DORN_ADENOVIRUS_INFECTION_24HR_UP	11	0.863539	-0.105679
1073	885	scz	KEGG_MEDICUS_VARIANT_DUPLICATION_OR_MUTATION_ACTIVATED_FLT3_TO_RAS_PI3K_SIGNALING_PATHWAY	14	1.39205	-0.105781
1074	1257	scz	ABE_INNER_EAR	39	1.0954	-0.105959
1075	1068	scz	REACTOME_ACTIVATION_OF_BH3_ONLY_PROTEINS	30	1.21772	-0.106155
1076	1308	scz	PLASARI_TGFB1_SIGNALING_VIA_NFIC_10HR_DN	30	1.07164	-0.106156
1077	1342	scz	REACTOME_DOWNREGULATION_OF_SMAD2_3_SMAD4_TRANSCRIPTIONAL_ACTIVITY	29	1.05467	-0.106301
1078	1035	scz	KEGG_MEDICUS_VARIANT_MUTATION_INACTIVATED_ATP1A1_TO_ANGIOTENSIN_ALDOSTERONE_SIGNALING_PATHWAY	25	1.23826	-0.106385
1079	1057	scz	HEIDENBLAD_AMPLICON_8Q24_DN	39	1.22284	-0.106441
1080	1276	scz	WP_GENES_TARGETED_BY_MIRNAS_IN_ADIPOCYTES	12	1.0871	-0.106557
1081	997	scz	HOEGERKORP_CD44_TARGETS_TEMPORAL_UP	11	1.27135	-0.106649
1082	1070	scz	STEIN_ESRRA_TARGETS_RESPONSIVE_TO_ESTROGEN_UP	26	1.21694	-0.106699
1083	1484	scz	ELLWOOD_MYC_TARGETS_UP	13	0.999162	-0.106927
1084	1436	scz	KEGG_MEDICUS_VARIANT_NOTCH_OVEREXPRESSION_TO_NOTCH_SIGNALING_PATHWAY	16	1.02255	-0.107427
1085	840	scz	KEGG_ADHERENS_JUNCTION	66	1.45622	-0.107591
1086	1016	scz	REACTOME_DNA_DAMAGE_RECOGNITION_IN_GG_NER	36	1.25488	-0.107626
1087	2271	scz	TURJANSKI_MAPK1_AND_MAPK2_TARGETS	11	0.821462	-0.107666
1088	1352	scz	SCHLOSSER_MYC_AND_SERUM_RESPONSE_SYNERGY	31	1.05091	-0.107678
1089	2446	scz	REACTOME_SODIUM_CALCIUM_EXCHANGERS	11	0.790592	-0.107691
1090	848	scz	REACTOME_GLUCOSE_METABOLISM	88	1.44177	-0.107706
1091	1567	scz	KEGG_MEDICUS_REFERENCE_BCR_BCAP_CD19_PI3K_SIGNALING_PATHWAY	13	0.97267	-0.1079
1092	1295	scz	WP_OSTEOCLAST_SIGNALING	15	1.07923	-0.108219
1093	988	scz	DACOSTA_UV_RESPONSE_VIA_ERCC3_TTD_UP	49	1.27826	-0.108433
1094	1032	scz	WP_FAMILIAL_HYPERLIPIDEMIA_TYPE_5	15	1.24037	-0.108466
1095	968	scz	NAGY_STAGA_COMPONENTS_HUMAN	13	1.29338	-0.108635
1096	1137	scz	WP_SARS_CORONAVIRUS_AND_INNATE_IMMUNITY	29	1.16921	-0.108945
1097	1915	scz	WU_HBX_TARGETS_1_UP	12	0.884377	-0.109001
1098	1395	scz	HERNANDEZ_ABERRANT_MITOSIS_BY_DOCETACEL_4NM_UP	19	1.03607	-0.109332
1099	1254	scz	DALESSIO_TSA_RESPONSE	18	1.09719	-0.109346
1100	1655	scz	KEGG_MEDICUS_ENV_FACTOR_BENZO_A_PYRENRE_TO_CYP_MEDIATED_METABOLISM	11	0.948103	-0.109716
1101	1149	scz	REACTOME_SMAD2_SMAD3_SMAD4_HETEROTRIMER_REGULATES_TRANSCRIPTION	35	1.16165	-0.110016
1102	1115	scz	LIU_OVARIAN_CANCER_TUMORS_AND_XENOGRAFTS_KINASES_DN	33	1.1826	-0.110214
1103	1409	scz	REACTOME_ACTIVATION_OF_RAC1	11	1.03248	-0.11058
1104	1136	scz	REACTOME_METAL_ION_SLC_TRANSPORTERS	23	1.17012	-0.110652
1105	1589	scz	KEGG_MEDICUS_REFERENCE_COPI_VESICLE_FORMATION	23	0.965207	-0.110654
1106	1460	scz	KEGG_MEDICUS_ENV_FACTOR_NNK_NNN_TO_PI3K_SIGNALING_PATHWAY_N01350	12	1.01388	-0.110865
1107	921	scz	SERVITJA_ISLET_HNF1A_TARGETS_UP	157	1.34884	-0.110976
1108	1351	scz	REACTOME_N_GLYCAN_ANTENNAE_ELONGATION	15	1.05134	-0.110996
1109	1423	scz	LE_NEURONAL_DIFFERENTIATION_UP	17	1.02646	-0.111174
1110	1293	scz	GALE_APL_WITH_FLT3_MUTATED_DN	14	1.08039	-0.111573
1111	1861	scz	RAY_ALZHEIMERS_DISEASE	12	0.896132	-0.111625
1112	1464	scz	SCHEIDEREIT_IKK_TARGETS	17	1.01086	-0.111769
1113	2096	scz	REACTOME_INTERLEUKIN_2_SIGNALING	11	0.851007	-0.111837
1114	1557	scz	WP_PLATELET_MEDIATED_INTERACTIONS_WITH_VASCULAR_AND_CIRCULATING_CELLS	15	0.975646	-0.112663
1115	1109	scz	REACTOME_REGULATION_OF_GLYCOLYSIS_BY_FRUCTOSE_2_6_BISPHOSPHATE_METABOLISM	11	1.1863	-0.112937
1116	1065	scz	KEGG_MEDICUS_VARIANT_MUTATION_INACTIVATED_PINK1_TO_ELECTRON_TRANSFER_IN_COMPLEX_I	35	1.21888	-0.11314
1117	974	scz	HOLLEMAN_ASPARAGINASE_RESISTANCE_ALL_DN	22	1.28729	-0.113287
1118	1312	scz	REACTOME_ACTIVATION_OF_IRF3_IRF7_MEDIATED_BY_TBK1_IKBKE	17	1.07111	-0.113481
1119	1076	scz	KEGG_GLYCEROLIPID_METABOLISM	39	1.21076	-0.113547
1120	1093	scz	REACTOME_TRANSCRIPTIONAL_ACTIVITY_OF_SMAD2_SMAD3_SMAD4_HETEROTRIMER	48	1.19924	-0.113589
1121	1738	scz	REACTOME_MET_ACTIVATES_RAS_SIGNALING	11	0.921763	-0.113748
1122	2031	scz	RODRIGUES_THYROID_CARCINOMA_UP	14	0.861613	-0.11379
1123	1664	scz	STAMBOLSKY_BOUND_BY_MUTATED_TP53	13	0.94592	-0.113857
1124	1058	scz	REACTOME_REGULATION_OF_TP53_ACTIVITY_THROUGH_ACETYLATION	28	1.22249	-0.113891
1125	1294	scz	VANDESLUIS_COMMD1_TARGETS_GROUP_2_UP	15	1.08019	-0.113907
1126	1712	scz	REACTOME_SEMA3A_PAK_DEPENDENT_AXON_REPULSION	14	0.928486	-0.11477
1127	1289	scz	GARGALOVIC_RESPONSE_TO_OXIDIZED_PHOSPHOLIPIDS_RED_UP	16	1.08242	-0.114817
1128	2185	scz	KEGG_MEDICUS_REFERENCE_CA2_CAM_CN_SIGNALING_PATHWAY	12	0.83401	-0.114997
1129	1349	scz	KEGG_PHENYLALANINE_METABOLISM	15	1.05159	-0.11515
1130	1187	scz	HU_GENOTOXIC_DAMAGE_4HR	34	1.13886	-0.115261
1131	2731	scz	KEGG_MEDICUS_PATHOGEN_SARS_COV_2_S_TO_ANGII_AT1R_NOX2_SIGNALING_PATHWAY	11	0.752821	-0.115261
1132	879	scz	HELLER_HDAC_TARGETS_SILENCED_BY_METHYLATION_DN	257	1.40395	-0.115261
1133	1177	scz	REACTOME_GABA_SYNTHESIS_RELEASE_REUPTAKE_AND_DEGRADATION	19	1.14498	-0.115299
1134	1292	scz	WP_METABOLISM_OF_SPHINGOLIPIDS_IN_ER_AND_GOLGI_APPARATUS	21	1.08077	-0.115402
1135	1345	scz	BIOCARTA_DREAM_PATHWAY	13	1.0534	-0.11542
1136	1008	scz	THILLAINADESAN_ZNF217_TARGETS_UP	38	1.2603	-0.11544
1137	1105	scz	AMIT_EGF_RESPONSE_60_HELA	43	1.18772	-0.115604
1138	1113	scz	REACTOME_SYNTHESIS_SECRETION_AND_INACTIVATION_OF_GLUCAGON_LIKE_PEPTIDE_1_GLP_1	20	1.18313	-0.115604
1139	896	scz	REACTOME_GASTRULATION	110	1.37353	-0.115727
1140	2327	scz	MURAKAMI_UV_RESPONSE_1HR_UP	13	0.81227	-0.115802
1141	1506	scz	WP_HYPERTROPHY_MODEL	19	0.991498	-0.11588
1142	1669	scz	KEGG_GLYOXYLATE_AND_DICARBOXYLATE_METABOLISM	16	0.943813	-0.116158
1143	989	scz	REACTOME_G_PROTEIN_BETA_GAMMA_SIGNALLING	30	1.2782	-0.116161
1144	1239	scz	KEGG_MEDICUS_REFERENCE_IGF_IGFR_PI3K_NFKB_SIGNALING_PATHWAY	13	1.10573	-0.116172
1145	1181	scz	VANDESLUIS_COMMD1_TARGETS_GROUP_3_DN	34	1.14385	-0.116193
1146	1537	scz	REACTOME_VITAMIN_B5_PANTOTHENATE_METABOLISM	19	0.982325	-0.116272
1147	1463	scz	REACTOME_RAP1_SIGNALLING	16	1.0113	-0.116409
1148	1736	scz	SABATES_COLORECTAL_ADENOMA_SIZE_UP	14	0.922925	-0.116549
1149	1301	scz	WANG_RECURRENT_LIVER_CANCER_DN	16	1.07676	-0.11663
1150	1590	scz	MURATA_VIRULENCE_OF_H_PILORI	20	0.965091	-0.116744
1151	880	scz	HOOI_ST7_TARGETS_DN	96	1.40098	-0.116758
1152	1905	scz	AZARE_NEOPLASTIC_TRANSFORMATION_BY_STAT3_DN	17	0.886787	-0.116918
1153	1066	scz	CHANDRAN_METASTASIS_TOP50_UP	29	1.21867	-0.117009
1154	1171	scz	KEGG_SNARE_INTERACTIONS_IN_VESICULAR_TRANSPORT	36	1.15013	-0.117256
1155	1856	scz	KEGG_MEDICUS_REFERENCE_PURINE_SALVAGE_PATHWAY_ADENINE_TO_AMP	11	0.8967	-0.117405
1156	1315	scz	WP_CODEINE_AND_MORPHINE_METABOLISM	14	1.06942	-0.117709
1157	1884	scz	REACTOME_TANDEM_PORE_DOMAIN_POTASSIUM_CHANNELS	12	0.891361	-0.11784
1158	1258	scz	KEGG_GLYCOSAMINOGLYCAN_BIOSYNTHESIS_HEPARAN_SULFATE	25	1.09503	-0.117886
1159	905	scz	ELVIDGE_HIF1A_TARGETS_DN	84	1.36476	-0.117992
1160	2718	scz	WP_RALA_DOWNSTREAM_REGULATED_GENES	12	0.754392	-0.118184
1161	1440	scz	BIOCARTA_ASBCELL_PATHWAY	12	1.02166	-0.118241
1162	1580	scz	MIZUKAMI_HYPOXIA_UP	12	0.968202	-0.11834
1163	2494	scz	REACTOME_CHK1_CHK2_CDS1_MEDIATED_INACTIVATION_OF_CYCLIN_B_CDK1_COMPLEX	13	0.783559	-0.118454
1164	1332	scz	KEGG_MEDICUS_REFERENCE_NON_HOMOLOGOUS_END_JOINING	13	1.05949	-0.118854
1165	1579	scz	REACTOME_TICAM1_DEPENDENT_ACTIVATION_OF_IRF3_IRF7	12	0.96862	-0.11886
1166	908	scz	MCBRYAN_PUBERTAL_BREAST_4_5WK_UP	242	1.36409	-0.1189
1167	1475	scz	XU_RESPONSE_TO_TRETINOIN_AND_NSC682994_DN	14	1.00344	-0.118909
1168	1603	scz	WP_CYSTEINE_AND_METHIONINE_CATABOLISM	14	0.963204	-0.119084
1169	1139	scz	HEDENFALK_BREAST_CANCER_BRACX_UP	15	1.16853	-0.119335
1170	2097	scz	WP_IL_9_SIGNALING_PATHWAY	14	0.850554	-0.119351
1171	1399	scz	WP_PHOTODYNAMIC_THERAPY_INDUCED_UNFOLDED_PROTEIN_RESPONSE	25	1.03479	-0.1194
1172	1397	scz	BOGNI_TREATMENT_RELATED_MYELOID_LEUKEMIA_UP	26	1.03557	-0.119558
1173	1365	scz	WP_SEROTONIN_HTR1_GROUP_AND_FOS_PATHWAY	36	1.0461	-0.119748
1174	1361	scz	MEISSNER_ES_ICP_WITH_H3K4ME3	29	1.04786	-0.120143
1175	1096	scz	REACTOME_FANCONI_ANEMIA_PATHWAY	33	1.1959	-0.120282
1176	1259	scz	IBRAHIM_NRF3_DOWN	14	1.09445	-0.120671
1177	2079	scz	PETRETTO_BLOOD_PRESSURE_UP	12	0.853611	-0.1207
1178	1282	scz	KEGG_PRIMARY_IMMUNODEFICIENCY	30	1.08388	-0.120789
1179	1400	scz	KEGG_MEDICUS_REFERENCE_N_GLYCAN_BIOSYNTHESIS	16	1.0343	-0.120802
1180	1840	scz	KYNG_WERNER_SYNDROM_UP	11	0.898245	-0.120902
1181	1443	scz	REACTOME_SYNTHESIS_OF_IP3_AND_IP4_IN_THE_CYTOSOL	25	1.02122	-0.120937
1182	973	scz	SPIRA_SMOKERS_LUNG_CANCER_UP	35	1.2886	-0.120995
1183	1265	scz	WP_NSP1_FROM_SARS_COV_2_INHIBITS_TRANSLATION_INITIATION_IN_THE_HOST_CELL	14	1.09057	-0.121014
1184	976	scz	ZHENG_FOXP3_TARGETS_IN_T_LYMPHOCYTE_DN	35	1.28515	-0.121043
1185	1556	scz	PARK_HSC_VS_MULTIPOTENT_PROGENITORS_DN	14	0.975924	-0.121076
1186	1100	scz	REACTOME_RNA_POLYMERASE_III_CHAIN_ELONGATION	18	1.1907	-0.121108
1187	824	scz	CARRILLOREIXACH_HEPATOBLASTOMA_VS_NORMAL_UP	745	1.48706	-0.121112
1188	1183	scz	WP_SYNAPTIC_SIGNALING_PATHWAYS_ASSOCIATED_WITH_AUTISM_SPECTRUM_DISORDER	49	1.14332	-0.121145
1189	2091	scz	GENTILE_UV_RESPONSE_CLUSTER_D1	17	0.851226	-0.121184
1190	2397	scz	REACTOME_NEGATIVE_REGULATION_OF_TCF_DEPENDENT_SIGNALING_BY_WNT_LIGAND_ANTAGONISTS	15	0.800193	-0.121531
1191	1814	scz	LUND_SILENCED_BY_METHYLATION	14	0.907439	-0.121727
1192	1843	scz	REACTOME_PURINE_SALVAGE	12	0.898105	-0.121756
1193	1904	scz	ONO_FOXP3_TARGETS_UP	19	0.886919	-0.12187
1194	2175	scz	SPIELMAN_LYMPHOBLAST_EUROPEAN_VS_ASIAN_2FC_DN	19	0.836926	-0.122044
1195	3021	scz	POS_RESPONSE_TO_HISTAMINE_DN	11	0.718214	-0.12212
1196	2171	scz	OZANNE_AP1_TARGETS_UP	14	0.837485	-0.122225
1197	2213	scz	KEGG_MEDICUS_REFERENCE_ORGANIZATION_OF_THE_OUTER_KINETOCHORE	16	0.82993	-0.122392
1198	2201	scz	IIZUKA_LIVER_CANCER_PROGRESSION_G1_G2_UP	12	0.831482	-0.122481
1199	1566	scz	KEGG_MEDICUS_PATHOGEN_HCMV_US28_TO_GNAI_AC_PKA_SIGNALING_PATHWAY	16	0.97271	-0.122761
1200	1240	scz	KEGG_MEDICUS_REFERENCE_TSH_TG_SIGNALING_PATHWAY	29	1.10567	-0.122789
1201	1675	scz	SANDERSON_PPARA_TARGETS	15	0.94325	-0.122811
1202	1267	scz	PID_S1P_S1P3_PATHWAY	28	1.08995	-0.123036
1203	1310	scz	MATZUK_POSTIMPLANTATION_AND_POSTPARTUM	13	1.07155	-0.123212
1204	1928	scz	PARK_APL_PATHOGENESIS_UP	14	0.881779	-0.123282
1205	1866	scz	BRACHAT_RESPONSE_TO_METHOTREXATE_UP	18	0.894734	-0.123284
1206	2490	scz	KEGG_MEDICUS_REFERENCE_TRH_TRHR_PLCB_PKC_SIGNALING_PATHWAY	12	0.784331	-0.123427
1207	1116	scz	GRADE_COLON_VS_RECTAL_CANCER_UP	32	1.18218	-0.123595
1208	1151	scz	KEGG_MEDICUS_REFERENCE_ANGIOTENSIN_ALDOSTERONE_SIGNALING_PATHWAY	28	1.16121	-0.123608
1209	1447	scz	KEGG_MEDICUS_REFERENCE_IL6_FAMILY_TO_JAK_STAT_SIGNALING_PATHWAY	25	1.01979	-0.123856
1210	2099	scz	REACTOME_HYALURONAN_METABOLISM	16	0.850259	-0.12402
1211	2644	scz	REACTOME_SIGNALING_BY_FGFR4_IN_DISEASE	11	0.763843	-0.124075
1212	984	scz	WP_ELECTRON_TRANSPORT_CHAIN_OXPHOS_SYSTEM_IN_MITOCHONDRIA	66	1.28037	-0.124124
1213	1486	scz	HOLLEMAN_PREDNISOLONE_RESISTANCE_B_ALL_UP	18	0.998833	-0.124207
1214	1353	scz	SARTIPY_BLUNTED_BY_INSULIN_RESISTANCE_UP	17	1.0508	-0.124307
1215	2014	scz	REACTOME_REGULATION_OF_BACH1_ACTIVITY	11	0.86513	-0.12458
1216	1227	scz	WANG_THOC1_TARGETS_DN	16	1.11354	-0.12461
1217	2586	scz	KEGG_MEDICUS_REFERENCE_EGF_EGFR_PLCG_CAMK_SIGNALING_PATHWAY	15	0.770496	-0.124651
1218	1053	scz	GUTIERREZ_MULTIPLE_MYELOMA_UP	31	1.2237	-0.124794
1219	2050	scz	BIOCARTA_HES_PATHWAY	12	0.858844	-0.12487
1220	1701	scz	HOLLERN_SOLID_NODULAR_BREAST_TUMOR_DN	28	0.93264	-0.125122
1221	1334	scz	WP_ALSTROM_SYNDROME	31	1.05876	-0.125318
1222	1318	scz	WP_MAPK_CASCADE	31	1.06692	-0.125356
1223	2890	scz	REACTOME_REGULATION_OF_SIGNALING_BY_NODAL	11	0.733499	-0.125486
1224	1319	scz	KEGG_MEDICUS_REFERENCE_IFN_RIPK1_3_SIGNALING_PATHWAY	31	1.06634	-0.125679
1225	1723	scz	CHEOK_RESPONSE_TO_MERCAPTOPURINE_DN	19	0.92598	-0.125951
1226	1651	scz	WP_TRIACYLGLYCERIDE_SYNTHESIS	20	0.948695	-0.125961
1227	1775	scz	WP_MAMMARY_GLAND_DEVELOPMENT_PATHWAY_EMBRYONIC_DEVELOPMENT_STAGE_1_OF_4	15	0.914133	-0.125978
1228	1452	scz	REACTOME_A_TETRASACCHARIDE_LINKER_SEQUENCE_IS_REQUIRED_FOR_GAG_SYNTHESIS	23	1.01732	-0.126116
1229	2735	scz	BIOCARTA_CARM1_PATHWAY	12	0.752353	-0.126188
1230	2041	scz	KYNG_NORMAL_AGING_DN	16	0.859914	-0.126433
1231	2345	scz	REACTOME_CYTOCHROME_C_MEDIATED_APOPTOTIC_RESPONSE	12	0.80856	-0.126565
1232	992	scz	ZHAN_MULTIPLE_MYELOMA_CD1_AND_CD2_DN	50	1.27604	-0.126735
1233	1574	scz	PARK_HSC_VS_MULTIPOTENT_PROGENITORS_UP	16	0.969176	-0.126788
1234	938	scz	REACTOME_NEGATIVE_REGULATORS_OF_DDX58_IFIH1_SIGNALING	33	1.3237	-0.126805
1235	1305	scz	KEGG_MEDICUS_REFERENCE_TELOMERE_ELONGATION	16	1.07245	-0.126969
1236	1670	scz	WP_ERK_PATHWAY_IN_HUNTINGTON_39_S_DISEASE	14	0.943802	-0.127084
1237	1429	scz	KEGG_MEDICUS_VARIANT_MUTATION_CAUSED_ABERRANT_ABETA_TO_ELECTRON_TRANSFER_IN_COMPLEX_I	41	1.02467	-0.12713
1238	1155	scz	PEDERSEN_METASTASIS_BY_ERBB2_ISOFORM_6	26	1.15974	-0.127563
1239	1962	scz	NIKOLSKY_BREAST_CANCER_12Q24_AMPLICON	15	0.875478	-0.127697
1240	1384	scz	BIOCARTA_ERAD_PATHWAY	19	1.03931	-0.12773
1241	837	scz	BLANCO_MELO_COVID19_SARS_COV_2_INFECTION_A594_ACE2_EXPRESSING_CELLS_UP	438	1.45981	-0.127732
1242	3476	scz	KEGG_MEDICUS_REFERENCE_HEPARAN_SULFATE_BIOSYNTHESIS	11	0.669055	-0.127738
1243	1643	scz	BIOCARTA_STEM_PATHWAY	14	0.951177	-0.127812
1244	2428	scz	REACTOME_GAP_JUNCTION_DEGRADATION	12	0.793666	-0.12785
1245	1569	scz	WP_TOLL_LIKE_RECEPTOR_SIGNALING_RELATED_TO_MYD88	26	0.970639	-0.127934
1246	1111	scz	CUI_TCF21_TARGETS_UP	35	1.18454	-0.128025
1247	1169	scz	JIANG_AGING_CEREBRAL_CORTEX_DN	44	1.15142	-0.128179
1248	1727	scz	BIOCARTA_HCMV_PATHWAY	17	0.925024	-0.128191
1249	1535	scz	PID_S1P_META_PATHWAY	21	0.983067	-0.128331
1250	1517	scz	ZHANG_INTERFERON_RESPONSE	23	0.989244	-0.128511
1251	1092	scz	KEGG_MEDICUS_REFERENCE_PRNP_PI3K_NOX2_SIGNALING_PATHWAY	28	1.19949	-0.128542
1252	1023	scz	WP_ENDOPLASMIC_RETICULUM_STRESS_RESPONSE_IN_CORONAVIRUS_INFECTION	44	1.25091	-0.128624
1253	1718	scz	FERRANDO_LYL1_NEIGHBORS	14	0.927234	-0.12874
1254	1565	scz	REACTOME_SIGNALING_BY_NTRK3_TRKC	17	0.973192	-0.129019
1255	2755	scz	KEGG_MEDICUS_REFERENCE_KISS1_KISS1R_PLCB_PKC_SIGNALING_PATHWAY	11	0.750344	-0.129074
1256	1878	scz	BIOCARTA_CCR5_PATHWAY	17	0.892929	-0.129312
1257	1942	scz	REACTOME_DISEASES_ASSOCIATED_WITH_N_GLYCOSYLATION_OF_PROTEINS	18	0.878939	-0.129455
1258	1027	scz	KEGG_MEDICUS_VARIANT_MUTATION_CAUSED_ABERRANT_TDP43_TO_ELECTRON_TRANSFER_IN_COMPLEX_I	35	1.24449	-0.129495
1259	2164	scz	BANDRES_RESPONSE_TO_CARMUSTIN_WITHOUT_MGMT_24HR_UP	12	0.838563	-0.129504
1260	1492	scz	REACTOME_INSULIN_PROCESSING	23	0.995726	-0.129738
1261	1527	scz	XU_HGF_TARGETS_INDUCED_BY_AKT1_48HR_DN	20	0.985225	-0.129798
1262	1011	scz	KEGG_MEDICUS_REFERENCE_ELECTRON_TRANSFER_IN_COMPLEX_I	34	1.25788	-0.130069
1263	1326	scz	NIKOLSKY_OVERCONNECTED_IN_BREAST_CANCER	21	1.06267	-0.130316
1264	2332	scz	REACTOME_TICAM1_RIP1_MEDIATED_IKK_COMPLEX_RECRUITMENT	18	0.810922	-0.130365
1265	1719	scz	KEGG_MEDICUS_REFERENCE_COHESIN_DISSOCIATION_IN_PROPHASE	14	0.927162	-0.130475
1266	1769	scz	GARGALOVIC_RESPONSE_TO_OXIDIZED_PHOSPHOLIPIDS_SALMON_DN	13	0.914665	-0.130579
1267	1601	scz	SHIN_B_CELL_LYMPHOMA_CLUSTER_5	18	0.963644	-0.130648
1268	1983	scz	KEGG_MEDICUS_REFERENCE_RIG_I_NFKB_SIGNALING_PATHWAY	20	0.870964	-0.130674
1269	1512	scz	REACTOME_PTK6_REGULATES_RHO_GTPASES_RAS_GTPASE_AND_MAP_KINASES	14	0.989791	-0.130758
1270	1491	scz	WP_MITOCHONDRIAL_COMPLEX_IV_ASSEMBLY	30	0.996844	-0.130851
1271	831	scz	PUJANA_BRCA2_PCC_NETWORK	397	1.4767	-0.130947
1272	3063	scz	NABA_MATRISOME_HIGHLY_METASTATIC_MELANOMA_TUMOR_CELL_DERIVED	12	0.713491	-0.130993
1273	1559	scz	APPEL_IMATINIB_RESPONSE	31	0.975154	-0.130995
1274	1564	scz	REACTOME_NFE2L2_REGULATING_ANTI_OXIDANT_DETOXIFICATION_ENZYMES	19	0.97379	-0.131052
1275	2023	scz	BIOCARTA_HSWI_SNF_PATHWAY	12	0.86339	-0.131166
1276	2700	scz	CHIN_BREAST_CANCER_COPY_NUMBER_DN	13	0.756255	-0.131247
1277	1273	scz	REACTOME_DEADENYLATION_OF_MRNA	22	1.0892	-0.131339
1278	1913	scz	REACTOME_DOWNREGULATION_OF_ERBB2_ERBB3_SIGNALING	13	0.884635	-0.131375
1279	2736	scz	BIOCARTA_RAB_PATHWAY	12	0.752322	-0.131398
1280	1063	scz	KEGG_MEDICUS_REFERENCE_GHRHR_PKA_GH_SIGNALING_PATHWAY	28	1.21983	-0.131439
1281	3295	scz	GARGALOVIC_RESPONSE_TO_OXIDIZED_PHOSPHOLIPIDS_LIGHTYELLOW_UP	11	0.688561	-0.131563
1282	1457	scz	ZHAN_MULTIPLE_MYELOMA_SUBGROUPS	29	1.01615	-0.13158
1283	2277	scz	BARRIER_CANCER_RELAPSE_TUMOR_SAMPLE_UP	12	0.820447	-0.131739
1284	1445	scz	REACTOME_EFFECTS_OF_PIP2_HYDROLYSIS	26	1.02003	-0.131834
1285	1488	scz	REACTOME_PURINE_CATABOLISM	17	0.99745	-0.131859
1286	1118	scz	KEGG_MEDICUS_PATHOGEN_HCMV_US28_TO_GNB_G_PI3K_NFKB_SIGNALING_PATHWAY	29	1.1814	-0.131872
1287	2051	scz	FUNG_IL2_SIGNALING_2	12	0.858633	-0.131885
1288	2209	scz	BIOCARTA_ETS_PATHWAY	16	0.830621	-0.131929
1289	886	scz	OUILLETTE_CLL_13Q14_DELETION_DN	51	1.39051	-0.13211
1290	1298	scz	REACTOME_INHIBITION_OF_THE_PROTEOLYTIC_ACTIVITY_OF_APC_C_REQUIRED_FOR_THE_ONSET_OF_ANAPHASE_BY_MITOTIC_SPINDLE_CHECKPOINT_COMPONENTS	21	1.0785	-0.13229
1291	1939	scz	REACTOME_G_BETA_GAMMA_SIGNALLING_THROUGH_CDC42	19	0.879255	-0.132361
1292	2273	scz	REACTOME_RORA_ACTIVATES_GENE_EXPRESSION	17	0.820857	-0.132372
1293	2475	scz	BIOCARTA_IL17_PATHWAY	14	0.786281	-0.1324
1294	2983	scz	SHI_SPARC_TARGETS_DN	12	0.722744	-0.132449
1295	2579	scz	KEGG_MEDICUS_VARIANT_AMPLIFIED_EGFR_TO_PLCG_CAMK_SIGNALING_PATHWAY	14	0.771066	-0.13251
1296	854	scz	MIKKELSEN_IPS_LCP_WITH_H3K4ME3	156	1.43532	-0.132528
1297	2107	scz	BIOCARTA_ARENRF2_PATHWAY	20	0.847866	-0.132793
1298	1047	scz	GRAHAM_CML_QUIESCENT_VS_NORMAL_DIVIDING_UP	54	1.2271	-0.132841
1299	1593	scz	KEGG_MEDICUS_REFERENCE_ASSEMBLY_AND_TRAFFICKING_OF_TELOMERASE	17	0.964632	-0.133012
1300	3203	scz	KEGG_MEDICUS_REFERENCE_OKAZAKI_FRAGMENT_MATURATION	11	0.700075	-0.133055
1301	1094	scz	PID_PI3K_PLC_TRK_PATHWAY	36	1.19894	-0.133058
1302	2173	scz	BIOCARTA_THELPER_PATHWAY	12	0.837152	-0.133086
1303	998	scz	LINDVALL_IMMORTALIZED_BY_TERT_DN	64	1.2695	-0.133099
1304	1668	scz	BIOCARTA_CD40_PATHWAY	11	0.944124	-0.133129
1305	1955	scz	BIOCARTA_EIF_PATHWAY	14	0.876767	-0.133152
1306	1354	scz	MATTHEWS_SKIN_CARCINOGENESIS_VIA_JUN	16	1.05074	-0.13325
1307	900	scz	MENSE_HYPOXIA_UP	94	1.36941	-0.133281
1308	1648	scz	REACTOME_TP53_REGULATES_TRANSCRIPTION_OF_GENES_INVOLVED_IN_CYTOCHROME_C_RELEASE	19	0.949527	-0.133282
1309	2516	scz	GRAHAM_CML_QUIESCENT_VS_CML_DIVIDING_DN	11	0.779682	-0.133412
1310	1079	scz	REACTOME_MYOGENESIS	29	1.20737	-0.133504
1311	1540	scz	KEGG_SPHINGOLIPID_METABOLISM	34	0.981307	-0.13362
1312	2117	scz	REACTOME_METABOLISM_OF_AMINE_DERIVED_HORMONES	17	0.8458	-0.133626
1313	1477	scz	WP_OVERVIEW_OF_NANOPARTICLE_EFFECTS	18	1.00308	-0.133834
1314	2593	scz	REACTOME_SEROTONIN_RECEPTORS	11	0.76919	-0.134082
1315	1359	scz	MELLMAN_TUT1_TARGETS_UP	18	1.04819	-0.134109
1316	1416	scz	BIOCARTA_NDKDYNAMIN_PATHWAY	17	1.03052	-0.134119
1317	1867	scz	KEGG_MEDICUS_REFERENCE_HOMOLOGOUS_RECOMBINATION_IN_ICLR	13	0.894547	-0.134184
1318	1977	scz	KYNG_NORMAL_AGING_UP	13	0.873136	-0.134237
1319	906	scz	HOSHIDA_LIVER_CANCER_SUBCLASS_S2	109	1.36469	-0.134284
1320	2140	scz	REACTOME_REGULATION_OF_NPAS4_GENE_EXPRESSION	13	0.842237	-0.134305
1321	1164	scz	WP_FATTY_ACID_BETA_OXIDATION	32	1.15494	-0.134363
1322	2131	scz	KEGG_ONE_CARBON_POOL_BY_FOLATE	17	0.842668	-0.134392
1323	3941	scz	WP_VITAMIN_B12_DISORDERS	11	0.620544	-0.134529
1324	1933	scz	WU_ALZHEIMER_DISEASE_DN	18	0.881415	-0.134547
1325	1209	scz	MCMURRAY_TP53_HRAS_COOPERATION_RESPONSE_UP	25	1.1254	-0.134549
1326	1241	scz	REACTOME_SYNTHESIS_OF_BILE_ACIDS_AND_BILE_SALTS_VIA_7ALPHA_HYDROXYCHOLESTEROL	24	1.10564	-0.134575
1327	1476	scz	CHIANG_LIVER_CANCER_SUBCLASS_POLYSOMY7_DN	24	1.00343	-0.134651
1328	1801	scz	ZIRN_TRETINOIN_RESPONSE_UP	17	0.910098	-0.134699
1329	2497	scz	REACTOME_REDUCTION_OF_CYTOSOLIC_CA_LEVELS	11	0.78343	-0.134734
1330	2931	scz	WIKMAN_ASBESTOS_LUNG_CANCER_UP	14	0.727838	-0.134747
1331	1638	scz	REACTOME_TRP_CHANNELS	27	0.953575	-0.134807
1332	1845	scz	WP_FAMILIAL_HYPERLIPIDEMIA_TYPE_2	16	0.89752	-0.134871
1333	1772	scz	WP_NITRIC_OXIDE_METABOLISM_IN_CYSTIC_FIBROSIS	13	0.914528	-0.134915
1334	2177	scz	REACTOME_ERBB2_ACTIVATES_PTK6_SIGNALING	13	0.836835	-0.134978
1335	2381	scz	LI_CYTIDINE_ANALOGS_CYCTOTOXICITY	14	0.803001	-0.135004
1336	2562	scz	WP_SEROTONIN_AND_ANXIETY_RELATED_EVENTS	12	0.772658	-0.13508
1337	1587	scz	WP_SYNTHESIS_OF_CERAMIDES_AND_1_DEOXYCERAMIDES	22	0.965396	-0.135148
1338	1226	scz	JIANG_AGING_CEREBRAL_CORTEX_UP	30	1.11385	-0.135456
1339	3727	scz	KEGG_MEDICUS_REFERENCE_TRANSCRIPTIONAL_ACTIVATION_BY_ACETYLATION_OF_H3K27	11	0.644891	-0.135546
1340	3257	scz	REACTOME_TRYPTOPHAN_CATABOLISM	12	0.692529	-0.135685
1341	1855	scz	MONTERO_THYROID_CANCER_POOR_SURVIVAL_UP	12	0.896743	-0.135746
1342	1277	scz	KEGG_MEDICUS_REFERENCE_TYPE_I_INTERFERON_TO_JAK_STAT_SIGNALING_PATHWAY	24	1.08675	-0.13582
1343	2291	scz	REACTOME_CRMPS_IN_SEMA3A_SIGNALING	15	0.818053	-0.135934
1344	2431	scz	REACTOME_REGULATED_PROTEOLYSIS_OF_P75NTR	11	0.792628	-0.136054
1345	1597	scz	REACTOME_PHASE_4_RESTING_MEMBRANE_POTENTIAL	19	0.964189	-0.136056
1346	3509	scz	REACTOME_SIGNALING_BY_PDGFRA_TRANSMEMBRANE_JUXTAMEMBRANE_AND_KINASE_DOMAIN_MUTANTS	11	0.666033	-0.136058
1347	2148	scz	REACTOME_CARNITINE_METABOLISM	13	0.840745	-0.136146
1348	1379	scz	LEIN_LOCALIZED_TO_PROXIMAL_DENDRITES	31	1.04207	-0.136147
1349	2868	scz	XU_HGF_TARGETS_INDUCED_BY_AKT1_6HR	15	0.736223	-0.136162
1350	983	scz	KEGG_PROTEIN_EXPORT	22	1.28055	-0.136384
1351	3239	scz	KEGG_MEDICUS_PATHOGEN_HBV_LHBS_TO_PKC_ERK_SIGNALING_PATHWAY	11	0.695464	-0.136676
1352	3071	scz	WP_GENE_REGULATORY_NETWORK_MODELLING_SOMITOGENESIS	11	0.713113	-0.136996
1353	3148	scz	WILLIAMS_ESR2_TARGETS_DN	11	0.705136	-0.137154
1354	1228	scz	REACTOME_KERATAN_SULFATE_BIOSYNTHESIS	27	1.11348	-0.137396
1355	1909	scz	BIOCARTA_CHREBP_PATHWAY	19	0.886041	-0.137448
1356	3916	scz	KEGG_MEDICUS_REFERENCE_EGF_EGFR_RAS_RALGDS_SIGNALING_PATHWAY	11	0.622711	-0.137496
1357	1110	scz	KEGG_MEDICUS_REFERENCE_CCR2_GNB_G_PI3K_NFKB_SIGNALING_PATHWAY	30	1.18523	-0.137515
1358	3335	scz	BIOCARTA_TCYTOTOXIC_PATHWAY	12	0.685043	-0.13804
1359	3616	scz	BIOCARTA_EPONFKB_PATHWAY	11	0.654359	-0.138162
1360	3149	scz	REACTOME_ALK_MUTANTS_BIND_TKIS	12	0.705071	-0.138255
1361	1014	scz	WP_ZINC_HOMEOSTASIS	36	1.25558	-0.138256
1362	1159	scz	BECKER_TAMOXIFEN_RESISTANCE_UP	52	1.15661	-0.138266
1363	1837	scz	WP_DEGRADATION_PATHWAY_OF_SPHINGOLIPIDS_INCLUDING_DISEASES	15	0.899838	-0.138353
1364	3028	scz	KEGG_MEDICUS_ENV_FACTOR_METALS_TO_RAS_ERK_SIGNALING_PATHWAY	11	0.717431	-0.138428
1365	1394	scz	WP_GLYCOGEN_SYNTHESIS_AND_DEGRADATION	35	1.03615	-0.138637
1366	1212	scz	KEGG_MEDICUS_VARIANT_CYP11B1_CYP11B2_FUSION_TO_ACTH_CORTISOL_SIGNALING_PATHWAY	31	1.12445	-0.138696
1367	860	scz	BORCZUK_MALIGNANT_MESOTHELIOMA_UP	265	1.42647	-0.138702
1368	2488	scz	ZHENG_FOXP3_TARGETS_IN_T_LYMPHOCYTE_UP	12	0.784422	-0.138884
1369	3093	scz	WP_HEDGEHOG_SIGNALING_PATHWAY_WP47	14	0.710203	-0.138922
1370	1623	scz	REACTOME_APC_CDC20_MEDIATED_DEGRADATION_OF_NEK2A	26	0.958579	-0.139067
1371	1309	scz	KEGG_MEDICUS_REFERENCE_TYPE_I_IFN_SIGNALING_PATHWAY	23	1.0716	-0.13916
1372	2144	scz	REACTOME_TP53_REGULATES_TRANSCRIPTION_OF_SEVERAL_ADDITIONAL_CELL_DEATH_GENES_WHOSE_SPECIFIC_ROLES_IN_P53_DEPENDENT_APOPTOSIS_REMAIN_UNCERTAIN	13	0.841539	-0.139268
1373	971	scz	ZHAN_MULTIPLE_MYELOMA_CD1_VS_CD2_DN	49	1.29037	-0.13938
1374	1355	scz	KEGG_MEDICUS_VARIANT_MUTATION_ACTIVATED_GNAS_TO_ACTH_CORTISOL_SIGNALING_PATHWAY	29	1.05066	-0.139427
1375	1303	scz	MEISSNER_BRAIN_HCP_WITH_H3_UNMETHYLATED	33	1.07397	-0.139467
1376	2945	scz	REACTOME_CONSTITUTIVE_SIGNALING_BY_EGFRVIII	15	0.726345	-0.139601
1377	1238	scz	KEGG_MEDICUS_REFERENCE_ACTH_CORTISOL_SIGNALING_PATHWAY	32	1.10593	-0.139728
1378	1677	scz	REACTOME_PRESYNAPTIC_FUNCTION_OF_KAINATE_RECEPTORS	21	0.942563	-0.13984
1379	2208	scz	REACTOME_SARS_COV_2_MODULATES_AUTOPHAGY	11	0.830786	-0.140046
1380	2491	scz	WP_METHIONINE_METABOLISM_LEADING_TO_SULFUR_AMINO_ACIDS_AND_RELATED_DISORDERS	11	0.784026	-0.140218
1381	1578	scz	MULLIGAN_NTF3_SIGNALING_VIA_INSR_AND_IGF1R_UP	21	0.968757	-0.140237
1382	1606	scz	KEGG_MEDICUS_VARIANT_MUTATION_INACTIVATED_PDE11A_PDE8B_TO_ACTH_CORTISOL_SIGNALING_PATHWAY	20	0.962888	-0.140333
1383	2354	scz	REACTOME_MITOCHONDRIAL_IRON_SULFUR_CLUSTER_BIOGENESIS	12	0.807077	-0.140391
1384	1803	scz	REACTOME_SIGNALING_BY_NOTCH1_HD_DOMAIN_MUTANTS_IN_CANCER	15	0.910002	-0.140473
1385	986	scz	JAERVINEN_AMPLIFIED_IN_LARYNGEAL_CANCER	39	1.27889	-0.140474
1386	3546	scz	BALLIF_DEVELOPMENTAL_DISABILITY_P16_P12_DELETION	12	0.662222	-0.140554
1387	3504	scz	BIOCARTA_D4GDI_PATHWAY	12	0.666157	-0.140969
1388	878	scz	WAKABAYASHI_ADIPOGENESIS_PPARG_RXRA_BOUND_WITH_H4K20ME1_MARK	132	1.40654	-0.140983
1389	1555	scz	WP_GLYCOSYLATION_AND_RELATED_CONGENITAL_DEFECTS	22	0.977103	-0.14104
1390	1573	scz	LANG_MYB_FAMILY_TARGETS	28	0.969442	-0.141124
1391	2156	scz	BIOCARTA_P27_PATHWAY	12	0.839776	-0.141235
1392	1012	scz	MOOTHA_VOXPHOS	64	1.25775	-0.141478
1393	927	scz	GAUSSMANN_MLL_AF4_FUSION_TARGETS_F_UP	169	1.34132	-0.141489
1394	2168	scz	REACTOME_FOXO_MEDIATED_TRANSCRIPTION_OF_CELL_DEATH_GENES	15	0.838016	-0.141565
1395	870	scz	MCBRYAN_PUBERTAL_BREAST_6_7WK_UP	177	1.41031	-0.141592
1396	1045	scz	NAGASHIMA_EGF_SIGNALING_UP	54	1.22895	-0.14162
1397	863	scz	REACTOME_NERVOUS_SYSTEM_DEVELOPMENT	538	1.42289	-0.141707
1398	3085	scz	WP_H19_ACTION_RB_E2F1_SIGNALING_AND_CDK_BETA_CATENIN_ACTIVITY	13	0.710789	-0.14172
1399	2298	scz	GRANDVAUX_IFN_RESPONSE_NOT_VIA_IRF3	14	0.81736	-0.141798
1400	1279	scz	SHIPP_DLBCL_VS_FOLLICULAR_LYMPHOMA_DN	38	1.08554	-0.141822
1401	1876	scz	WP_APOPTOSIS_MODULATION_BY_HSP70	18	0.893165	-0.141986
1402	1364	scz	KYNG_ENVIRONMENTAL_STRESS_RESPONSE_NOT_BY_UV_IN_OLD	22	1.04681	-0.142007
1403	1957	scz	REACTOME_RHOBTB1_GTPASE_CYCLE	22	0.876417	-0.142014
1404	1214	scz	REACTOME_TP53_REGULATES_TRANSCRIPTION_OF_CELL_CYCLE_GENES	47	1.12244	-0.14204
1405	2018	scz	SIMBULAN_PARP1_TARGETS_DN	16	0.864265	-0.142197
1406	1331	scz	PID_BARD1_PATHWAY	28	1.0608	-0.142211
1407	2342	scz	REACTOME_RIP_MEDIATED_NFKB_ACTIVATION_VIA_ZBP1	16	0.809247	-0.14236
1408	1874	scz	WP_REGULATION_OF_APOPTOSIS_BY_PARATHYROID_HORMONE_RELATED_PROTEIN	23	0.893591	-0.142415
1409	1043	scz	WP_PANCREATIC_CANCER_SUBTYPES	47	1.23172	-0.142426
1410	2803	scz	REACTOME_LOSS_OF_FUNCTION_OF_MECP2_IN_RETT_SYNDROME	11	0.743322	-0.142481
1411	4583	scz	BLANCO_MELO_SARS_COV_1_INFECTION_MCR5_CELLS_UP	11	0.542728	-0.142558
1412	1585	scz	DORMOY_ELAVL1_TARGETS	17	0.967264	-0.142596
1413	1179	scz	HU_GENOTOXIN_ACTION_DIRECT_VS_INDIRECT_24HR	45	1.14485	-0.142623
1414	1511	scz	REACTOME_CD28_DEPENDENT_PI3K_AKT_SIGNALING	20	0.990449	-0.142978
1415	3761	scz	BIOCARTA_BARRESTIN_PATHWAY	11	0.64074	-0.143028
1416	3348	scz	KEGG_MEDICUS_PATHOGEN_HPV_E5_TO_EGFR_RAS_ERK_SIGNALING_PATHWAY	14	0.683162	-0.143127
1417	1689	scz	WP_CLASSICAL_PATHWAY_OF_STEROIDOGENESIS_WITH_GLUCOCORTICOID_AND_MINERALOCORTICOID_METABOLISM	15	0.937703	-0.143181
1418	1714	scz	JEON_SMAD6_TARGETS_DN	19	0.928103	-0.143253
1419	1371	scz	REACTOME_SYNTHESIS_OF_BILE_ACIDS_AND_BILE_SALTS	34	1.04508	-0.143356
1420	1820	scz	KEGG_MEDICUS_REFERENCE_CX3CR1_GNAI_AC_PKA_SIGNALING_PATHWAY	17	0.906191	-0.14336
1421	2318	scz	LIU_IL13_PRIMING_MODEL	15	0.813606	-0.143386
1422	2217	scz	WP_EICOSANOID_SYNTHESIS	22	0.829632	-0.143496
1423	1631	scz	REACTOME_TNFS_BIND_THEIR_PHYSIOLOGICAL_RECEPTORS	27	0.956696	-0.143557
1424	2853	scz	KEGG_MEDICUS_REFERENCE_TSH_DUOX2_TG_SIGNALING_PATHWAY	12	0.737758	-0.143745
1425	1613	scz	WP_FAMILIAL_HYPERLIPIDEMIA_TYPE_4	22	0.961462	-0.143754
1426	1479	scz	GAUSSMANN_MLL_AF4_FUSION_TARGETS_C_DN	21	1.0006	-0.143819
1427	3314	scz	REACTOME_ALPHA_LINOLENIC_OMEGA3_AND_LINOLEIC_OMEGA6_ACID_METABOLISM	12	0.686601	-0.143823
1428	2479	scz	REACTOME_FATTY_ACIDS	14	0.785964	-0.143913
1429	4009	scz	KEGG_MEDICUS_VARIANT_MUTATION_INACTIVATED_PRKCG_TO_MGLUR1_TRPC3_SIGNALING_PATHWAY	11	0.612534	-0.143965
1430	3584	scz	BIOCARTA_LONGEVITY_PATHWAY	15	0.658155	-0.144021
1431	1198	scz	CHOI_ATL_STAGE_PREDICTOR	39	1.13138	-0.144023
1432	1807	scz	JIANG_TIP30_TARGETS_DN	22	0.909495	-0.144033
1433	1233	scz	YANG_BREAST_CANCER_ESR1_LASER_DN	42	1.11119	-0.144045
1434	2086	scz	LIU_TOPBP1_TARGETS	12	0.852161	-0.144221
1435	2350	scz	BIOCARTA_EGFR_SMRTE_PATHWAY	11	0.807944	-0.144232
1436	2832	scz	REACTOME_GOLGI_CISTERNAE_PERICENTRIOLAR_STACK_REORGANIZATION	14	0.740258	-0.144279
1437	1794	scz	REACTOME_ERK_MAPK_TARGETS	20	0.910984	-0.144328
1438	2675	scz	PID_THROMBIN_PAR4_PATHWAY	15	0.759046	-0.144369
1439	1101	scz	REACTOME_CYTOSOLIC_SENSORS_OF_PATHOGEN_ASSOCIATED_DNA	59	1.18929	-0.144416
1440	2575	scz	BIOCARTA_MCM_PATHWAY	18	0.771597	-0.144746
1441	4112	scz	KEGG_MEDICUS_VARIANT_MUTATION_ACTIVATED_EGFR_TO_PLCG_ERK_SIGNALING_PATHWAY	13	0.601511	-0.144786
1442	1428	scz	REACTOME_TRNA_MODIFICATION_IN_THE_NUCLEUS_AND_CYTOSOL	38	1.02487	-0.144859
1443	3461	scz	KEGG_MEDICUS_REFERENCE_CENPE_INTERACTION_WITH_NDC80_COMPLEX	12	0.670549	-0.144981
1444	1422	scz	BIOCARTA_HIF_PATHWAY	15	1.02773	-0.145075
1445	1174	scz	TCGA_GLIOBLASTOMA_COPY_NUMBER_DN	28	1.14722	-0.145461
1446	1654	scz	WP_MATRIX_METALLOPROTEINASES	28	0.948116	-0.145484
1447	1900	scz	KEGG_MEDICUS_REFERENCE_IL2_FAMILY_TO_JAK_STAT_SIGNALING_PATHWAY	20	0.88799	-0.145583
1448	2126	scz	AMIT_EGF_RESPONSE_240_MCF10A	21	0.84406	-0.145621
1449	1271	scz	WP_RENIN_ANGIOTENSIN_ALDOSTERONE_SYSTEM_RAAS	42	1.08937	-0.145821
1450	932	scz	LEE_LIVER_CANCER_MYC_DN	57	1.33178	-0.146056
1451	913	scz	RIGGI_EWING_SARCOMA_PROGENITOR_DN	172	1.35997	-0.146202
1452	1931	scz	PID_MYC_PATHWAY	25	0.881718	-0.146366
1453	810	scz	SMID_BREAST_CANCER_RELAPSE_IN_BONE_DN	277	1.50996	-0.146428
1454	3206	scz	MCBRYAN_TERMINAL_END_BUD_UP	12	0.699711	-0.146442
1455	1002	scz	WP_CKAP4_SIGNALING_PATHWAY_MAP	107	1.26714	-0.146506
1456	1244	scz	NOUSHMEHR_GBM_SILENCED_BY_METHYLATION	45	1.10443	-0.146523
1457	1749	scz	MOOTHA_FFA_OXYDATION	22	0.920224	-0.146626
1458	1194	scz	KEGG_N_GLYCAN_BIOSYNTHESIS	44	1.13337	-0.146678
1459	3822	scz	REACTOME_RETINOID_CYCLE_DISEASE_EVENTS	11	0.634352	-0.146759
1460	2137	scz	HASLINGER_B_CLL_WITH_CHROMOSOME_12_TRISOMY	20	0.84239	-0.146812
1461	1791	scz	NIKOLSKY_BREAST_CANCER_22Q13_AMPLICON	16	0.9116	-0.146848
1462	2098	scz	KEGG_MEDICUS_ENV_FACTOR_DCE_TO_DNA_ADDUCTS	19	0.85051	-0.147153
1463	3631	scz	KEGG_MEDICUS_REFERENCE_DOUBLE_STRAND_BREAK_SIGNALING	11	0.653294	-0.147203
1464	2380	scz	BIOCARTA_PGC1A_PATHWAY	15	0.803201	-0.147227
1465	2242	scz	SA_CASPASE_CASCADE	18	0.825335	-0.147278
1466	1247	scz	KEGG_MEDICUS_REFERENCE_GPCR_PI3K_SIGNALING_PATHWAY	31	1.10313	-0.147478
1467	2590	scz	BIOCARTA_ACH_PATHWAY	14	0.769535	-0.14749
1468	2733	scz	FINETTI_BREAST_CANCER_KINOME_GREEN	14	0.752774	-0.147557
1469	1490	scz	PID_MAPK_TRK_PATHWAY	33	0.996897	-0.147628
1470	2633	scz	BIOCARTA_MAL_PATHWAY	19	0.764968	-0.147799
1471	1583	scz	REACTOME_IKK_COMPLEX_RECRUITMENT_MEDIATED_BY_RIP1	22	0.967321	-0.147811
1472	1221	scz	REACTOME_ACTIVATION_OF_THE_PRE_REPLICATIVE_COMPLEX	31	1.11681	-0.147953
1473	2116	scz	REACTOME_NICOTINAMIDE_SALVAGING	16	0.845952	-0.148028
1474	1817	scz	KEGG_MEDICUS_REFERENCE_GPI_ANCHOR_BIOSYNTHESIS	23	0.906814	-0.14809
1475	3614	scz	WP_DISORDERS_OF_GALACTOSE_METABOLISM	11	0.654419	-0.148108
1476	2828	scz	WP_MITOCHONDRIAL_GENE_EXPRESSION	16	0.740638	-0.148274
1477	2378	scz	MCCABE_HOXC6_TARGETS_DN	18	0.803479	-0.148463
1478	1184	scz	REACTOME_ACTIVATION_OF_ATR_IN_RESPONSE_TO_REPLICATION_STRESS	37	1.14223	-0.148644
1479	1498	scz	REACTOME_SIGNALING_BY_ACTIVIN	17	0.993801	-0.148664
1480	4215	scz	BIOCARTA_CBL_PATHWAY	11	0.588867	-0.148838
1481	1182	scz	DAZARD_UV_RESPONSE_CLUSTER_G1	54	1.14346	-0.148931
1482	1081	scz	JOHANSSON_BRAIN_CANCER_EARLY_VS_LATE_DN	42	1.20519	-0.148969
1483	1069	scz	CAFFAREL_RESPONSE_TO_THC_24HR_5_DN	45	1.21695	-0.149013
1484	3438	scz	PARK_OSTEOBLAST_DIFFERENTIATION_BY_PHENYLAMIL_UP	12	0.67273	-0.149109
1485	1324	scz	WP_OXIDATIVE_PHOSPHORYLATION	33	1.06334	-0.149413
1486	4303	scz	REACTOME_TRANSLATION_OF_REPLICASE_AND_ASSEMBLY_OF_THE_REPLICATION_TRANSCRIPTION_COMPLEX	14	0.578072	-0.149558
1487	1985	scz	REACTOME_IL_6_TYPE_CYTOKINE_RECEPTOR_LIGAND_INTERACTIONS	17	0.870554	-0.149645
1488	3070	scz	WP_SOMATIC_SEX_DETERMINATION	13	0.713115	-0.149773
1489	2941	scz	WP_LTF_DANGER_SIGNAL_RESPONSE_PATHWAY	17	0.726899	-0.149812
1490	1529	scz	WANG_BARRETTS_ESOPHAGUS_AND_ESOPHAGUS_CANCER_UP	23	0.984844	-0.14986
1491	912	scz	WELCSH_BRCA1_TARGETS_UP	179	1.3603	-0.149956
1492	4244	scz	REACTOME_CONDENSATION_OF_PROPHASE_CHROMOSOMES	11	0.585726	-0.150055
1493	1370	scz	HANN_RESISTANCE_TO_BCL2_INHIBITOR_UP	31	1.0453	-0.150098
1494	2773	scz	WU_HBX_TARGETS_2_DN	14	0.747738	-0.150124
1495	2496	scz	KEGG_MEDICUS_PATHOGEN_ESCHERICHIA_MAP_TO_CDC42_SIGNALING_PATHWAY	13	0.783447	-0.150245
1496	2891	scz	KEGG_MEDICUS_PATHOGEN_SHIGELLA_IPAC_TO_ACTIN_SIGNALING_PATHWAY	13	0.733493	-0.150247
1497	1030	scz	CHIARADONNA_NEOPLASTIC_TRANSFORMATION_CDC25_UP	101	1.24079	-0.150467
1498	1242	scz	MADAN_DPPA4_TARGETS	51	1.10544	-0.150524
1499	2033	scz	REACTOME_VEGFR2_MEDIATED_VASCULAR_PERMEABILITY	26	0.860866	-0.150587
1500	1680	scz	REACTOME_SIGNALING_BY_HIPPO	19	0.941102	-0.150609
1501	3739	scz	KEGG_MEDICUS_PATHOGEN_ESCHERICHIA_EAE_TIR_TCCP_TO_ACTIN_SIGNALING_PATHWAY	14	0.643042	-0.150696
1502	1762	scz	WP_7_OXO_C_AND_7_BETA_HC_PATHWAYS	25	0.917576	-0.15071
1503	1299	scz	ROZANOV_MMP14_TARGETS_SUBSET	31	1.07779	-0.150812
1504	3328	scz	REACTOME_PHOSPHOLIPASE_C_MEDIATED_CASCADE_FGFR4	14	0.685439	-0.150867
1505	2384	scz	KEGG_MEDICUS_REFERENCE_NOTCH_SIGNALING_PATHWAY	13	0.802581	-0.150951
1506	3282	scz	INAMURA_LUNG_CANCER_SCC_SUBTYPES_UP	12	0.689516	-0.15112
1507	2964	scz	WHITESIDE_CISPLATIN_RESISTANCE_UP	11	0.724529	-0.15115
1508	1071	scz	REACTOME_REGULATION_OF_INSULIN_SECRETION	77	1.21621	-0.151157
1509	1199	scz	POMEROY_MEDULLOBLASTOMA_PROGNOSIS_UP	44	1.1312	-0.151167
1510	1172	scz	SMID_BREAST_CANCER_RELAPSE_IN_LUNG_DN	36	1.14899	-0.151169
1511	1037	scz	KIM_MYCN_AMPLIFICATION_TARGETS_UP	82	1.23635	-0.151201
1512	2393	scz	SCHWAB_TARGETS_OF_BMYB_POLYMORPHIC_VARIANTS_DN	14	0.800704	-0.151239
1513	3133	scz	KEGG_MEDICUS_REFERENCE_DEPHOSPHORYLATION_OF_KINETOCHORE	12	0.70658	-0.151242
1514	1836	scz	MEISSNER_NPC_ICP_WITH_H3K4ME3	17	0.900925	-0.151265
1515	2465	scz	KEGG_MEDICUS_REFERENCE_HEDGEHOG_SIGNALING_PATHWAY	14	0.787162	-0.15127
1516	1439	scz	BURTON_ADIPOGENESIS_PEAK_AT_8HR	38	1.02172	-0.151282
1517	1754	scz	GARGALOVIC_RESPONSE_TO_OXIDIZED_PHOSPHOLIPIDS_PINK_DN	29	0.919415	-0.151384
1518	1626	scz	LI_WILMS_TUMOR	25	0.958329	-0.151392
1519	3430	scz	WP_BMP2_WNT4_FOXO1_PATHWAY_IN_PRIMARY_ENDOMETRIAL_STROMAL_CELL_DIFFERENTIATION	13	0.674043	-0.1515
1520	1307	scz	MATZUK_MALE_REPRODUCTION_SERTOLI	25	1.07208	-0.151751
1521	890	scz	GROSS_HYPOXIA_VIA_HIF1A_DN	101	1.38469	-0.151794
1522	1588	scz	BIOCARTA_ERK_PATHWAY	26	0.965354	-0.151838
1523	1514	scz	REACTOME_RNA_POLYMERASE_III_TRANSCRIPTION_INITIATION_FROM_TYPE_3_PROMOTER	28	0.989557	-0.151888
1524	3755	scz	KIM_GERMINAL_CENTER_T_HELPER_DN	12	0.641119	-0.152021
1525	3067	scz	WP_GPCRS_CLASS_B_SECRETIN_LIKE	15	0.713181	-0.152072
1526	3951	scz	WP_MITOCHONDRIAL_COMPLEX_III_ASSEMBLY	13	0.619486	-0.152092
1527	3279	scz	REACTOME_SHC1_EVENTS_IN_ERBB4_SIGNALING	14	0.689838	-0.152198
1528	2541	scz	LEE_SP4_THYMOCYTE	15	0.775827	-0.152206
1529	1496	scz	STEIN_ESRRA_TARGETS_RESPONSIVE_TO_ESTROGEN_DN	39	0.994062	-0.152226
1530	4798	scz	REACTOME_DEFECTS_IN_COBALAMIN_B12_METABOLISM	12	0.513478	-0.152325
1531	1161	scz	HOSHIDA_LIVER_CANCER_LATE_RECURRENCE_UP	55	1.15619	-0.152373
1532	2216	scz	KEGG_MEDICUS_PATHOGEN_HCV_CORE_TO_ERK_SIGNALING_PATHWAY	12	0.829656	-0.152402
1533	2539	scz	MATZUK_OVULATION	15	0.776039	-0.152486
1534	1180	scz	ZHAN_MULTIPLE_MYELOMA_PR_DN	47	1.14449	-0.152548
1535	1637	scz	WP_SPHINGOLIPID_METABOLISM_INTEGRATED_PATHWAY	23	0.953761	-0.15255
1536	2386	scz	ZHENG_FOXP3_TARGETS_IN_THYMUS_DN	12	0.801906	-0.152801
1537	4425	scz	KEGG_MEDICUS_REFERENCE_TSC1_2_MTORC1_SIGNALING_PATHWAY	11	0.562664	-0.152843
1538	1926	scz	REACTOME_RHOBTB2_GTPASE_CYCLE	22	0.881952	-0.152876
1539	2840	scz	WP_SULFATION_BIOTRANSFORMATION_REACTION	15	0.738797	-0.152923
1540	1472	scz	CAFFAREL_RESPONSE_TO_THC_24HR_5_UP	27	1.00583	-0.15293
1541	2869	scz	BIOCARTA_PTEN_PATHWAY	18	0.735973	-0.152991
1542	1325	scz	WP_MIRNA_REGULATION_OF_PROSTATE_CANCER_SIGNALING_PATHWAYS	29	1.06268	-0.153149
1543	2196	scz	TIAN_TNF_SIGNALING_VIA_NFKB	24	0.832625	-0.153331
1544	2179	scz	KEGG_MEDICUS_REFERENCE_DNA_REPLICATION_TERMINATION	18	0.836281	-0.153443
1545	2958	scz	WP_GPR40_PATHWAY	15	0.725024	-0.153455
1546	1392	scz	REACTOME_ADP_SIGNALLING_THROUGH_P2Y_PURINOCEPTOR_12	22	1.0369	-0.153478
1547	2265	scz	WP_TCA_CYCLE_AKA_KREBS_OR_CITRIC_ACID_CYCLE	16	0.822067	-0.153525
1548	1553	scz	PETROVA_PROX1_TARGETS_UP	25	0.977273	-0.153551
1549	1598	scz	PID_INTEGRIN_A4B1_PATHWAY	32	0.963998	-0.15358
1550	1231	scz	BANDRES_RESPONSE_TO_CARMUSTIN_MGMT_24HR_DN	32	1.11264	-0.153623
1551	2467	scz	BIOCARTA_CALCINEURIN_PATHWAY	18	0.787012	-0.153744
1552	4407	scz	WP_OSTEOPONTIN_SIGNALING	11	0.564158	-0.15379
1553	1945	scz	LI_WILMS_TUMOR_ANAPLASTIC_UP	17	0.878422	-0.153797
1554	3347	scz	REACTOME_HORMONE_LIGAND_BINDING_RECEPTORS	11	0.683541	-0.153843
1555	2036	scz	FIGUEROA_AML_METHYLATION_CLUSTER_6_DN	33	0.860768	-0.153965
1556	1716	scz	AZARE_STAT3_TARGETS	23	0.927572	-0.154045
1557	2046	scz	WP_MAJOR_RECEPTORS_TARGETED_BY_EPINEPHRINE_AND_NOREPINEPHRINE	16	0.859341	-0.15409
1558	2875	scz	REACTOME_SHC_MEDIATED_CASCADE_FGFR4	19	0.73538	-0.154186
1559	2263	scz	BIOCARTA_VDR_PATHWAY	24	0.822527	-0.154256
1560	1401	scz	FONTAINE_THYROID_TUMOR_UNCERTAIN_MALIGNANCY_UP	33	1.03428	-0.154308
1561	2501	scz	HUI_MAPK14_TARGETS_UP	18	0.782456	-0.154392
1562	1721	scz	REACTOME_REGULATION_OF_MECP2_EXPRESSION_AND_ACTIVITY	29	0.92625	-0.154488
1563	2311	scz	REACTOME_G_PROTEIN_ACTIVATION	24	0.815125	-0.154571
1564	3583	scz	REACTOME_FGFRL1_MODULATION_OF_FGFR1_SIGNALING	13	0.65833	-0.154629
1565	2830	scz	KEGG_MEDICUS_REFERENCE_IL1_IL1R_JNK_SIGNALING_PATHWAY	17	0.740407	-0.154659
1566	2973	scz	WP_MYD88_DISTINCT_INPUT_OUTPUT_PATHWAY	14	0.723698	-0.154668
1567	2191	scz	LEE_INTRATHYMIC_T_PROGENITOR	15	0.83317	-0.154915
1568	1501	scz	IVANOVA_HEMATOPOIESIS_STEM_CELL_SHORT_TERM	19	0.992872	-0.154939
1569	1936	scz	WP_MFAP5_EFFECT_ON_PERMEABILITY_AND_MOTILITY_OF_ENDOTHELIAL_CELLS_VIA_CYTOSKELETON_REARRANGEMENT	17	0.880717	-0.15522
1570	3173	scz	MANN_RESPONSE_TO_AMIFOSTINE_UP	19	0.703389	-0.155314
1571	901	scz	LIU_SOX4_TARGETS_DN	288	1.36903	-0.155509
1572	2844	scz	REACTOME_NUCLEOTIDE_BIOSYNTHESIS	12	0.738668	-0.155511
1573	3463	scz	HOLLERN_MICROACINAR_BREAST_TUMOR_DN	14	0.670215	-0.1556
1574	4327	scz	REACTOME_NFE2L2_REGULATING_TUMORIGENIC_GENES	11	0.574579	-0.155617
1575	3222	scz	REACTOME_TRAF6_MEDIATED_INDUCTION_OF_TAK1_COMPLEX_WITHIN_TLR4_COMPLEX	15	0.69715	-0.155641
1576	1742	scz	WANG_NFKB_TARGETS	24	0.921307	-0.155686
1577	1981	scz	REACTOME_PROSTACYCLIN_SIGNALLING_THROUGH_PROSTACYCLIN_RECEPTOR	19	0.871983	-0.155769
1578	3477	scz	BIOCARTA_SPRY_PATHWAY	16	0.668981	-0.155828
1579	1336	scz	KEGG_O_GLYCAN_BIOSYNTHESIS	28	1.05838	-0.155969
1580	3076	scz	PID_TCR_RAS_PATHWAY	13	0.71213	-0.156062
1581	2432	scz	REACTOME_CONVERSION_FROM_APC_C_CDC20_TO_APC_C_CDH1_IN_LATE_ANAPHASE	20	0.792604	-0.156074
1582	1197	scz	WP_CYTOSOLIC_DNA_SENSING_PATHWAY	69	1.13196	-0.156087
1583	1615	scz	SIG_REGULATION_OF_THE_ACTIN_CYTOSKELETON_BY_RHO_GTPASES	30	0.961193	-0.156217
1584	3096	scz	KEGG_MEDICUS_VARIANT_MUTATION_CAUSED_ABERRANT_ABETA_TO_AGE_RAGE_SIGNALING_PATHWAY	16	0.709948	-0.156219
1585	3321	scz	ONDER_CDH1_TARGETS_3_UP	15	0.685902	-0.15622
1586	2262	scz	CEBALLOS_TARGETS_OF_TP53_AND_MYC_UP	18	0.822721	-0.156238
1587	1699	scz	WIKMAN_ASBESTOS_LUNG_CANCER_DN	29	0.933036	-0.156294
1588	909	scz	HOSHIDA_LIVER_CANCER_SUBCLASS_S3	248	1.36409	-0.156386
1589	2498	scz	TIAN_TNF_SIGNALING_NOT_VIA_NFKB	21	0.782874	-0.156417
1590	1691	scz	XIE_ST_HSC_S1PR3_OE_DN	23	0.937154	-0.156454
1591	1438	scz	KEGG_TYPE_II_DIABETES_MELLITUS	45	1.02241	-0.156566
1592	3856	scz	MARKS_ACETYLATED_NON_HISTONE_PROTEINS	11	0.630501	-0.156573
1593	4532	scz	FUJIWARA_PARK2_HEPATOCYTE_PROLIFERATION_UP	11	0.547967	-0.156595
1594	1901	scz	REACTOME_MISCELLANEOUS_TRANSPORT_AND_BINDING_EVENTS	23	0.887986	-0.156715
1595	2548	scz	KEGG_MEDICUS_VARIANT_AMPLIFIED_MYC_TO_P27_CELL_CYCLE_G1_S	14	0.774111	-0.156755
1596	3906	scz	REACTOME_FGFR3_LIGAND_BINDING_AND_ACTIVATION	12	0.623569	-0.156822
1597	1990	scz	PID_P38_MK2_PATHWAY	20	0.869344	-0.156833
1598	4249	scz	KALMA_E2F1_TARGETS	11	0.584781	-0.156853
1599	3089	scz	KEGG_MEDICUS_REFERENCE_CA2_ENTRY_LIGAND_GATED_CA2_CHANNEL	12	0.710532	-0.156934
1600	2365	scz	LIU_IL13_MEMORY_MODEL_UP	17	0.805574	-0.157025
1601	1647	scz	JOSEPH_RESPONSE_TO_SODIUM_BUTYRATE_UP	26	0.949645	-0.157238
1602	2858	scz	REACTOME_TIE2_SIGNALING	17	0.737161	-0.15731
1603	1525	scz	REACTOME_MAPK_TARGETS_NUCLEAR_EVENTS_MEDIATED_BY_MAP_KINASES	29	0.986547	-0.157368
1604	1642	scz	WP_AUTOPHAGY	29	0.951492	-0.157378
1605	3694	scz	BIOCARTA_BARR_MAPK_PATHWAY	13	0.647243	-0.157506
1606	2197	scz	REACTOME_RHO_GTPASES_ACTIVATE_NADPH_OXIDASES	22	0.832417	-0.15753
1607	3171	scz	LY_AGING_MIDDLE_DN	15	0.703447	-0.157635
1608	3679	scz	SU_SALIVARY_GLAND	11	0.648821	-0.157657
1609	3619	scz	BIOCARTA_SHH_PATHWAY	16	0.654252	-0.157982
1610	1698	scz	XU_CREBBP_TARGETS_UP	20	0.934185	-0.158197
1611	2182	scz	GRAHAM_CML_QUIESCENT_VS_CML_DIVIDING_UP	22	0.834274	-0.158337
1612	3971	scz	REACTOME_LYSINE_CATABOLISM	12	0.617579	-0.158339
1613	1607	scz	VALK_AML_CLUSTER_10	28	0.96284	-0.158476
1614	4274	scz	WP_NAD_METABOLISM_SIRTUINS_AND_AGING	11	0.581832	-0.158675
1615	4367	scz	VERRECCHIA_RESPONSE_TO_TGFB1_C4	11	0.569739	-0.158699
1616	5063	scz	REACTOME_SLBP_DEPENDENT_PROCESSING_OF_REPLICATION_DEPENDENT_HISTONE_PRE_MRNAS	11	0.472621	-0.158739
1617	2795	scz	CROONQUIST_IL6_DEPRIVATION_UP	17	0.744437	-0.15875
1618	2205	scz	BIOCARTA_GCR_PATHWAY	17	0.831293	-0.158771
1619	3345	scz	MACLACHLAN_BRCA1_TARGETS_DN	15	0.684007	-0.158774
1620	4052	scz	BIOCARTA_PLCE_PATHWAY	11	0.607949	-0.158802
1621	2861	scz	TONKS_TARGETS_OF_RUNX1_RUNX1T1_FUSION_SUSTAINED_IN_GRANULOCYTE_UP	14	0.736949	-0.158925
1622	1508	scz	WILLIAMS_ESR1_TARGETS_UP	26	0.991289	-0.158949
1623	1600	scz	REACTOME_MATURATION_OF_SARS_COV_2_SPIKE_PROTEIN	35	0.963651	-0.158972
1624	2069	scz	BIOCARTA_CASPASE_PATHWAY	21	0.854793	-0.159
1625	1864	scz	FOURNIER_ACINAR_DEVELOPMENT_EARLY_UP	18	0.895202	-0.159015
1626	1616	scz	WP_LIPID_METABOLISM_PATHWAY	28	0.960948	-0.159205
1627	3618	scz	REACTOME_PI3K_EVENTS_IN_ERBB2_SIGNALING	16	0.654259	-0.159271
1628	3058	scz	CHEOK_RESPONSE_TO_HD_MTX_DN	19	0.714126	-0.159374
1629	4339	scz	REACTOME_UNWINDING_OF_DNA	12	0.573328	-0.159503
1630	2289	scz	BIOCARTA_PS1_PATHWAY	14	0.818194	-0.159504
1631	1617	scz	REACTOME_REGULATION_OF_HOMOTYPIC_CELL_CELL_ADHESION	30	0.960884	-0.159808
1632	2048	scz	SU_PLACENTA	24	0.85895	-0.159812
1633	961	scz	RYAN_MANTLE_CELL_LYMPHOMA_NOTCH_DIRECT_UP	146	1.29966	-0.159828
1634	3759	scz	KEGG_MEDICUS_REFERENCE_BLOCKING_UBIQUITINATION_OF_H2AK119_BY_CK2	12	0.640852	-0.159854
1635	1797	scz	WP_GENETIC_CAUSES_OF_PORTO_SINUSOIDAL_VASCULAR_DISEASE	30	0.910719	-0.159873
1636	2669	scz	WP_TP53_NETWORK	19	0.760021	-0.159915
1637	3174	scz	REACTOME_PROLACTIN_RECEPTOR_SIGNALING	15	0.703336	-0.160066
1638	3935	scz	YAMANAKA_GLIOBLASTOMA_SURVIVAL_UP	11	0.620725	-0.160222
1639	3215	scz	REACTOME_ERYTHROPOIETIN_ACTIVATES_PHOSPHOINOSITIDE_3_KINASE_PI3K	12	0.698448	-0.160317
1640	3681	scz	REACTOME_RHO_GTPASES_ACTIVATE_KTN1	11	0.648713	-0.16063
1641	4855	scz	WP_AUTOSOMAL_RECESSIVE_OSTEOPETROSIS_PATHWAYS	11	0.505434	-0.160652
1642	4809	scz	REACTOME_SIGNALING_BY_LEPTIN	11	0.511709	-0.160681
1643	2387	scz	PID_DNA_PK_PATHWAY	16	0.801716	-0.160728
1644	3354	scz	KEGG_MEDICUS_REFERENCE_PTH_PTH1R_PKA_SIGNALING_PATHWAY	15	0.682394	-0.160769
1645	1702	scz	REACTOME_NR1H3_NR1H2_REGULATE_GENE_EXPRESSION_LINKED_TO_CHOLESTEROL_TRANSPORT_AND_EFFLUX	36	0.932516	-0.160777
1646	2770	scz	SARTIPY_NORMAL_AT_INSULIN_RESISTANCE_DN	17	0.748536	-0.160828
1647	1892	scz	PID_FRA_PATHWAY	35	0.890066	-0.160871
1648	1275	scz	REACTOME_PROCESSING_OF_CAPPED_INTRONLESS_PRE_MRNA	28	1.08753	-0.160946
1649	2836	scz	KEGG_MEDICUS_VARIANT_AMPLIFIED_PDGFR_TO_PLCG_CAMK_SIGNALING_PATHWAY	14	0.73945	-0.161012
1650	2184	scz	BIOCARTA_MITOCHONDRIA_PATHWAY	17	0.834147	-0.161035
1651	2008	scz	WP_UNFOLDED_PROTEIN_RESPONSE	23	0.866301	-0.161066
1652	1178	scz	NADERI_BREAST_CANCER_PROGNOSIS_UP	48	1.14486	-0.161077
1653	2614	scz	KEGG_MEDICUS_REFERENCE_BILE_ACID_BIOSYNTHESIS	14	0.766917	-0.161163
1654	1378	scz	MIKKELSEN_MCV6_ICP_WITH_H3K4ME3_AND_H3K27ME3	30	1.04256	-0.161189
1655	1056	scz	DUAN_PRDM5_TARGETS	70	1.22299	-0.161206
1656	1274	scz	EPPERT_CE_HSC_LSC	35	1.08856	-0.161252
1657	4691	scz	KEGG_CIRCADIAN_RHYTHM_MAMMAL	12	0.526776	-0.161262
1658	3498	scz	WP_8Q11_23_RB1CC1_COPY_NUMBER_VARIATION	15	0.666599	-0.161272
1659	1541	scz	MEISSNER_BRAIN_ICP_WITH_H3K4ME3	27	0.981296	-0.161302
1660	4240	scz	BIOCARTA_AKAPCENTROSOME_PATHWAY	14	0.586278	-0.161434
1661	2419	scz	PID_ARF_3PATHWAY	19	0.795039	-0.161444
1662	1785	scz	WP_SEROTONIN_RECEPTOR_4_6_7_AND_NR3C_SIGNALING	18	0.912056	-0.161455
1663	3236	scz	MEBARKI_HCC_PROGENITOR_WNT_DN_CTNNB1_INDEPENDENT	13	0.695663	-0.161481
1664	4445	scz	INAMURA_LUNG_CANCER_SCC_DN	12	0.560144	-0.161484
1665	3989	scz	KEGG_MEDICUS_PATHOGEN_ESCHERICHIA_EAE_TIR_TO_ACTIN_SIGNALING_PATHWAY	17	0.615216	-0.161577
1666	1306	scz	WP_VITAMIN_D_SENSITIVE_CALCIUM_SIGNALING_IN_DEPRESSION	34	1.07231	-0.161698
1667	2632	scz	BIOCARTA_BARRESTIN_SRC_PATHWAY	16	0.765263	-0.161717
1668	2814	scz	KEGG_MEDICUS_REFERENCE_CA2_CAM_CAMK_SIGNALING_PATHWAY	19	0.742386	-0.161809
1669	2863	scz	LANDEMAINE_LUNG_METASTASIS	20	0.736813	-0.161813
1670	2159	scz	WP_THYROXINE_THYROID_HORMONE_PRODUCTION	23	0.839245	-0.161888
1671	2399	scz	SCHMIDT_POR_TARGETS_IN_LIMB_BUD_UP	26	0.799706	-0.162071
1672	3721	scz	REACTOME_PASSIVE_TRANSPORT_BY_AQUAPORINS	12	0.645496	-0.162143
1673	3638	scz	LIU_TARGETS_OF_VMYB_VS_CMYB_UP	14	0.652652	-0.162248
1674	3389	scz	BIOCARTA_CARDIACEGF_PATHWAY	17	0.678545	-0.162286
1675	1474	scz	HOEGERKORP_CD44_TARGETS_TEMPORAL_DN	22	1.00375	-0.162287
1676	869	scz	REACTOME_CELL_CYCLE	588	1.4135	-0.162317
1677	2269	scz	FERRARI_RESPONSE_TO_FENRETINIDE_UP	20	0.821686	-0.162395
1678	3189	scz	HOLLEMAN_VINCRISTINE_RESISTANCE_B_ALL_DN	16	0.70193	-0.162422
1679	2115	scz	HOEGERKORP_CD44_TARGETS_DIRECT_UP	23	0.846347	-0.16248
1680	1357	scz	WP_DOPAMINERGIC_NEUROGENESIS	30	1.04982	-0.162956
1681	3466	scz	HASLINGER_B_CLL_WITH_MUTATED_VH_GENES	16	0.669712	-0.163262
1682	1520	scz	PID_RXR_VDR_PATHWAY	26	0.988287	-0.163364
1683	2132	scz	REACTOME_DARPP_32_EVENTS	24	0.842604	-0.163416
1684	4585	scz	WP_MIRNAS_INVOLVED_IN_DNA_DAMAGE_RESPONSE	14	0.542499	-0.163432
1685	3995	scz	HOLLEMAN_PREDNISOLONE_RESISTANCE_ALL_DN	11	0.614266	-0.163477
1686	1147	scz	KRASNOSELSKAYA_ILF3_TARGETS_DN	43	1.1619	-0.163521
1687	2408	scz	WP_MITOCHONDRIAL_LONG_CHAIN_FATTY_ACID_BETA_OXIDATION	16	0.797156	-0.163527
1688	4090	scz	DEMAGALHAES_AGING_DN	13	0.60377	-0.163569
1689	2134	scz	KYNG_WERNER_SYNDROM_DN	18	0.842515	-0.163594
1690	4018	scz	REACTOME_ACYL_CHAIN_REMODELLING_OF_PI	16	0.611305	-0.163717
1691	4562	scz	REACTOME_HDR_THROUGH_MMEJ_ALT_NHEJ	11	0.544865	-0.16374
1692	1693	scz	WP_HEMATOPOIETIC_STEM_CELL_GENE_REGULATION_BY_GABP_ALPHA_BETA_COMPLEX	20	0.93602	-0.163795
1693	2789	scz	WP_MITOCHONDRIAL_FATTY_ACID_OXIDATION_DISORDERS	18	0.745254	-0.163948
1694	2163	scz	BIOCARTA_EICOSANOID_PATHWAY	21	0.838689	-0.163995
1695	3685	scz	BIOCARTA_PDZS_PATHWAY	15	0.648479	-0.164022
1696	2240	scz	FRASOR_RESPONSE_TO_SERM_OR_FULVESTRANT_UP	21	0.82537	-0.164086
1697	1636	scz	REACTOME_RNA_POLYMERASE_III_TRANSCRIPTION_TERMINATION	23	0.953919	-0.164271
1698	2601	scz	WP_INTRAFLAGELLAR_TRANSPORT_PROTEINS_BINDING_TO_DYNEIN	21	0.767881	-0.164276
1699	3774	scz	KEGG_MEDICUS_REFERENCE_MGLUR1_TRPC3_SIGNALING_PATHWAY	13	0.639482	-0.164313
1700	1973	scz	PID_INTEGRIN2_PATHWAY	27	0.873462	-0.164381
1701	1663	scz	CERIBELLI_GENES_INACTIVE_AND_BOUND_BY_NFY	31	0.946012	-0.164429
1702	4218	scz	REACTOME_DSCAM_INTERACTIONS	11	0.588704	-0.164493
1703	2094	scz	WP_NANOMATERIAL_INDUCED_APOPTOSIS	19	0.851061	-0.164524
1704	4068	scz	KEGG_MEDICUS_REFERENCE_EGF_EGFR_PLCG_ERK_SIGNALING_PATHWAY	14	0.606163	-0.16461
1705	3918	scz	ZHAN_V1_LATE_DIFFERENTIATION_GENES_DN	13	0.622633	-0.164759
1706	2553	scz	CHEN_PDGF_TARGETS	18	0.773608	-0.164814
1707	4221	scz	PID_IL5_PATHWAY	14	0.587872	-0.164866
1708	1253	scz	DAVICIONI_TARGETS_OF_PAX_FOXO1_FUSIONS_DN	61	1.09734	-0.164887
1709	3924	scz	KEGG_MEDICUS_REFERENCE_AREG_EGFR_RAS_ERK_SIGNALING_PATHWAY	14	0.622004	-0.16492
1710	3316	scz	REACTOME_RECEPTOR_TYPE_TYROSINE_PROTEIN_PHOSPHATASES	16	0.686389	-0.164947
1711	1285	scz	KEGG_MEDICUS_REFERENCE_MITOCHONDRIAL_COMPLEX_UCP1_IN_THERMOGENESIS	52	1.08347	-0.164957
1712	2514	scz	MAGRANGEAS_MULTIPLE_MYELOMA_IGG_VS_IGA_UP	16	0.780518	-0.16503
1713	1074	scz	REACTOME_NUCLEAR_EVENTS_KINASE_AND_TRANSCRIPTION_FACTOR_ACTIVATION	59	1.21533	-0.165076
1714	4460	scz	REACTOME_TP53_REGULATES_TRANSCRIPTION_OF_CASPASE_ACTIVATORS_AND_CASPASES	11	0.556922	-0.165315
1715	4066	scz	REACTOME_CD28_DEPENDENT_VAV1_PATHWAY	11	0.606431	-0.165335
1716	4704	scz	PEDERSEN_METASTASIS_BY_ERBB2_ISOFORM_5	11	0.525245	-0.165452
1717	1661	scz	LEE_CALORIE_RESTRICTION_MUSCLE_UP	38	0.946535	-0.165583
1718	4309	scz	MIKKELSEN_NPC_ICP_WITH_H3K27ME3	11	0.576808	-0.165587
1719	3809	scz	TIAN_BHLHA15_TARGETS	15	0.635546	-0.165633
1720	3574	scz	KEGG_MEDICUS_VARIANT_LOSS_OF_VHL_TO_HIF_1_SIGNALING_PATHWAY	12	0.659652	-0.165643
1721	1697	scz	KEGG_MEDICUS_PATHOGEN_HIV_GP120_TO_CXCR4_GNB_G_RAC_SIGNALING_PATHWAY	26	0.934677	-0.16602
1722	2630	scz	ZHU_SKIL_TARGETS_UP	19	0.765471	-0.16609
1723	2646	scz	WP_CELL_DIFFERENTIATION_EXPANDED_INDEX	19	0.763758	-0.166193
1724	2674	scz	WANG_RESPONSE_TO_FORSKOLIN_UP	22	0.759147	-0.166202
1725	4205	scz	BIOCARTA_LYM_PATHWAY	11	0.589832	-0.166225
1726	2730	scz	PID_SMAD2_3PATHWAY	16	0.752913	-0.16625
1727	1724	scz	GARGALOVIC_RESPONSE_TO_OXIDIZED_PHOSPHOLIPIDS_GREEN_DN	21	0.925693	-0.166251
1728	4639	scz	BIOCARTA_AGPCR_PATHWAY	11	0.535043	-0.166283
1729	1283	scz	MMS_MOUSE_LYMPH_HIGH_4HRS_UP	28	1.0835	-0.166368
1730	4335	scz	REACTOME_FORMATION_OF_AXIAL_MESODERM	13	0.573464	-0.166492
1731	1478	scz	KEGG_MEDICUS_REFERENCE_DEUBIQUITINATION_OF_H2AK119	22	1.00074	-0.166529
1732	4247	scz	REACTOME_SUMOYLATION_OF_IMMUNE_RESPONSE_PROTEINS	11	0.584895	-0.166567
1733	1286	scz	PID_AR_PATHWAY	58	1.08307	-0.166717
1734	2992	scz	REACTOME_SIGNALING_BY_ERBB2_ECD_MUTANTS	15	0.721535	-0.16673
1735	2100	scz	KEGG_MEDICUS_REFERENCE_TYPE_II_INTERFERON_TO_JAK_STAT_SIGNALING_PATHWAY	21	0.850047	-0.166751
1736	1528	scz	DAZARD_UV_RESPONSE_CLUSTER_G2	24	0.985218	-0.166762
1737	2512	scz	HOLLEMAN_VINCRISTINE_RESISTANCE_ALL_DN	19	0.780965	-0.166785
1738	5567	scz	REACTOME_GLUTAMATE_AND_GLUTAMINE_METABOLISM	11	0.364973	-0.16695
1739	1705	scz	WP_SPHINGOLIPID_PATHWAY	27	0.931454	-0.166974
1740	1602	scz	KEGG_MEDICUS_REFERENCE_FGF_FGFR_PI3K_SIGNALING_PATHWAY	30	0.963587	-0.167008
1741	1471	scz	BYSTROEM_CORRELATED_WITH_IL5_UP	39	1.00666	-0.167067
1742	3745	scz	FU_INTERACT_WITH_ALKBH8	13	0.6422	-0.167089
1743	2817	scz	REACTOME_REGULATION_OF_NF_KAPPA_B_SIGNALING	17	0.74203	-0.167213
1744	1678	scz	WP_SEROTONIN_RECEPTOR_2_AND_ELK_SRF_GATA4_SIGNALING	18	0.941902	-0.167356
1745	2603	scz	IIZUKA_LIVER_CANCER_EARLY_RECURRENCE	11	0.767667	-0.16736
1746	3223	scz	REACTOME_MAP3K8_TPL2_DEPENDENT_MAPK1_3_ACTIVATION	15	0.697041	-0.167389
1747	5462	scz	DAVIES_MULTIPLE_MYELOMA_VS_MGUS_UP	12	0.390463	-0.16747
1748	4462	scz	REACTOME_INTERACTION_WITH_CUMULUS_CELLS_AND_THE_ZONA_PELLUCIDA	11	0.556713	-0.167483
1749	2219	scz	REACTOME_NUCLEAR_EVENTS_STIMULATED_BY_ALK_SIGNALING_IN_CANCER	18	0.829088	-0.167504
1750	2900	scz	LE_SKI_TARGETS_UP	17	0.732265	-0.167539
1751	3175	scz	STEGER_ADIPOGENESIS_DN	22	0.703289	-0.167582
1752	2523	scz	REACTOME_APOPTOTIC_FACTOR_MEDIATED_RESPONSE	17	0.778635	-0.167628
1753	1404	scz	REACTOME_INWARDLY_RECTIFYING_K_CHANNELS	35	1.03323	-0.1677
1754	2993	scz	WP_17P13_3_YWHAE_COPY_NUMBER_VARIATION	21	0.721493	-0.167768
1755	2321	scz	REACTOME_ATTACHMENT_AND_ENTRY	16	0.813411	-0.167918
1756	3535	scz	KEGG_MEDICUS_REFERENCE_PDGF_PDGFR_PLCG_CAMK_SIGNALING_PATHWAY	17	0.662836	-0.167949
1757	1433	scz	PID_IGF1_PATHWAY	28	1.02363	-0.168123
1758	1377	scz	WP_15Q25_COPY_NUMBER_VARIATION	43	1.04272	-0.168127
1759	1735	scz	WP_SPHINGOLIPID_METABOLISM_OVERVIEW	23	0.923382	-0.168207
1760	3017	scz	KEGG_SULFUR_METABOLISM	13	0.718536	-0.168222
1761	2111	scz	WP_NANOPARTICLE_TRIGGERED_AUTOPHAGIC_CELL_DEATH	22	0.846945	-0.168333
1762	2026	scz	WP_PDGFR_BETA_PATHWAY	28	0.862676	-0.168365
1763	925	scz	JIANG_HYPOXIA_NORMAL	187	1.34205	-0.168453
1764	3529	scz	REACTOME_METABOLISM_OF_NITRIC_OXIDE_NOS3_ACTIVATION_AND_REGULATION	14	0.663733	-0.168456
1765	5325	scz	BIOCARTA_AKAP95_PATHWAY	11	0.425438	-0.168495
1766	4915	scz	KEGG_MEDICUS_REFERENCE_FLCN_MTORC1_SIGNALING_PATHWAY	13	0.496284	-0.168512
1767	2186	scz	REACTOME_TELOMERE_EXTENSION_BY_TELOMERASE	22	0.833957	-0.168553
1768	2070	scz	BRACHAT_RESPONSE_TO_CISPLATIN	20	0.854749	-0.168555
1769	3418	scz	VERRECCHIA_RESPONSE_TO_TGFB1_C3	14	0.675071	-0.168573
1770	4477	scz	KEGG_MEDICUS_VARIANT_MUTATION_CAUSED_ABERRANT_ABETA_TO_CROSSTALK_BETWEEN_EXTRINSIC_AND_INTRINSIC_APOPTOTIC_PATHWAYS	11	0.555344	-0.168696
1771	3459	scz	KEGG_MEDICUS_ENV_FACTOR_NICOTINE_NNK_TO_CAMP_SIGNALING_PATHWAY	14	0.670939	-0.168932
1772	3274	scz	BIOCARTA_PROTEASOME_PATHWAY	15	0.690619	-0.168951
1773	2690	scz	PLASARI_NFIC_TARGETS_BASAL_DN	20	0.75717	-0.169009
1774	3332	scz	BIOCARTA_ERYTH_PATHWAY	15	0.685217	-0.169041
1775	2619	scz	LEI_HOXC8_TARGETS_DN	17	0.766466	-0.169082
1776	2223	scz	NIKOLSKY_BREAST_CANCER_21Q22_AMPLICON	15	0.828484	-0.169153
1777	5414	scz	HOLLEMAN_ASPARAGINASE_RESISTANCE_B_ALL_DN	11	0.405305	-0.169255
1778	1132	scz	FIGUEROA_AML_METHYLATION_CLUSTER_2_UP	47	1.17336	-0.169293
1779	1770	scz	REACTOME_ASSEMBLY_OF_ACTIVE_LPL_AND_LIPC_LIPASE_COMPLEXES	17	0.91457	-0.16933
1780	4143	scz	REACTOME_TRAFFICKING_OF_GLUR2_CONTAINING_AMPA_RECEPTORS	14	0.597929	-0.169356
1781	919	scz	REACTOME_POTASSIUM_CHANNELS	102	1.35092	-0.169486
1782	3029	scz	BIOCARTA_TOLL_PATHWAY	21	0.717348	-0.169522
1783	1468	scz	MIKKELSEN_ES_ICP_WITH_H3K27ME3	38	1.0103	-0.169621
1784	3845	scz	KEGG_MEDICUS_VARIANT_EGF_OVEREXPRESSION_TO_RAS_ERK_SIGNALING_PATHWAY	14	0.63147	-0.169646
1785	2822	scz	MISIAK_ANAPLASTIC_THYROID_CARCINOMA_DN	17	0.741353	-0.169775
1786	3441	scz	REACTOME_ERCC6_CSB_AND_EHMT2_G9A_POSITIVELY_REGULATE_RRNA_EXPRESSION	15	0.672498	-0.169813
1787	3873	scz	REACTOME_ERBB2_REGULATES_CELL_MOTILITY	15	0.627794	-0.169835
1788	3943	scz	PID_ERBB_NETWORK_PATHWAY	15	0.620287	-0.169893
1789	1503	scz	REACTOME_GLUCAGON_LIKE_PEPTIDE_1_GLP1_REGULATES_INSULIN_SECRETION	42	0.992541	-0.169962
1790	1908	scz	KEGG_MEDICUS_REFERENCE_CCR5_GNB_G_PLCB_G_PKC_SIGNALING_PATHWAY	26	0.886075	-0.169972
1791	2059	scz	WP_KLEEFSTRA_SYNDROME	25	0.85739	-0.17
1792	2258	scz	REACTOME_HS_GAG_DEGRADATION	21	0.823422	-0.170093
1793	3065	scz	MORI_EMU_MYC_LYMPHOMA_BY_ONSET_TIME_DN	15	0.71344	-0.170148
1794	3303	scz	REACTOME_CASPASE_ACTIVATION_VIA_DEATH_RECEPTORS_IN_THE_PRESENCE_OF_LIGAND	16	0.68771	-0.170174
1795	1671	scz	REACTOME_SIGNALLING_TO_ERKS	34	0.943626	-0.170317
1796	2396	scz	REACTOME_RAS_PROCESSING	23	0.800251	-0.170334
1797	2628	scz	WP_TYPE_II_DIABETES_MELLITUS	19	0.765641	-0.170378
1798	1248	scz	IRITANI_MAD1_TARGETS_DN	41	1.10284	-0.170436
1799	1710	scz	WP_TYPE_I_INTERFERON_INDUCTION_AND_SIGNALING_DURING_SARS_COV_2_INFECTION	27	0.930136	-0.170489
1800	2413	scz	WP_TRANSCRIPTION_CO_FACTORS_SKI_AND_SKIL_PROTEIN_PARTNERS	17	0.795652	-0.170919
1801	1830	scz	KEGG_MEDICUS_REFERENCE_CXCR4_GNB_G_RAC_SIGNALING_PATHWAY	26	0.903022	-0.170966
1802	3407	scz	TERAMOTO_OPN_TARGETS_CLUSTER_4	14	0.675846	-0.171014
1803	3421	scz	UROSEVIC_RESPONSE_TO_IMIQUIMOD	18	0.674752	-0.17104
1804	1627	scz	GAZIN_EPIGENETIC_SILENCING_BY_KRAS	25	0.958286	-0.171169
1805	2897	scz	KEGG_MEDICUS_REFERENCE_LPAR_GNB_G_RHO_SIGNALING_PATHWAY	22	0.732464	-0.171223
1806	4873	scz	BIOCARTA_SRCRPTP_PATHWAY	11	0.50273	-0.171341
1807	3218	scz	HAHTOLA_MYCOSIS_FUNGOIDES_DN	13	0.697968	-0.171384
1808	1640	scz	WP_TRANSCRIPTION_FACTOR_REGULATION_IN_ADIPOGENESIS	22	0.952091	-0.171461
1809	3165	scz	VANDESLUIS_COMMD1_TARGETS_GROUP_4_DN	16	0.703794	-0.171485
1810	3731	scz	RODRIGUES_NTN1_TARGETS_UP	14	0.643697	-0.171507
1811	4622	scz	BAUS_TFF2_TARGETS_DN	11	0.537663	-0.171565
1812	3552	scz	KEGG_MEDICUS_REFERENCE_P27_CELL_CYCLE_G1_S	14	0.6616	-0.171575
1813	4535	scz	WP_INTERACTOME_OF_POLYCOMB_REPRESSIVE_COMPLEX_2_PRC2	15	0.547752	-0.171701
1814	2915	scz	SUZUKI_RESPONSE_TO_TSA_AND_DECITABINE_1A	19	0.730271	-0.171796
1815	4402	scz	KEGG_MEDICUS_REFERENCE_AUTOPHAGY_VESICLE_NUCLEATION_ELONGATION_MATURATION_SEQUESTOSOME_1_LIKE_RECEPTOR	14	0.564925	-0.171836
1816	3890	scz	BIOCARTA_IL5_PATHWAY	11	0.62503	-0.171842
1817	4754	scz	REACTOME_ACTIVATED_NTRK2_SIGNALS_THROUGH_FRS2_AND_FRS3	11	0.519623	-0.171919
1818	1641	scz	REACTOME_NPAS4_REGULATES_EXPRESSION_OF_TARGET_GENES	20	0.952035	-0.171937
1819	5248	scz	BIOCARTA_MYOSIN_PATHWAY	11	0.441252	-0.171953
1820	3132	scz	KEGG_MEDICUS_REFERENCE_CONDENSIN_LOADING	19	0.706593	-0.17203
1821	3814	scz	BIOCARTA_RELA_PATHWAY	14	0.635006	-0.172047
1822	1624	scz	WP_GROWTH_FACTORS_AND_HORMONES_IN_BETA_CELL_PROLIFERATION	26	0.958456	-0.172364
1823	2744	scz	REACTOME_BASE_EXCISION_REPAIR_AP_SITE_FORMATION	17	0.75171	-0.17245
1824	2226	scz	KEGG_MEDICUS_REFERENCE_GLOBAL_GENOME_NER	17	0.828112	-0.172557
1825	3587	scz	CHIARETTI_T_ALL_RELAPSE_PROGNOSIS	17	0.657714	-0.17261
1826	2043	scz	WP_ANGIOTENSIN_II_RECEPTOR_TYPE_1_PATHWAY	25	0.859562	-0.172649
1827	1343	scz	SIG_CHEMOTAXIS	39	1.05427	-0.17265
1828	2857	scz	KEGG_MEDICUS_REFERENCE_CA2_PYK2_RAS_ERK_SIGNALING_PATHWAY	14	0.737211	-0.172653
1829	996	scz	INGRAM_SHH_TARGETS_UP	117	1.2714	-0.172677
1830	4527	scz	STEGMEIER_PREMITOTIC_CELL_CYCLE_REGULATORS	11	0.548951	-0.172679
1831	1458	scz	SHETH_LIVER_CANCER_VS_TXNIP_LOSS_PAM6	51	1.01498	-0.172712
1832	2816	scz	REACTOME_JNK_C_JUN_KINASES_PHOSPHORYLATION_AND_ACTIVATION_MEDIATED_BY_ACTIVATED_HUMAN_TAK1	19	0.742172	-0.172807
1833	2063	scz	REACTOME_NOD1_2_SIGNALING_PATHWAY	33	0.855989	-0.172926
1834	3020	scz	KEGG_MEDICUS_REFERENCE_EGF_EGFR_PLCG_CALCINEURIN_SIGNALING_PATHWAY	16	0.718299	-0.172943
1835	4209	scz	KEGG_MEDICUS_REFERENCE_BCR_PLCG_CALCINEURIN_SIGNALING_PATHWAY	16	0.58915	-0.173204
1836	1291	scz	REACTOME_DISEASES_ASSOCIATED_WITH_O_GLYCOSYLATION_OF_PROTEINS	60	1.08143	-0.173214
1837	3416	scz	AMIT_SERUM_RESPONSE_20_MCF10A	14	0.675094	-0.173234
1838	5148	scz	KEGG_MEDICUS_REFERENCE_NOTCH_PROTEOLYTIC_ACTIVATION	11	0.457472	-0.173298
1839	1756	scz	WP_JAK_STAT_SIGNALING_IN_THE_REGULATION_OF_BETA_CELLS	34	0.918942	-0.173434
1840	1734	scz	NAKAMURA_ADIPOGENESIS_LATE_DN	33	0.923684	-0.173482
1841	4310	scz	KEGG_MEDICUS_REFERENCE_TGFA_EGFR_RAS_ERK_SIGNALING_PATHWAY	14	0.576802	-0.173574
1842	3854	scz	SA_G1_AND_S_PHASES	15	0.630747	-0.17365
1843	4261	scz	SPIRA_SMOKERS_LUNG_CANCER_DN	13	0.583654	-0.173715
1844	2805	scz	BANG_VERTEPORFIN_ENDOMETRIAL_CANCER_CELLS_UP	16	0.743208	-0.173878
1845	3617	scz	MATZUK_IMPLANTATION_AND_UTERINE	20	0.65428	-0.173923
1846	2909	scz	WP_IMATINIB_AND_CHRONIC_MYELOID_LEUKEMIA	19	0.730935	-0.173957
1847	2324	scz	BIOCARTA_IL7_PATHWAY	16	0.812973	-0.174008
1848	2463	scz	KEGG_MEDICUS_PATHOGEN_HCMV_US28_TO_GNAQ_PLCB_G_CALCINEURIN_SIGNALING_PATHWAY	18	0.787356	-0.174025
1849	3379	scz	REACTOME_GRB2_EVENTS_IN_ERBB2_SIGNALING	16	0.679541	-0.174116
1850	2500	scz	HEBERT_MATRISOME_TNBC_BRAIN_METASTASIS	23	0.782673	-0.174143
1851	2734	scz	WU_HBX_TARGETS_2_UP	20	0.752559	-0.174153
1852	3190	scz	IRITANI_MAD1_TARGETS_UP	12	0.701913	-0.174169
1853	1923	scz	YANG_BREAST_CANCER_ESR1_DN	21	0.882505	-0.174195
1854	2543	scz	WEBER_METHYLATED_HCP_IN_SPERM_UP	19	0.775291	-0.174216
1855	2073	scz	ROZANOV_MMP14_TARGETS_DN	29	0.854382	-0.174273
1856	1098	scz	REACTOME_SYNTHESIS_OF_SUBSTRATES_IN_N_GLYCAN_BIOSYTHESIS	60	1.19153	-0.174275
1857	4615	scz	HOEGERKORP_CD44_TARGETS_DIRECT_DN	12	0.539301	-0.174289
1858	1930	scz	PID_AR_NONGENOMIC_PATHWAY	30	0.881736	-0.17434
1859	3100	scz	WP_ETHER_LIPID_BIOSYNTHESIS	19	0.709569	-0.174433
1860	4905	scz	ZAIDI_OSTEOBLAST_TRANSCRIPTION_FACTORS	13	0.498216	-0.174509
1861	3103	scz	REACTOME_NA_CL_DEPENDENT_NEUROTRANSMITTER_TRANSPORTERS	18	0.70912	-0.174539
1862	1739	scz	SCIAN_INVERSED_TARGETS_OF_TP53_AND_TP73_DN	28	0.921647	-0.174585
1863	4304	scz	KEGG_MEDICUS_REFERENCE_TRAIP_DEPENDENT_REPLISOME_DISASSEMBLY	15	0.578058	-0.174681
1864	1863	scz	WP_RAS_AND_BRADYKININ_PATHWAYS_IN_COVID_19	26	0.895757	-0.174765
1865	3623	scz	MOREIRA_RESPONSE_TO_TSA_DN	18	0.653817	-0.174833
1866	5019	scz	REACTOME_ACTIVATION_OF_THE_PHOTOTRANSDUCTION_CASCADE	11	0.479259	-0.174993
1867	3492	scz	WP_7Q11_23_DISTAL_COPY_NUMBER_VARIATION	19	0.667675	-0.175023
1868	4579	scz	KEGG_MEDICUS_VARIANT_EML4_ALK_FUSION_KINASE_TO_PLCG_ERK_SIGNALING_PATHWAY	13	0.543312	-0.175031
1869	4723	scz	KEGG_MEDICUS_PATHOGEN_HCMV_GB_TO_PDGFR_RAS_ERK_SIGNALING_PATHWAY	14	0.52353	-0.17517
1870	3023	scz	MACLACHLAN_BRCA1_TARGETS_UP	19	0.718148	-0.175243
1871	3714	scz	HOFMANN_MYELODYSPLASTIC_SYNDROM_RISK_UP	20	0.646341	-0.175291
1872	4932	scz	KEGG_MEDICUS_REFERENCE_IL10_FAMILY_TO_JAK_STAT_SIGNALING_PATHWAY	13	0.49423	-0.175359
1873	5108	scz	REACTOME_NOTCH4_ACTIVATION_AND_TRANSMISSION_OF_SIGNAL_TO_THE_NUCLEUS	11	0.463619	-0.175379
1874	1454	scz	REACTOME_COMPLEX_I_BIOGENESIS	47	1.01674	-0.175385
1875	4844	scz	LY_AGING_MIDDLE_UP	12	0.506829	-0.175391
1876	2032	scz	KEGG_MEDICUS_REFERENCE_CXCR_GNB_G_ERK_SIGNALING_PATHWAY	26	0.860925	-0.175413
1877	2566	scz	SEIDEN_MET_SIGNALING	18	0.772291	-0.175437
1878	2982	scz	CHOI_ATL_CHRONIC_VS_ACUTE_DN	17	0.722799	-0.175451
1879	3059	scz	KEGG_MEDICUS_REFERENCE_EGF_EGFR_RAS_JNK_SIGNALING_PATHWAY	13	0.713984	-0.175463
1880	2977	scz	WANG_RECURRENT_LIVER_CANCER_UP	16	0.723148	-0.175517
1881	4789	scz	ZHOU_PANCREATIC_BETA_CELL	11	0.514896	-0.175624
1882	3297	scz	HOLLEMAN_PREDNISOLONE_RESISTANCE_ALL_UP	17	0.688259	-0.175783
1883	2167	scz	SARTIPY_NORMAL_AT_INSULIN_RESISTANCE_UP	27	0.838078	-0.175909
1884	2682	scz	BIOCARTA_MEF2D_PATHWAY	18	0.75841	-0.176062
1885	2758	scz	REACTOME_SHC_MEDIATED_CASCADE_FGFR3	17	0.749861	-0.176068
1886	4255	scz	KEGG_MEDICUS_REFERENCE_FLT3LG_FLT3_RAS_ERK_SIGNALING_PATHWAY	14	0.584314	-0.176147
1887	4211	scz	KEGG_MEDICUS_REFERENCE_AUTOPHAGOSOME_AND_LYSOSOME_FUSION_TETHERING_FACTOR	15	0.589068	-0.176251
1888	1644	scz	WP_SYNAPTIC_VESICLE_PATHWAY	48	0.950068	-0.176273
1889	2232	scz	KEGG_MEDICUS_PATHOGEN_KSHV_VGPCR_TO_GNB_G_PI3K_JNK_SIGNALING_PATHWAY	28	0.826831	-0.176317
1890	2072	scz	VANTVEER_BREAST_CANCER_BRCA1_UP	30	0.854555	-0.176348
1891	3691	scz	BLANCO_MELO_COVID19_SARS_COV_2_LOW_MOI_INFECTION_A594_ACE2_EXPRESSING_CELLS_DN	14	0.647568	-0.176447
1892	5024	scz	WP_TGF_SMAD_SIGNALING_PATHWAY	11	0.478798	-0.176483
1893	3327	scz	BIOCARTA_PAR1_PATHWAY	19	0.685547	-0.176491
1894	3945	scz	SINGH_NFE2L2_TARGETS	13	0.620173	-0.176576
1895	3365	scz	REACTOME_INTERLEUKIN_7_SIGNALING	20	0.681674	-0.17667
1896	4995	scz	REACTOME_PROTEIN_METHYLATION	13	0.483003	-0.176677
1897	1417	scz	NIKOLSKY_BREAST_CANCER_8P12_P11_AMPLICON	48	1.03046	-0.176767
1898	1236	scz	FLECHNER_PBL_KIDNEY_TRANSPLANT_REJECTED_VS_OK_DN	48	1.10909	-0.176782
1899	3823	scz	REACTOME_ERYTHROPOIETIN_ACTIVATES_RAS	14	0.634311	-0.17686
1900	1339	scz	REACTOME_GABA_RECEPTOR_ACTIVATION	56	1.05634	-0.176861
1901	2019	scz	SIG_CD40PATHWAYMAP	33	0.863923	-0.176866
1902	2815	scz	KEGG_MEDICUS_REFERENCE_AGE_RAGE_SIGNALING_PATHWAY	15	0.742274	-0.176897
1903	3134	scz	WP_TLR4_SIGNALING_AND_TOLERANCE	25	0.706461	-0.176903
1904	3900	scz	OUYANG_PROSTATE_CANCER_PROGRESSION_UP	18	0.624059	-0.17695
1905	4108	scz	REACTOME_CGMP_EFFECTS	15	0.60186	-0.177078
1906	4741	scz	FARMER_BREAST_CANCER_CLUSTER_6	14	0.521768	-0.177127
1907	4268	scz	LANDIS_ERBB2_BREAST_PRENEOPLASTIC_UP	16	0.582826	-0.177149
1908	2841	scz	BIOCARTA_P53HYPOXIA_PATHWAY	20	0.738767	-0.177231
1909	4772	scz	SUZUKI_RESPONSE_TO_TSA_AND_DECITABINE_1B	14	0.517228	-0.177233
1910	4429	scz	WP_ENTEROHEPATIC_CIRCULATION_OF_BILE_ACIDS	12	0.562402	-0.177265
1911	4472	scz	KEGG_MEDICUS_VARIANT_EML4_ALK_FUSION_KINASE_TO_RAS_ERK_SIGNALING_PATHWAY	11	0.555897	-0.177285
1912	3944	scz	SUZUKI_RESPONSE_TO_TSA	15	0.620247	-0.177377
1913	1924	scz	WEIGEL_OXIDATIVE_STRESS_BY_TBH_AND_H2O2	35	0.882474	-0.177442
1914	3603	scz	WP_QUERCETIN_AND_NF_KB_AP_1_INDUCED_APOPTOSIS	15	0.655443	-0.177447
1915	1509	scz	CHANG_IMMORTALIZED_BY_HPV31_DN	58	0.991224	-0.177484
1916	3537	scz	REACTOME_ER_QUALITY_CONTROL_COMPARTMENT_ERQC	20	0.662701	-0.177546
1917	4619	scz	KEGG_MEDICUS_REFERENCE_INTRINSIC_APOPTOTIC_PATHWAY	13	0.538053	-0.177592
1918	5622	scz	AMIT_EGF_RESPONSE_20_MCF10A	11	0.345532	-0.177638
1919	4273	scz	PID_ARF6_DOWNSTREAM_PATHWAY	15	0.581973	-0.177675
1920	1211	scz	COATES_MACROPHAGE_M1_VS_M2_UP	81	1.12449	-0.177714
1921	5034	scz	WP_UDP_DERIVED_SUGARS_SYNTHESIS_IN_FIBROBLASTS	11	0.477126	-0.177722
1922	4645	scz	REACTOME_NF_KB_ACTIVATION_THROUGH_FADD_RIP_1_PATHWAY_MEDIATED_BY_CASPASE_8_AND_10	11	0.534029	-0.177725
1923	4141	scz	TRAYNOR_RETT_SYNDROM_DN	12	0.597967	-0.177725
1924	4086	scz	PID_TCR_JNK_PATHWAY	14	0.604198	-0.17773
1925	1851	scz	WP_MBDNF_AND_PROBDNF_REGULATION_OF_GABA_NEUROTRANSMISSION	34	0.89698	-0.177828
1926	5675	scz	KEGG_MEDICUS_REFERENCE_AUTOPHAGY_VESICLE_NUCLEATION_ELONGATION_MATURATION_LC3_II_FORMATION	12	0.328962	-0.17793
1927	5001	scz	MINGUEZ_LIVER_CANCER_VASCULAR_INVASION_UP	13	0.481918	-0.178125
1928	4839	scz	REACTOME_DEFECTIVE_EXT2_CAUSES_EXOSTOSES_2	12	0.508229	-0.178248
1929	3505	scz	WP_IL_7_SIGNALING_PATHWAY	18	0.66614	-0.178514
1930	1166	scz	REACTOME_ANTIMICROBIAL_PEPTIDES	91	1.15364	-0.178628
1931	1684	scz	REACTOME_GENE_AND_PROTEIN_EXPRESSION_BY_JAK_STAT_SIGNALING_AFTER_INTERLEUKIN_12_STIMULATION	37	0.939589	-0.178648
1932	1622	scz	WP_DEVELOPMENT_AND_HETEROGENEITY_OF_THE_ILC_FAMILY	32	0.958721	-0.178654
1933	956	scz	KIM_ALL_DISORDERS_DURATION_CORR_DN	135	1.30547	-0.178734
1934	2727	scz	REACTOME_BMAL1_CLOCK_NPAS2_ACTIVATES_CIRCADIAN_GENE_EXPRESSION	23	0.753074	-0.178767
1935	3420	scz	FINETTI_BREAST_CANCER_KINOME_RED	16	0.675011	-0.178835
1936	2047	scz	BIOCARTA_NOS1_PATHWAY	21	0.858974	-0.178851
1937	4776	scz	BIOCARTA_EXTRINSIC_PATHWAY	13	0.516313	-0.178904
1938	2128	scz	WP_TYPE_I_COLLAGEN_SYNTHESIS_IN_THE_CONTEXT_OF_OSTEOGENESIS_IMPERFECTA	30	0.843408	-0.179054
1939	4600	scz	REACTOME_APOPTOTIC_CLEAVAGE_OF_CELL_ADHESION_PROTEINS	11	0.540533	-0.179167
1940	3647	scz	REACTOME_SHC1_EVENTS_IN_EGFR_SIGNALING	14	0.65169	-0.179177
1941	4736	scz	HEIDENBLAD_AMPLIFIED_IN_SOFT_TISSUE_CANCER	13	0.522128	-0.179221
1942	4856	scz	WP_IL_10_ANTI_INFLAMMATORY_SIGNALING_PATHWAY	12	0.505394	-0.179294
1943	3579	scz	WP_TRANSCRIPTIONAL_CASCADE_REGULATING_ADIPOGENESIS	13	0.658865	-0.179305
1944	2299	scz	REACTOME_ACYL_CHAIN_REMODELLING_OF_PG	18	0.817345	-0.179391
1945	3650	scz	LAMB_CCND1_TARGETS	18	0.651574	-0.179412
1946	2609	scz	KEGG_MEDICUS_REFERENCE_TLR3_IRF7_SIGNALING_PATHWAY	19	0.767485	-0.179445
1947	4144	scz	REACTOME_GAB1_SIGNALOSOME	17	0.597852	-0.179478
1948	4593	scz	REACTOME_INTERLEUKIN_15_SIGNALING	13	0.541553	-0.179545
1949	5268	scz	KEGG_MEDICUS_REFERENCE_BETA_OXIDATION	11	0.436738	-0.179583
1950	3921	scz	GREENBAUM_E2A_TARGETS_DN	17	0.622312	-0.179601
1951	5247	scz	REACTOME_INTERLEUKIN_27_SIGNALING	11	0.441283	-0.179692
1952	1857	scz	REACTOME_METABOLIC_DISORDERS_OF_BIOLOGICAL_OXIDATION_ENZYMES	32	0.896654	-0.179738
1953	2960	scz	WP_PURINE_METABOLISM_AND_RELATED_DISORDERS	20	0.724951	-0.179772
1954	3640	scz	KEGG_MEDICUS_REFERENCE_IL1_IL1R_P38_SIGNALING_PATHWAY	15	0.652366	-0.179962
1955	5498	scz	VISALA_RESPONSE_TO_HEAT_SHOCK_AND_AGING_DN	12	0.381125	-0.179968
1956	1041	scz	WP_MESODERMAL_COMMITMENT_PATHWAY	137	1.2329	-0.179985
1957	1795	scz	WEST_ADRENOCORTICAL_TUMOR_MARKERS_UP	22	0.910976	-0.18005
1958	4960	scz	REACTOME_INTERLEUKIN_6_SIGNALING	11	0.489764	-0.180211
1959	2143	scz	BURTON_ADIPOGENESIS_1	30	0.841678	-0.180232
1960	945	scz	BOYAULT_LIVER_CANCER_SUBCLASS_G3_UP	177	1.31751	-0.180264
1961	3398	scz	REACTOME_ACTIVATED_TAK1_MEDIATES_P38_MAPK_ACTIVATION	20	0.677376	-0.180282
1962	1891	scz	RICKMAN_HEAD_AND_NECK_CANCER_D	31	0.8901	-0.180471
1963	2574	scz	TORCHIA_TARGETS_OF_EWSR1_FLI1_FUSION_TOP20_UP	18	0.771623	-0.180476
1964	3645	scz	HOLLEMAN_ASPARAGINASE_RESISTANCE_ALL_UP	20	0.651807	-0.180667
1965	4431	scz	KEGG_MEDICUS_VARIANT_MUTATION_ACTIVATED_KIT_TO_RAS_ERK_SIGNALING_PATHWAY	13	0.56218	-0.180674
1966	5371	scz	REACTOME_MET_ACTIVATES_RAP1_AND_RAC1	11	0.415239	-0.180727
1967	2204	scz	MATZUK_SPERMATOGONIA	25	0.831324	-0.180745
1968	1871	scz	REACTOME_FERTILIZATION	26	0.893902	-0.180777
1969	3341	scz	KEGG_MEDICUS_PATHOGEN_ESCHERICHIA_ESPT_TO_RAC_SIGNALING_PATHWAY	14	0.68461	-0.180861
1970	4502	scz	KEGG_MEDICUS_VARIANT_MET_OVEREXPRESSION_TO_RAS_ERK_SIGNALING_PATHWAY	13	0.551503	-0.180863
1971	2317	scz	CHOW_RASSF1_TARGETS_UP	22	0.813853	-0.18091
1972	4372	scz	KEGG_MEDICUS_PATHOGEN_HBV_HBX_TO_RAS_ERK_SIGNALING_PATHWAY	13	0.569237	-0.181007
1973	4501	scz	WP_DEREGULATION_OF_RAB_AND_RAB_EFFECTOR_GENES_IN_BLADDER_CANCER	14	0.551875	-0.181246
1974	5549	scz	REACTOME_REGULATION_BY_C_FLIP	11	0.368697	-0.181278
1975	3626	scz	REACTOME_PI_3K_CASCADE_FGFR3	17	0.65366	-0.181331
1976	2895	scz	YANG_BREAST_CANCER_ESR1_BULK_UP	23	0.732823	-0.181386
1977	3041	scz	MALIK_REPRESSED_BY_ESTROGEN	13	0.715977	-0.18144
1978	3889	scz	KEGG_MEDICUS_VARIANT_AMPLIFIED_EGFR_TO_RAS_ERK_SIGNALING_PATHWAY	13	0.6254	-0.181498
1979	3355	scz	YAO_TEMPORAL_RESPONSE_TO_PROGESTERONE_CLUSTER_4	15	0.682313	-0.181519
1980	4909	scz	KEGG_MEDICUS_VARIANT_MUTATION_CAUSED_ABERRANT_ABETA_TO_TRANSPORT_OF_CALCIUM	13	0.497437	-0.181543
1981	1435	scz	EPPERT_LSC_R	35	1.02274	-0.181573
1982	4957	scz	RAMPON_ENRICHED_LEARNING_ENVIRONMENT_EARLY_UP	14	0.490277	-0.181576
1983	1755	scz	JAZAG_TGFB1_SIGNALING_DN	31	0.919237	-0.181663
1984	1730	scz	REACTOME_SYNTHESIS_OF_PA	35	0.924405	-0.181664
1985	3883	scz	KEGG_MEDICUS_REFERENCE_FSHR_GNAS_PKA_SIGNALING_PATHWAY	16	0.625999	-0.181755
1986	2314	scz	HASLINGER_B_CLL_WITH_13Q14_DELETION	24	0.814719	-0.18181
1987	5382	scz	BIOCARTA_AHSP_PATHWAY	11	0.413292	-0.18184
1988	5398	scz	REACTOME_KILLING_MECHANISMS	11	0.409272	-0.1819
1989	3750	scz	SCHAEFFER_PROSTATE_DEVELOPMENT_AND_CANCER_BOX1_UP	14	0.641618	-0.18204
1990	1346	scz	CHAUHAN_RESPONSE_TO_METHOXYESTRADIOL_UP	42	1.05233	-0.182073
1991	2765	scz	GARGALOVIC_RESPONSE_TO_OXIDIZED_PHOSPHOLIPIDS_YELLOW_DN	21	0.748933	-0.182099
1992	4623	scz	ITO_PTTG1_TARGETS_UP	12	0.537625	-0.18213
1993	2337	scz	REACTOME_CARDIOGENESIS	25	0.810138	-0.182143
1994	1659	scz	REACTOME_CLASS_C_3_METABOTROPIC_GLUTAMATE_PHEROMONE_RECEPTORS	39	0.947485	-0.182208
1995	4559	scz	REACTOME_FGFR2C_LIGAND_BINDING_AND_ACTIVATION	12	0.545231	-0.182289
1996	2251	scz	REACTOME_CD28_CO_STIMULATION	30	0.824368	-0.182348
1997	2203	scz	REACTOME_ABORTIVE_ELONGATION_OF_HIV_1_TRANSCRIPT_IN_THE_ABSENCE_OF_TAT	23	0.831324	-0.182351
1998	5079	scz	BIOCARTA_TCRA_PATHWAY	12	0.469754	-0.182427
1999	4827	scz	KEGG_MEDICUS_VARIANT_MUTATION_INACTIVATED_P62_TO_PINK_PARKIN_MEDIATED_AUTOPHAGOSOME_FORMATION	11	0.509606	-0.182428
2000	5291	scz	WP_CHOLESTEROL_BIOSYNTHESIS_PATHWAY	14	0.432527	-0.182429
2001	5375	scz	WP_DOPAMINE_METABOLISM	11	0.413945	-0.182507
2002	3746	scz	TOMLINS_METASTASIS_UP	14	0.641962	-0.182648
2003	4671	scz	REACTOME_CYP2E1_REACTIONS	11	0.529062	-0.182668
2004	1389	scz	PLASARI_TGFB1_SIGNALING_VIA_NFIC_1HR_UP	28	1.03737	-0.182691
2005	4067	scz	KEGG_MEDICUS_REFERENCE_RELN_VLDLR_PI3K_SIGNALING_PATHWAY	15	0.60627	-0.182821
2006	5637	scz	WP_GLYOXYLATE_METABOLISM	11	0.340949	-0.182878
2007	4596	scz	REACTOME_TELOMERE_C_STRAND_SYNTHESIS_INITIATION	11	0.541204	-0.182936
2008	1986	scz	REACTOME_RND3_GTPASE_CYCLE	40	0.870302	-0.183
2009	1860	scz	BIOCARTA_HDAC_PATHWAY	25	0.896179	-0.183102
2010	3887	scz	REACTOME_NITRIC_OXIDE_STIMULATES_GUANYLATE_CYCLASE	19	0.625688	-0.183112
2011	4625	scz	PID_CIRCADIAN_PATHWAY	13	0.536949	-0.183127
2012	1975	scz	ALONSO_METASTASIS_EMT_UP	31	0.873201	-0.183187
2013	4812	scz	REACTOME_TRANSCRIPTIONAL_REGULATION_OF_TESTIS_DIFFERENTIATION	12	0.51121	-0.18325
2014	2663	scz	CAIRO_PML_TARGETS_BOUND_BY_MYC_UP	22	0.76115	-0.183282
2015	2154	scz	BIOCARTA_CREB_PATHWAY	22	0.840135	-0.183315
2016	5182	scz	HUMMERICH_BENIGN_SKIN_TUMOR_UP	14	0.451824	-0.183334
2017	4411	scz	KEGG_MEDICUS_VARIANT_AMPLIFIED_PDGFR_TO_RAS_ERK_SIGNALING_PATHWAY	13	0.563769	-0.1834
2018	4028	scz	REACTOME_SIGNALING_BY_FLT3_ITD_AND_TKD_MUTANTS	16	0.610518	-0.183473
2019	3569	scz	KEGG_MEDICUS_REFERENCE_EP_NE_ADRB_CAMP_SIGNALING_PATHWAY	15	0.660383	-0.183505
2020	2886	scz	REACTOME_VXPX_CARGO_TARGETING_TO_CILIUM	20	0.733977	-0.183547
2021	4036	scz	BARRIER_COLON_CANCER_RECURRENCE_DN	15	0.609545	-0.183562
2022	4157	scz	WP_NOTCH1_REGULATION_OF_ENDOTHELIAL_CELL_CALCIFICATION	16	0.59624	-0.18367
2023	1414	scz	LUI_THYROID_CANCER_CLUSTER_1	48	1.03069	-0.183697
2024	3718	scz	HUMMEL_BURKITTS_LYMPHOMA_DN	14	0.645668	-0.183724
2025	4777	scz	HASINA_NOL7_TARGETS_UP	11	0.516263	-0.183883
2026	3848	scz	REACTOME_SIGNAL_TRANSDUCTION_BY_L1	19	0.631366	-0.183894
2027	4760	scz	WP_PTF1A_RELATED_REGULATORY_PATHWAY	11	0.518581	-0.183929
2028	5294	scz	HASLINGER_B_CLL_WITH_6Q21_DELETION	11	0.431811	-0.183949
2029	1449	scz	REACTOME_INTRINSIC_PATHWAY_FOR_APOPTOSIS	52	1.01967	-0.183975
2030	1822	scz	NEWMAN_ERCC6_TARGETS_DN	33	0.904097	-0.18401
2031	4764	scz	BIOCARTA_GRANULOCYTES_PATHWAY	13	0.518409	-0.184068
2032	3796	scz	KEGG_MEDICUS_VARIANT_MUTATION_CAUSED_ABBERANT_ATXN2_3_TO_MGLUR5_CA2_APOPTOTIC_PATHWAY	16	0.636846	-0.184132
2033	4457	scz	WP_INCLUSION_BODY_MYOSITIS	11	0.557192	-0.184144
2034	2906	scz	MURAKAMI_UV_RESPONSE_6HR_DN	20	0.731461	-0.184165
2035	3501	scz	LOPEZ_EPITHELIOID_MESOTHELIOMA	16	0.66635	-0.184216
2036	4348	scz	ZHANG_ADIPOGENESIS_BY_BMP7	14	0.572489	-0.184337
2037	1120	scz	MEBARKI_HCC_PROGENITOR_WNT_UP_CTNNB1_DEPENDENT	74	1.18069	-0.184456
2038	5167	scz	SA_MMP_CYTOKINE_CONNECTION	14	0.45445	-0.184643
2039	3732	scz	KYNG_DNA_DAMAGE_BY_4NQO_OR_GAMMA_RADIATION	15	0.643681	-0.184647
2040	4466	scz	BIOCARTA_CDMAC_PATHWAY	16	0.556258	-0.184802
2041	2123	scz	REACTOME_ATF4_ACTIVATES_GENES_IN_RESPONSE_TO_ENDOPLASMIC_RETICULUM_STRESS	26	0.844176	-0.184815
2042	3620	scz	REACTOME_TRANSLESION_SYNTHESIS_BY_POLH	18	0.654217	-0.184854
2043	2617	scz	BIOCARTA_ARAP_PATHWAY	17	0.766719	-0.184869
2044	1571	scz	REACTOME_RNA_POLYMERASE_III_TRANSCRIPTION	41	0.970212	-0.184915
2045	2078	scz	KEGG_GLYCOSYLPHOSPHATIDYLINOSITOL_GPI_ANCHOR_BIOSYNTHESIS	24	0.853635	-0.184924
2046	4942	scz	KEGG_MEDICUS_VARIANT_IGF2_OVEREXPRESSION_TO_RAS_ERK_SIGNALING_PATHWAY	14	0.492491	-0.184988
2047	3785	scz	KASLER_HDAC7_TARGETS_1_DN	17	0.638557	-0.18501
2048	4134	scz	KEGG_MEDICUS_VARIANT_MUTATION_ACTIVATED_EGFR_TO_RAS_ERK_SIGNALING_PATHWAY	14	0.599051	-0.185016
2049	4871	scz	REACTOME_EICOSANOID_LIGAND_BINDING_RECEPTORS	13	0.50366	-0.185116
2050	5142	scz	GILMORE_CORE_NFKB_PATHWAY	12	0.458358	-0.18512
2051	4381	scz	KEGG_MEDICUS_REFERENCE_PINK_PARKIN_MEDIATED_AUTOPHAGOSOME_FORMATION	15	0.567472	-0.185128
2052	5051	scz	REACTOME_REPRESSION_OF_WNT_TARGET_GENES	13	0.474831	-0.18514
2053	1947	scz	OZEN_MIR125B1_TARGETS	22	0.878064	-0.185154
2054	3191	scz	BONOME_OVARIAN_CANCER_POOR_SURVIVAL_DN	19	0.701859	-0.185169
2055	1412	scz	WP_N_GLYCAN_BIOSYNTHESIS	54	1.03137	-0.185197
2056	3799	scz	SARTIPY_BLUNTED_BY_INSULIN_RESISTANCE_DN	17	0.63614	-0.185211
2057	5210	scz	KEGG_MEDICUS_REFERENCE_MEVALONATE_PATHWAY	12	0.447792	-0.18524
2058	5427	scz	REACTOME_MATURATION_OF_SARS_COV_1_NUCLEOPROTEIN	11	0.402704	-0.185291
2059	1348	scz	NOUZOVA_METHYLATED_IN_APL	56	1.05165	-0.185349
2060	1546	scz	RIZ_ERYTHROID_DIFFERENTIATION_6HR	38	0.979646	-0.185456
2061	5246	scz	KEGG_MEDICUS_REFERENCE_NUCLEAR_INITIATED_ESTROGEN_SIGNALING_PATHWAY	11	0.441392	-0.185509
2062	3548	scz	KEGG_MEDICUS_PATHOGEN_HTLV_1_TAX_TO_SPINDLE_ASSEMBLY_CHECKPOINT_SIGNALING	16	0.661922	-0.185615
2063	4489	scz	REACTOME_SUPPRESSION_OF_PHAGOSOMAL_MATURATION	13	0.552966	-0.185622
2064	4761	scz	CAIRO_PML_TARGETS_BOUND_BY_MYC_DN	13	0.518551	-0.185766
2065	3635	scz	MARCINIAK_ER_STRESS_RESPONSE_VIA_CHOP	19	0.65283	-0.185824
2066	2750	scz	LIAN_NEUTROPHIL_GRANULE_CONSTITUENTS	24	0.750589	-0.18586
2067	4084	scz	KEGG_MEDICUS_REFERENCE_EGF_ERBB2_RAS_ERK_SIGNALING_PATHWAY	15	0.604262	-0.185897
2068	3287	scz	BIOCARTA_AKT_PATHWAY	20	0.688956	-0.185941
2069	4260	scz	FARMER_BREAST_CANCER_CLUSTER_3	14	0.583822	-0.185988
2070	4680	scz	KEGG_MEDICUS_VARIANT_MUTATION_ACTIVATED_MET_TO_RAS_ERK_SIGNALING_PATHWAY	14	0.528296	-0.186006
2071	1206	scz	BAE_BRCA1_TARGETS_UP	60	1.12696	-0.186011
2072	3919	scz	REACTOME_SUMOYLATION_OF_DNA_METHYLATION_PROTEINS	16	0.622428	-0.186016
2073	1906	scz	WP_METABOLIC_REPROGRAMMING_IN_COLON_CANCER	38	0.886667	-0.186082
2074	3790	scz	HERNANDEZ_MITOTIC_ARREST_BY_DOCETAXEL_2_DN	15	0.637475	-0.186225
2075	2961	scz	BIOCARTA_CXCR4_PATHWAY	19	0.724784	-0.186332
2076	4085	scz	WP_ABNORMAL_CALCIUM_HANDLING_AND_ITS_EFFECTS_ON_MUSCLE_CONTRACTION_IN_DMD	13	0.604259	-0.186345
2077	3876	scz	REACTOME_TP53_REGULATES_TRANSCRIPTION_OF_GENES_INVOLVED_IN_G2_CELL_CYCLE_ARREST	17	0.627029	-0.186394
2078	2275	scz	REACTOME_PERK_REGULATES_GENE_EXPRESSION	30	0.820512	-0.186449
2079	1382	scz	MISIAK_ANAPLASTIC_THYROID_CARCINOMA_UP	44	1.03974	-0.186458
2080	1740	scz	REACTOME_INTERACTION_BETWEEN_L1_AND_ANKYRINS	30	0.921552	-0.18652
2081	2808	scz	REACTOME_LONG_TERM_POTENTIATION	21	0.742694	-0.18654
2082	3933	scz	BIOCARTA_TH1TH2_PATHWAY	20	0.621006	-0.18658
2083	2787	scz	RORIE_TARGETS_OF_EWSR1_FLI1_FUSION_UP	24	0.745725	-0.186605
2084	5028	scz	MATZUK_EARLY_ANTRAL_FOLLICLE	12	0.478369	-0.186643
2085	4173	scz	KEGG_MEDICUS_REFERENCE_COHESIN_DISSOCIATION_IN_ANAPHASE	16	0.594338	-0.186699
2086	4895	scz	REACTOME_IRAK1_RECRUITS_IKK_COMPLEX	12	0.49965	-0.186709
2087	2651	scz	DACOSTA_UV_RESPONSE_VIA_ERCC3_XPCS_UP	23	0.763382	-0.186825
2088	3374	scz	PID_S1P_S1P2_PATHWAY	23	0.68018	-0.186851
2089	5487	scz	BIOCARTA_AKAP13_PATHWAY	11	0.38343	-0.18699
2090	1453	scz	REACTOME_SIALIC_ACID_METABOLISM	33	1.01679	-0.187027
2091	2225	scz	NIKOLSKY_BREAST_CANCER_6P24_P22_AMPLICON	21	0.828271	-0.187075
2092	2312	scz	WP_INTERACTIONS_BETWEEN_IMMUNE_CELLS_AND_MICRORNAS_IN_TUMOR_MICROENVIRONMENT	25	0.815086	-0.187084
2093	4618	scz	REACTOME_REGULATION_OF_GENE_EXPRESSION_BY_HYPOXIA_INDUCIBLE_FACTOR	11	0.538229	-0.187123
2094	5595	scz	KEGG_MEDICUS_REFERENCE_MDM2_P21_CELL_CYCLE_G1_S_N00536	11	0.353972	-0.187143
2095	3982	scz	SCHAEFFER_SOX9_TARGETS_IN_PROSTATE_DEVELOPMENT_UP	19	0.615687	-0.187184
2096	3541	scz	LI_ADIPOGENESIS_BY_ACTIVATED_PPARG	18	0.662406	-0.187188
2097	4994	scz	WP_MODULATION_OF_PI3K_AKT_MTOR_SIGNALING_BY_BIOACTIVE_SPHINGOLIPIDS	14	0.483171	-0.187224
2098	5452	scz	KEGG_MEDICUS_PATHOGEN_HPV_E6_TO_NOTCH_SIGNALING_PATHWAY_N00382	13	0.393005	-0.187253
2099	4270	scz	HAHTOLA_MYCOSIS_FUNGOIDES_UP	15	0.58239	-0.187253
2100	2985	scz	KEGG_MEDICUS_REFERENCE_DYNEIN_RECRUITMENT_TO_THE_KINETOCHORE	29	0.722526	-0.187255
2101	5304	scz	KEGG_MEDICUS_PATHOGEN_HIV_GP120_TO_TNF_NFKB_SIGNALING_PATHWAY	13	0.429112	-0.18726
2102	1870	scz	GAZDA_DIAMOND_BLACKFAN_ANEMIA_MYELOID_DN	34	0.894081	-0.187267
2103	5519	scz	KEGG_MEDICUS_REFERENCE_LPA_GNA12_13_RHOA_SIGNALING_PATHWAY	12	0.376872	-0.18731
2104	3230	scz	BANDRES_RESPONSE_TO_CARMUSTIN_MGMT_48HR_UP	18	0.696018	-0.187353
2105	4279	scz	MARTINELLI_IMMATURE_NEUTROPHIL_DN	12	0.580503	-0.187407
2106	1608	scz	WANG_LSD1_TARGETS_DN	33	0.96234	-0.187486
2107	2653	scz	CAFFAREL_RESPONSE_TO_THC_DN	28	0.763314	-0.18754
2108	4722	scz	KEGG_MEDICUS_VARIANT_MUTATION_INACTIVATED_FGF8_TO_RAS_ERK_SIGNALING_PATHWAY	14	0.523568	-0.187782
2109	4604	scz	REACTOME_ROLE_OF_LAT2_NTAL_LAB_ON_CALCIUM_MOBILIZATION	15	0.54032	-0.187809
2110	4185	scz	REACTOME_PHOSPHOLIPASE_C_MEDIATED_CASCADE_FGFR2	17	0.592794	-0.187825
2111	5577	scz	BIOCARTA_PTC1_PATHWAY	11	0.361254	-0.187834
2112	2303	scz	WP_OVERVIEW_OF_INTERFERONS_MEDIATED_SIGNALING_PATHWAY	36	0.816792	-0.187946
2113	3946	scz	BIOCARTA_RAS_PATHWAY	20	0.620005	-0.187962
2114	5672	scz	REACTOME_ERYTHROCYTES_TAKE_UP_CARBON_DIOXIDE_AND_RELEASE_OXYGEN	12	0.330382	-0.187985
2115	1783	scz	MORI_PLASMA_CELL_DN	34	0.912936	-0.18816
2116	3162	scz	KANG_FLUOROURACIL_RESISTANCE_DN	16	0.703864	-0.188179
2117	3582	scz	VIETOR_IFRD1_TARGETS	20	0.658336	-0.188202
2118	2820	scz	CHEN_ETV5_TARGETS_TESTIS	20	0.741397	-0.188249
2119	3380	scz	SILIGAN_TARGETS_OF_EWS_FLI1_FUSION_UP	14	0.679135	-0.18828
2120	4967	scz	CHEOK_RESPONSE_TO_MERCAPTOPURINE_UP	11	0.488395	-0.188312
2121	1494	scz	LIANG_HEMATOPOIESIS_STEM_CELL_NUMBER_LARGE_VS_TINY_DN	37	0.994475	-0.188448
2122	1196	scz	ODONNELL_TARGETS_OF_MYC_AND_TFRC_DN	42	1.13263	-0.188482
2123	4054	scz	KEGG_MEDICUS_VARIANT_DUPLICATION_OR_MUTATION_ACTIVATED_FLT3_TO_RAS_ERK_SIGNALING_PATHWAY	13	0.60771	-0.188491
2124	5726	scz	KEGG_MEDICUS_REFERENCE_LECTIN_PATHWAY_OF_COMPLEMENT_CASCADE_C4_C2_TO_C3_CONVERTASE_FORMATION	11	0.3038	-0.188583
2125	5520	scz	WP_ALANINE_AND_ASPARTATE_METABOLISM	11	0.376374	-0.188704
2126	1979	scz	VALK_AML_CLUSTER_4	26	0.872407	-0.188725
2127	4673	scz	KEGG_STEROID_BIOSYNTHESIS	15	0.529018	-0.188916
2128	3666	scz	WALLACE_JAK2_TARGETS_UP	19	0.649717	-0.188995
2129	3980	scz	RAY_TARGETS_OF_P210_BCR_ABL_FUSION_DN	15	0.616045	-0.188998
2130	5494	scz	ZHENG_RESPONSE_TO_ARSENITE_DN	11	0.381928	-0.189
2131	3161	scz	WP_DISORDERS_OF_FOLATE_METABOLISM_AND_TRANSPORT	19	0.703878	-0.189025
2132	4182	scz	VERNOCHET_ADIPOGENESIS	18	0.593102	-0.189082
2133	3265	scz	REACTOME_CONSTITUTIVE_SIGNALING_BY_LIGAND_RESPONSIVE_EGFR_CANCER_VARIANTS	19	0.691444	-0.189142
2134	1245	scz	REACTOME_CYTOCHROME_P450_ARRANGED_BY_SUBSTRATE_TYPE	62	1.10395	-0.189291
2135	5684	scz	REACTOME_INTERLEUKIN_35_SIGNALLING	12	0.327578	-0.189388
2136	1362	scz	WP_TYROBP_CAUSAL_NETWORK_IN_MICROGLIA	58	1.04776	-0.18947
2137	3081	scz	RAHMAN_TP53_TARGETS_PHOSPHORYLATED	20	0.711187	-0.189557
2138	3285	scz	NABA_MATRISOME_HIGHLY_METASTATIC_BREAST_CANCER_TUMOR_CELL_DERIVED	25	0.689278	-0.18964
2139	3424	scz	KEGG_MEDICUS_REFERENCE_LHCGR_GNAS_PKA_SIGNALING_PATHWAY	16	0.674597	-0.189672
2140	4672	scz	REACTOME_SIGNALING_BY_CTNNB1_PHOSPHO_SITE_MUTANTS	14	0.52904	-0.189677
2141	1430	scz	HOFFMANN_IMMATURE_TO_MATURE_B_LYMPHOCYTE_UP	37	1.0241	-0.189748
2142	1562	scz	PARENT_MTOR_SIGNALING_DN	41	0.974247	-0.189777
2143	4824	scz	PARK_TRETINOIN_RESPONSE	12	0.509693	-0.18981
2144	3754	scz	WP_15Q13_3_COPY_NUMBER_VARIATION_SYNDROME	20	0.641317	-0.189811
2145	1112	scz	WP_CLEAR_CELL_RENAL_CELL_CARCINOMA_PATHWAYS	83	1.18359	-0.189812
2146	4832	scz	REACTOME_NUCLEOTIDE_LIKE_PURINERGIC_RECEPTORS	13	0.50916	-0.189833
2147	2934	scz	WU_HBX_TARGETS_1_DN	22	0.727624	-0.18988
2148	4121	scz	REACTOME_ACTIVATION_OF_SMO	17	0.600524	-0.18993
2149	4609	scz	WP_SULFATASE_AND_AROMATASE_PATHWAY	14	0.540087	-0.189947
2150	4378	scz	KEGG_MEDICUS_REFERENCE_COPII_VESICLE_FORMATION	12	0.567742	-0.189959
2151	4073	scz	KEGG_MEDICUS_REFERENCE_EREG_EGFR_RAS_ERK_SIGNALING_PATHWAY	14	0.605927	-0.189971
2152	1944	scz	WP_NANOPARTICLE_MEDIATED_ACTIVATION_OF_RECEPTOR_SIGNALING	28	0.878614	-0.19001
2153	2588	scz	REACTOME_DEFECTIVE_INTRINSIC_PATHWAY_FOR_APOPTOSIS	25	0.769781	-0.190107
2154	3667	scz	BIOCARTA_GSK3_PATHWAY	20	0.649646	-0.190156
2155	3123	scz	KEGG_MEDICUS_REFERENCE_REGULATION_OF_GF_RTK_RAS_ERK_SIGNALING_PTP	19	0.707268	-0.190165
2156	5419	scz	REACTOME_ADVANCED_GLYCOSYLATION_ENDPRODUCT_RECEPTOR_SIGNALING	13	0.404536	-0.190225
2157	5451	scz	ZHOU_PANCREATIC_EXOCRINE_PROGENITOR	11	0.393192	-0.190226
2158	3655	scz	REACTOME_PI_3K_CASCADE_FGFR4	19	0.650646	-0.190248
2159	4900	scz	CLAUS_PGR_POSITIVE_MENINGIOMA_DN	12	0.499276	-0.190364
2160	5552	scz	REACTOME_DISSOLUTION_OF_FIBRIN_CLOT	13	0.368291	-0.190368
2161	3292	scz	REACTOME_CD209_DC_SIGN_SIGNALING	20	0.688803	-0.190531
2162	5116	scz	WP_IRINOTECAN_PATHWAY	12	0.462479	-0.19058
2163	3338	scz	LY_AGING_PREMATURE_DN	27	0.684775	-0.190643
2164	3051	scz	REACTOME_PHOSPHORYLATION_OF_THE_APC_C	20	0.714889	-0.190684
2165	1003	scz	ACEVEDO_NORMAL_TISSUE_ADJACENT_TO_LIVER_TUMOR_UP	156	1.26705	-0.1907
2166	1645	scz	XU_GH1_EXOGENOUS_TARGETS_UP	46	0.950016	-0.19077
2167	2244	scz	WP_DRAVET_SYNDROME	26	0.825197	-0.190837
2168	4628	scz	BIOCARTA_P53_PATHWAY	16	0.536626	-0.190842
2169	1976	scz	LOPEZ_TRANSLATION_VIA_FN1_SIGNALING	34	0.873179	-0.190852
2170	1802	scz	VILIMAS_NOTCH1_TARGETS_DN	25	0.910033	-0.190883
2171	1465	scz	REACTOME_TBC_RABGAPS	41	1.01076	-0.190927
2172	2373	scz	WP_PURINERGIC_SIGNALING	29	0.8048	-0.190961
2173	5077	scz	REACTOME_RESPONSE_TO_METAL_IONS	14	0.469931	-0.190975
2174	2704	scz	REACTOME_INTERLEUKIN_6_FAMILY_SIGNALING	24	0.755646	-0.190983
2175	1720	scz	REACTOME_ADORA2B_MEDIATED_ANTI_INFLAMMATORY_CYTOKINES_PRODUCTION	42	0.926431	-0.191014
2176	5399	scz	AMIT_EGF_RESPONSE_20_HELA	12	0.409247	-0.191057
2177	3248	scz	YIH_RESPONSE_TO_ARSENITE_C1	21	0.693451	-0.191077
2178	3452	scz	SU_THYMUS	18	0.671625	-0.191081
2179	5242	scz	REACTOME_GP1B_IX_V_ACTIVATION_SIGNALLING	11	0.441907	-0.191106
2180	5144	scz	BIOCARTA_LEPTIN_PATHWAY	11	0.458099	-0.1912
2181	3784	scz	KEGG_MEDICUS_VARIANT_MUTATION_ACTIVATED_FGFR3_TO_RAS_ERK_SIGNALING_PATHWAY	15	0.638599	-0.191234
2182	2470	scz	WALLACE_PROSTATE_CANCER_UP	18	0.786774	-0.191238
2183	2080	scz	LI_WILMS_TUMOR_VS_FETAL_KIDNEY_2_UP	25	0.853565	-0.191338
2184	1347	scz	ZHOU_TNF_SIGNALING_30MIN	43	1.05222	-0.1914
2185	4608	scz	GEISS_RESPONSE_TO_DSRNA_DN	15	0.540099	-0.191435
2186	2062	scz	CHUANG_OXIDATIVE_STRESS_RESPONSE_UP	26	0.856428	-0.191488
2187	5596	scz	GRAHAM_CML_DIVIDING_VS_NORMAL_DIVIDING_UP	11	0.353819	-0.191491
2188	3768	scz	KEGG_MEDICUS_REFERENCE_CXCL12_CXCR4_PKC_ERK_SIGNALING_PATHAWAY	18	0.640113	-0.191519
2189	4093	scz	REACTOME_FGFR2_LIGAND_BINDING_AND_ACTIVATION	19	0.603238	-0.19152
2190	969	scz	BAKKER_FOXO3_TARGETS_DN	154	1.2928	-0.191561
2191	2388	scz	REACTOME_SIGNALING_BY_PDGFR_IN_DISEASE	19	0.801554	-0.191593
2192	1142	scz	REACTOME_MITOCHONDRIAL_PROTEIN_IMPORT	52	1.16642	-0.191616
2193	4731	scz	LEE_NAIVE_T_LYMPHOCYTE	17	0.522792	-0.191654
2194	4681	scz	WHITESIDE_CISPLATIN_RESISTANCE_DN	12	0.528119	-0.191668
2195	1657	scz	TIEN_INTESTINE_PROBIOTICS_6HR_UP	47	0.947519	-0.19182
2196	941	scz	AMUNDSON_RESPONSE_TO_ARSENITE	195	1.32113	-0.191825
2197	3014	scz	REACTOME_PKA_MEDIATED_PHOSPHORYLATION_OF_CREB	19	0.718798	-0.191842
2198	5323	scz	WP_RIBOFLAVIN_AND_COQ_DISORDERS	13	0.426457	-0.191882
2199	5392	scz	ABDULRAHMAN_KIDNEY_CANCER_VHL_DN	13	0.409914	-0.191916
2200	3098	scz	REACTOME_DOWNSTREAM_SIGNALING_OF_ACTIVATED_FGFR4	26	0.70973	-0.191986
2201	5388	scz	KYNG_ENVIRONMENTAL_STRESS_RESPONSE_NOT_BY_4NQO_IN_OLD	12	0.411245	-0.19199
2202	4131	scz	TSAI_DNAJB4_TARGETS_UP	13	0.599121	-0.19206
2203	3320	scz	WP_ANGIOGENESIS	24	0.686078	-0.192226
2204	4860	scz	WP_OMEGA_9_FATTY_ACID_SYNTHESIS	13	0.505114	-0.192276
2205	2285	scz	KYNG_RESPONSE_TO_H2O2_VIA_ERCC6_UP	34	0.818518	-0.192343
2206	1784	scz	NAKAMURA_ADIPOGENESIS_EARLY_DN	33	0.912643	-0.192392
2207	4254	scz	KEGG_ALPHA_LINOLENIC_ACID_METABOLISM	19	0.584535	-0.192429
2208	5151	scz	GERHOLD_RESPONSE_TO_TZD_DN	13	0.456997	-0.192484
2209	5341	scz	DACOSTA_LOW_DOSE_UV_RESPONSE_VIA_ERCC3_XPCS_UP	11	0.421301	-0.192512
2210	4298	scz	WP_OSX_AND_MIRNAS_IN_TOOTH_DEVELOPMENT	15	0.578449	-0.192515
2211	2343	scz	PEPPER_CHRONIC_LYMPHOCYTIC_LEUKEMIA_UP	29	0.808763	-0.192516
2212	5743	scz	YAO_TEMPORAL_RESPONSE_TO_PROGESTERONE_CLUSTER_3	12	0.298119	-0.192595
2213	2065	scz	KEGG_MEDICUS_REFERENCE_CXCR4_GNB_G_PLCB_PKC_SIGNALING_PATHWAY	31	0.855534	-0.192634
2214	1046	scz	ROESSLER_LIVER_CANCER_METASTASIS_UP	100	1.22889	-0.192679
2215	1403	scz	BOYLAN_MULTIPLE_MYELOMA_C_DN	52	1.03338	-0.192682
2216	1311	scz	HEIDENBLAD_AMPLICON_12P11_12_UP	33	1.0714	-0.192807
2217	2010	scz	REACTOME_SARS_COV_1_ACTIVATES_MODULATES_INNATE_IMMUNE_RESPONSES	36	0.865456	-0.19285
2218	4746	scz	REACTOME_TP53_REGULATES_TRANSCRIPTION_OF_GENES_INVOLVED_IN_G1_CELL_CYCLE_ARREST	14	0.520991	-0.192876
2219	4414	scz	WP_NRXN1_DELETION_SYNDROME	14	0.563511	-0.192895
2220	4852	scz	REACTOME_TFAP2_AP_2_FAMILY_REGULATES_TRANSCRIPTION_OF_GROWTH_FACTORS_AND_THEIR_RECEPTORS	14	0.506002	-0.193059
2221	2106	scz	WP_HOST_PATHOGEN_INTERACTION_OF_HUMAN_CORONAVIRUSES_INTERFERON_INDUCTION	30	0.847937	-0.193065
2222	2429	scz	AKL_HTLV1_INFECTION_UP	24	0.793664	-0.193077
2223	4650	scz	KEGG_MEDICUS_VARIANT_OLIGOMERIC_CONFORMATION_PRPC_TO_ANTEROGRADE_AXONAL_TRANSPORT	13	0.533308	-0.193215
2224	5694	scz	PID_RANBP2_PATHWAY	11	0.323145	-0.193263
2225	4147	scz	KANG_DOXORUBICIN_RESISTANCE_DN	17	0.597651	-0.19329
2226	3046	scz	BIOCARTA_CSK_PATHWAY	20	0.715133	-0.193326
2227	3195	scz	KEGG_MEDICUS_REFERENCE_CXCR4_GNAQ_PLCB_G_CALCINEURIN_SIGNALING_PATHWAY	21	0.701323	-0.193362
2228	1949	scz	WP_IL_17_SIGNALING_PATHWAY	30	0.878004	-0.193405
2229	2090	scz	HWANG_PROSTATE_CANCER_MARKERS	25	0.851329	-0.193455
2230	2377	scz	PID_P38_ALPHA_BETA_PATHWAY	29	0.803495	-0.193542
2231	4520	scz	WP_FATTY_ACID_TRANSPORTERS	17	0.549581	-0.193598
2232	1888	scz	BIOCARTA_MPR_PATHWAY	21	0.890726	-0.193614
2233	2725	scz	SHARMA_PILOCYTIC_ASTROCYTOMA_LOCATION_UP	26	0.753285	-0.193668
2234	1938	scz	KEGG_VASOPRESSIN_REGULATED_WATER_REABSORPTION	42	0.880325	-0.193754
2235	5506	scz	KEGG_MEDICUS_PATHOGEN_HPV_E6_TO_NOTCH_SIGNALING_PATHWAY_N00381	12	0.379942	-0.193877
2236	1952	scz	CHUNG_BLISTER_CYTOTOXICITY_DN	39	0.877366	-0.19388
2237	2573	scz	WP_CANONICAL_AND_NON_CANONICAL_NOTCH_SIGNALING	27	0.77164	-0.193996
2238	5449	scz	WP_LEUKOTRIENE_METABOLIC_PATHWAY	13	0.393495	-0.194043
2239	3413	scz	REACTOME_FRS_MEDIATED_FGFR4_SIGNALING	21	0.675366	-0.194062
2240	5562	scz	REACTOME_TRIGLYCERIDE_BIOSYNTHESIS	12	0.365266	-0.194093
2241	4250	scz	GARGALOVIC_RESPONSE_TO_OXIDIZED_PHOSPHOLIPIDS_BROWN_UP	14	0.584777	-0.19421
2242	4700	scz	IIZUKA_LIVER_CANCER_PROGRESSION_L0_L1_DN	15	0.526015	-0.194249
2243	2005	scz	REACTOME_DOWNREGULATION_OF_ERBB2_SIGNALING	28	0.867423	-0.194255
2244	3168	scz	REACTOME_INFLAMMASOMES	21	0.703598	-0.194267
2245	4498	scz	ABBUD_LIF_SIGNALING_2_UP	13	0.552168	-0.194284
2246	5147	scz	KEGG_RIBOFLAVIN_METABOLISM	13	0.457682	-0.194328
2247	2520	scz	REACTOME_GLUCAGON_SIGNALING_IN_METABOLIC_REGULATION	33	0.779122	-0.194374
2248	4214	scz	WP_UREA_CYCLE_AND_METABOLISM_OF_AMINO_GROUPS	18	0.588969	-0.194378
2249	2422	scz	WP_GLYCEROPHOSPHOLIPID_BIOSYNTHETIC_PATHWAY	26	0.794829	-0.194417
2250	5020	scz	BIOCARTA_PLATELETAPP_PATHWAY	11	0.479201	-0.194426
2251	4829	scz	BANG_VERTEPORFIN_ENDOMETRIAL_CANCER_CELLS_DN	15	0.509545	-0.194429
2252	2595	scz	EINAV_INTERFERON_SIGNATURE_IN_CANCER	27	0.768354	-0.19444
2253	5561	scz	REACTOME_RUNX3_REGULATES_NOTCH_SIGNALING	13	0.36528	-0.194583
2254	4635	scz	WP_NAD_METABOLISM	15	0.535892	-0.194646
2255	849	scz	HELLER_HDAC_TARGETS_UP	258	1.44138	-0.194687
2256	4515	scz	KEGG_MEDICUS_VARIANT_SCRAPIE_CONFORMATION_PRPSC_TO_TRANSPORT_OF_CALCIUM	16	0.549934	-0.19469
2257	3039	scz	REACTOME_DOWNSTREAM_SIGNALING_OF_ACTIVATED_FGFR3	24	0.716103	-0.194788
2258	4379	scz	TIMOFEEVA_GROWTH_STRESS_VIA_STAT1_DN	16	0.567722	-0.194862
2259	4858	scz	REACTOME_P38MAPK_EVENTS	13	0.505313	-0.194868
2260	4669	scz	RICKMAN_TUMOR_DIFFERENTIATED_MODERATELY_VS_POORLY_DN	14	0.529502	-0.194965
2261	3905	scz	REACTOME_INSERTION_OF_TAIL_ANCHORED_PROTEINS_INTO_THE_ENDOPLASMIC_RETICULUM_MEMBRANE	18	0.623608	-0.195194
2262	2061	scz	HOWLIN_CITED1_TARGETS_1_UP	31	0.856439	-0.195196
2263	3404	scz	MAHADEVAN_IMATINIB_RESISTANCE_DN	19	0.676171	-0.195309
2264	3074	scz	BILANGES_SERUM_SENSITIVE_VIA_TSC2	25	0.712388	-0.195343
2265	3372	scz	REACTOME_FRS_MEDIATED_FGFR3_SIGNALING	19	0.681203	-0.195347
2266	4850	scz	REACTOME_DEPOLYMERIZATION_OF_THE_NUCLEAR_LAMINA	14	0.506139	-0.195394
2267	2151	scz	CHIBA_RESPONSE_TO_TSA	37	0.840477	-0.195517
2268	1941	scz	GENTILE_UV_RESPONSE_CLUSTER_D2	37	0.879147	-0.195523
2269	3231	scz	GROSS_HIF1A_TARGETS_DN	23	0.695945	-0.195558
2270	4070	scz	KEGG_MEDICUS_REFERENCE_EGF_EGFR_RAS_ERK_SIGNALING_PATHWAY	15	0.606054	-0.195619
2271	1154	scz	REACTOME_INTEGRATION_OF_ENERGY_METABOLISM	106	1.15985	-0.195683
2272	2634	scz	KEGG_RNA_POLYMERASE	27	0.764968	-0.195714
2273	1808	scz	REACTOME_GLYCOSPHINGOLIPID_CATABOLISM	31	0.909465	-0.195723
2274	5010	scz	KEGG_MEDICUS_ENV_FACTOR_BPA_TO_RAS_ERK_SIGNALING_PATHWAY	12	0.480177	-0.195809
2275	3234	scz	SMID_BREAST_CANCER_LUMINAL_A_DN	16	0.695726	-0.195862
2276	5189	scz	TERAMOTO_OPN_TARGETS_CLUSTER_1	13	0.450596	-0.195877
2277	2016	scz	KANG_GLIS3_TARGETS	34	0.864511	-0.195962
2278	4756	scz	KEGG_MEDICUS_VARIANT_MUTATION_INACTIVATED_FGF17_TO_RAS_ERK_SIGNALING_PATHWAY	14	0.519539	-0.195973
2279	1660	scz	WP_DNA_REPLICATION	40	0.946957	-0.196
2280	2565	scz	VALK_AML_CLUSTER_5	28	0.772294	-0.196012
2281	3540	scz	WP_SMALL_LIGAND_GPCRS	18	0.662467	-0.196012
2282	3717	scz	VERRECCHIA_RESPONSE_TO_TGFB1_C2	20	0.64586	-0.196023
2283	4833	scz	KEGG_MEDICUS_REFERENCE_TLR5_NFKB_SIGNALING_PATHWAY	15	0.508916	-0.196026
2284	1779	scz	PID_PI3KCI_AKT_PATHWAY	34	0.913478	-0.196033
2285	2247	scz	KEGG_MEDICUS_VARIANT_MUTATION_CAUSED_ABERRANT_SNCA_TO_26S_PROTEASOME_MEDIATED_PROTEIN_DEGRADATION	33	0.824649	-0.196044
2286	4322	scz	WP_GENES_ASSOCIATED_WITH_THE_DEVELOPMENT_OF_RHEUMATOID_ARTHRITIS	18	0.575239	-0.196066
2287	5438	scz	NIKOLSKY_BREAST_CANCER_7P15_AMPLICON	11	0.3995	-0.196119
2288	4524	scz	BIOCARTA_GHRELIN_PATHWAY	13	0.549179	-0.19613
2289	5333	scz	REACTOME_P130CAS_LINKAGE_TO_MAPK_SIGNALING_FOR_INTEGRINS	14	0.42361	-0.19614
2290	5293	scz	KEGG_MEDICUS_VARIANT_MUTATION_CAUSED_ABERRANT_PSEN_TO_MGLUR5_CA2_APOPTOTIC_PATHWAY	14	0.432071	-0.19631
2291	5627	scz	KEGG_MEDICUS_VARIANT_MLL_ENL_FUSION_TO_TRANSCRIPTIONAL_ACTIVATION	12	0.344092	-0.196344
2292	4982	scz	BIOCARTA_IL10_PATHWAY	13	0.486355	-0.196408
2293	2963	scz	REACTOME_VEGFR2_MEDIATED_CELL_PROLIFERATION	19	0.724659	-0.196432
2294	4621	scz	GRASEMANN_RETINOBLASTOMA_WITH_6P_AMPLIFICATION	14	0.537782	-0.196625
2295	4668	scz	BIOCARTA_BCELLSURVIVAL_PATHWAY	14	0.529658	-0.196685
2296	3606	scz	BIOCARTA_IGF1R_PATHWAY	23	0.655082	-0.196717
2297	2112	scz	REACTOME_INTERCONVERSION_OF_NUCLEOTIDE_DI_AND_TRIPHOSPHATES	27	0.846932	-0.196767
2298	3078	scz	BIOCARTA_IL6_PATHWAY	20	0.711707	-0.196817
2299	1757	scz	ZHAN_MULTIPLE_MYELOMA_CD1_UP	43	0.918631	-0.196886
2300	4646	scz	LEIN_LOCALIZED_TO_DISTAL_AND_PROXIMAL_DENDRITES	16	0.533863	-0.197038
2301	2936	scz	KEGG_PRIMARY_BILE_ACID_BIOSYNTHESIS	16	0.727541	-0.197039
2302	5218	scz	SA_PROGRAMMED_CELL_DEATH	11	0.446524	-0.197104
2303	5044	scz	KEGG_MEDICUS_VARIANT_AMPLIFIED_FGFR_TO_RAS_ERK_SIGNALING_PATHWAY	14	0.476219	-0.19716
2304	5747	scz	KEGG_MEDICUS_REFERENCE_NAD_BIOSYNTHESIS	12	0.297719	-0.19716
2305	2025	scz	GENTLES_LEUKEMIC_STEM_CELL_UP	27	0.863167	-0.197185
2306	1323	scz	GAJATE_RESPONSE_TO_TRABECTEDIN_UP	61	1.06488	-0.197197
2307	5331	scz	KEGG_MEDICUS_REFERENCE_GATOR1_MTORC1_SIGNALING_PATHWAY	13	0.424833	-0.197281
2308	3818	scz	HERNANDEZ_MITOTIC_ARREST_BY_DOCETAXEL_1_UP	25	0.634871	-0.197307
2309	2038	scz	BIOCARTA_GPCR_PATHWAY	28	0.860384	-0.197405
2310	1550	scz	KERLEY_RESPONSE_TO_CISPLATIN_UP	41	0.978114	-0.1975
2311	5582	scz	FRIDMAN_SENESCENCE_DN	11	0.358965	-0.197851
2312	5311	scz	GAVIN_IL2_RESPONSIVE_FOXP3_TARGETS_UP	15	0.428481	-0.198077
2313	2339	scz	PID_CD40_PATHWAY	29	0.809382	-0.198225
2314	3187	scz	KEGG_MEDICUS_ENV_FACTOR_TCDD_TO_AHR_SIGNALING_PATHWAY	23	0.702261	-0.198239
2315	1625	scz	WP_NOVEL_INTRACELLULAR_COMPONENTS_OF_RIG_I_LIKE_RECEPTOR_PATHWAY	52	0.958442	-0.198337
2316	3296	scz	KEGG_MEDICUS_REFERENCE_ITGA_B_TALIN_VINCULIN_SIGNALING_PATHWAY	29	0.688533	-0.19836
2317	2530	scz	REACTOME_APC_C_CDC20_MEDIATED_DEGRADATION_OF_CYCLIN_B	24	0.77772	-0.198379
2318	1398	scz	WP_ROLE_OF_HYPOXIA_ANGIOGENESIS_AND_FGF_PATHWAY_IN_OA_CHONDROCYTE_HYPERTROPHY	48	1.03537	-0.198506
2319	3555	scz	MURAKAMI_UV_RESPONSE_24HR	19	0.661401	-0.198525
2320	5666	scz	BIOCARTA_PRION_PATHWAY	12	0.332265	-0.198528
2321	2797	scz	REACTOME_BIOSYNTHESIS_OF_SPECIALIZED_PRORESOLVING_MEDIATORS_SPMS	19	0.743801	-0.198627
2322	5839	scz	SASAKI_TARGETS_OF_TP73_AND_TP63	11	0.226763	-0.198634
2323	2621	scz	FIRESTEIN_CTNNB1_PATHWAY	25	0.766252	-0.198637
2324	1200	scz	STAMBOLSKY_TARGETS_OF_MUTATED_TP53_UP	46	1.12877	-0.198645
2325	3489	scz	REACTOME_NOTCH4_INTRACELLULAR_DOMAIN_REGULATES_TRANSCRIPTION	19	0.667802	-0.198663
2326	3229	scz	REACTOME_SUMOYLATION_OF_TRANSCRIPTION_FACTORS	20	0.696482	-0.198698
2327	2600	scz	WESTON_VEGFA_TARGETS_12HR	22	0.767885	-0.198772
2328	5326	scz	WP_MEVALONATE_ARM_OF_CHOLESTEROL_BIOSYNTHESIS_PATHWAY	13	0.425365	-0.198951
2329	5050	scz	HASINA_NOL7_TARGETS_DN	12	0.474923	-0.199149
2330	3241	scz	IKEDA_MIR30_TARGETS_DN	22	0.694789	-0.199257
2331	5121	scz	KIM_MYCL1_AMPLIFICATION_TARGETS_UP	12	0.461766	-0.199285
2332	2125	scz	PETRETTO_HEART_MASS_QTL_CIS_DN	25	0.844082	-0.19934
2333	5638	scz	YAGUE_PRETUMOR_DRUG_RESISTANCE_DN	12	0.340302	-0.199409
2334	5591	scz	WP_VALPROIC_ACID_PATHWAY	11	0.356599	-0.199442
2335	5698	scz	REACTOME_PEXOPHAGY	11	0.320067	-0.199467
2336	5003	scz	WP_CORI_CYCLE	15	0.481573	-0.199574
2337	3412	scz	WP_MTHFR_DEFICIENCY	22	0.675398	-0.199619
2338	2804	scz	SEKI_INFLAMMATORY_RESPONSE_LPS_DN	22	0.743214	-0.199656
2339	1062	scz	REACTOME_C_TYPE_LECTIN_RECEPTORS_CLRS	131	1.22022	-0.199699
2340	5278	scz	REACTOME_FCGR_ACTIVATION	12	0.434498	-0.199704
2341	5481	scz	WU_HBX_TARGETS_3_DN	13	0.385295	-0.199799
2342	5688	scz	MEINHOLD_OVARIAN_CANCER_LOW_GRADE_UP	11	0.325691	-0.199821
2343	5616	scz	REACTOME_GLUTATHIONE_SYNTHESIS_AND_RECYCLING	12	0.346606	-0.199854
2344	5634	scz	KEGG_MEDICUS_REFERENCE_CHOLESTEROL_BIOSYNTHESIS	11	0.341798	-0.199915
2345	2336	scz	TSENG_ADIPOGENIC_POTENTIAL_UP	25	0.810218	-0.199925
2346	1673	scz	DELASERNA_MYOD_TARGETS_DN	48	0.943369	-0.200056
2347	1809	scz	PID_ALPHA_SYNUCLEIN_PATHWAY	30	0.909278	-0.200106
2348	4973	scz	PID_NFKAPPAB_ATYPICAL_PATHWAY	16	0.487615	-0.20012
2349	3483	scz	EGUCHI_CELL_CYCLE_RB1_TARGETS	22	0.668056	-0.200156
2350	3084	scz	BIOCARTA_INSULIN_PATHWAY	20	0.710893	-0.200172
2351	2724	scz	YOKOE_CANCER_TESTIS_ANTIGENS	33	0.753361	-0.200224
2352	4970	scz	KEGG_MEDICUS_REFERENCE_CROSSTALK_BETWEEN_EXTRINSIC_AND_INTRINSIC_APOPTOTIC_PATHWAYS	15	0.488103	-0.200227
2353	4738	scz	MARCHINI_TRABECTEDIN_RESISTANCE_UP	17	0.521971	-0.200271
2354	4397	scz	BOWIE_RESPONSE_TO_TAMOXIFEN	18	0.565301	-0.200357
2355	3182	scz	WP_PATHOGENESIS_OF_SARS_COV_2_MEDIATED_BY_NSP9_NSP10_COMPLEX	19	0.702793	-0.200381
2356	1819	scz	MCCLUNG_DELTA_FOSB_TARGETS_8WK	45	0.906359	-0.200456
2357	2183	scz	REACTOME_DNA_DAMAGE_TELOMERE_STRESS_INDUCED_SENESCENCE	27	0.834181	-0.200602
2358	5580	scz	REACTOME_CONDENSATION_OF_PROMETAPHASE_CHROMOSOMES	11	0.359716	-0.200621
2359	5083	scz	REACTOME_WNT5A_DEPENDENT_INTERNALIZATION_OF_FZD2_FZD5_AND_ROR2	13	0.469049	-0.200626
2360	1552	scz	MORI_PLASMA_CELL_UP	47	0.977536	-0.200677
2361	4174	scz	PID_HIF1A_PATHWAY	15	0.594091	-0.200734
2362	2165	scz	REACTOME_M_DECAY_DEGRADATION_OF_MATERNAL_MRNAS_BY_MATERNALLY_STORED_FACTORS	30	0.83816	-0.200762
2363	4064	scz	REACTOME_MECP2_REGULATES_NEURONAL_RECEPTORS_AND_CHANNELS	17	0.606598	-0.200772
2364	5439	scz	LUI_THYROID_CANCER_CLUSTER_4	11	0.398709	-0.200777
2365	4551	scz	REACTOME_WNT5A_DEPENDENT_INTERNALIZATION_OF_FZD4	15	0.546044	-0.200812
2366	3032	scz	REACTOME_NUCLEOTIDE_SALVAGE	21	0.717077	-0.200859
2367	5508	scz	ZHOU_PANCREATIC_ENDOCRINE_PROGENITOR	12	0.379675	-0.200881
2368	4804	scz	KEGG_MEDICUS_REFERENCE_P4_PR_RAS_ERK_SIGNALING_PATHWAY	15	0.512593	-0.200893
2369	2261	scz	ZHU_CMV_8_HR_UP	39	0.822741	-0.200901
2370	3820	scz	MOOTHA_GLYCOGEN_METABOLISM	18	0.634436	-0.200923
2371	1407	scz	MARSON_FOXP3_TARGETS_DN	50	1.03254	-0.200935
2372	5245	scz	WP_PROTEOGLYCAN_BIOSYNTHESIS	17	0.441662	-0.200993
2373	2360	scz	WP_RESISTIN_AS_A_REGULATOR_OF_INFLAMMATION	31	0.806646	-0.200999
2374	4364	scz	WOTTON_RUNX_TARGETS_UP	18	0.570152	-0.201182
2375	3979	scz	KEGG_PROXIMAL_TUBULE_BICARBONATE_RECLAMATION	18	0.61608	-0.201226
2376	3207	scz	WP_SARS_COV_2_MITOCHONDRIAL_CHRONIC_OXIDATIVE_STRESS_AND_ENDOTHELIAL_DYSFUNCTION	20	0.699592	-0.201238
2377	2141	scz	REACTOME_NONHOMOLOGOUS_END_JOINING_NHEJ	29	0.842093	-0.201255
2378	2108	scz	VANASSE_BCL2_TARGETS_UP	27	0.84778	-0.201325
2379	4164	scz	PEDERSEN_METASTASIS_BY_ERBB2_ISOFORM_3	18	0.595207	-0.201367
2380	2466	scz	KEGG_GLYCINE_SERINE_AND_THREONINE_METABOLISM	28	0.787094	-0.201514
2381	5866	scz	REACTOME_DIGESTION_OF_DIETARY_CARBOHYDRATE	11	0.178667	-0.201522
2382	5119	scz	KEGG_MEDICUS_REFERENCE_IGF_IGF1R_RAS_ERK_SIGNALING_PATHWAY	15	0.462124	-0.201536
2383	1916	scz	PID_RAS_PATHWAY	30	0.884269	-0.201555
2384	4914	scz	INGA_TP53_TARGETS	16	0.496442	-0.201673
2385	5426	scz	POS_RESPONSE_TO_HISTAMINE_UP	11	0.403124	-0.201682
2386	2534	scz	REACTOME_METABOLISM_OF_STEROID_HORMONES	32	0.777217	-0.201794
2387	3701	scz	FUKUSHIMA_TNFSF11_TARGETS	16	0.647115	-0.201851
2388	3770	scz	FINETTI_BREAST_CANCERS_KINOME_BLUE	20	0.639748	-0.201931
2389	3371	scz	SCHLINGEMANN_SKIN_CARCINOGENESIS_TPA_DN	23	0.681309	-0.201934
2390	3433	scz	WENG_POR_DOSAGE	23	0.673852	-0.201975
2391	5047	scz	CARDOSO_RESPONSE_TO_GAMMA_RADIATION_AND_3AB	13	0.475564	-0.201977
2392	4503	scz	KEGG_MEDICUS_REFERENCE_KITLG_KIT_RAS_ERK_SIGNALING_PATHWAY	14	0.551469	-0.202
2393	2389	scz	PID_WNT_SIGNALING_PATHWAY	27	0.801098	-0.202004
2394	1333	scz	LEE_CALORIE_RESTRICTION_NEOCORTEX_DN	60	1.05892	-0.202121
2395	2284	scz	SHI_SPARC_TARGETS_UP	24	0.818811	-0.20213
2396	5273	scz	WP_DISORDERS_OF_FRUCTOSE_METABOLISM	13	0.435637	-0.20217
2397	1263	scz	REACTOME_LATE_SARS_COV_2_INFECTION_EVENTS	67	1.09335	-0.20219
2398	3600	scz	KEGG_MEDICUS_REFERENCE_GNRH_GNRHR_PLCB_PKC_SIGNALING_PATHWAY	20	0.65573	-0.202194
2399	5683	scz	REACTOME_INHIBITION_OF_REPLICATION_INITIATION_OF_DAMAGED_DNA_BY_RB1_E2F1	11	0.327653	-0.202202
2400	1821	scz	FARMER_BREAST_CANCER_CLUSTER_2	31	0.904111	-0.202355
2401	1375	scz	JAZAG_TGFB1_SIGNALING_VIA_SMAD4_DN	58	1.04452	-0.202356
2402	4340	scz	MARSON_FOXP3_CORE_DIRECT_TARGETS	17	0.573253	-0.202413
2403	4285	scz	WP_STING_PATHWAY_IN_KAWASAKI_LIKE_DISEASE_AND_COVID_19	18	0.579874	-0.202443
2404	5286	scz	WP_MAPK_PATHWAY_IN_CONGENITAL_THYROID_CANCER	14	0.433157	-0.2025
2405	5588	scz	KEGG_MEDICUS_PATHOGEN_HPV_E6_TO_NOTCH_SIGNALING_PATHWAY_N00380	12	0.357555	-0.202501
2406	4420	scz	KEGG_MEDICUS_REFERENCE_AUTOPHAGY_VESICLE_NUCLEATION_ELONGATION_MATURATION_MTORC1_PI3KC3_C1	15	0.563022	-0.202508
2407	3015	scz	ZHENG_FOXP3_TARGETS_UP	24	0.718701	-0.202547
2408	1302	scz	PID_P75_NTR_PATHWAY	60	1.07439	-0.202611
2409	1873	scz	WP_NEURAL_CREST_CELL_MIGRATION_DURING_DEVELOPMENT	37	0.893622	-0.202648
2410	3711	scz	TERAO_AOX4_TARGETS_HG_UP	27	0.646664	-0.202692
2411	4227	scz	REACTOME_SIGNALING_BY_FLT3_FUSION_PROTEINS	19	0.587326	-0.202704
2412	3643	scz	DAZARD_UV_RESPONSE_CLUSTER_G24	21	0.652012	-0.202704
2413	1391	scz	ISHIDA_E2F_TARGETS	51	1.03724	-0.202704
2414	4597	scz	BOWIE_RESPONSE_TO_EXTRACELLULAR_MATRIX	17	0.5411	-0.202723
2415	4186	scz	PID_WNT_CANONICAL_PATHWAY	19	0.592668	-0.202753
2416	5128	scz	KEGG_MEDICUS_PATHOGEN_HCMV_US28_TO_GNA12_13_RHO_SIGNALING_PATHWAY	13	0.46051	-0.202785
2417	5269	scz	REACTOME_DCC_MEDIATED_ATTRACTIVE_SIGNALING	14	0.436634	-0.202793
2418	5786	scz	REACTOME_TYPE_I_HEMIDESMOSOME_ASSEMBLY	11	0.273336	-0.20281
2419	2430	scz	SIG_PIP3_SIGNALING_IN_B_LYMPHOCYTES	34	0.792937	-0.202852
2420	5752	scz	REACTOME_PRC2_METHYLATES_HISTONES_AND_DNA	12	0.295881	-0.202859
2421	5538	scz	REACTOME_PROCESSIVE_SYNTHESIS_ON_THE_LAGGING_STRAND	14	0.37254	-0.202904
2422	1561	scz	WP_PHOSPHODIESTERASES_IN_NEURONAL_FUNCTION	52	0.974481	-0.202936
2423	3550	scz	BLANCO_MELO_COVID19_SARS_COV_2_INFECTION_CALU3_CELLS_DN	17	0.661685	-0.202976
2424	2052	scz	SCHLOSSER_MYC_TARGETS_AND_SERUM_RESPONSE_DN	42	0.858533	-0.203012
2425	3567	scz	VERRECCHIA_RESPONSE_TO_TGFB1_C5	19	0.660675	-0.203042
2426	5065	scz	WP_PERTURBATIONS_TO_HOST_CELL_AUTOPHAGY_INDUCED_BY_SARS_COV_2_PROTEINS	16	0.472243	-0.203044
2427	1448	scz	YAMASHITA_LIVER_CANCER_WITH_EPCAM_UP	50	1.01973	-0.203152
2428	5686	scz	WP_IRON_METABOLISM_IN_PLACENTA	11	0.326133	-0.203173
2429	5260	scz	MYLLYKANGAS_AMPLIFICATION_HOT_SPOT_8	12	0.438086	-0.203198
2430	4400	scz	CHEMELLO_SOLEUS_VS_EDL_MYOFIBERS_UP	16	0.565217	-0.203246
2431	4161	scz	HEBERT_MATRISOME_TNBC_LUNG_METASTASIS	21	0.595945	-0.203269
2432	5604	scz	WP_AEROBIC_GLYCOLYSIS	11	0.35247	-0.203314
2433	2688	scz	BIOCARTA_NO1_PATHWAY	28	0.757551	-0.203319
2434	2042	scz	WATANABE_COLON_CANCER_MSI_VS_MSS_UP	27	0.859695	-0.203406
2435	4202	scz	REACTOME_SYNAPTIC_ADHESION_LIKE_MOLECULES	19	0.59022	-0.203407
2436	2826	scz	HOFMANN_MYELODYSPLASTIC_SYNDROM_LOW_RISK_DN	25	0.741196	-0.203408
2437	5524	scz	NEBEN_AML_WITH_FLT3_OR_NRAS_DN	12	0.375384	-0.203434
2438	3330	scz	WP_LIPID_METABOLISM_IN_SENESCENT_CELLS	20	0.685306	-0.203502
2439	3259	scz	BOYAULT_LIVER_CANCER_SUBCLASS_G2	27	0.692079	-0.203538
2440	5324	scz	BAKER_HEMATOPOIESIS_STAT3_TARGETS	14	0.426299	-0.203569
2441	4201	scz	VETTER_TARGETS_OF_PRKCA_AND_ETS1_UP	16	0.590433	-0.203678
2442	1205	scz	REACTOME_BIOSYNTHESIS_OF_THE_N_GLYCAN_PRECURSOR_DOLICHOL_LIPID_LINKED_OLIGOSACCHARIDE_LLO_AND_TRANSFER_TO_A_NASCENT_PROTEIN	73	1.12732	-0.203767
2443	5075	scz	KEGG_MEDICUS_PATHOGEN_HIV_NEF_TO_TNF_NFKB_SIGNALING_PATHWAY	12	0.470779	-0.203775
2444	5780	scz	NIKOLSKY_BREAST_CANCER_1Q32_AMPLICON	12	0.279359	-0.203789
2445	4614	scz	REACTOME_SYNTHESIS_OF_VERY_LONG_CHAIN_FATTY_ACYL_COAS	19	0.539384	-0.203882
2446	5792	scz	REACTOME_METALLOTHIONEINS_BIND_METALS	11	0.270842	-0.204116
2447	5319	scz	KEGG_MEDICUS_REFERENCE_TNF_NFKB_SIGNALING_PATHWAY	14	0.427256	-0.204145
2448	5779	scz	GOERING_BLOOD_HDL_CHOLESTEROL_QTL_CIS	11	0.27953	-0.204171
2449	4586	scz	KIM_MYCL1_AMPLIFICATION_TARGETS_DN	18	0.542343	-0.204356
2450	2794	scz	BIOCARTA_EDG1_PATHWAY	21	0.744474	-0.204393
2451	4557	scz	NABA_MATRISOME_HIGHLY_METASTATIC_MELANOMA	18	0.545461	-0.204416
2452	1421	scz	SIG_PIP3_SIGNALING_IN_CARDIAC_MYOCTES	62	1.02803	-0.204427
2453	4160	scz	REACTOME_RHO_GTPASES_ACTIVATE_PAKS	19	0.596006	-0.204449
2454	3828	scz	REACTOME_PKA_ACTIVATION_IN_GLUCAGON_SIGNALLING	17	0.633844	-0.204507
2455	3743	scz	KEGG_DORSO_VENTRAL_AXIS_FORMATION	24	0.642635	-0.204508
2456	3892	scz	KEGG_NITROGEN_METABOLISM	21	0.624914	-0.204599
2457	2320	scz	LOPES_METHYLATED_IN_COLON_CANCER_DN	28	0.813526	-0.204675
2458	4350	scz	STARK_HYPPOCAMPUS_22Q11_DELETION_DN	20	0.57207	-0.204697
2459	2238	scz	CHOW_RASSF1_TARGETS_DN	29	0.82568	-0.204718
2460	5630	scz	AUJLA_IL22_AND_IL17A_SIGNALING	11	0.342957	-0.204729
2461	4598	scz	REACTOME_CELL_EXTRACELLULAR_MATRIX_INTERACTIONS	16	0.540938	-0.20476
2462	5706	scz	SCHAVOLT_TARGETS_OF_TP53_AND_TP63	14	0.316701	-0.204766
2463	5153	scz	BIOCARTA_TNFR2_PATHWAY	14	0.456554	-0.20479
2464	3209	scz	YANG_BREAST_CANCER_ESR1_LASER_UP	27	0.699402	-0.204814
2465	2162	scz	CHESLER_BRAIN_HIGHEST_EXPRESSION	34	0.838884	-0.204836
2466	1500	scz	REACTOME_RAB_GERANYLGERANYLATION	56	0.993117	-0.204924
2467	2716	scz	PLASARI_NFIC_TARGETS_BASAL_UP	28	0.754658	-0.204929
2468	4110	scz	KORKOLA_EMBRYONIC_CARCINOMA_VS_SEMINOMA_UP	18	0.601696	-0.204942
2469	4989	scz	BIOCARTA_CTL_PATHWAY	13	0.484537	-0.204948
2470	5531	scz	HOLLEMAN_PREDNISOLONE_RESISTANCE_B_ALL_DN	11	0.374478	-0.205051
2471	5490	scz	KINNEY_DNMT1_METHYLATION_TARGETS	14	0.383141	-0.205083
2472	3157	scz	REACTOME_CALNEXIN_CALRETICULIN_CYCLE	25	0.704221	-0.205129
2473	2093	scz	WP_OXIDATIVE_STRESS_RESPONSE	30	0.851144	-0.205349
2474	4805	scz	WP_CELL_TYPE_DEPENDENT_SELECTIVITY_OF_CCK2R_SIGNALING	13	0.512468	-0.205414
2475	1799	scz	SAGIV_CD24_TARGETS_DN	43	0.910395	-0.20549
2476	5818	scz	REACTOME_REVERSIBLE_HYDRATION_OF_CARBON_DIOXIDE	11	0.250709	-0.2057
2477	2348	scz	KEGG_MEDICUS_REFERENCE_ADRB3_UCP1_SIGNALING_PATHWAY	35	0.808127	-0.205832
2478	1917	scz	WP_HISTONE_MODIFICATIONS	35	0.883992	-0.205842
2479	3788	scz	REACTOME_SHC1_EVENTS_IN_ERBB2_SIGNALING	22	0.637933	-0.205872
2480	5485	scz	SCHWAB_TARGETS_OF_BMYB_POLYMORPHIC_VARIANTS_UP	12	0.383484	-0.205885
2481	3300	scz	RIZ_ERYTHROID_DIFFERENTIATION_APOBEC2	25	0.68793	-0.205937
2482	3242	scz	ABRAHAM_ALPC_VS_MULTIPLE_MYELOMA_DN	20	0.69466	-0.205959
2483	1850	scz	APRELIKOVA_BRCA1_TARGETS	42	0.897093	-0.206008
2484	5072	scz	WP_ID_SIGNALING_PATHWAY	14	0.471057	-0.20606
2485	4088	scz	BUCKANOVICH_T_LYMPHOCYTE_HOMING_ON_TUMOR_DN	19	0.604055	-0.206086
2486	4494	scz	KEGG_MEDICUS_REFERENCE_TNF_JNK_SIGNALING_PATHWAY	16	0.552619	-0.206126
2487	5496	scz	REACTOME_REGULATION_OF_PYRUVATE_DEHYDROGENASE_PDH_COMPLEX	14	0.381392	-0.206135
2488	4605	scz	KEGG_MEDICUS_VARIANT_BCR_ABL_FUSION_KINASE_TO_RAS_ERK_SIGNALING_PATHWAY	13	0.540211	-0.206197
2489	2390	scz	WP_LEUKOCYTE_INTRINSIC_HIPPO_PATHWAY_FUNCTIONS	30	0.80102	-0.206199
2490	2877	scz	RAMPON_ENRICHED_LEARNING_ENVIRONMENT_LATE_UP	21	0.735361	-0.206305
2491	5073	scz	AMUNDSON_DNA_DAMAGE_RESPONSE_TP53	15	0.471	-0.206338
2492	4879	scz	BIOCARTA_TEL_PATHWAY	17	0.501639	-0.206474
2493	2153	scz	MCBRYAN_PUBERTAL_BREAST_3_4WK_DN	32	0.84024	-0.206651
2494	5585	scz	REACTOME_GRB2_SOS_PROVIDES_LINKAGE_TO_MAPK_SIGNALING_FOR_INTEGRINS	14	0.358391	-0.206786
2495	5433	scz	SA_REG_CASCADE_OF_CYCLIN_EXPR	13	0.400336	-0.206844
2496	5578	scz	SPIELMAN_LYMPHOBLAST_EUROPEAN_VS_ASIAN_2FC_UP	13	0.361133	-0.206872
2497	2362	scz	REACTOME_NOTCH3_ACTIVATION_AND_TRANSMISSION_OF_SIGNAL_TO_THE_NUCLEUS	25	0.806372	-0.206928
2498	2139	scz	HU_GENOTOXIC_DAMAGE_24HR	31	0.842258	-0.206988
2499	5501	scz	MUELLER_COMMON_TARGETS_OF_AML_FUSIONS_UP	12	0.380423	-0.207053
2500	4118	scz	REACTOME_PI_3K_CASCADE_FGFR2	22	0.600987	-0.207063
2501	5502	scz	REACTOME_GLYCOGEN_STORAGE_DISEASES	14	0.380303	-0.207074
2502	2020	scz	KYNG_ENVIRONMENTAL_STRESS_RESPONSE_NOT_BY_GAMMA_IN_WS	27	0.863774	-0.207104
2503	4258	scz	CHEOK_RESPONSE_TO_HD_MTX_UP	20	0.583987	-0.207128
2504	4484	scz	PODAR_RESPONSE_TO_ADAPHOSTIN_DN	17	0.554311	-0.207151
2505	3513	scz	BRACHAT_RESPONSE_TO_METHOTREXATE_DN	23	0.665933	-0.207249
2506	4191	scz	CHEOK_RESPONSE_TO_MERCAPTOPURINE_AND_LD_MTX_DN	18	0.591864	-0.207279
2507	5817	scz	KEGG_MEDICUS_VARIANT_MUTATION_INACTIVATED_SIGMAR1_TO_CA2_APOPTOTIC_PATHWAY	11	0.251779	-0.207393
2508	2407	scz	WP_CELL_MIGRATION_AND_INVASION_THROUGH_P75NTR	28	0.797305	-0.207448
2509	3779	scz	VALK_AML_WITH_11Q23_REARRANGED	18	0.63885	-0.207469
2510	1341	scz	REACTOME_PKR_MEDIATED_SIGNALING	65	1.05495	-0.207557
2511	5200	scz	KEGG_MEDICUS_VARIANT_SCRAPIE_CONFORMATION_PRPSC_TO_PRNP_PI3K_NOX2_SIGNALING_PATHWAY	15	0.4489	-0.20758
2512	5233	scz	SHIN_B_CELL_LYMPHOMA_CLUSTER_1	13	0.442924	-0.207587
2513	3414	scz	WP_ESTROGEN_METABOLISM_WP5276	23	0.675238	-0.20761
2514	4210	scz	PID_ANTHRAX_PATHWAY	18	0.589084	-0.207675
2515	4396	scz	TORCHIA_TARGETS_OF_EWSR1_FLI1_FUSION_TOP20_DN	18	0.565655	-0.207727
2516	5835	scz	BIOCARTA_ACTINY_PATHWAY	11	0.230205	-0.207733
2517	1833	scz	SAMOLS_TARGETS_OF_KHSV_MIRNAS_DN	48	0.901955	-0.207772
2518	5547	scz	REACTOME_POLYMERASE_SWITCHING	13	0.368934	-0.207779
2519	5761	scz	WP_NEUROINFLAMMATION	11	0.290663	-0.207815
2520	5330	scz	DING_LUNG_CANCER_MUTATED_FREQUENTLY	11	0.424967	-0.20797
2521	4813	scz	REACTOME_BETA_CATENIN_PHOSPHORYLATION_CASCADE	16	0.511036	-0.208104
2522	4821	scz	REACTOME_DEFECTIVE_B4GALT7_CAUSES_EDS_PROGEROID_TYPE	17	0.510007	-0.208182
2523	4470	scz	NAM_FXYD5_TARGETS_DN	17	0.555945	-0.208184
2524	3958	scz	BIOCARTA_TPO_PATHWAY	24	0.619087	-0.208222
2525	2274	scz	REACTOME_RMTS_METHYLATE_HISTONE_ARGININES	29	0.820656	-0.20823
2526	3427	scz	HOLLEMAN_VINCRISTINE_RESISTANCE_ALL_UP	25	0.674221	-0.208235
2527	4419	scz	BIOCARTA_TID_PATHWAY	19	0.563124	-0.208268
2528	3903	scz	BIOCARTA_CHEMICAL_PATHWAY	18	0.62369	-0.208313
2529	3184	scz	REACTOME_DIGESTION_AND_ABSORPTION	26	0.702568	-0.208334
2530	3415	scz	REACTOME_DOWNSTREAM_SIGNAL_TRANSDUCTION	28	0.675186	-0.208345
2531	1519	scz	YAO_TEMPORAL_RESPONSE_TO_PROGESTERONE_CLUSTER_2	49	0.988579	-0.208354
2532	4771	scz	KEGG_MEDICUS_REFERENCE_HGF_MET_RAS_ERK_SIGNALING_PATHWAY	14	0.517659	-0.208546
2533	5492	scz	GHO_ATF5_TARGETS_UP	13	0.38293	-0.208568
2534	5461	scz	YIH_RESPONSE_TO_ARSENITE_C2	14	0.390815	-0.208603
2535	1997	scz	REACTOME_INSULIN_RECEPTOR_RECYCLING	29	0.868762	-0.208647
2536	5271	scz	BREUHAHN_GROWTH_FACTOR_SIGNALING_IN_LIVER_CANCER	15	0.436021	-0.208723
2537	5185	scz	WP_ACE_INHIBITOR_PATHWAY	13	0.451397	-0.208737
2538	2635	scz	KEGG_MEDICUS_PATHOGEN_KSHV_VGPCR_TO_GNB_G_ERK_SIGNALING_PATHWAY	31	0.764657	-0.208749
2539	3068	scz	ZWANG_EGF_PERSISTENTLY_UP	28	0.713151	-0.208864
2540	5358	scz	REACTOME_UNBLOCKING_OF_NMDA_RECEPTORS_GLUTAMATE_BINDING_AND_ACTIVATION	18	0.417023	-0.208891
2541	2673	scz	CHO_NR4A1_TARGETS	29	0.759262	-0.208914
2542	2420	scz	PAL_PRMT5_TARGETS_DN	28	0.794869	-0.208999
2543	2784	scz	PID_CDC42_REG_PATHWAY	25	0.74596	-0.209022
2544	5174	scz	LI_CYTIDINE_ANALOG_PATHWAY	17	0.453637	-0.20912
2545	4603	scz	BIOCARTA_PRC2_PATHWAY	13	0.540367	-0.209121
2546	2250	scz	REACTOME_GLUTAMATE_NEUROTRANSMITTER_RELEASE_CYCLE	23	0.824433	-0.209313
2547	5002	scz	WHITE_NEUROBLASTOMA_WITH_1P36.3_DELETION	19	0.481595	-0.209374
2548	3523	scz	OUYANG_PROSTATE_CANCER_MARKERS	20	0.664551	-0.209423
2549	1381	scz	BLANCO_MELO_BRONCHIAL_EPITHELIAL_CELLS_INFLUENZA_A_INFECTION_DN	72	1.04017	-0.20956
2550	3977	scz	WP_WARBURG_EFFECT_MODULATED_BY_DEUBIQUITINATING_ENZYMES_AND_THEIR_SUBSTRATES	24	0.616645	-0.209571
2551	1249	scz	HILLION_HMGA1_TARGETS	77	1.10269	-0.209694
2552	5564	scz	REACTOME_CASPASE_MEDIATED_CLEAVAGE_OF_CYTOSKELETAL_PROTEINS	12	0.365167	-0.209695
2553	2499	scz	REACTOME_HDACS_DEACETYLATE_HISTONES	29	0.782846	-0.209697
2554	4480	scz	DELLA_RESPONSE_TO_TSA_AND_BUTYRATE	21	0.555083	-0.209719
2555	5590	scz	CAFFAREL_RESPONSE_TO_THC_8HR_5_UP	13	0.356663	-0.209843
2556	3210	scz	WP_ESTROGEN_SIGNALING_PATHWAY	21	0.699352	-0.209923
2557	2701	scz	BOYAULT_LIVER_CANCER_SUBCLASS_G5_DN	27	0.756155	-0.209981
2558	5753	scz	WEBER_METHYLATED_LCP_IN_FIBROBLAST_UP	12	0.294989	-0.21001
2559	3183	scz	BIOCARTA_HER2_PATHWAY	23	0.702705	-0.210076
2560	2627	scz	TAVOR_CEBPA_TARGETS_DN	31	0.765729	-0.210082
2561	5617	scz	WEBER_METHYLATED_LCP_IN_SPERM_UP	15	0.346256	-0.210097
2562	1596	scz	REACTOME_DEADENYLATION_DEPENDENT_MRNA_DECAY	50	0.964326	-0.210185
2563	3367	scz	WP_SPHINGOLIPID_METABOLISM_IN_SENESCENCE	27	0.681609	-0.210259
2564	1410	scz	REACTOME_TRANSLATION_OF_SARS_COV_2_STRUCTURAL_PROTEINS	55	1.03201	-0.210272
2565	4496	scz	BIOCARTA_ARF_PATHWAY	17	0.552234	-0.21051
2566	1984	scz	WP_VASOPRESSIN_REGULATED_WATER_REABSORPTION	43	0.87059	-0.21052
2567	1882	scz	WP_GABA_RECEPTOR_SIGNALING	28	0.892174	-0.210543
2568	1316	scz	REACTOME_NCAM_SIGNALING_FOR_NEURITE_OUT_GROWTH	62	1.06816	-0.210544
2569	3817	scz	WP_KYNURENINE_PATHWAY_AND_LINKS_TO_CELL_SENESCENCE	23	0.634906	-0.210555
2570	1434	scz	REACTOME_TRNA_PROCESSING_IN_THE_NUCLEUS	53	1.0229	-0.21061
2571	3004	scz	PID_VEGFR1_PATHWAY	26	0.720538	-0.210737
2572	1592	scz	VILLANUEVA_LIVER_CANCER_KRT19_DN	57	0.964802	-0.210872
2573	2825	scz	WP_13Q12_12_COPY_NUMBER_VARIATION	31	0.741236	-0.210882
2574	3926	scz	KEGG_MEDICUS_REFERENCE_EGF_EGFR_ACTIN_SIGNALING_PATHWAY	21	0.621929	-0.210966
2575	5513	scz	MAHADEVAN_GIST_MORPHOLOGICAL_SWITCH	14	0.378371	-0.211007
2576	5045	scz	WEST_ADRENOCORTICAL_TUMOR_MARKERS_DN	17	0.476168	-0.211058
2577	2914	scz	REACTOME_BUDDING_AND_MATURATION_OF_HIV_VIRION	28	0.730437	-0.211114
2578	5334	scz	BIOCARTA_PITX2_PATHWAY	16	0.423503	-0.211116
2579	1813	scz	WP_MITOCHONDRIAL_COMPLEX_I_ASSEMBLY_MODEL_OXPHOS_SYSTEM	44	0.908226	-0.211203
2580	4521	scz	KEGG_MEDICUS_VARIANT_MUTATION_CAUSED_ABERRANT_HTT_TO_TRANSPORT_OF_CALCIUM	17	0.549527	-0.211313
2581	3057	scz	BERENJENO_ROCK_SIGNALING_NOT_VIA_RHOA_UP	29	0.714203	-0.211335
2582	2480	scz	REACTOME_RHO_GTPASES_ACTIVATE_PKNS	33	0.785957	-0.211363
2583	2888	scz	PID_IL8_CXCR1_PATHWAY	26	0.733697	-0.21142
2584	5619	scz	WP_NANOPARTICLE_TRIGGERED_REGULATED_NECROSIS	12	0.34619	-0.21149
2585	1234	scz	REACTOME_O_LINKED_GLYCOSYLATION	101	1.10999	-0.211524
2586	3658	scz	WP_1Q21_1_COPY_NUMBER_VARIATION_SYNDROME	24	0.650311	-0.211628
2587	3359	scz	REACTOME_ABERRANT_REGULATION_OF_MITOTIC_EXIT_IN_CANCER_DUE_TO_RB1_DEFECTS	20	0.682075	-0.211643
2588	5657	scz	REACTOME_MRNA_DECAY_BY_3_TO_5_EXORIBONUCLEASE	13	0.33463	-0.211647
2589	5430	scz	WP_PRO_SURVIVAL_SIGNALING_OF_NEUROPROTECTIN_D1	15	0.400868	-0.211652
2590	2308	scz	VALK_AML_CLUSTER_1	26	0.815491	-0.211732
2591	3356	scz	KONDO_COLON_CANCER_HCP_WITH_H3K27ME1	22	0.68231	-0.211762
2592	3044	scz	REACTOME_SULFUR_AMINO_ACID_METABOLISM	26	0.7152	-0.21181
2593	5011	scz	REACTOME_IRAK4_DEFICIENCY_TLR2_4	17	0.480146	-0.211869
2594	3653	scz	BIOCARTA_IGF1_PATHWAY	20	0.650699	-0.211887
2595	3392	scz	BIOCARTA_EGF_PATHWAY	26	0.678222	-0.211913
2596	3589	scz	REACTOME_SIGNALING_BY_ERBB2_IN_CANCER	25	0.657316	-0.21193
2597	1091	scz	BROWNE_HCMV_INFECTION_18HR_UP	155	1.19968	-0.211934
2598	2578	scz	REACTOME_N_GLYCAN_TRIMMING_IN_THE_ER_AND_CALNEXIN_CALRETICULIN_CYCLE	34	0.771204	-0.211968
2599	2295	scz	REACTOME_HIV_ELONGATION_ARREST_AND_RECOVERY	29	0.817744	-0.212019
2600	5302	scz	BIOCARTA_NO2IL12_PATHWAY	14	0.429798	-0.212058
2601	1725	scz	CARRILLOREIXACH_MRS3_VS_LOWER_RISK_HEPATOBLASTOMA_UP	37	0.925583	-0.21206
2602	3722	scz	WP_IL_19_SIGNALING_PATHWAY_MAP	28	0.645284	-0.212133
2603	4991	scz	HUMMERICH_BENIGN_SKIN_TUMOR_DN	18	0.48413	-0.212155
2604	3112	scz	REACTOME_XENOBIOTICS	23	0.708269	-0.212173
2605	5707	scz	WP_MINERALOCORTICOID_BIOSYNTHESIS	13	0.316651	-0.212232
2606	3724	scz	COLLER_MYC_TARGETS_UP	23	0.645207	-0.212314
2607	1823	scz	REACTOME_ROS_AND_RNS_PRODUCTION_IN_PHAGOCYTES	35	0.90405	-0.212558
2608	5036	scz	PID_INTEGRIN5_PATHWAY	16	0.476978	-0.212572
2609	5534	scz	KEGG_MEDICUS_VARIANT_AMPLIFIED_MYC_TO_P15_CELL_CYCLE_G1_S	13	0.37325	-0.212614
2610	2899	scz	GHANDHI_DIRECT_IRRADIATION_DN	33	0.732326	-0.21265
2611	5048	scz	GENTILE_UV_HIGH_DOSE_UP	17	0.47548	-0.212666
2612	5239	scz	SUZUKI_AMPLIFIED_IN_ORAL_CANCER	17	0.442219	-0.212667
2613	1729	scz	REACTOME_TRANSCRIPTIONAL_REGULATION_BY_NPAS4	32	0.924945	-0.212719
2614	1369	scz	COLDREN_GEFITINIB_RESISTANCE_UP	72	1.04548	-0.212866
2615	1163	scz	MIKKELSEN_MCV6_ICP_WITH_H3K27ME3	74	1.15557	-0.212875
2616	2926	scz	REACTOME_PLASMA_LIPOPROTEIN_REMODELING	32	0.729033	-0.212923
2617	5349	scz	WP_OCTADECANOID_FORMATION_FROM_LINOLEIC_ACID	12	0.419636	-0.21298
2618	3113	scz	REACTOME_CYCLIN_A_B1_B2_ASSOCIATED_EVENTS_DURING_G2_M_TRANSITION	24	0.708164	-0.213069
2619	5846	scz	KEGG_MEDICUS_VARIANT_MUTATION_INACTIVATED_APC_TO_WNT_SIGNALING_PATHWAY	12	0.216606	-0.213069
2620	3439	scz	TONKS_TARGETS_OF_RUNX1_RUNX1T1_FUSION_SUSTAINED_IN_MONOCYTE_UP	21	0.672581	-0.213139
2621	5823	scz	KYNG_ENVIRONMENTAL_STRESS_RESPONSE_NOT_BY_UV_IN_WS	11	0.245129	-0.213189
2622	5851	scz	NABA_MATRISOME_POORLY_METASTATIC_BREAST_CANCER_TUMOR_CELL_DERIVED	11	0.208908	-0.213191
2623	2558	scz	PAPASPYRIDONOS_UNSTABLE_ATEROSCLEROTIC_PLAQUE_DN	39	0.773076	-0.213202
2624	3308	scz	WP_PKC_GAMMA_CALCIUM_SIGNALING_PATHWAY_IN_ATAXIA	21	0.687343	-0.213324
2625	1542	scz	REACTOME_NR1H2_AND_NR1H3_MEDIATED_SIGNALING	46	0.980626	-0.213324
2626	2640	scz	REACTOME_ACTIVATED_NOTCH1_TRANSMITS_SIGNAL_TO_THE_NUCLEUS	31	0.764271	-0.21337
2627	3737	scz	WP_METHIONINE_DE_NOVO_AND_SALVAGE_PATHWAY	21	0.643276	-0.213399
2628	5172	scz	PID_BETA_CATENIN_DEG_PATHWAY	17	0.454008	-0.213413
2629	5141	scz	REACTOME_DEFECTS_OF_CONTACT_ACTIVATION_SYSTEM_CAS_AND_KALLIKREIN_KININ_SYSTEM_KKS	14	0.458714	-0.213454
2630	5685	scz	GRANDVAUX_IRF3_TARGETS_UP	13	0.326399	-0.213484
2631	4126	scz	DEBOSSCHER_NFKB_TARGETS_REPRESSED_BY_GLUCOCORTICOIDS	20	0.600076	-0.213504
2632	2255	scz	HAN_JNK_SINGALING_UP	34	0.823583	-0.213677
2633	3920	scz	REACTOME_DEFECTS_IN_VITAMIN_AND_COFACTOR_METABOLISM	20	0.622313	-0.213718
2634	3866	scz	WP_NAD_METABOLISM_IN_ONCOGENE_INDUCED_SENESCENCE_AND_MITOCHONDRIAL_DYSFUNCTION_ASSOCIATED_SENESCENCE	21	0.628523	-0.213777
2635	1921	scz	PID_HNF3B_PATHWAY	44	0.882952	-0.213818
2636	2714	scz	REACTOME_TRAFFICKING_OF_AMPA_RECEPTORS	28	0.754928	-0.213868
2637	5225	scz	WANG_METASTASIS_OF_BREAST_CANCER	13	0.444531	-0.213874
2638	4993	scz	KEGG_MEDICUS_REFERENCE_WNT_SIGNALING_MODULATION_WNT_ACYLATION	18	0.483297	-0.213877
2639	5088	scz	KEGG_RENIN_ANGIOTENSIN_SYSTEM	14	0.468341	-0.213905
2640	1776	scz	WAKASUGI_HAVE_ZNF143_BINDING_SITES	51	0.913891	-0.213909
2641	2214	scz	GARGALOVIC_RESPONSE_TO_OXIDIZED_PHOSPHOLIPIDS_YELLOW_UP	27	0.829858	-0.213939
2642	5510	scz	REACTOME_GLYCOGEN_SYNTHESIS	13	0.379254	-0.214071
2643	5231	scz	PID_ERB_GENOMIC_PATHWAY	14	0.443117	-0.214101
2644	5568	scz	WP_ESTROGEN_METABOLISM_WP697	15	0.364755	-0.214157
2645	5413	scz	ALONSO_METASTASIS_NEURAL_UP	15	0.40562	-0.21424
2646	5195	scz	WP_GLYCOSAMINOGLYCAN_DEGRADATION	16	0.449859	-0.214355
2647	5794	scz	WP_VITAMIN_K_METABOLISM_AND_ACTIVATION_OF_DEPENDENT_PROTEINS	12	0.269637	-0.214421
2648	3066	scz	LEE_DOUBLE_POLAR_THYMOCYTE	24	0.713419	-0.214549
2649	5812	scz	SU_KIDNEY	12	0.254699	-0.21467
2650	4643	scz	LE_NEURONAL_DIFFERENTIATION_DN	18	0.534603	-0.21468
2651	5557	scz	REACTOME_ZYGOTIC_GENOME_ACTIVATION_ZGA	13	0.366711	-0.214952
2652	1665	scz	REACTOME_RHOV_GTPASE_CYCLE	36	0.945362	-0.215038
2653	4392	scz	BIOCARTA_IL12_PATHWAY	18	0.565873	-0.215124
2654	5788	scz	KEGG_MEDICUS_VARIANT_AMPLIFIED_MYC_TO_CELL_CYCLE_G1_S	11	0.272928	-0.215133
2655	5548	scz	REACTOME_SYNTHESIS_OF_IP2_IP_AND_INS_IN_THE_CYTOSOL	13	0.368718	-0.21514
2656	1889	scz	FRASOR_RESPONSE_TO_ESTRADIOL_UP	33	0.890499	-0.215157
2657	2178	scz	AMIT_EGF_RESPONSE_120_MCF10A	39	0.836457	-0.215192
2658	5690	scz	RUAN_RESPONSE_TO_TNF_UP	12	0.324593	-0.215196
2659	5415	scz	REACTOME_ANCHORING_FIBRIL_FORMATION	13	0.405265	-0.215228
2660	4106	scz	HOFMANN_MYELODYSPLASTIC_SYNDROM_LOW_RISK_UP	20	0.602023	-0.215251
2661	5650	scz	TAGHAVI_NEOPLASTIC_TRANSFORMATION	11	0.337202	-0.215282
2662	5873	scz	REACTOME_SIGNALING_BY_ACTIVATED_POINT_MUTANTS_OF_FGFR1	11	0.151019	-0.215321
2663	5878	scz	REACTOME_ETHANOL_OXIDATION	11	0.0931675	-0.215407
2664	5824	scz	NGO_MALIGNANT_GLIOMA_1P_LOH	13	0.245075	-0.215411
2665	1639	scz	LAU_APOPTOSIS_CDKN2A_UP	55	0.953501	-0.215419
2666	4549	scz	BIOCARTA_NFKB_PATHWAY	19	0.546141	-0.215525
2667	3130	scz	BIOCARTA_AT1R_PATHWAY	26	0.706758	-0.215537
2668	4500	scz	HERNANDEZ_ABERRANT_MITOSIS_BY_DOCETACEL_2NM_DN	20	0.551913	-0.215557
2669	2341	scz	KEGG_FRUCTOSE_AND_MANNOSE_METABOLISM	30	0.809274	-0.215635
2670	5609	scz	GAUSSMANN_MLL_AF4_FUSION_TARGETS_E_DN	15	0.349978	-0.215759
2671	3938	scz	KAMIKUBO_MYELOID_CEBPA_NETWORK	26	0.62064	-0.215764
2672	5708	scz	KEGG_MEDICUS_REFERENCE_DNA_END_RESECTION_AND_RPA_LOADING	13	0.316288	-0.215867
2673	4337	scz	MCCABE_HOXC6_TARGETS_CANCER_DN	19	0.573415	-0.215898
2674	5773	scz	WP_FOXP3_IN_COVID_19	13	0.28495	-0.215988
2675	4792	scz	LIN_TUMOR_ESCAPE_FROM_IMMUNE_ATTACK	18	0.514659	-0.216114
2676	3851	scz	PID_PDGFRA_PATHWAY	21	0.630947	-0.216172
2677	5811	scz	HOWLIN_CITED1_TARGETS_2_DN	15	0.256634	-0.216191
2678	2754	scz	MARSHALL_VIRAL_INFECTION_RESPONSE_DN	28	0.750359	-0.216299
2679	4955	scz	TONKS_TARGETS_OF_RUNX1_RUNX1T1_FUSION_GRANULOCYTE_DN	18	0.490383	-0.21633
2680	5361	scz	WP_ESTROGEN_RECEPTOR_PATHWAY	13	0.416795	-0.216346
2681	4435	scz	DELACROIX_RAR_TARGETS_DN	24	0.561707	-0.216453
2682	3929	scz	WILSON_PROTEASES_AT_TUMOR_BONE_INTERFACE_UP	19	0.621551	-0.216461
2683	5857	scz	JI_CARCINOGENESIS_BY_KRAS_AND_STK11_UP	12	0.202357	-0.216513
2684	3860	scz	WANG_CLASSIC_ADIPOGENIC_TARGETS_OF_PPARG	26	0.629777	-0.216587
2685	4985	scz	KEGG_MEDICUS_ENV_FACTOR_E2_TO_RAS_ERK_SIGNALING_PATHWAY	15	0.485685	-0.216613
2686	5629	scz	REACTOME_GLYCOGEN_BREAKDOWN_GLYCOGENOLYSIS	11	0.343457	-0.216636
2687	5624	scz	KEGG_MEDICUS_REFERENCE_BMP_HAMP_SIGNALING_PATHWAY	11	0.344498	-0.216827
2688	3595	scz	BIOCARTA_BAD_PATHWAY	24	0.656686	-0.216848
2689	3043	scz	KEGG_PENTOSE_PHOSPHATE_PATHWAY	23	0.715345	-0.21697
2690	5308	scz	WP_KREBS_CYCLE_DISORDERS	13	0.428762	-0.217065
2691	4167	scz	REACTOME_THE_NLRP3_INFLAMMASOME	16	0.594976	-0.217078
2692	3411	scz	WP_DRUG_INDUCTION_OF_BILE_ACID_PATHWAY	17	0.67543	-0.217115
2693	5235	scz	BIOCARTA_EFP_PATHWAY	16	0.442656	-0.217146
2694	5027	scz	KEGG_MEDICUS_REFERENCE_PDGF_PDGFR_RAS_ERK_SIGNALING_PATHWAY	16	0.478402	-0.217169
2695	4354	scz	GENTLES_LEUKEMIC_STEM_CELL_DN	17	0.571074	-0.217192
2696	4975	scz	REACTOME_RAS_ACTIVATION_UPON_CA2_INFLUX_THROUGH_NMDA_RECEPTOR	18	0.487431	-0.217233
2697	5692	scz	XU_RESPONSE_TO_TRETINOIN_AND_NSC682994_UP	13	0.323874	-0.217292
2698	4406	scz	GOUYER_TATI_TARGETS_DN	17	0.564288	-0.217363
2699	5265	scz	VETTER_TARGETS_OF_PRKCA_AND_ETS1_DN	16	0.437508	-0.217431
2700	1455	scz	QUINTENS_EMBRYONIC_BRAIN_RESPONSE_TO_IR	70	1.01669	-0.217486
2701	4965	scz	WP_4_HYDROXYTAMOXIFEN_DEXAMETHASONE_AND_RETINOIC_ACIDS_REGULATION_OF_P27_EXPRESSION	18	0.488675	-0.2175
2702	1005	scz	CAIRO_HEPATOBLASTOMA_CLASSES_DN	197	1.26519	-0.217514
2703	2567	scz	WP_GPR143_IN_MELANOCYTES_AND_RETINAL_PIGMENT_EPITHELIUM_CELLS	29	0.772245	-0.217531
2704	930	scz	STARK_PREFRONTAL_CORTEX_22Q11_DELETION_UP	178	1.33483	-0.217588
2705	1548	scz	SETLUR_PROSTATE_CANCER_TMPRSS2_ERG_FUSION_UP	65	0.978745	-0.217669
2706	4027	scz	BIOCARTA_WNT_PATHWAY	24	0.610611	-0.217732
2707	2152	scz	CAFFAREL_RESPONSE_TO_THC_UP	30	0.840472	-0.217735
2708	3120	scz	PID_TCR_CALCIUM_PATHWAY	27	0.707657	-0.217836
2709	4373	scz	BIOCARTA_INTRINSIC_PATHWAY	19	0.569127	-0.217849
2710	4831	scz	STEINER_ERYTHROCYTE_MEMBRANE_GENES	14	0.509366	-0.217997
2711	5802	scz	CHANG_POU5F1_TARGETS_UP	13	0.262018	-0.218003
2712	4837	scz	KEGG_MEDICUS_REFERENCE_BMP_SIGNALING_PATHWAY_BMP_ANTAGONIST	15	0.508518	-0.218038
2713	5735	scz	HO_LIVER_CANCER_VASCULAR_INVASION	12	0.302065	-0.21808
2714	4370	scz	WP_VITAMIN_D_IN_INFLAMMATORY_DISEASES	20	0.569417	-0.218106
2715	3604	scz	BIOCARTA_PYK2_PATHWAY	27	0.655417	-0.218131
2716	5298	scz	REACTOME_CLASS_I_PEROXISOMAL_MEMBRANE_PROTEIN_IMPORT	19	0.431383	-0.218188
2717	5228	scz	SESTO_RESPONSE_TO_UV_C4	20	0.443709	-0.218209
2718	5711	scz	WP_RESOLVIN_E1_AND_RESOLVIN_D1_SIGNALING_PATHWAYS_PROMOTING_INFLAMMATION_RESOLUTION	12	0.315322	-0.218224
2719	4015	scz	REACTOME_WNT_LIGAND_BIOGENESIS_AND_TRAFFICKING	25	0.611828	-0.218263
2720	1875	scz	RIZ_ERYTHROID_DIFFERENTIATION_12HR	34	0.893355	-0.218265
2721	5486	scz	WP_OMEGA_3_OMEGA_6_FATTY_ACID_SYNTHESIS	14	0.383479	-0.218354
2722	3408	scz	TERAMOTO_OPN_TARGETS_CLUSTER_6	25	0.675838	-0.218374
2723	3760	scz	WP_KALLMANN_SYNDROME	23	0.640798	-0.218417
2724	4589	scz	NIKOLSKY_BREAST_CANCER_15Q26_AMPLICON	18	0.541984	-0.218564
2725	3928	scz	REACTOME_RAF_INDEPENDENT_MAPK1_3_ACTIVATION	22	0.621646	-0.218688
2726	4546	scz	REACTOME_INACTIVATION_OF_CSF3_G_CSF_SIGNALING	23	0.5467	-0.218699
2727	3475	scz	BARIS_THYROID_CANCER_UP	23	0.669264	-0.218816
2728	5703	scz	REACTOME_ACTIVATION_OF_THE_TFAP2_AP_2_FAMILY_OF_TRANSCRIPTION_FACTORS	11	0.31709	-0.218895
2729	3036	scz	WP_OLIGODENDROCYTE_SPECIFICATION_AND_DIFFERENTIATION_LEADING_TO_MYELIN_COMPONENTS_FOR_CNS	29	0.716302	-0.218932
2730	2611	scz	WP_KISSPEPTIN_KISSPEPTIN_RECEPTOR_SYSTEM_IN_THE_OVARY	38	0.767325	-0.219019
2731	2856	scz	REACTOME_ENERGY_DEPENDENT_REGULATION_OF_MTOR_BY_LKB1_AMPK	28	0.737261	-0.219073
2732	5387	scz	BIOCARTA_SM_PATHWAY	14	0.412393	-0.219074
2733	5756	scz	MYLLYKANGAS_AMPLIFICATION_HOT_SPOT_12	11	0.294433	-0.219152
2734	2629	scz	AIYAR_COBRA1_TARGETS_UP	36	0.765593	-0.219256
2735	5287	scz	STREICHER_LSM1_TARGETS_DN	18	0.433156	-0.219349
2736	1001	scz	DEBIASI_APOPTOSIS_BY_REOVIRUS_INFECTION_DN	249	1.26719	-0.219437
2737	3364	scz	LOPES_METHYLATED_IN_COLON_CANCER_UP	28	0.681814	-0.219488
2738	5834	scz	BIOCARTA_UCALPAIN_PATHWAY	12	0.233352	-0.219602
2739	4291	scz	HEDENFALK_BREAST_CANCER_BRACX_DN	18	0.579427	-0.219617
2740	5704	scz	KEGG_MEDICUS_REFERENCE_ATR_SIGNALING	11	0.317045	-0.219744
2741	5671	scz	REACTOME_HEME_DEGRADATION	15	0.330567	-0.219953
2742	3353	scz	IIZUKA_LIVER_CANCER_PROGRESSION_G1_G2_DN	23	0.682619	-0.219956
2743	5478	scz	WP_TCA_CYCLE_AND_DEFICIENCY_OF_PYRUVATE_DEHYDROGENASE_COMPLEX_PDHC	15	0.386688	-0.219977
2744	4578	scz	KARAKAS_TGFB1_SIGNALING	18	0.5434	-0.220085
2745	4040	scz	WP_EPO_RECEPTOR_SIGNALING	26	0.609219	-0.220093
2746	1959	scz	KIM_ALL_DISORDERS_CALB1_CORR_DN	35	0.876196	-0.220106
2747	5837	scz	NAKAMURA_LUNG_CANCER_DIFFERENTIATION_MARKERS	12	0.23002	-0.220182
2748	3855	scz	GAZDA_DIAMOND_BLACKFAN_ANEMIA_ERYTHROID_UP	23	0.630536	-0.220448
2749	3220	scz	KEGG_MEDICUS_REFERENCE_TLR2_4_MAPK_SIGNALING_PATHWAY	25	0.69782	-0.220497
2750	3664	scz	CARRILLOREIXACH_HEPATOBLASTOMA_VS_NORMAL_HYPERMETHYLATED_AND_DN	18	0.649861	-0.220568
2751	5806	scz	LOPEZ_MESOTHELIOMA_SURVIVAL_WORST_VS_BEST_UP	12	0.259832	-0.220581
2752	4886	scz	KEGG_MEDICUS_VARIANT_MUTATION_CAUSED_ABERRANT_ABETA_TO_MACHR_CA2_APOPTOTIC_PATHWAY	19	0.500693	-0.220619
2753	5679	scz	REACTOME_CS_DS_DEGRADATION	12	0.328592	-0.220627
2754	5640	scz	WP_FEMALE_STEROID_HORMONES_IN_CARDIOMYOCYTE_ENERGY_METABOLISM	13	0.34007	-0.220674
2755	2236	scz	LEE_AGING_MUSCLE_UP	38	0.825822	-0.220692
2756	4732	scz	REACTOME_CHONDROITIN_SULFATE_BIOSYNTHESIS	18	0.522754	-0.220776
2757	3031	scz	WP_ROLES_OF_CERAMIDES_IN_DEVELOPMENT_OF_INSULIN_RESISTANCE	23	0.717123	-0.220786
2758	3249	scz	RUAN_RESPONSE_TO_TROGLITAZONE_UP	24	0.693409	-0.220831
2759	5859	scz	HEBERT_MATRISOME_TNBC_LIVER_METASTASIS	13	0.196762	-0.220907
2760	5667	scz	BIOCARTA_LECTIN_PATHWAY	12	0.331595	-0.220926
2761	4883	scz	REACTOME_TRISTETRAPROLIN_TTP_ZFP36_BINDS_AND_DESTABILIZES_MRNA	17	0.501055	-0.22096
2762	1536	scz	SCHAEFFER_SOX9_TARGETS_IN_PROSTATE_DEVELOPMENT_DN	44	0.982711	-0.220991
2763	1216	scz	BOYLAN_MULTIPLE_MYELOMA_D_UP	82	1.12017	-0.22103
2764	5512	scz	WP_PATHOPHYSIOLOGICAL_ROLES_OF_DUX4_IN_FSHD1	16	0.379049	-0.221087
2765	3361	scz	PID_INSULIN_GLUCOSE_PATHWAY	26	0.681865	-0.221108
2766	4453	scz	MAYBURD_RESPONSE_TO_L663536_UP	21	0.557773	-0.221229
2767	4451	scz	TUOMISTO_TUMOR_SUPPRESSION_BY_COL13A1_DN	19	0.558732	-0.221355
2768	1890	scz	WP_TRANSLATION_FACTORS	46	0.890324	-0.221447
2769	1963	scz	REACTOME_G_ALPHA_Z_SIGNALLING_EVENTS	48	0.875211	-0.221491
2770	2636	scz	CHEN_ETV5_TARGETS_SERTOLI	22	0.764635	-0.221506
2771	5262	scz	WP_METABOLIC_PATHWAY_OF_LDL_HDL_AND_TG_INCLUDING_DISEASES	17	0.437916	-0.221515
2772	3478	scz	SCHRAETS_MLL_TARGETS_UP	29	0.668862	-0.221812
2773	4387	scz	DESERT_EXTRACELLULAR_MATRIX_HEPATOCELLULAR_CARCINOMA_SUBCLASS_UP	19	0.566831	-0.221911
2774	5253	scz	BUCKANOVICH_T_LYMPHOCYTE_HOMING_ON_TUMOR_UP	18	0.439395	-0.221953
2775	2484	scz	WP_TUMOR_SUPPRESSOR_ACTIVITY_OF_SMARCB1	29	0.785761	-0.221967
2776	3281	scz	XU_AKT1_TARGETS_6HR	25	0.689525	-0.221976
2777	1406	scz	ROYLANCE_BREAST_CANCER_16Q_COPY_NUMBER_UP	54	1.03258	-0.221982
2778	5525	scz	WP_FATTY_ACID_OMEGA_OXIDATION	14	0.375117	-0.222041
2779	4862	scz	KEGG_MEDICUS_REFERENCE_MACHR_CA2_APOPTOTIC_PATHWAY	18	0.504771	-0.222052
2780	4974	scz	REACTOME_BUTYRATE_RESPONSE_FACTOR_1_BRF1_BINDS_AND_DESTABILIZES_MRNA	17	0.487448	-0.22209
2781	1880	scz	KUNINGER_IGF1_VS_PDGFB_TARGETS_DN	41	0.89235	-0.222114
2782	4802	scz	REACTOME_SCAVENGING_BY_CLASS_A_RECEPTORS	19	0.512807	-0.222144
2783	2335	scz	GARGALOVIC_RESPONSE_TO_OXIDIZED_PHOSPHOLIPIDS_BLACK_UP	33	0.810353	-0.222186
2784	5781	scz	REACTOME_FORMATION_OF_DEFINITIVE_ENDODERM	14	0.279261	-0.222189
2785	4290	scz	BIOCARTA_EIF4_PATHWAY	24	0.579547	-0.222198
2786	2281	scz	LEONARD_HYPOXIA	39	0.819585	-0.222254
2787	5030	scz	WP_SREBF_AND_MIR33_IN_CHOLESTEROL_AND_LIPID_HOMEOSTASIS	16	0.47817	-0.222263
2788	4642	scz	LA_MEN1_TARGETS	21	0.534745	-0.22231
2789	966	scz	PICCALUGA_ANGIOIMMUNOBLASTIC_LYMPHOMA_UP	194	1.2946	-0.222407
2790	5861	scz	BIOCARTA_MHC_PATHWAY	11	0.189647	-0.222513
2791	3808	scz	ALONSO_METASTASIS_DN	23	0.635696	-0.222537
2792	1858	scz	REACTOME_CYTOPROTECTION_BY_HMOX1	59	0.896423	-0.222556
2793	3902	scz	WP_EBSTEIN_BARR_VIRUS_LMP1_SIGNALING	19	0.623703	-0.222677
2794	4810	scz	STEIN_ESTROGEN_RESPONSE_NOT_VIA_ESRRA	17	0.511614	-0.222735
2795	3088	scz	WP_STATIN_INHIBITION_OF_CHOLESTEROL_PRODUCTION	29	0.710591	-0.222861
2796	5635	scz	REACTOME_FGFR1_LIGAND_BINDING_AND_ACTIVATION	17	0.341273	-0.222947
2797	2908	scz	MOSERLE_IFNA_RESPONSE	30	0.731184	-0.223017
2798	5853	scz	KEGG_MEDICUS_VARIANT_TEL_AML1_FUSION_TO_TRANSCRIPTIONAL_REPRESSION	11	0.205781	-0.223032
2799	2654	scz	STONER_ESOPHAGEAL_CARCINOGENESIS_UP	32	0.763227	-0.223068
2800	5442	scz	KEGG_MEDICUS_REFERENCE_WNT5A_ROR_SIGNALING_PATHWAY	16	0.396508	-0.223138
2801	5613	scz	WP_COVID_19_ADVERSE_OUTCOME_PATHWAY	13	0.347381	-0.223139
2802	5603	scz	REACTOME_SYNTHESIS_OF_PIPS_AT_THE_EARLY_ENDOSOME_MEMBRANE	14	0.352733	-0.223142
2803	1376	scz	BILANGES_RAPAMYCIN_SENSITIVE_VIA_TSC1_AND_TSC2	59	1.04339	-0.223167
2804	3801	scz	WP_MONOAMINE_TRANSPORT	29	0.635996	-0.22317
2805	4674	scz	WILLERT_WNT_SIGNALING	21	0.529015	-0.22323
2806	5381	scz	JI_CARCINOGENESIS_BY_KRAS_AND_STK11_DN	16	0.413341	-0.22341
2807	5854	scz	PIONTEK_PKD1_TARGETS_DN	14	0.205551	-0.22343
2808	3154	scz	WP_STRIATED_MUSCLE_CONTRACTION_PATHWAY	36	0.704453	-0.223451
2809	4371	scz	REACTOME_BBSOME_MEDIATED_CARGO_TARGETING_TO_CILIUM	23	0.569413	-0.223561
2810	4807	scz	MARKS_HDAC_TARGETS_UP	21	0.512292	-0.223576
2811	5226	scz	REACTOME_AFLATOXIN_ACTIVATION_AND_DETOXIFICATION	18	0.444394	-0.22364
2812	4577	scz	REACTOME_E2F_MEDIATED_REGULATION_OF_DNA_REPLICATION	20	0.543418	-0.223757
2813	3358	scz	OHM_METHYLATED_IN_ADULT_CANCERS	27	0.682165	-0.223811
2814	1480	scz	WP_CORTICOTROPIN_RELEASING_HORMONE_SIGNALING_PATHWAY	89	0.999745	-0.223823
2815	4659	scz	ONO_AML1_TARGETS_UP	23	0.531325	-0.223828
2816	3909	scz	SHIN_B_CELL_LYMPHOMA_CLUSTER_3	27	0.623238	-0.223917
2817	5277	scz	KEGG_BIOSYNTHESIS_OF_UNSATURATED_FATTY_ACIDS	20	0.434738	-0.223977
2818	2864	scz	PID_AURORA_A_PATHWAY	31	0.736717	-0.224019
2819	4216	scz	GESERICK_TERT_TARGETS_DN	21	0.588861	-0.224096
2820	1538	scz	REACTOME_GABA_B_RECEPTOR_ACTIVATION	43	0.981991	-0.224115
2821	2707	scz	PID_SYNDECAN_4_PATHWAY	32	0.755343	-0.224174
2822	1584	scz	BILD_SRC_ONCOGENIC_SIGNATURE	54	0.967283	-0.224197
2823	2561	scz	KEGG_MEDICUS_REFERENCE_KEAP1_NRF2_SIGNALING_PATHWAY	24	0.77271	-0.224379
2824	1672	scz	WANG_BARRETTS_ESOPHAGUS_UP	50	0.943511	-0.224383
2825	2748	scz	REACTOME_FOXO_MEDIATED_TRANSCRIPTION_OF_OXIDATIVE_STRESS_METABOLIC_AND_NEURONAL_GENES	28	0.751017	-0.224444
2826	5201	scz	XU_HGF_SIGNALING_NOT_VIA_AKT1_48HR_DN	18	0.448629	-0.224525
2827	3686	scz	SEITZ_NEOPLASTIC_TRANSFORMATION_BY_8P_DELETION_DN	30	0.648415	-0.224751
2828	4003	scz	MAGRANGEAS_MULTIPLE_MYELOMA_IGG_VS_IGA_DN	24	0.613791	-0.224764
2829	5759	scz	WP_OSTEOBLAST_SIGNALING	13	0.291827	-0.22483
2830	1413	scz	TCGA_GLIOBLASTOMA_COPY_NUMBER_UP	67	1.03137	-0.22486
2831	5797	scz	INAMURA_LUNG_CANCER_SCC_UP	11	0.267388	-0.224883
2832	5160	scz	MARKS_HDAC_TARGETS_DN	14	0.455279	-0.224899
2833	2502	scz	REACTOME_GLYCOSPHINGOLIPID_METABOLISM	40	0.78245	-0.224909
2834	2105	scz	ZHAN_MULTIPLE_MYELOMA_CD2_DN	44	0.84804	-0.224948
2835	4552	scz	MAEKAWA_ATF2_TARGETS	22	0.545951	-0.224954
2836	3369	scz	REACTOME_ACTIVATION_OF_KAINATE_RECEPTORS_UPON_GLUTAMATE_BINDING	29	0.681494	-0.225066
2837	1558	scz	BOYAULT_LIVER_CANCER_SUBCLASS_G23_UP	46	0.975608	-0.225149
2838	3344	scz	KEGG_MEDICUS_REFERENCE_PRE_IC_FORMATION	27	0.684224	-0.225151
2839	5145	scz	REACTOME_PINK1_PRKN_MEDIATED_MITOPHAGY	19	0.457733	-0.225161
2840	2187	scz	BROWNE_HCMV_INFECTION_2HR_UP	33	0.833697	-0.225203
2841	5352	scz	WP_CONGENITAL_GENERALIZED_LIPODYSTROPHY	16	0.419206	-0.22532
2842	4362	scz	REACTOME_CHOLESTEROL_BIOSYNTHESIS	24	0.570293	-0.225383
2843	2547	scz	WP_BDNF_TRKB_SIGNALING	33	0.774189	-0.225399
2844	2529	scz	REACTOME_GLUCAGON_TYPE_LIGAND_RECEPTORS	33	0.778014	-0.225452
2845	2887	scz	BOYLAN_MULTIPLE_MYELOMA_C_CLUSTER_DN	27	0.733846	-0.225457
2846	5318	scz	KEGG_MEDICUS_REFERENCE_HORMONE_LIKE_CYTOKINE_TO_JAK_STAT_SIGNALING_PATHWAY	17	0.427541	-0.22566
2847	3997	scz	VALK_AML_CLUSTER_2	25	0.614128	-0.22568
2848	4979	scz	MAHADEVAN_IMATINIB_RESISTANCE_UP	17	0.486798	-0.225751
2849	2259	scz	HOLLEMAN_VINCRISTINE_RESISTANCE_B_ALL_UP	36	0.823251	-0.225783
2850	4715	scz	TOMLINS_METASTASIS_DN	18	0.524329	-0.225807
2851	5656	scz	REACTOME_METABOLISM_OF_ANGIOTENSINOGEN_TO_ANGIOTENSINS	14	0.335349	-0.225826
2852	5571	scz	DASU_IL6_SIGNALING_SCAR_DN	13	0.362437	-0.225958
2853	5446	scz	TONKS_TARGETS_OF_RUNX1_RUNX1T1_FUSION_ERYTHROCYTE_DN	17	0.394791	-0.225989
2854	5389	scz	REACTOME_PROCESSIVE_SYNTHESIS_ON_THE_C_STRAND_OF_THE_TELOMERE	19	0.411009	-0.226016
2855	4986	scz	WP_FARNESOID_X_RECEPTOR_PATHWAY	19	0.485521	-0.22602
2856	2647	scz	REACTOME_COOPERATION_OF_PDCL_PHLP1_AND_TRIC_CCT_IN_G_PROTEIN_BETA_FOLDING	38	0.763666	-0.22602
2857	2792	scz	WP_THYMIC_STROMAL_LYMPHOPOIETIN_TSLP_SIGNALING_PATHWAY	37	0.744886	-0.226149
2858	4292	scz	BIOCARTA_ATRBRCA_PATHWAY	21	0.579263	-0.226189
2859	3700	scz	REACTOME_CITRIC_ACID_CYCLE_TCA_CYCLE	20	0.647122	-0.226221
2860	5124	scz	REACTOME_EPHRIN_SIGNALING	17	0.461344	-0.226261
2861	3874	scz	KEGG_MEDICUS_PATHOGEN_HIV_GP120_TO_CXCR4_GNAQ_PLCB_G_CALCINEURIN	17	0.627737	-0.226324
2862	2957	scz	REACTOME_UPTAKE_AND_ACTIONS_OF_BACTERIAL_TOXINS	28	0.72503	-0.226374
2863	5450	scz	REACTOME_INLB_MEDIATED_ENTRY_OF_LISTERIA_MONOCYTOGENES_INTO_HOST_CELL	14	0.393444	-0.22643
2864	4395	scz	FOURNIER_ACINAR_DEVELOPMENT_LATE_DN	22	0.565708	-0.22647
2865	5499	scz	BIOCARTA_IGF1MTOR_PATHWAY	18	0.380882	-0.226494
2866	5742	scz	RUAN_RESPONSE_TO_TNF_TROGLITAZONE_UP	16	0.298345	-0.226551
2867	3572	scz	REACTOME_THROMBOXANE_SIGNALLING_THROUGH_TP_RECEPTOR	24	0.659828	-0.226684
2868	5554	scz	WP_6Q16_COPY_NUMBER_VARIATION	14	0.367609	-0.226718
2869	3213	scz	REACTOME_TRANSFERRIN_ENDOCYTOSIS_AND_RECYCLING	30	0.698582	-0.226721
2870	5377	scz	REACTOME_PLASMA_LIPOPROTEIN_ASSEMBLY	19	0.413575	-0.226751
2871	3434	scz	WP_PROSTAGLANDIN_AND_LEUKOTRIENE_METABOLISM_IN_SENESCENCE_WP5321	32	0.673771	-0.227036
2872	4800	scz	KEGG_MEDICUS_REFERENCE_TLR1_2_4_NFKB_SIGNALING_PATHWAY	18	0.513084	-0.227144
2873	4171	scz	RIZ_ERYTHROID_DIFFERENTIATION_HEMGN	26	0.594555	-0.227171
2874	2873	scz	KEGG_MEDICUS_REFERENCE_26S_PROTEASOME_MEDIATED_PROTEIN_DEGRADATION	36	0.735498	-0.227272
2875	5832	scz	WP_BONE_MORPHOGENIC_PROTEIN_SIGNALING_AND_REGULATION	12	0.235828	-0.227301
2876	2949	scz	KEGG_MEDICUS_REFERENCE_CCR_CXCR_GNB_G_PI3K_RAC_SIGNALING_PATHWAY	30	0.725699	-0.227355
2877	5804	scz	REACTOME_FGFR1C_LIGAND_BINDING_AND_ACTIVATION	13	0.260608	-0.227363
2878	4961	scz	MYLLYKANGAS_AMPLIFICATION_HOT_SPOT_23	18	0.489271	-0.227367
2879	2544	scz	MCGARVEY_SILENCED_BY_METHYLATION_IN_COLON_CANCER	41	0.775133	-0.227476
2880	5803	scz	NIKOLSKY_BREAST_CANCER_14Q22_AMPLICON	12	0.261595	-0.22763
2881	3503	scz	CHEN_LUNG_CANCER_SURVIVAL	25	0.666225	-0.227641
2882	3399	scz	SHIN_B_CELL_LYMPHOMA_CLUSTER_7	27	0.677272	-0.227651
2883	1019	scz	VERHAAK_GLIOBLASTOMA_PRONEURAL	147	1.25368	-0.227708
2884	2708	scz	WP_TRYPTOPHAN_METABOLISM	29	0.75521	-0.227738
2885	5470	scz	PHESSE_TARGETS_OF_APC_AND_MBD2_UP	16	0.389355	-0.227865
2886	3283	scz	GARGALOVIC_RESPONSE_TO_OXIDIZED_PHOSPHOLIPIDS_GREEN_UP	26	0.689413	-0.227872
2887	5763	scz	WP_TRANSCRIPTIONAL_ACTIVATION_BY_NRF2_IN_RESPONSE_TO_PHYTOCHEMICALS	15	0.289201	-0.227874
2888	5840	scz	SUZUKI_CTCFL_TARGETS_UP	11	0.22486	-0.227883
2889	2622	scz	DORN_ADENOVIRUS_INFECTION_48HR_DN	38	0.76614	-0.227937
2890	3566	scz	BIOCARTA_VIP_PATHWAY	26	0.660788	-0.228027
2891	4033	scz	REACTOME_BASIGIN_INTERACTIONS	24	0.609718	-0.228185
2892	3707	scz	REACTOME_SEMA4D_IN_SEMAPHORIN_SIGNALING	24	0.646949	-0.228216
2893	4775	scz	REACTOME_REGULATION_OF_TP53_ACTIVITY_THROUGH_METHYLATION	18	0.516631	-0.228245
2894	5353	scz	REACTOME_NEGATIVE_REGULATION_OF_NMDA_RECEPTOR_MEDIATED_NEURONAL_TRANSMISSION	19	0.418929	-0.228287
2895	2542	scz	HOFFMANN_PRE_BI_TO_LARGE_PRE_BII_LYMPHOCYTE_UP	27	0.775651	-0.228296
2896	1629	scz	ASGHARZADEH_NEUROBLASTOMA_POOR_SURVIVAL_DN	37	0.957044	-0.228305
2897	4016	scz	ABE_VEGFA_TARGETS_30MIN	26	0.611397	-0.228344
2898	4613	scz	KEGG_MEDICUS_PATHOGEN_SALMONELLA_SOPE_TO_RAC_SIGNALING_PATHWAY	20	0.539614	-0.228369
2899	4767	scz	BIOCARTA_AMI_PATHWAY	18	0.518115	-0.228382
2900	2779	scz	REACTOME_EARLY_SARS_COV_2_INFECTION_EVENTS	34	0.746587	-0.228417
2901	1862	scz	REACTOME_DEFENSINS	48	0.895841	-0.22853
2902	874	scz	BROWNE_HCMV_INFECTION_48HR_DN	430	1.40735	-0.22867
2903	5668	scz	REACTOME_HEME_BIOSYNTHESIS	13	0.331435	-0.228698
2904	3551	scz	WP_GASTRIC_CANCER_NETWORK_2	28	0.66167	-0.228726
2905	3859	scz	BIOCARTA_TNFR1_PATHWAY	29	0.629898	-0.228747
2906	3139	scz	WP_NUCLEAR_RECEPTORS	36	0.705509	-0.228756
2907	2346	scz	FARMER_BREAST_CANCER_CLUSTER_1	37	0.808491	-0.228809
2908	928	scz	STEIN_ESRRA_TARGETS_UP	351	1.33763	-0.22881
2909	918	scz	CREIGHTON_ENDOCRINE_THERAPY_RESISTANCE_1	446	1.35138	-0.228826
2910	3536	scz	WP_ONE_CARBON_METABOLISM	29	0.662733	-0.228838
2911	5874	scz	REACTOME_ENDOSOMAL_VACUOLAR_PATHWAY	11	0.148603	-0.228854
2912	4053	scz	PID_P38_MKK3_6PATHWAY	26	0.607874	-0.22889
2913	5521	scz	XU_HGF_TARGETS_INDUCED_BY_AKT1_48HR_UP	13	0.376261	-0.228942
2914	2000	scz	WP_WNT_SIGNALING_PATHWAY	46	0.868247	-0.228989
2915	5528	scz	GAJATE_RESPONSE_TO_TRABECTEDIN_DN	16	0.374614	-0.229058
2916	1653	scz	WAMUNYOKOLI_OVARIAN_CANCER_GRADES_1_2_DN	64	0.948496	-0.229076
2917	5061	scz	WP_GLUTATHIONE_METABOLISM	18	0.4729	-0.229104
2918	5546	scz	VISALA_RESPONSE_TO_HEAT_SHOCK_AND_AGING_UP	14	0.369345	-0.229122
2919	5769	scz	BIOCARTA_FIBRINOLYSIS_PATHWAY	12	0.287138	-0.22927
2920	3101	scz	KEGG_ETHER_LIPID_METABOLISM	30	0.709523	-0.229332
2921	5150	scz	KEGG_MEDICUS_REFERENCE_KINETOCHORE_MICROTUBULE_ATTACHMENT	19	0.457193	-0.229365
2922	1703	scz	LUCAS_HNF4A_TARGETS_UP	53	0.931778	-0.229406
2923	2537	scz	WP_WHITE_FAT_CELL_DIFFERENTIATION	32	0.776228	-0.229433
2924	5328	scz	WP_HOST_PATHOGEN_INTERACTION_OF_HUMAN_CORONAVIRUSES_AUTOPHAGY	18	0.425322	-0.229561
2925	1995	scz	COWLING_MYCN_TARGETS	39	0.868985	-0.229566
2926	5005	scz	SALVADOR_MARTIN_PEDIATRIC_TBD_ANTI_TNF_THERAPY_NONRESPONDER_POST_TREATMENT_UP	22	0.48122	-0.229768
2927	1950	scz	WP_GLYCOSAMINOGLYCAN_SYNTHESIS_IN_FIBROBLASTS	39	0.877861	-0.229799
2928	3417	scz	YANG_BREAST_CANCER_ESR1_UP	34	0.675074	-0.229926
2929	3515	scz	GAUSSMANN_MLL_AF4_FUSION_TARGETS_B_UP	24	0.665825	-0.230004
2930	2288	scz	MIKKELSEN_MEF_ICP_WITH_H3K4ME3_AND_H3K27ME3	37	0.818296	-0.230013
2931	4452	scz	PID_ECADHERIN_KERATINOCYTE_PATHWAY	21	0.557829	-0.230031
2932	4076	scz	KEGG_MEDICUS_VARIANT_MUTATION_CAUSED_ABERRANT_HTT_TO_ANTEROGRADE_AXONAL_TRANSPORT	25	0.605294	-0.230045
2933	3502	scz	JI_METASTASIS_REPRESSED_BY_STK11	24	0.666249	-0.230046
2934	3837	scz	KEGG_HISTIDINE_METABOLISM	26	0.632796	-0.230068
2935	3000	scz	REACTOME_MITOCHONDRIAL_FATTY_ACID_BETA_OXIDATION	34	0.72095	-0.23007
2936	4773	scz	JACKSON_DNMT1_TARGETS_DN	20	0.517136	-0.230087
2937	2974	scz	REACTOME_SYNTHESIS_OF_ACTIVE_UBIQUITIN_ROLES_OF_E1_AND_E2_ENZYMES	26	0.723599	-0.230187
2938	2519	scz	NAKAMURA_CANCER_MICROENVIRONMENT_DN	40	0.779463	-0.23019
2939	5574	scz	REACTOME_REGULATION_OF_GENE_EXPRESSION_IN_LATE_STAGE_BRANCHING_MORPHOGENESIS_PANCREATIC_BUD_PRECURSOR_CELLS	15	0.361708	-0.23024
2940	3590	scz	WP_HIPPOCAMPAL_SYNAPTOGENESIS_AND_NEUROGENESIS	24	0.65719	-0.230244
2941	4282	scz	REACTOME_METABOLISM_OF_COFACTORS	19	0.580013	-0.230339
2942	1748	scz	KANG_DOXORUBICIN_RESISTANCE_UP	50	0.920446	-0.230339
2943	4582	scz	CHIARETTI_T_ALL_REFRACTORY_TO_THERAPY	24	0.542976	-0.23037
2944	3922	scz	WP_IL1_AND_MEGAKARYOCYTES_IN_OBESITY	22	0.62221	-0.230391
2945	1773	scz	KEGG_ARRHYTHMOGENIC_RIGHT_VENTRICULAR_CARDIOMYOPATHY_ARVC	69	0.914521	-0.230394
2946	4390	scz	REACTOME_ACTIVATION_OF_AMPK_DOWNSTREAM_OF_NMDARS	26	0.566353	-0.23045
2947	4004	scz	REACTOME_PYROPTOSIS	26	0.613323	-0.230453
2948	1266	scz	REACTOME_EXTRA_NUCLEAR_ESTROGEN_SIGNALING	73	1.08996	-0.230462
2949	3703	scz	BIOCARTA_NTHI_PATHWAY	21	0.647065	-0.230558
2950	2582	scz	DORN_ADENOVIRUS_INFECTION_32HR_DN	37	0.770868	-0.230559
2951	2206	scz	REACTOME_BETA_DEFENSINS	39	0.8312	-0.230768
2952	2613	scz	KEGG_LYSINE_DEGRADATION	37	0.767003	-0.230829
2953	3474	scz	BIOCARTA_BIOPEPTIDES_PATHWAY	28	0.66939	-0.230857
2954	2054	scz	CHIARADONNA_NEOPLASTIC_TRANSFORMATION_KRAS_CDC25_DN	48	0.858346	-0.230937
2955	2920	scz	TSAI_RESPONSE_TO_RADIATION_THERAPY	29	0.729838	-0.231074
2956	1442	scz	GRAHAM_NORMAL_QUIESCENT_VS_NORMAL_DIVIDING_UP	55	1.0214	-0.23113
2957	2267	scz	BOYLAN_MULTIPLE_MYELOMA_D_CLUSTER_DN	35	0.821884	-0.231165
2958	1029	scz	WP_NRF2_PATHWAY	136	1.24378	-0.231236
2959	3927	scz	AIYAR_COBRA1_TARGETS_DN	28	0.621858	-0.231277
2960	1763	scz	KRIEG_HYPOXIA_VIA_KDM3A	46	0.917357	-0.231316
2961	4701	scz	BIOCARTA_IL2_PATHWAY	20	0.525751	-0.231364
2962	5368	scz	REACTOME_TRANSLESION_SYNTHESIS_BY_POLK	17	0.415984	-0.23142
2963	1222	scz	KEGG_HYPERTROPHIC_CARDIOMYOPATHY_HCM	78	1.11671	-0.231554
2964	1717	scz	MOLENAAR_TARGETS_OF_CCND1_AND_CDK4_UP	58	0.927546	-0.231592
2965	1515	scz	REACTOME_SIGNALING_BY_BRAF_AND_RAF1_FUSIONS	61	0.989427	-0.231675
2966	2352	scz	DORN_ADENOVIRUS_INFECTION_24HR_DN	39	0.807472	-0.231677
2967	2766	scz	KEGG_MEDICUS_VARIANT_SCRAPIE_CONFORMATION_PRPSC_TO_26S_PROTEASOME_MEDIATED_PROTEIN_DEGRADATION	33	0.748889	-0.231685
2968	4056	scz	NUNODA_RESPONSE_TO_DASATINIB_IMATINIB_UP	29	0.607154	-0.231694
2969	3204	scz	REACTOME_RHOH_GTPASE_CYCLE	35	0.699963	-0.231709
2970	5732	scz	REACTOME_PHYSIOLOGICAL_FACTORS	14	0.302923	-0.231818
2971	2785	scz	BAE_BRCA1_TARGETS_DN	29	0.745913	-0.231844
2972	5081	scz	KEGG_MEDICUS_REFERENCE_LONG_PATCH_BER	17	0.469563	-0.231906
2973	4127	scz	BIOCARTA_IL1R_PATHWAY	29	0.600013	-0.231941
2974	5251	scz	SCIBETTA_KDM5B_TARGETS_UP	18	0.440138	-0.231963
2975	5836	scz	ONGUSAHA_BRCA1_TARGETS_UP	11	0.230038	-0.231991
2976	1968	scz	ZHAN_MULTIPLE_MYELOMA_LB_UP	44	0.874094	-0.231995
2977	5810	scz	REACTOME_CLEC7A_DECTIN_1_INDUCES_NFAT_ACTIVATION	11	0.258499	-0.231997
2978	2067	scz	DELPUECH_FOXO3_TARGETS_DN	34	0.855053	-0.231997
2979	2266	scz	WP_MECHANOREGULATION_AND_PATHOLOGY_OF_YAP_TAZ_VIA_HIPPO_AND_NON_HIPPO_MECHANISMS	43	0.821989	-0.232091
2980	5696	scz	REACTOME_SYNTHESIS_OF_PIPS_AT_THE_GOLGI_MEMBRANE	16	0.322504	-0.232093
2981	2246	scz	WP_NEURAL_CREST_CELL_MIGRATION_IN_CANCER	40	0.82483	-0.232144
2982	2476	scz	PID_AURORA_B_PATHWAY	36	0.786275	-0.232266
2983	3549	scz	REACTOME_DOWNSTREAM_SIGNALING_OF_ACTIVATED_FGFR2	29	0.661825	-0.232289
2984	5569	scz	WP_NEPHROGENESIS	18	0.362835	-0.232369
2985	4318	scz	REACTOME_INTRINSIC_PATHWAY_OF_FIBRIN_CLOT_FORMATION	21	0.575536	-0.232395
2986	5356	scz	THUM_MIR21_TARGETS_HEART_DISEASE_UP	16	0.418538	-0.232446
2987	5261	scz	REACTOME_SIGNALING_BY_KIT_IN_DISEASE	19	0.438019	-0.232545
2988	5594	scz	HONRADO_BREAST_CANCER_BRCA1_VS_BRCA2	17	0.354744	-0.232555
2989	5864	scz	PID_INTEGRIN4_PATHWAY	11	0.185111	-0.232646
2990	2694	scz	HOWLIN_CITED1_TARGETS_1_DN	36	0.756823	-0.232747
2991	5207	scz	WP_CANONICAL_AND_NON_CANONICAL_TGF_B_SIGNALING	17	0.448053	-0.232852
2992	5258	scz	REACTOME_RECYCLING_OF_BILE_ACIDS_AND_SALTS	18	0.438203	-0.232863
2993	5410	scz	WP_TRYPTOPHAN_CATABOLISM_LEADING_TO_NAD_PRODUCTION	15	0.406552	-0.232898
2994	3322	scz	REACTOME_INTEGRIN_SIGNALING	26	0.685902	-0.232929
2995	2391	scz	WP_TYPE_II_INTERFERON_SIGNALING	35	0.800876	-0.233082
2996	4481	scz	SCIAN_CELL_CYCLE_TARGETS_OF_TP53_AND_TP73_DN	22	0.554946	-0.233192
2997	3185	scz	BERENJENO_TRANSFORMED_BY_RHOA_FOREVER_DN	26	0.702408	-0.233339
2998	5791	scz	BIOCARTA_RB_PATHWAY	13	0.272303	-0.233378
2999	5192	scz	SMID_BREAST_CANCER_RELAPSE_IN_LUNG_UP	22	0.450157	-0.23353
3000	3422	scz	WP_2Q11_2_COPY_NUMBER_VARIATION_SYNDROME	28	0.674711	-0.2336
3001	4087	scz	VANDESLUIS_NORMAL_EMBRYOS_DN	20	0.604138	-0.233712
3002	3268	scz	REACTOME_HIV_TRANSCRIPTION_ELONGATION	39	0.691232	-0.233766
3003	1907	scz	REACTOME_DNA_DOUBLE_STRAND_BREAK_RESPONSE	39	0.886484	-0.233777
3004	4107	scz	NABA_MATRISOME_METASTATIC_COLORECTAL_LIVER_METASTASIS	26	0.60191	-0.233785
3005	2306	scz	SCHLOSSER_MYC_TARGETS_AND_SERUM_RESPONSE_UP	44	0.815981	-0.233843
3006	4031	scz	KEGG_MEDICUS_REFERENCE_ITGA_B_FAK_CDC42_SIGNALING_PATHWAY	25	0.609885	-0.233906
3007	2536	scz	MATZUK_MEIOTIC_AND_DNA_REPAIR	37	0.776648	-0.234016
3008	5107	scz	HOLLERN_ADENOMYOEPITHELIAL_BREAST_TUMOR	17	0.464	-0.234019
3009	1146	scz	SU_TESTIS	72	1.16324	-0.23417
3010	3145	scz	REACTOME_SUMOYLATION_OF_INTRACELLULAR_RECEPTORS	29	0.705335	-0.234198
3011	5058	scz	DUNNE_TARGETS_OF_AML1_MTG8_FUSION_DN	18	0.473781	-0.234347
3012	3961	scz	NICK_RESPONSE_TO_PROC_TREATMENT_DN	23	0.618779	-0.234363
3013	3973	scz	REACTOME_FRS_MEDIATED_FGFR2_SIGNALING	24	0.617341	-0.234385
3014	5440	scz	RASHI_NFKB1_TARGETS	17	0.397358	-0.234444
3015	4632	scz	REACTOME_RUNX2_REGULATES_OSTEOBLAST_DIFFERENTIATION	22	0.536336	-0.234479
3016	3333	scz	RORIE_TARGETS_OF_EWSR1_FLI1_FUSION_DN	25	0.685204	-0.234526
3017	2304	scz	REACTOME_INTRA_GOLGI_TRAFFIC	42	0.816411	-0.234546
3018	4930	scz	REACTOME_NEPHRIN_FAMILY_INTERACTIONS	19	0.494548	-0.234549
3019	5098	scz	ABE_VEGFA_TARGETS	16	0.4663	-0.234552
3020	3211	scz	REACTOME_SIGNAL_AMPLIFICATION	33	0.699249	-0.23461
3021	1761	scz	SMIRNOV_RESPONSE_TO_IR_2HR_UP	48	0.917656	-0.234615
3022	1869	scz	WP_MET_IN_TYPE_1_PAPILLARY_RENAL_CELL_CARCINOMA	52	0.89409	-0.234631
3023	5536	scz	BIOCARTA_LAIR_PATHWAY	16	0.372767	-0.234636
3024	4469	scz	WP_MIRNA_REGULATION_OF_P53_PATHWAY_IN_PROSTATE_CANCER	24	0.556032	-0.234701
3025	4753	scz	STEGER_ADIPOGENESIS_UP	21	0.519795	-0.234702
3026	5828	scz	MOROSETTI_FACIOSCAPULOHUMERAL_MUSCULAR_DISTROPHY_DN	12	0.242904	-0.23472
3027	5581	scz	VISALA_AGING_LYMPHOCYTE_DN	16	0.359494	-0.234819
3028	2865	scz	KEGG_MEDICUS_VARIANT_MUTATION_CAUSED_ABERRANT_HTT_TO_26S_PROTEASOME_MEDIATED_PROTEIN_DEGRADATION	33	0.736671	-0.234824
3029	1969	scz	REACTOME_METABOLISM_OF_POLYAMINES	52	0.873964	-0.234859
3030	5746	scz	WP_GLUCOCORTICOID_BIOSYNTHESIS	13	0.297758	-0.234884
3031	3917	scz	WANG_RESPONSE_TO_BEXAROTENE_DN	28	0.622708	-0.234909
3032	5633	scz	KEGG_MEDICUS_PATHOGEN_ESCHERICHIA_ESPG_TO_MICROTUBULE_RHOA_SIGNALING_PATHWAY	16	0.341801	-0.235004
3033	4021	scz	REACTOME_CREB1_PHOSPHORYLATION_THROUGH_NMDA_RECEPTOR_MEDIATED_ACTIVATION_OF_RAS_SIGNALING	24	0.611157	-0.23512
3034	2395	scz	AMIT_EGF_RESPONSE_60_MCF10A	34	0.800467	-0.235213
3035	4346	scz	PID_RHODOPSIN_PATHWAY	22	0.572661	-0.235359
3036	1630	scz	SCHAEFFER_PROSTATE_DEVELOPMENT_12HR_DN	52	0.956812	-0.235405
3037	3349	scz	WP_CAMKK2_PATHWAY	32	0.683024	-0.235421
3038	4803	scz	KEGG_GALACTOSE_METABOLISM	23	0.512614	-0.235467
3039	1350	scz	REACTOME_METABOLISM_OF_NUCLEOTIDES	91	1.05154	-0.235471
3040	5285	scz	REACTOME_COBALAMIN_CBL_VITAMIN_B12_TRANSPORT_AND_METABOLISM	20	0.433157	-0.235491
3041	5869	scz	KEGG_MEDICUS_VARIANT_AMPLIFIED_MDM2_TO_P21_CELL_CYCLE_G1_S	12	0.16104	-0.235499
3042	4699	scz	IWANAGA_E2F1_TARGETS_INDUCED_BY_SERUM	22	0.526135	-0.235593
3043	2103	scz	REACTOME_HEME_SIGNALING	46	0.84855	-0.235593
3044	4566	scz	REACTOME_RHO_GTPASES_ACTIVATE_ROCKS	19	0.544607	-0.235616
3045	5089	scz	BIOCARTA_MTOR_PATHWAY	21	0.468327	-0.235619
3046	5448	scz	HASLINGER_B_CLL_WITH_17P13_DELETION	20	0.393898	-0.235756
3047	5198	scz	PYEON_CANCER_HEAD_AND_NECK_VS_CERVICAL_DN	19	0.449345	-0.235776
3048	2837	scz	LIANG_HEMATOPOIESIS_STEM_CELL_NUMBER_SMALL_VS_HUGE_DN	33	0.739132	-0.235824
3049	5790	scz	KEGG_MEDICUS_REFERENCE_MDM2_P21_CELL_CYCLE_G1_S_N00066	13	0.272338	-0.235931
3050	4972	scz	WENG_POR_TARGETS_GLOBAL_DN	23	0.487783	-0.235962
3051	3382	scz	YAGI_AML_RELAPSE_PROGNOSIS	33	0.678821	-0.235968
3052	5714	scz	WP_AMPLIFICATION_AND_EXPANSION_OF_ONCOGENIC_PATHWAYS_AS_METASTATIC_TRAITS	17	0.315115	-0.236019
3053	4692	scz	OLSSON_E2F3_TARGETS_UP	22	0.526606	-0.236036
3054	2689	scz	KEGG_MEDICUS_VARIANT_MUTATION_CAUSED_ABERRANT_SOD1_TO_26S_PROTEASOME_MEDIATED_PROTEIN_DEGRADATION	38	0.757238	-0.236056
3055	5017	scz	BIOCARTA_MCALPAIN_PATHWAY	18	0.479303	-0.236103
3056	2882	scz	REACTOME_PKMTS_METHYLATE_HISTONE_LYSINES	36	0.734814	-0.236164
3057	5441	scz	TERAMOTO_OPN_TARGETS_CLUSTER_7	17	0.396688	-0.23621
3058	4880	scz	REACTOME_RHO_GTPASES_ACTIVATE_CIT	19	0.501451	-0.236248
3059	5716	scz	MEISSNER_BRAIN_HCP_WITH_H3K4ME2	17	0.311128	-0.236302
3060	5140	scz	REACTOME_FRS_MEDIATED_FGFR1_SIGNALING	23	0.458801	-0.236304
3061	4606	scz	CLIMENT_BREAST_CANCER_COPY_NUMBER_UP	23	0.54017	-0.236395
3062	1877	scz	ZWANG_CLASS_2_TRANSIENTLY_INDUCED_BY_EGF	47	0.892991	-0.236547
3063	5175	scz	REACTOME_PI_3K_CASCADE_FGFR1	21	0.453481	-0.236633
3064	3403	scz	PID_EPHA_FWDPATHWAY	33	0.676778	-0.236698
3065	1844	scz	ZHAN_MULTIPLE_MYELOMA_PR_UP	42	0.897814	-0.236703
3066	3683	scz	KEGG_MEDICUS_VARIANT_MLL_AF4_FUSION_TO_TRANSCRIPTIONAL_ACTIVATION	25	0.648595	-0.236758
3067	4944	scz	FARMER_BREAST_CANCER_CLUSTER_7	19	0.491851	-0.236799
3068	2076	scz	REACTOME_FLT3_SIGNALING	38	0.853898	-0.236894
3069	5662	scz	MATZUK_EMBRYONIC_GERM_CELL	18	0.333464	-0.236917
3070	3942	scz	VALK_AML_CLUSTER_16	24	0.620488	-0.236923
3071	4570	scz	REACTOME_B_WICH_COMPLEX_POSITIVELY_REGULATES_RRNA_EXPRESSION	28	0.54391	-0.236932
3072	3730	scz	SHIN_B_CELL_LYMPHOMA_CLUSTER_2	31	0.643719	-0.236989
3073	3908	scz	REACTOME_SIGNALING_BY_EGFR_IN_CANCER	25	0.623378	-0.237092
3074	2049	scz	REACTOME_BILE_ACID_AND_BILE_SALT_METABOLISM	45	0.858927	-0.237176
3075	2874	scz	KEGG_MEDICUS_VARIANT_MUTATION_INACTIVATED_UBQLN2_TO_26S_PROTEASOME_MEDIATED_PROTEIN_DEGRADATION	36	0.735498	-0.237178
3076	5183	scz	WP_NAD_BIOSYNTHETIC_PATHWAYS	21	0.451677	-0.23727
3077	4889	scz	KEGG_MEDICUS_VARIANT_MUTATION_CAUSED_ABERRANT_HTT_TO_MGLUR5_CA2_APOPTOTIC_PATHWAY	21	0.500225	-0.237277
3078	882	scz	SPIELMAN_LYMPHOBLAST_EUROPEAN_VS_ASIAN_DN	550	1.39471	-0.237291
3079	4841	scz	KEGG_MEDICUS_REFERENCE_MGLUR5_CA2_APOPTOTIC_PATHWAY	20	0.508035	-0.237507
3080	3110	scz	REACTOME_EPHA_MEDIATED_GROWTH_CONE_COLLAPSE	28	0.70848	-0.237519
3081	4262	scz	IIZUKA_LIVER_CANCER_PROGRESSION_G2_G3_UP	23	0.583643	-0.2376
3082	4612	scz	PID_NFKAPPAB_CANONICAL_PATHWAY	21	0.53963	-0.23761
3083	5509	scz	REACTOME_ORGANIC_CATION_ANION_ZWITTERION_TRANSPORT	15	0.379556	-0.237672
3084	2746	scz	PID_IL1_PATHWAY	32	0.751319	-0.237684
3085	1304	scz	REACTOME_UNFOLDED_PROTEIN_RESPONSE_UPR	87	1.07267	-0.237696
3086	5407	scz	REACTOME_SPRY_REGULATION_OF_FGF_SIGNALING	16	0.407401	-0.237761
3087	3315	scz	YAO_TEMPORAL_RESPONSE_TO_PROGESTERONE_CLUSTER_5	28	0.686482	-0.237845
3088	4869	scz	REACTOME_CHAPERONE_MEDIATED_AUTOPHAGY	20	0.503704	-0.237863
3089	5771	scz	REACTOME_ABC_TRANSPORTERS_IN_LIPID_HOMEOSTASIS	17	0.285852	-0.237945
3090	3176	scz	LI_CISPLATIN_RESISTANCE_DN	29	0.70318	-0.238096
3091	1849	scz	REACTOME_TP53_REGULATES_TRANSCRIPTION_OF_CELL_DEATH_GENES	41	0.897173	-0.23811
3092	5202	scz	WP_HEREDITARY_LEIOMYOMATOSIS_AND_RENAL_CELL_CARCINOMA_PATHWAY	19	0.448464	-0.238158
3093	2092	scz	FRASOR_RESPONSE_TO_SERM_OR_FULVESTRANT_DN	47	0.851189	-0.238174
3094	3086	scz	KEGG_CITRATE_CYCLE_TCA_CYCLE	27	0.710746	-0.238186
3095	3573	scz	TIEN_INTESTINE_PROBIOTICS_2HR_UP	28	0.659793	-0.238218
3096	3426	scz	REACTOME_ENDOSOMAL_SORTING_COMPLEX_REQUIRED_FOR_TRANSPORT_ESCRT	31	0.674511	-0.238308
3097	5301	scz	REACTOME_SYNTHESIS_OF_LEUKOTRIENES_LT_AND_EOXINS_EX	20	0.430485	-0.238319
3098	4440	scz	WP_BASE_EXCISION_REPAIR	30	0.560678	-0.238331
3099	4834	scz	HOFMANN_MYELODYSPLASTIC_SYNDROM_HIGH_RISK_DN	20	0.508813	-0.238349
3100	3864	scz	KEGG_MEDICUS_REFERENCE_REGULATION_OF_GF_RTK_RAS_ERK_SIGNALING_UBIQUITINATION_OF_RTK_BY_CBL	25	0.628715	-0.238369
3101	2011	scz	REACTOME_RND2_GTPASE_CYCLE	39	0.865343	-0.238373
3102	2824	scz	KEGG_MEDICUS_VARIANT_MUTATION_CAUSED_ABERRANT_ABETA_TO_26S_PROTEASOME_MEDIATED_PROTEIN_DEGRADATION	33	0.741255	-0.238507
3103	5655	scz	BIOCARTA_RHO_PATHWAY	18	0.335433	-0.23862
3104	5009	scz	REACTOME_LDL_CLEARANCE	19	0.480535	-0.238632
3105	4708	scz	WP_FGF23_SIGNALING_IN_HYPOPHOSPHATEMIC_RICKETS_AND_RELATED_DISORDERS	22	0.52508	-0.238702
3106	2827	scz	GAUSSMANN_MLL_AF4_FUSION_TARGETS_G_DN	27	0.740718	-0.23871
3107	4454	scz	VALK_AML_CLUSTER_12	25	0.557727	-0.238737
3108	5055	scz	REACTOME_NEF_MEDIATES_DOWN_MODULATION_OF_CELL_SURFACE_RECEPTORS_BY_RECRUITING_THEM_TO_CLATHRIN_ADAPTERS	20	0.474162	-0.238917
3109	5665	scz	KANG_AR_TARGETS_DN	18	0.33229	-0.238951
3110	3880	scz	TING_SILENCED_BY_DICER	26	0.626382	-0.239024
3111	2555	scz	LIAO_HAVE_SOX4_BINDING_SITES	40	0.773274	-0.239036
3112	1687	scz	PID_MYC_REPRESS_PATHWAY	61	0.938288	-0.239044
3113	1934	scz	KYNG_DNA_DAMAGE_BY_UV	51	0.880877	-0.239073
3114	2224	scz	LUI_THYROID_CANCER_PAX8_PPARG_UP	44	0.828467	-0.23909
3115	1788	scz	NADLER_HYPERGLYCEMIA_AT_OBESITY	55	0.911879	-0.239105
3116	5454	scz	BIOCARTA_TOB1_PATHWAY	19	0.39203	-0.239109
3117	3665	scz	PID_IL2_PI3K_PATHWAY	33	0.649857	-0.239129
3118	5865	scz	WP_LACTATE_SHUTTLE_IN_GLIAL_CELLS	13	0.183233	-0.239219
3119	5829	scz	SHIN_B_CELL_LYMPHOMA_CLUSTER_6	11	0.242839	-0.239257
3120	5820	scz	VANDESLUIS_COMMD1_TARGETS_GROUP_4_UP	15	0.248834	-0.239308
3121	3563	scz	FRIDMAN_IMMORTALIZATION_DN	31	0.660834	-0.239309
3122	2109	scz	REACTOME_INTERLEUKIN_12_SIGNALING	45	0.847708	-0.239323
3123	2231	scz	MCCLUNG_DELTA_FOSB_TARGETS_2WK	43	0.826894	-0.23933
3124	2392	scz	KEGG_MEDICUS_REFERENCE_CYTOKINE_JAK_STAT_SIGNALING_PATHWAY	42	0.800787	-0.239346
3125	5523	scz	MARIADASON_RESPONSE_TO_CURCUMIN_SULINDAC_7	13	0.375702	-0.239382
3126	4780	scz	REACTOME_INTERLEUKIN_20_FAMILY_SIGNALING	26	0.515927	-0.239387
3127	2044	scz	PRAMOONJAGO_SOX4_TARGETS_DN	46	0.859532	-0.239391
3128	5522	scz	REACTOME_SIGNALING_BY_CYTOSOLIC_FGFR1_FUSION_MUTANTS	17	0.375841	-0.239411
3129	1618	scz	KEGG_RIG_I_LIKE_RECEPTOR_SIGNALING_PATHWAY	63	0.960828	-0.239426
3130	5526	scz	REACTOME_KSRP_KHSRP_BINDS_AND_DESTABILIZES_MRNA	17	0.375018	-0.239535
3131	5858	scz	WP_AIRWAY_SMOOTH_MUSCLE_CELL_CONTRACTION	15	0.197858	-0.239634
3132	3836	scz	PARK_TRETINOIN_RESPONSE_AND_PML_RARA_FUSION	27	0.632855	-0.239654
3133	3396	scz	WP_FATTY_ACIDS_AND_LIPOPROTEINS_TRANSPORT_IN_HEPATOCYTES	35	0.677634	-0.23975
3134	5566	scz	REACTOME_CROSSLINKING_OF_COLLAGEN_FIBRILS	16	0.36505	-0.239775
3135	5563	scz	REACTOME_ASPARTATE_AND_ASPARAGINE_METABOLISM	11	0.365265	-0.239776
3136	5871	scz	KEGG_MEDICUS_PATHOGEN_EBV_EBNA3C_TO_P27_CELL_CYCLE_G1_S_N00264	11	0.157286	-0.239818
3137	2460	scz	WP_TRANSLATION_INHIBITORS_IN_CHRONICALLY_ACTIVATED_PDGFRA_CELLS	44	0.788337	-0.239915
3138	5751	scz	WP_TGF_BETA_SIGNALING_IN_THYROID_CELLS_FOR_EPITHELIAL_MESENCHYMAL_TRANSITION	17	0.295968	-0.239917
3139	4908	scz	REACTOME_MITOPHAGY	25	0.4975	-0.239978
3140	5348	scz	BIOCARTA_SPPA_PATHWAY	16	0.419722	-0.240014
3141	5059	scz	REACTOME_RA_BIOSYNTHESIS_PATHWAY	21	0.473573	-0.240143
3142	1903	scz	WP_PRION_DISEASE_PATHWAY	31	0.887107	-0.240179
3143	4196	scz	KEGG_MEDICUS_REFERENCE_TRANSCRIPTION_COUPLED_NER	30	0.590913	-0.240291
3144	2235	scz	PID_HNF3A_PATHWAY	42	0.826233	-0.24043
3145	5052	scz	REACTOME_SHC_MEDIATED_CASCADE_FGFR1	21	0.474646	-0.240484
3146	3824	scz	REACTOME_THROMBIN_SIGNALLING_THROUGH_PROTEINASE_ACTIVATED_RECEPTORS_PARS	32	0.634176	-0.24058
3147	2850	scz	REACTOME_GAP_JUNCTION_ASSEMBLY	34	0.737924	-0.240595
3148	1750	scz	ROESSLER_LIVER_CANCER_METASTASIS_DN	46	0.920188	-0.240625
3149	2929	scz	WP_16P11_2_DISTAL_DELETION_SYNDROME	31	0.728619	-0.240638
3150	4928	scz	REACTOME_THE_CANONICAL_RETINOID_CYCLE_IN_RODS_TWILIGHT_VISION	23	0.494912	-0.240651
3151	1848	scz	MARIADASON_RESPONSE_TO_BUTYRATE_SULINDAC_6	41	0.897236	-0.240743
3152	5473	scz	KEGG_MEDICUS_REFERENCE_MICROTUBULE_DEPOLYMERIZATION_AT_THE_MINUS_ENDS	19	0.388217	-0.240774
3153	5227	scz	BIOCARTA_PTDINS_PATHWAY	22	0.443834	-0.240795
3154	1549	scz	BOYLAN_MULTIPLE_MYELOMA_PCA3_UP	76	0.978277	-0.240851
3155	1522	scz	RAMASWAMY_METASTASIS_DN	52	0.987268	-0.24086
3156	5241	scz	REACTOME_SEMA4D_INDUCED_CELL_MIGRATION_AND_GROWTH_CONE_COLLAPSE	20	0.441983	-0.240869
3157	4315	scz	WILLIAMS_ESR2_TARGETS_UP	26	0.5761	-0.24087
3158	2279	scz	KAAB_FAILED_HEART_VENTRICLE_DN	38	0.820335	-0.240871
3159	2955	scz	RODRIGUES_NTN1_AND_DCC_TARGETS	29	0.725158	-0.240921
3160	2672	scz	NABA_PROTEOGLYCANS	33	0.75973	-0.241006
3161	5135	scz	WENG_POR_TARGETS_LIVER_DN	22	0.459658	-0.24101
3162	3387	scz	WP_PROSTAGLANDIN_AND_LEUKOTRIENE_METABOLISM_IN_SENESCENCE_WP5122	29	0.678676	-0.241038
3163	5760	scz	WP_MAP3K1_ROLE_IN_PROMOTING_AND_BLOCKING_GONADAL_DETERMINATION	16	0.291423	-0.241041
3164	2999	scz	WP_G13_SIGNALING_PATHWAY	35	0.720959	-0.241174
3165	3275	scz	BARRIER_CANCER_RELAPSE_NORMAL_SAMPLE_DN	28	0.690482	-0.241308
3166	2775	scz	KAMMINGA_EZH2_TARGETS	39	0.747432	-0.241399
3167	5057	scz	PID_TOLL_ENDOGENOUS_PATHWAY	21	0.473854	-0.241473
3168	5314	scz	REACTOME_REGULATION_OF_SIGNALING_BY_CBL	21	0.42816	-0.241478
3169	5464	scz	REACTOME_RIBAVIRIN_ADME	11	0.390077	-0.2416
3170	5867	scz	WP_CONTROL_OF_IMMUNE_TOLERANCE_BY_VASOACTIVE_INTESTINAL_PEPTIDE	13	0.172258	-0.241623
3171	3457	scz	WP_ATM_SIGNALING_PATHWAY	35	0.67113	-0.241741
3172	1747	scz	REACTOME_DEGRADATION_OF_GLI1_BY_THE_PROTEASOME	56	0.92048	-0.241779
3173	2363	scz	KEGG_AMINO_SUGAR_AND_NUCLEOTIDE_SUGAR_METABOLISM	40	0.806353	-0.241786
3174	1108	scz	PETROVA_ENDOTHELIUM_LYMPHATIC_VS_BLOOD_DN	152	1.18726	-0.241824
3175	1787	scz	LIAN_LIPA_TARGETS_3M	58	0.911914	-0.241848
3176	2851	scz	LIANG_HEMATOPOIESIS_STEM_CELL_NUMBER_SMALL_VS_HUGE_UP	35	0.737924	-0.24202
3177	4230	scz	KEGG_MEDICUS_VARIANT_MUTATION_CAUSED_ABERRANT_SNCA_TO_ANTEROGRADE_AXONAL_TRANSPORT	24	0.587083	-0.242084
3178	5809	scz	REACTOME_VITAMIN_D_CALCIFEROL_METABOLISM	12	0.258573	-0.242169
3179	3934	scz	REACTOME_MTORC1_MEDIATED_SIGNALLING	23	0.620849	-0.242276
3180	1686	scz	HOSHIDA_LIVER_CANCER_LATE_RECURRENCE_DN	63	0.938812	-0.242287
3181	5862	scz	KEGG_MEDICUS_VARIANT_MUTATION_CAUSED_ABERRANT_PSEN1_TO_MGLUR5_CA2_APOPTOTIC_PATHWAY	11	0.185194	-0.242357
3182	5238	scz	MOROSETTI_FACIOSCAPULOHUMERAL_MUSCULAR_DISTROPHY_UP	18	0.442454	-0.242368
3183	1060	scz	WP_ENDODERM_DIFFERENTIATION	132	1.22142	-0.24237
3184	4359	scz	KEGG_HOMOLOGOUS_RECOMBINATION	25	0.570565	-0.242378
3185	1815	scz	BURTON_ADIPOGENESIS_PEAK_AT_24HR	41	0.907412	-0.242472
3186	5374	scz	BIOCARTA_CCR3_PATHWAY	18	0.414231	-0.242513
3187	5008	scz	GOLUB_ALL_VS_AML_DN	21	0.48067	-0.242604
3188	2615	scz	PID_RETINOIC_ACID_PATHWAY	30	0.76683	-0.242621
3189	5537	scz	WP_CELLS_AND_MOLECULES_INVOLVED_IN_LOCAL_ACUTE_INFLAMMATORY_RESPONSE	16	0.372767	-0.242663
3190	5479	scz	REACTOME_TRANSCRIPTION_OF_E2F_TARGETS_UNDER_NEGATIVE_CONTROL_BY_DREAM_COMPLEX	18	0.385593	-0.242691
3191	3577	scz	BILANGES_SERUM_RESPONSE_TRANSLATION	30	0.658904	-0.242722
3192	4153	scz	WANG_RESPONSE_TO_ANDROGEN_UP	27	0.597048	-0.242811
3193	5611	scz	FINAK_BREAST_CANCER_SDPP_SIGNATURE	21	0.349131	-0.242893
3194	5827	scz	LEE_LIVER_CANCER_HEPATOBLAST	15	0.24334	-0.242941
3195	4854	scz	GOLUB_ALL_VS_AML_UP	24	0.505542	-0.242993
3196	3767	scz	REACTOME_AMINO_ACID_TRANSPORT_ACROSS_THE_PLASMA_MEMBRANE	29	0.640183	-0.243104
3197	5316	scz	HUMMERICH_MALIGNANT_SKIN_TUMOR_DN	19	0.427715	-0.243167
3198	4528	scz	VALK_AML_CLUSTER_8	23	0.548552	-0.243341
3199	2990	scz	MATZUK_CENTRAL_FOR_FEMALE_FERTILITY	29	0.721855	-0.243347
3200	4194	scz	WP_PI3K_AKT_MTOR_SIGNALING_PATHWAY_AND_THERAPEUTIC_OPPORTUNITIES_IN_PROSTATE_CANCER	30	0.59141	-0.243356
3201	1313	scz	KEGG_DILATED_CARDIOMYOPATHY	85	1.07045	-0.243362
3202	3893	scz	WP_DISRUPTION_OF_POSTSYNAPTIC_SIGNALING_BY_CNV	30	0.62491	-0.243368
3203	1966	scz	RUAN_RESPONSE_TO_TNF_TROGLITAZONE_DN	36	0.874953	-0.243447
3204	5229	scz	WU_HBX_TARGETS_3_UP	18	0.44329	-0.243604
3205	3999	scz	AMIT_SERUM_RESPONSE_40_MCF10A	30	0.613934	-0.243663
3206	3384	scz	PID_HDAC_CLASSII_PATHWAY	30	0.678783	-0.243742
3207	5376	scz	REACTOME_VLDLR_INTERNALISATION_AND_DEGRADATION	16	0.413729	-0.243833
3208	4478	scz	REACTOME_SIGNALING_BY_ERYTHROPOIETIN	25	0.555258	-0.243841
3209	1998	scz	ZAMORA_NOS2_TARGETS_UP	52	0.868585	-0.243897
3210	5332	scz	ZHAN_MULTIPLE_MYELOMA_SPIKED	20	0.424533	-0.243971
3211	3810	scz	PID_IL8_CXCR2_PATHWAY	33	0.635426	-0.244135
3212	3339	scz	WP_OVARIAN_INFERTILITY	36	0.684773	-0.244152
3213	4473	scz	WP_PHYSIOLOGICAL_AND_PATHOLOGICAL_HYPERTROPHY_OF_THE_HEART	24	0.555722	-0.244201
3214	5518	scz	ZHAN_LATE_DIFFERENTIATION_GENES_DN	15	0.377059	-0.244206
3215	5276	scz	REACTOME_COMMON_PATHWAY_OF_FIBRIN_CLOT_FORMATION	20	0.435118	-0.244257
3216	5842	scz	HAHTOLA_CTCL_PATHOGENESIS	15	0.224163	-0.244266
3217	3362	scz	CERIBELLI_PROMOTERS_INACTIVE_AND_BOUND_BY_NFY	33	0.681852	-0.244315
3218	3116	scz	WP_EICOSANOID_METABOLISM_VIA_CYCLOOXYGENASES_COX	30	0.708031	-0.244394
3219	5370	scz	YAMASHITA_LIVER_CANCER_WITH_EPCAM_DN	17	0.415732	-0.244459
3220	5717	scz	REACTOME_NEGATIVE_REGULATION_OF_FLT3	15	0.310623	-0.244523
3221	3002	scz	RIZ_ERYTHROID_DIFFERENTIATION_HBZ	37	0.72093	-0.244633
3222	5535	scz	KEGG_MEDICUS_REFERENCE_WNT_SIGNALING_MODULATION_SOST_LRP4	14	0.373082	-0.244647
3223	1424	scz	MOREAUX_B_LYMPHOCYTE_MATURATION_BY_TACI_DN	69	1.02642	-0.244727
3224	4251	scz	WP_MAMMALIAN_DISORDER_OF_SEXUAL_DEVELOPMENT	24	0.584775	-0.244741
3225	5575	scz	KEGG_MEDICUS_REFERENCE_BMP_SIGNALING_PATHWAY	20	0.361529	-0.244816
3226	3671	scz	WP_DISORDERS_OF_BILE_ACID_SYNTHESIS_AND_BILIARY_TRANSPORT	29	0.649418	-0.244887
3227	914	scz	SPIELMAN_LYMPHOBLAST_EUROPEAN_VS_ASIAN_UP	440	1.35904	-0.244891
3228	3544	scz	SCHAEFFER_PROSTATE_DEVELOPMENT_AND_CANCER_BOX4_DN	32	0.66225	-0.245002
3229	2904	scz	KEGG_TRYPTOPHAN_METABOLISM	36	0.731803	-0.245041
3230	5815	scz	REACTOME_ABERRANT_REGULATION_OF_MITOTIC_G1_S_TRANSITION_IN_CANCER_DUE_TO_RB1_DEFECTS	17	0.253255	-0.245052
3231	5345	scz	REACTOME_ROLE_OF_PHOSPHOLIPIDS_IN_PHAGOCYTOSIS	22	0.420804	-0.245077
3232	5593	scz	WATANABE_ULCERATIVE_COLITIS_WITH_CANCER_UP	17	0.35527	-0.245103
3233	3510	scz	MURAKAMI_UV_RESPONSE_6HR_UP	31	0.666032	-0.245127
3234	2212	scz	PID_FANCONI_PATHWAY	40	0.830244	-0.245129
3235	2872	scz	SATO_SILENCED_BY_METHYLATION_IN_PANCREATIC_CANCER_2	41	0.735593	-0.245207
3236	3953	scz	BAUS_TFF2_TARGETS_UP	30	0.619408	-0.245217
3237	5755	scz	REACTOME_POLO_LIKE_KINASE_MEDIATED_EVENTS	16	0.29452	-0.245337
3238	3948	scz	BIOCARTA_DEATH_PATHWAY	27	0.619662	-0.245434
3239	2138	scz	DAIRKEE_CANCER_PRONE_RESPONSE_BPA	49	0.842278	-0.245471
3240	1694	scz	RIZKI_TUMOR_INVASIVENESS_2D_UP	61	0.935864	-0.245507
3241	3125	scz	KEGG_BASAL_TRANSCRIPTION_FACTORS	32	0.707137	-0.245576
3242	5500	scz	REACTOME_LAGGING_STRAND_SYNTHESIS	19	0.380871	-0.245617
3243	3462	scz	BENNETT_SYSTEMIC_LUPUS_ERYTHEMATOSUS	29	0.670244	-0.245631
3244	2434	scz	BOHN_PRIMARY_IMMUNODEFICIENCY_SYNDROM_UP	44	0.792316	-0.245687
3245	4675	scz	TAKADA_GASTRIC_CANCER_COPY_NUMBER_DN	26	0.528824	-0.245724
3246	3047	scz	REACTOME_BINDING_AND_UPTAKE_OF_LIGANDS_BY_SCAVENGER_RECEPTORS	41	0.715075	-0.245957
3247	2807	scz	SCHLINGEMANN_SKIN_CARCINOGENESIS_TPA_UP	35	0.742964	-0.24602
3248	1390	scz	SHEPARD_BMYB_TARGETS	73	1.03726	-0.246027
3249	5868	scz	GHANDHI_BYSTANDER_IRRADIATION_DN	11	0.169502	-0.246106
3250	3812	scz	BIOCARTA_PDGF_PATHWAY	27	0.635093	-0.24618
3251	4416	scz	WP_HOST_PATHOGEN_INTERACTION_OF_HUMAN_CORONAVIRUSES_APOPTOSIS	22	0.563377	-0.246371
3252	5384	scz	REACTOME_REGULATION_OF_TLR_BY_ENDOGENOUS_LIGAND	20	0.412825	-0.246457
3253	5855	scz	BIOCARTA_GATA3_PATHWAY	14	0.205103	-0.246616
3254	5026	scz	FARMER_BREAST_CANCER_CLUSTER_5	19	0.478522	-0.246674
3255	5625	scz	WP_HOMOLOGOUS_RECOMBINATION	12	0.344347	-0.246784
3256	4246	scz	PID_IL3_PATHWAY	25	0.585476	-0.246788
3257	5071	scz	WP_GDNF_RET_SIGNALING_AXIS	21	0.471449	-0.246869
3258	5514	scz	TERAO_AOX4_TARGETS_SKIN_DN	16	0.377815	-0.246885
3259	4321	scz	PID_IL12_STAT4_PATHWAY	32	0.575265	-0.246928
3260	5339	scz	WP_INTRACELLULAR_TRAFFICKING_PROTEINS_INVOLVED_IN_CMT_NEUROPATHY	26	0.422172	-0.246954
3261	4987	scz	REACTOME_NOTCH_HLH_TRANSCRIPTION_PATHWAY	24	0.48538	-0.247159
3262	2878	scz	BURTON_ADIPOGENESIS_PEAK_AT_2HR	42	0.735227	-0.247243
3263	5133	scz	BIOCARTA_ATM_PATHWAY	19	0.460084	-0.247353
3264	5130	scz	KEGG_GLYCOSAMINOGLYCAN_DEGRADATION	20	0.460335	-0.24743
3265	4344	scz	PID_IL2_STAT5_PATHWAY	28	0.57284	-0.247547
3266	3194	scz	REACTOME_FORMATION_OF_THE_EARLY_ELONGATION_COMPLEX	33	0.701388	-0.247657
3267	5739	scz	KYNG_ENVIRONMENTAL_STRESS_RESPONSE_DN	15	0.300382	-0.247658
3268	2334	scz	MIKKELSEN_ES_HCP_WITH_H3K27ME3	38	0.810437	-0.247727
3269	1048	scz	SASAKI_ADULT_T_CELL_LEUKEMIA	155	1.22647	-0.24784
3270	5843	scz	MYLLYKANGAS_AMPLIFICATION_HOT_SPOT_24	14	0.223166	-0.247853
3271	5830	scz	REACTOME_TGF_BETA_RECEPTOR_SIGNALING_IN_EMT_EPITHELIAL_TO_MESENCHYMAL_TRANSITION	16	0.238033	-0.247875
3272	5798	scz	WP_2Q21_1_COPY_NUMBER_VARIATION_SYNDROME	16	0.265701	-0.247906
3273	4259	scz	PID_LYMPH_ANGIOGENESIS_PATHWAY	24	0.583878	-0.24794
3274	4607	scz	REACTOME_DOWNREGULATION_OF_TGF_BETA_RECEPTOR_SIGNALING	26	0.540108	-0.247973
3275	5852	scz	FERRANDO_TAL1_NEIGHBORS	17	0.206801	-0.248023
3276	5062	scz	BIOCARTA_CTLA4_PATHWAY	20	0.472763	-0.248103
3277	2506	scz	ULE_SPLICING_VIA_NOVA2	42	0.781833	-0.248238
3278	4665	scz	WEINMANN_ADAPTATION_TO_HYPOXIA_UP	25	0.531131	-0.24824
3279	3777	scz	PID_BMP_PATHWAY	39	0.638957	-0.248281
3280	5362	scz	WP_AUTOPHAGY_IN_PANCREATIC_DUCTAL_ADENOCARCINOMA	18	0.416628	-0.248331
3281	1859	scz	BAKKER_FOXO3_TARGETS_UP	51	0.896227	-0.248401
3282	4412	scz	REACTOME_TRAF6_MEDIATED_NF_KB_ACTIVATION	23	0.563598	-0.248498
3283	5257	scz	HUMMERICH_MALIGNANT_SKIN_TUMOR_UP	18	0.43826	-0.248539
3284	5877	scz	HEBERT_MATRISOME_TNBC_BONE_BRAIN_LIVER_LUNG_METASTASTASES	13	0.130471	-0.248584
3285	3325	scz	GROSS_ELK3_TARGETS_DN	32	0.685586	-0.248654
3286	4319	scz	PID_HDAC_CLASSIII_PATHWAY	23	0.57552	-0.248668
3287	5847	scz	LOPEZ_MESOTHELIOMA_SURVIVAL_OVERALL_DN	11	0.21469	-0.248672
3288	3527	scz	GAUSSMANN_MLL_AF4_FUSION_TARGETS_F_DN	31	0.663843	-0.248724
3289	5597	scz	BOYAULT_LIVER_CANCER_SUBCLASS_G56_DN	15	0.353673	-0.248773
3290	2087	scz	REACTOME_SIGNALING_BY_ERBB2	49	0.852145	-0.248793
3291	4784	scz	KEGG_MEDICUS_VARIANT_MUTATION_CAUSED_ABERRANT_ABETA_TO_MGLUR5_CA2_APOPTOTIC_PATHWAY	20	0.515458	-0.248815
3292	4565	scz	REACTOME_EGR2_AND_SOX10_MEDIATED_INITIATION_OF_SCHWANN_CELL_MYELINATION	25	0.544706	-0.248908
3293	5504	scz	KUROZUMI_RESPONSE_TO_ONCOCYTIC_VIRUS_AND_CYCLIC_RGD	20	0.380056	-0.248916
3294	2855	scz	GENTILE_UV_RESPONSE_CLUSTER_D6	33	0.737271	-0.248922
3295	5424	scz	WP_LEUCINE_ISOLEUCINE_AND_VALINE_METABOLISM	21	0.403537	-0.249064
3296	5695	scz	REACTOME_TRANSPORT_OF_CONNEXONS_TO_THE_PLASMA_MEMBRANE	18	0.323135	-0.249108
3297	993	scz	HORIUCHI_WTAP_TARGETS_DN	280	1.27466	-0.24911
3298	4014	scz	LIEN_BREAST_CARCINOMA_METAPLASTIC	32	0.611878	-0.249125
3299	5721	scz	ZHAN_VARIABLE_EARLY_DIFFERENTIATION_GENES_UP	16	0.307795	-0.249162
3300	5412	scz	REACTOME_OTHER_SEMAPHORIN_INTERACTIONS	18	0.406444	-0.249167
3301	5826	scz	REACTOME_TRANSCRIPTION_OF_E2F_TARGETS_UNDER_NEGATIVE_CONTROL_BY_P107_RBL1_AND_P130_RBL2_IN_COMPLEX_WITH_HDAC1	15	0.244125	-0.249199
3302	4848	scz	REACTOME_PLATELET_CALCIUM_HOMEOSTASIS	27	0.506403	-0.249224
3303	3847	scz	WAKABAYASHI_ADIPOGENESIS_PPARG_BOUND_36HR	28	0.631408	-0.249266
3304	2382	scz	REACTOME_NEUROTRANSMITTER_RELEASE_CYCLE	46	0.802596	-0.249306
3305	4124	scz	REACTOME_RHO_GTPASES_ACTIVATE_WASPS_AND_WAVES	34	0.600197	-0.24938
3306	4847	scz	REACTOME_TNFR1_INDUCED_PROAPOPTOTIC_SIGNALING	24	0.50658	-0.249381
3307	3965	scz	REACTOME_NICOTINATE_METABOLISM	28	0.618462	-0.24939
3308	4199	scz	BIOCARTA_VEGF_PATHWAY	25	0.590813	-0.249422
3309	1847	scz	GOTZMANN_EPITHELIAL_TO_MESENCHYMAL_TRANSITION_UP	64	0.897341	-0.249514
3310	5775	scz	WEBER_METHYLATED_ICP_IN_FIBROBLAST	17	0.284278	-0.249536
3311	4851	scz	WP_FOXA2_PATHWAY	21	0.506054	-0.249613
3312	1505	scz	REACTOME_TP53_REGULATES_METABOLIC_GENES	80	0.99176	-0.249669
3313	5572	scz	LEE_METASTASIS_AND_RNA_PROCESSING_UP	16	0.362164	-0.249719
3314	2367	scz	REACTOME_INOSITOL_PHOSPHATE_METABOLISM	45	0.80544	-0.249863
3315	2665	scz	WP_FIBRIN_COMPLEMENT_RECEPTOR_3_SIGNALING_PATHWAY	41	0.760345	-0.249871
3316	3442	scz	SIMBULAN_UV_RESPONSE_IMMORTALIZED_DN	31	0.67247	-0.249902
3317	2947	scz	REACTOME_ACTIVATION_OF_GENE_EXPRESSION_BY_SREBF_SREBP	41	0.726026	-0.249933
3318	5290	scz	ZIRN_TRETINOIN_RESPONSE_WT1_UP	23	0.432539	-0.249963
3319	2215	scz	KORKOLA_TERATOMA	41	0.829724	-0.250001
3320	1393	scz	TAKAO_RESPONSE_TO_UVB_RADIATION_UP	74	1.03616	-0.250015
3321	3534	scz	COLIN_PILOCYTIC_ASTROCYTOMA_VS_GLIOBLASTOMA_UP	33	0.662974	-0.250016
3322	3898	scz	DANG_MYC_TARGETS_DN	28	0.624439	-0.250127
3323	2323	scz	REACTOME_SCF_BETA_TRCP_MEDIATED_DEGRADATION_OF_EMI1	51	0.81302	-0.250134
3324	5608	scz	YAO_HOXA10_TARGETS_VIA_PROGESTERONE_DN	18	0.350225	-0.250156
3325	2013	scz	ZHANG_ANTIVIRAL_RESPONSE_TO_RIBAVIRIN_DN	43	0.865162	-0.250308
3326	5503	scz	KEGG_TERPENOID_BACKBONE_BIOSYNTHESIS	15	0.380269	-0.250339
3327	4934	scz	BERENJENO_TRANSFORMED_BY_RHOA_REVERSIBLY_DN	26	0.493665	-0.250353
3328	5240	scz	NUMATA_CSF3_SIGNALING_VIA_STAT3	21	0.442029	-0.250408
3329	3913	scz	CERVERA_SDHB_TARGETS_1_DN	34	0.622937	-0.250429
3330	4679	scz	WP_GASTRIC_CANCER_NETWORK_1	24	0.52836	-0.250479
3331	5482	scz	WEBER_METHYLATED_IN_COLON_CANCER	18	0.384741	-0.250554
3332	5378	scz	KYNG_RESPONSE_TO_H2O2_VIA_ERCC6	17	0.413561	-0.250603
3333	2457	scz	KEGG_FATTY_ACID_METABOLISM	40	0.78897	-0.250653
3334	1766	scz	REACTOME_GAMMA_CARBOXYLATION_HYPUSINYLATION_HYDROXYLATION_AND_ARYLSULFATASE_ACTIVATION	52	0.915149	-0.250658
3335	3247	scz	AIGNER_ZEB1_TARGETS	33	0.693949	-0.250745
3336	4768	scz	REACTOME_SIGNALING_BY_CSF3_G_CSF	28	0.518055	-0.250763
3337	5346	scz	BIOCARTA_LIS1_PATHWAY	18	0.420192	-0.250897
3338	2170	scz	DEMAGALHAES_AGING_UP	51	0.837522	-0.250993
3339	1811	scz	REACTOME_FOXO_MEDIATED_TRANSCRIPTION	64	0.908858	-0.251075
3340	2310	scz	REACTOME_GAP_JUNCTION_TRAFFICKING_AND_REGULATION	47	0.815216	-0.251094
3341	1991	scz	KEGG_NON_SMALL_CELL_LUNG_CANCER	52	0.869272	-0.251191
3342	1948	scz	BREDEMEYER_RAG_SIGNALING_VIA_ATM_NOT_VIA_NFKB_UP	45	0.878033	-0.251245
3343	1586	scz	WP_MELANOMA	65	0.966493	-0.251266
3344	4081	scz	WP_CARDIOMYOCYTE_SIGNALING_PATHWAYS_CONVERGING_ON_TITIN	31	0.604657	-0.251287
3345	1792	scz	YAMASHITA_METHYLATED_IN_PROSTATE_CANCER	59	0.911462	-0.251287
3346	5306	scz	KEGG_MEDICUS_PATHOGEN_SALMONELLA_SIFA_TO_MICROTUBULE_PLUS_END_DIRECTED_TRANSPORT	24	0.428847	-0.251304
3347	3007	scz	BOYLAN_MULTIPLE_MYELOMA_C_CLUSTER_UP	34	0.719728	-0.251347
3348	4531	scz	GREENBAUM_E2A_TARGETS_UP	27	0.548163	-0.251375
3349	4083	scz	KAAB_FAILED_HEART_ATRIUM_UP	33	0.604506	-0.251484
3350	2988	scz	KEGG_MEDICUS_REFERENCE_TIGHT_JUNCTION_ACTIN_SIGNALING_PATHWAY	35	0.722414	-0.251539
3351	5841	scz	REACTOME_METALLOPROTEASE_DUBS	16	0.224693	-0.251544
3352	4080	scz	WENDT_COHESIN_TARGETS_UP	31	0.604698	-0.251636
3353	4903	scz	WP_FOLLICLE_STIMULATING_HORMONE_FSH_SIGNALING_PATHWAY	23	0.498482	-0.251641
3354	5161	scz	WP_CELL_INTERACTIONS_OF_THE_PANCREATIC_CANCER_MICROENVIRONMENT	24	0.454886	-0.251661
3355	3897	scz	HATADA_METHYLATED_IN_LUNG_CANCER_DN	31	0.624563	-0.251663
3356	4150	scz	SIMBULAN_PARP1_TARGETS_UP	28	0.597223	-0.251698
3357	5206	scz	KEGG_MEDICUS_REFERENCE_ITGA_B_RHOGAP_RHOA_SIGNALING_PATHWAY	22	0.44816	-0.251835
3358	2668	scz	DORSAM_HOXA9_TARGETS_UP	35	0.760041	-0.251836
3359	4022	scz	REACTOME_EGFR_DOWNREGULATION	30	0.61109	-0.251861
3360	2239	scz	REACTOME_E3_UBIQUITIN_LIGASES_UBIQUITINATE_TARGET_PROTEINS	41	0.825485	-0.251884
3361	2002	scz	KYNG_DNA_DAMAGE_BY_4NQO_OR_UV	56	0.867974	-0.251925
3362	5004	scz	BIOCARTA_NKT_PATHWAY	24	0.481326	-0.251935
3363	1516	scz	WP_TOLL_LIKE_RECEPTOR_SIGNALING_PATHWAY	95	0.989249	-0.251957
3364	3789	scz	WP_SIGNAL_TRANSDUCTION_THROUGH_IL1R	31	0.637761	-0.251978
3365	4410	scz	REACTOME_ATTENUATION_PHASE	27	0.563875	-0.252198
3366	4488	scz	REACTOME_SYNTHESIS_OF_PC	27	0.553154	-0.252214
3367	4077	scz	HAHTOLA_MYCOSIS_FUNGOIDES_SKIN_DN	26	0.605262	-0.252241
3368	5643	scz	MASRI_RESISTANCE_TO_TAMOXIFEN_AND_AROMATASE_INHIBITORS_DN	16	0.338093	-0.252301
3369	5533	scz	WP_CHOLESTEROL_SYNTHESIS_DISORDERS	17	0.374139	-0.252381
3370	4331	scz	SUMI_HNF4A_TARGETS	28	0.57396	-0.252397
3371	4617	scz	WP_INTERACTIONS_OF_NATURAL_KILLER_CELLS_IN_PANCREATIC_CANCER	28	0.539017	-0.252406
3372	5080	scz	MINGUEZ_LIVER_CANCER_VASCULAR_INVASION_DN	21	0.469613	-0.252424
3373	1839	scz	PID_BETA_CATENIN_NUC_PATHWAY	69	0.898522	-0.252452
3374	3625	scz	WP_NUCLEAR_RECEPTORS_IN_LIPID_METABOLISM_AND_TOXICITY	33	0.653665	-0.252506
3375	967	scz	KIM_WT1_TARGETS_8HR_UP	164	1.29397	-0.252565
3376	3496	scz	WP_ANTIVIRAL_AND_ANTI_INFLAMMATORY_EFFECTS_OF_NRF2_ON_SARS_COV_2_PATHWAY	25	0.66681	-0.252657
3377	4461	scz	REACTOME_MICRORNA_MIRNA_BIOGENESIS	24	0.556739	-0.252692
3378	3091	scz	SATO_SILENCED_BY_DEACETYLATION_IN_PANCREATIC_CANCER	38	0.710282	-0.252712
3379	3079	scz	FLECHNER_PBL_KIDNEY_TRANSPLANT_OK_VS_DONOR_DN	38	0.711681	-0.252779
3380	1366	scz	SCHLOSSER_SERUM_RESPONSE_AUGMENTED_BY_MYC	100	1.04607	-0.252868
3381	1576	scz	REACTOME_PEPTIDE_HORMONE_METABOLISM	81	0.968866	-0.252966
3382	5396	scz	WP_EXTRACELLULAR_VESICLES_IN_THE_CROSSTALK_OF_CARDIAC_CELLS	19	0.40936	-0.252984
3383	5178	scz	SUH_COEXPRESSED_WITH_ID1_AND_ID2_UP	18	0.452826	-0.25299
3384	1841	scz	REACTOME_TRANSLOCATION_OF_SLC2A4_GLUT4_TO_THE_PLASMA_MEMBRANE	69	0.898188	-0.253052
3385	4940	scz	BIOCARTA_TFF_PATHWAY	24	0.492883	-0.253145
3386	4120	scz	SCHLESINGER_H3K27ME3_IN_NORMAL_AND_METHYLATED_IN_CANCER	27	0.60066	-0.253229
3387	1015	scz	GENTILE_UV_HIGH_DOSE_DN	271	1.25539	-0.253372
3388	3570	scz	ZHAN_V1_LATE_DIFFERENTIATION_GENES_UP	32	0.660216	-0.253395
3389	5589	scz	PID_EPHA2_FWD_PATHWAY	19	0.356708	-0.253414
3390	1594	scz	REACTOME_RNA_POLYMERASE_II_TRANSCRIPTION_TERMINATION	63	0.964609	-0.253459
3391	4818	scz	REACTOME_FORMATION_OF_TUBULIN_FOLDING_INTERMEDIATES_BY_CCT_TRIC	24	0.510429	-0.253503
3392	3706	scz	NIKOLSKY_BREAST_CANCER_1Q21_AMPLICON	33	0.647013	-0.253541
3393	2998	scz	PID_ERBB1_INTERNALIZATION_PATHWAY	39	0.720963	-0.253662
3394	5171	scz	WP_IMMUNE_RESPONSE_TO_TUBERCULOSIS	22	0.454045	-0.253676
3395	2150	scz	MCCLUNG_CREB1_TARGETS_DN	53	0.840489	-0.253736
3396	3253	scz	MEDINA_SMARCA4_TARGETS	35	0.692992	-0.253756
3397	4843	scz	BIOCARTA_AGR_PATHWAY	29	0.5076	-0.253756
3398	2472	scz	DIRMEIER_LMP1_RESPONSE_LATE_UP	51	0.786697	-0.253875
3399	1619	scz	MCLACHLAN_DENTAL_CARIES_DN	69	0.960826	-0.253903
3400	2227	scz	BOYAULT_LIVER_CANCER_SUBCLASS_G123_DN	46	0.827768	-0.253974
3401	4881	scz	PID_AVB3_OPN_PATHWAY	29	0.50127	-0.25399
3402	4676	scz	REACTOME_OTHER_INTERLEUKIN_SIGNALING	24	0.528429	-0.254002
3403	2003	scz	PID_SHP2_PATHWAY	55	0.867878	-0.254037
3404	1758	scz	KEGG_LONG_TERM_POTENTIATION	66	0.918624	-0.254084
3405	2200	scz	TAVOR_CEBPA_TARGETS_UP	48	0.831668	-0.254099
3406	1961	scz	REACTOME_CHEMOKINE_RECEPTORS_BIND_CHEMOKINES	56	0.875642	-0.254199
3407	3994	scz	PACHER_TARGETS_OF_IGF1_AND_IGF2_UP	35	0.614267	-0.254262
3408	4765	scz	LIU_BREAST_CANCER	26	0.518399	-0.254332
3409	5220	scz	BIOCARTA_CTCF_PATHWAY	24	0.445756	-0.254438
3410	5090	scz	WP_PPAR_ALPHA_PATHWAY	26	0.467942	-0.254551
3411	5380	scz	KEGG_MEDICUS_VARIANT_SCRAPIE_CONFORMATION_PRPSC_TO_MGLUR5_CA2_APOPTOTIC_PATHWAY	17	0.41338	-0.25462
3412	2511	scz	GRADE_COLON_VS_RECTAL_CANCER_DN	48	0.780967	-0.254706
3413	1767	scz	ZWANG_EGF_PERSISTENTLY_DN	55	0.915061	-0.254843
3414	5863	scz	REACTOME_PLATELET_ADHESION_TO_EXPOSED_COLLAGEN	15	0.185193	-0.254873
3415	3561	scz	REACTOME_REGULATION_OF_BETA_CELL_DEVELOPMENT	41	0.660898	-0.254912
3416	4714	scz	SMID_BREAST_CANCER_RELAPSE_IN_PLEURA_DN	23	0.52438	-0.254917
3417	2901	scz	REACTOME_GPER1_SIGNALING	45	0.732169	-0.255042
3418	4099	scz	REACTOME_ADP_SIGNALLING_THROUGH_P2Y_PURINOCEPTOR_1	25	0.602854	-0.255068
3419	5122	scz	WP_NRF2_ARE_REGULATION	23	0.461753	-0.255183
3420	3888	scz	KIM_ALL_DISORDERS_OLIGODENDROCYTE_NUMBER_CORR_DN	31	0.625414	-0.255373
3421	4591	scz	REACTOME_FLT3_SIGNALING_IN_DISEASE	28	0.541819	-0.255458
3422	1992	scz	WEIGEL_OXIDATIVE_STRESS_BY_HNE_AND_TBH	59	0.869175	-0.255477
3423	5529	scz	BIOCARTA_TGFB_PATHWAY	19	0.374602	-0.255566
3424	5243	scz	REACTOME_POLYMERASE_SWITCHING_ON_THE_C_STRAND_OF_THE_TELOMERE	23	0.441811	-0.255626
3425	3533	scz	PID_ECADHERIN_NASCENT_AJ_PATHWAY	38	0.66345	-0.255697
3426	5778	scz	FARMER_BREAST_CANCER_CLUSTER_4	18	0.281928	-0.255777
3427	2771	scz	WP_TROP2_REGULATORY_SIGNALING	43	0.74845	-0.255784
3428	4288	scz	KEGG_MEDICUS_PATHOGEN_SALMONELLA_SOPB_TO_ARNO_ARF_ACTB_G_SIGNALING_PATHWAY	30	0.579695	-0.25579
3429	3975	scz	REACTOME_PEROXISOMAL_LIPID_METABOLISM	28	0.61706	-0.255821
3430	3811	scz	PLASARI_TGFB1_TARGETS_1HR_UP	32	0.635293	-0.255858
3431	3725	scz	WP_CANNABINOID_RECEPTOR_SIGNALING	29	0.645054	-0.255869
3432	5784	scz	REACTOME_MISMATCH_REPAIR	15	0.276474	-0.255988
3433	5821	scz	HOLLERN_PAPILLARY_BREAST_TUMOR	15	0.248213	-0.256076
3434	4938	scz	CHIANG_LIVER_CANCER_SUBCLASS_INTERFERON_UP	24	0.493147	-0.25622
3435	5267	scz	NAKAJIMA_EOSINOPHIL	23	0.436925	-0.256368
3436	5320	scz	KEGG_MEDICUS_REFERENCE_ITGA_B_RHOGEF_RHOA_SIGNALING_PATHWAY	22	0.427034	-0.256457
3437	1210	scz	WP_CELL_LINEAGE_MAP_FOR_NEURONAL_DIFFERENTIATION	121	1.12515	-0.256458
3438	4203	scz	KYNG_ENVIRONMENTAL_STRESS_RESPONSE_NOT_BY_4NQO_IN_WS	32	0.589934	-0.256461
3439	4937	scz	REACTOME_CYTOSOLIC_SULFONATION_OF_SMALL_MOLECULES	23	0.493276	-0.256486
3440	5825	scz	WP_INTERACTIONS_BETWEEN_LOXL4_AND_OXIDATIVE_STRESS_PATHWAY	17	0.244248	-0.256496
3441	5406	scz	OUYANG_PROSTATE_CANCER_PROGRESSION_DN	20	0.407901	-0.256628
3442	4875	scz	WP_GLUCURONIDATION	25	0.502457	-0.256753
3443	4265	scz	VALK_AML_CLUSTER_3	27	0.583212	-0.256806
3444	5777	scz	KEGG_MEDICUS_ENV_FACTOR_ZN_TO_ANTEROGRADE_AXONAL_TRANSPORT	18	0.282964	-0.256826
3445	3226	scz	WP_NUCLEOTIDE_BINDING_OLIGOMERIZATION_DOMAIN_NOD_PATHWAY	38	0.696605	-0.256911
3446	4814	scz	HUNSBERGER_EXERCISE_REGULATED_GENES	27	0.510607	-0.256933
3447	1816	scz	RIGGINS_TAMOXIFEN_RESISTANCE_UP	54	0.90706	-0.257012
3448	1777	scz	JOSEPH_RESPONSE_TO_SODIUM_BUTYRATE_DN	56	0.913876	-0.257055
3449	4013	scz	MARZEC_IL2_SIGNALING_DN	36	0.611979	-0.257215
3450	5697	scz	REACTOME_REGULATION_OF_RUNX1_EXPRESSION_AND_ACTIVITY	17	0.322186	-0.257305
3451	4661	scz	REACTOME_MEIOTIC_SYNAPSIS	31	0.531261	-0.257425
3452	3491	scz	GAZDA_DIAMOND_BLACKFAN_ANEMIA_MYELOID_UP	28	0.667742	-0.257499
3453	1922	scz	PHONG_TNF_TARGETS_UP	61	0.882773	-0.257517
3454	5429	scz	REACTOME_PCNA_DEPENDENT_LONG_PATCH_BASE_EXCISION_REPAIR	21	0.401986	-0.257559
3455	5021	scz	MISHRA_CARCINOMA_ASSOCIATED_FIBROBLAST_UP	23	0.479064	-0.257626
3456	4487	scz	PID_ALK1_PATHWAY	26	0.553628	-0.257652
3457	1902	scz	MIKKELSEN_NPC_LCP_WITH_H3K4ME3	54	0.887778	-0.257681
3458	5669	scz	HASLINGER_B_CLL_WITH_11Q23_DELETION	20	0.331408	-0.257686
3459	5654	scz	KEGG_MEDICUS_VARIANT_MUTATION_CAUSED_ABERRANT_DCTN1_TO_RETROGRADE_AXONAL_TRANSPORT	17	0.335692	-0.257752
3460	4178	scz	JIANG_AGING_HYPOTHALAMUS_DN	31	0.59351	-0.257943
3461	2879	scz	ZHAN_MULTIPLE_MYELOMA_MS_DN	38	0.735052	-0.258127
3462	1327	scz	ELVIDGE_HIF1A_AND_HIF2A_TARGETS_DN	97	1.0626	-0.258272
3463	3967	scz	REACTOME_RESOLUTION_OF_D_LOOP_STRUCTURES	33	0.617914	-0.258281
3464	2680	scz	RASHI_RESPONSE_TO_IONIZING_RADIATION_3	44	0.758541	-0.258287
3465	987	scz	GINESTIER_BREAST_CANCER_ZNF217_AMPLIFIED_DN	302	1.27865	-0.258363
3466	3343	scz	WP_PARKINSON_39_S_DISEASE_PATHWAY	34	0.684268	-0.258722
3467	3106	scz	EHLERS_ANEUPLOIDY_UP	35	0.708789	-0.258723
3468	2894	scz	KEGG_ENDOMETRIAL_CANCER	49	0.732921	-0.258771
3469	4653	scz	REACTOME_FATTY_ACYL_COA_BIOSYNTHESIS	32	0.53199	-0.258796
3470	5495	scz	KOBAYASHI_RESPONSE_TO_ROMIDEPSIN	18	0.381695	-0.258823
3471	5723	scz	REACTOME_NEGATIVE_REGULATION_OF_MET_ACTIVITY	20	0.306681	-0.258922
3472	4399	scz	NEMETH_INFLAMMATORY_RESPONSE_LPS_DN	29	0.565228	-0.259047
3473	5112	scz	BIOCARTA_ECM_PATHWAY	19	0.463157	-0.25916
3474	4523	scz	DING_LUNG_CANCER_MUTATED_SIGNIFICANTLY	24	0.549442	-0.259165
3475	5289	scz	WP_CYTOKINES_AND_INFLAMMATORY_RESPONSE	26	0.432689	-0.259262
3476	5693	scz	REACTOME_ELEVATION_OF_CYTOSOLIC_CA2_LEVELS	16	0.32319	-0.259272
3477	1919	scz	NAKAYAMA_SOFT_TISSUE_TUMORS_PCA1_DN	66	0.883701	-0.259338
3478	4312	scz	KEGG_MEDICUS_REFERENCE_ARNO_ARF_ACTB_G_SIGNALING_PATHWAY	25	0.576757	-0.259349
3479	4997	scz	BIOCARTA_CERAMIDE_PATHWAY	20	0.482495	-0.259377
3480	5085	scz	OKAWA_NEUROBLASTOMA_1P36_31_DELETION	22	0.468908	-0.2594
3481	4893	scz	GENTILE_UV_RESPONSE_CLUSTER_D9	25	0.49989	-0.259492
3482	5766	scz	HE_PTEN_TARGETS_UP	18	0.28849	-0.259522
3483	2416	scz	PID_PS1_PATHWAY	44	0.795455	-0.259579
3484	3708	scz	BIOCARTA_MET_PATHWAY	32	0.646899	-0.259626
3485	4769	scz	BONOME_OVARIAN_CANCER_POOR_SURVIVAL_UP	28	0.518021	-0.259761
3486	2952	scz	KEGG_MEDICUS_VARIANT_MUTATION_INACTIVATED_VCP_TO_26S_PROTEASOME_MEDIATED_PROTEIN_DEGRADATION	37	0.725525	-0.25981
3487	1667	scz	REACTOME_DDX58_IFIH1_MEDIATED_INDUCTION_OF_INTERFERON_ALPHA_BETA	77	0.944703	-0.259821
3488	3807	scz	BALDWIN_PRKCI_TARGETS_UP	31	0.635741	-0.259868
3489	2762	scz	PID_NFAT_TFPATHWAY	41	0.749076	-0.260076
3490	5844	scz	WP_IRON_METABOLISM_DISORDERS	15	0.222878	-0.260079
3491	5466	scz	WP_UREA_CYCLE_AND_ASSOCIATED_PATHWAYS	20	0.389801	-0.26009
3492	3815	scz	YIH_RESPONSE_TO_ARSENITE_C3	26	0.634986	-0.260124
3493	2313	scz	REACTOME_FORMATION_OF_INCISION_COMPLEX_IN_GG_NER	41	0.815033	-0.260486
3494	5434	scz	WP_TAMOXIFEN_METABOLISM	21	0.400208	-0.260839
3495	3467	scz	REACTOME_PLATELET_AGGREGATION_PLUG_FORMATION	38	0.669711	-0.26086
3496	5184	scz	MCCABE_HOXC6_TARGETS_CANCER_UP	24	0.451584	-0.260997
3497	2478	scz	SESTO_RESPONSE_TO_UV_C2	50	0.785987	-0.261013
3498	5418	scz	BIOCARTA_RAC1_PATHWAY	21	0.404555	-0.26102
3499	5542	scz	MCGOWAN_RSP6_TARGETS_UP	19	0.371442	-0.261196
3500	5813	scz	MASRI_RESISTANCE_TO_TAMOXIFEN_AND_AROMATASE_INHIBITORS_UP	17	0.254375	-0.261273
3501	5600	scz	CHIBA_RESPONSE_TO_TSA_DN	19	0.353125	-0.261278
3502	5560	scz	HOLLEMAN_ASPARAGINASE_RESISTANCE_B_ALL_UP	24	0.3653	-0.261281
3503	2760	scz	PID_RET_PATHWAY	39	0.749167	-0.261439
3504	2602	scz	TONKS_TARGETS_OF_RUNX1_RUNX1T1_FUSION_GRANULOCYTE_UP	47	0.767676	-0.261455
3505	2905	scz	NAKAYAMA_FRA2_TARGETS	43	0.731752	-0.261505
3506	5213	scz	XU_HGF_SIGNALING_NOT_VIA_AKT1_6HR	23	0.447594	-0.261695
3507	4177	scz	REACTOME_HSF1_ACTIVATION	29	0.593616	-0.261729
3508	5217	scz	KEGG_MEDICUS_REFERENCE_ANTEROGRADE_AXONAL_TRANSPORT	23	0.446606	-0.261773
3509	2753	scz	HARRIS_BRAIN_CANCER_PROGENITORS	38	0.750421	-0.261793
3510	4797	scz	PID_INTEGRIN_CS_PATHWAY	25	0.513579	-0.261896
3511	5428	scz	KEGG_MEDICUS_REFERENCE_PROMOTION_OF_MICROTUBULE_GROWTH	21	0.402088	-0.261929
3512	4969	scz	XIE_LT_HSC_S1PR3_OE_UP	27	0.488251	-0.262018
3513	2398	scz	RIZKI_TUMOR_INVASIVENESS_2D_DN	55	0.79972	-0.262036
3514	3557	scz	NABA_MATRISOME_HIGHLY_METASTATIC_BREAST_CANCER	36	0.661344	-0.262122
3515	1067	scz	OSWALD_HEMATOPOIETIC_STEM_CELL_IN_COLLAGEN_GEL_DN	242	1.21859	-0.262274
3516	4352	scz	MODY_HIPPOCAMPUS_NEONATAL	30	0.571428	-0.262296
3517	5215	scz	REICHERT_MITOSIS_LIN9_TARGETS	26	0.447345	-0.262351
3518	3119	scz	REACTOME_STRIATED_MUSCLE_CONTRACTION	34	0.707885	-0.262399
3519	1768	scz	KEGG_ADIPOCYTOKINE_SIGNALING_PATHWAY	63	0.914724	-0.262516
3520	5833	scz	SILIGAN_TARGETS_OF_EWS_FLI1_FUSION_DN	17	0.233553	-0.262544
3521	4572	scz	REACTOME_DOWNSTREAM_SIGNALING_OF_ACTIVATED_FGFR1	31	0.543805	-0.262571
3522	4432	scz	KASLER_HDAC7_TARGETS_2_DN	31	0.562098	-0.262595
3523	5416	scz	WP_PROGERIA_ASSOCIATED_LIPODYSTROPHY	21	0.405054	-0.262628
3524	2181	scz	REACTOME_SENSORY_PERCEPTION_OF_TASTE	47	0.835804	-0.26278
3525	1219	scz	CARRILLOREIXACH_MRS3_VS_LOWER_RISK_HEPATOBLASTOMA_DN	141	1.11765	-0.262796
3526	2515	scz	KEGG_TASTE_TRANSDUCTION	50	0.780432	-0.262877
3527	2835	scz	ENGELMANN_CANCER_PROGENITORS_UP	46	0.739773	-0.262882
3528	2290	scz	GENTILE_UV_RESPONSE_CLUSTER_D4	52	0.818193	-0.262894
3529	3366	scz	SAKAI_CHRONIC_HEPATITIS_VS_LIVER_CANCER_DN	35	0.681643	-0.262916
3530	2383	scz	REACTOME_SOMITOGENESIS	51	0.802593	-0.262925
3531	5614	scz	GAVIN_PDE3B_TARGETS	21	0.347195	-0.262975
3532	4166	scz	REACTOME_RUNX1_REGULATES_GENES_INVOLVED_IN_MEGAKARYOCYTE_DIFFERENTIATION_AND_PLATELET_FUNCTION	35	0.595007	-0.263047
3533	2802	scz	REACTOME_RHOBTB_GTPASE_CYCLE	34	0.743469	-0.263098
3534	2468	scz	PID_AMB2_NEUTROPHILS_PATHWAY	40	0.786932	-0.26315
3535	5793	scz	DI_MARTINO_MATRISOME_HIGHLY_PROLIFERATIVE_HNSCC_TUMOR_CELL_DERIVED	17	0.270252	-0.263206
3536	4794	scz	REACTOME_NEGATIVE_REGULATION_OF_FGFR3_SIGNALING	28	0.514005	-0.263224
3537	1087	scz	REACTOME_CELLULAR_RESPONSE_TO_CHEMICAL_STRESS	199	1.203	-0.263282
3538	1268	scz	WHITFIELD_CELL_CYCLE_M_G1	116	1.08979	-0.263464
3539	2207	scz	SIG_INSULIN_RECEPTOR_PATHWAY_IN_CARDIAC_MYOCYTES	49	0.831015	-0.263552
3540	4882	scz	BIOCARTA_STRESS_PATHWAY	22	0.501223	-0.263557
3541	3346	scz	PID_ECADHERIN_STABILIZATION_PATHWAY	39	0.683671	-0.263574
3542	4060	scz	WP_ENDOTHELIN_PATHWAYS	31	0.60693	-0.26362
3543	1372	scz	WP_5Q35_COPY_NUMBER_VARIATION	99	1.04481	-0.263627
3544	1751	scz	CUI_GLUCOSE_DEPRIVATION	56	0.920116	-0.263815
3545	1554	scz	HADDAD_T_LYMPHOCYTE_AND_NK_PROGENITOR_UP	72	0.9772	-0.263818
3546	3342	scz	MARCHINI_TRABECTEDIN_RESISTANCE_DN	44	0.684287	-0.263956
3547	1914	scz	HUANG_GATA2_TARGETS_DN	68	0.88443	-0.263978
3548	2421	scz	KOHOUTEK_CCNT1_TARGETS	46	0.794854	-0.264009
3549	4788	scz	HAHTOLA_CTCL_CUTANEOUS	23	0.514897	-0.264044
3550	1462	scz	ZWANG_EGF_INTERVAL_UP	80	1.01191	-0.264151
3551	5661	scz	VERNELL_RETINOBLASTOMA_PATHWAY_DN	20	0.333473	-0.26417
3552	5102	scz	PID_CONE_PATHWAY	21	0.464677	-0.264201
3553	1688	scz	CHIANG_LIVER_CANCER_SUBCLASS_POLYSOMY7_UP	68	0.938212	-0.264408
3554	2938	scz	ZHAN_MULTIPLE_MYELOMA_MF_DN	40	0.727201	-0.26444
3555	2871	scz	KENNY_CTNNB1_TARGETS_DN	50	0.735676	-0.264467
3556	5718	scz	BIOCARTA_STATHMIN_PATHWAY	20	0.30881	-0.264558
3557	1192	scz	REACTOME_CELL_CELL_COMMUNICATION	138	1.13536	-0.264584
3558	4380	scz	REACTOME_RAF_ACTIVATION	32	0.567639	-0.264622
3559	2749	scz	PID_EPHB_FWD_PATHWAY	39	0.750782	-0.264629
3560	5315	scz	MEBARKI_HCC_PROGENITOR_WNT_UP_CTNNB1_INDEPENDENT	21	0.428071	-0.264637
3561	3966	scz	BIOCARTA_FMLP_PATHWAY	33	0.618066	-0.264695
3562	4102	scz	LIU_LIVER_CANCER	30	0.602412	-0.26487
3563	5653	scz	REACTOME_PHOSPHOLIPASE_C_MEDIATED_CASCADE_FGFR1	16	0.336652	-0.264928
3564	4129	scz	DORN_ADENOVIRUS_INFECTION_12HR_DN	30	0.599734	-0.264983
3565	5404	scz	WENG_POR_TARGETS_GLOBAL_UP	19	0.408318	-0.265014
3566	4624	scz	REACTOME_CARGO_CONCENTRATION_IN_THE_ER	31	0.537389	-0.265016
3567	5425	scz	REACTOME_RESOLUTION_OF_AP_SITES_VIA_THE_MULTIPLE_NUCLEOTIDE_PATCH_REPLACEMENT_PATHWAY	24	0.403344	-0.265054
3568	2721	scz	ZHONG_RESPONSE_TO_AZACITIDINE_AND_TSA_DN	58	0.75375	-0.265073
3569	3484	scz	WP_ENVELOPE_PROTEINS_AND_THEIR_POTENTIAL_ROLES_IN_EDMD_PHYSIOPATHOLOGY	43	0.668045	-0.265079
3570	2637	scz	REACTOME_CROSS_PRESENTATION_OF_SOLUBLE_EXOGENOUS_ANTIGENS_ENDOSOMES	45	0.764635	-0.265132
3571	2477	scz	REACTOME_TRANSCRIPTIONAL_ACTIVATION_OF_MITOCHONDRIAL_BIOGENESIS	48	0.786023	-0.265145
3572	5303	scz	REACTOME_RNA_POLYMERASE_I_PROMOTER_ESCAPE	28	0.429204	-0.265176
3573	5645	scz	LU_TUMOR_ENDOTHELIAL_MARKERS_UP	20	0.337554	-0.265213
3574	4098	scz	SIMBULAN_UV_RESPONSE_NORMAL_DN	33	0.602867	-0.265513
3575	4534	scz	BARRIER_CANCER_RELAPSE_NORMAL_SAMPLE_UP	29	0.547839	-0.265521
3576	5681	scz	VERRECCHIA_RESPONSE_TO_TGFB1_C1	19	0.328193	-0.265671
3577	2193	scz	BERENJENO_ROCK_SIGNALING_NOT_VIA_RHOA_DN	48	0.833	-0.265728
3578	4231	scz	REACTOME_TRANSLATION_OF_SARS_COV_1_STRUCTURAL_PROTEINS	29	0.586911	-0.265801
3579	5113	scz	BIOCARTA_GLEEVEC_PATHWAY	23	0.462905	-0.265856
3580	5094	scz	KEGG_ASCORBATE_AND_ALDARATE_METABOLISM	24	0.467176	-0.266002
3581	4152	scz	VERRECCHIA_DELAYED_RESPONSE_TO_TGFB1	35	0.597153	-0.266045
3582	5730	scz	REACTOME_POST_CHAPERONIN_TUBULIN_FOLDING_PATHWAY	21	0.302994	-0.266057
3583	4345	scz	REACTOME_SIGNALING_BY_BMP	30	0.572711	-0.266241
3584	3243	scz	LANDIS_ERBB2_BREAST_TUMORS_65_DN	36	0.694567	-0.266244
3585	3264	scz	BERTUCCI_INVASIVE_CARCINOMA_DUCTAL_VS_LOBULAR_DN	42	0.691455	-0.266326
3586	5230	scz	MIKKELSEN_MCV6_LCP_WITH_H3K27ME3	25	0.443275	-0.266376
3587	4421	scz	KYNG_DNA_DAMAGE_BY_4NQO	33	0.562948	-0.266398
3588	1854	scz	BEGUM_TARGETS_OF_PAX3_FOXO1_FUSION_UP	55	0.896745	-0.266407
3589	2528	scz	MCDOWELL_ACUTE_LUNG_INJURY_UP	43	0.778065	-0.266498
3590	4089	scz	DASU_IL6_SIGNALING_SCAR_UP	30	0.603884	-0.266507
3591	5848	scz	KANG_AR_TARGETS_UP	16	0.213892	-0.266686
3592	4526	scz	PID_ATM_PATHWAY	29	0.549067	-0.266774
3593	3984	scz	LASTOWSKA_COAMPLIFIED_WITH_MYCN	35	0.615596	-0.266898
3594	5209	scz	WP_WNT_BETA_CATENIN_SIGNALING_PATHWAY_IN_LEUKEMIA	26	0.447912	-0.267076
3595	3516	scz	DOANE_BREAST_CANCER_ESR1_DN	41	0.665653	-0.26717
3596	2218	scz	REACTOME_TRANSCRIPTIONAL_REGULATION_BY_MECP2	58	0.829472	-0.267233
3597	1368	scz	WOO_LIVER_CANCER_RECURRENCE_UP	97	1.04576	-0.267252
3598	2550	scz	REACTOME_AMYLOID_FIBER_FORMATION	50	0.773917	-0.267266
3599	4563	scz	WORSCHECH_TUMOR_EVASION_AND_TOLEROGENICITY_UP	30	0.544774	-0.267316
3600	4006	scz	WP_INFLUENCE_OF_LAMINOPATHIES_ON_WNT_SIGNALING	34	0.613071	-0.267413
3601	4726	scz	WANG_IMMORTALIZED_BY_HOXA9_AND_MEIS1_UP	29	0.523302	-0.267472
3602	5822	scz	WANG_NEOPLASTIC_TRANSFORMATION_BY_CCND1_MYC	16	0.246397	-0.267478
3603	3783	scz	VALK_AML_CLUSTER_13	29	0.638615	-0.267543
3604	2120	scz	CHIARADONNA_NEOPLASTIC_TRANSFORMATION_KRAS_CDC25_UP	53	0.845536	-0.267575
3605	5754	scz	KEGG_MEDICUS_REFERENCE_WNT_SIGNALING_MODULATION_LGR_RSPO	19	0.294559	-0.267704
3606	5474	scz	DAVIES_MULTIPLE_MYELOMA_VS_MGUS_DN	24	0.388171	-0.267972
3607	3455	scz	WP_IL_2_SIGNALING_PATHWAY	36	0.6713	-0.26801
3608	4353	scz	WP_HEPATOCYTE_GROWTH_FACTOR_RECEPTOR_SIGNALING	33	0.571158	-0.268052
3609	5570	scz	MEBARKI_HCC_PROGENITOR_WNT_DN_CTNNB1_DEPENDENT_BLOCKED_BY_FZD8CRD	18	0.362486	-0.268073
3610	2412	scz	KEGG_PROTEASOME	41	0.795675	-0.268102
3611	4724	scz	WP_DIFFERENTIATION_OF_WHITE_AND_BROWN_ADIPOCYTE	25	0.52339	-0.268157
3612	3163	scz	WP_INTERLEUKIN_1_IL_1_STRUCTURAL_PATHWAY	43	0.703849	-0.268188
3613	2301	scz	WP_OXYSTEROLS_DERIVED_FROM_CHOLESTEROL	49	0.817178	-0.268189
3614	3289	scz	WP_PHOSPHOINOSITIDES_METABOLISM	43	0.688876	-0.268286
3615	5249	scz	REACTOME_DAP12_SIGNALING	27	0.441163	-0.268336
3616	3802	scz	PID_GMCSF_PATHWAY	35	0.63595	-0.268497
3617	2331	scz	POMEROY_MEDULLOBLASTOMA_DESMOPLASIC_VS_CLASSIC_UP	55	0.811941	-0.268614
3618	3826	scz	BILANGES_RAPAMYCIN_SENSITIVE_GENES	35	0.634103	-0.268643
3619	5774	scz	BIOCARTA_41BB_PATHWAY	18	0.284617	-0.268649
3620	5170	scz	WP_EXTRACELLULAR_VESICLE_MEDIATED_SIGNALING_IN_RECIPIENT_CELLS	30	0.454175	-0.268667
3621	5612	scz	ROY_WOUND_BLOOD_VESSEL_DN	20	0.348727	-0.268682
3622	4223	scz	REACTOME_RHO_GTPASES_ACTIVATE_IQGAPS	29	0.587822	-0.268777
3623	5068	scz	PID_GLYPICAN_1PATHWAY	27	0.471853	-0.268867
3624	5054	scz	PID_NECTIN_PATHWAY	25	0.474354	-0.268946
3625	1925	scz	YAO_TEMPORAL_RESPONSE_TO_PROGESTERONE_CLUSTER_0	70	0.882369	-0.269032
3626	1760	scz	REACTOME_MITOCHONDRIAL_BIOGENESIS	66	0.917873	-0.269144
3627	5274	scz	KANNAN_TP53_TARGETS_DN	22	0.435282	-0.269155
3628	4718	scz	WP_MELATONIN_METABOLISM_AND_EFFECTS	31	0.524079	-0.269158
3629	4698	scz	REACTOME_THE_ROLE_OF_NEF_IN_HIV_1_REPLICATION_AND_DISEASE_PATHOGENESIS	27	0.526161	-0.269183
3630	5244	scz	TOMIDA_METASTASIS_UP	23	0.441754	-0.269194
3631	3644	scz	BIOCARTA_NUCLEARRS_PATHWAY	34	0.651918	-0.269198
3632	4386	scz	KEGG_REGULATION_OF_AUTOPHAGY	33	0.566858	-0.269211
3633	1810	scz	RADMACHER_AML_PROGNOSIS	69	0.908961	-0.269299
3634	3160	scz	WP_CHRONIC_HYPERGLYCEMIA_IMPAIRMENT_OF_NEURON_FUNCTION	44	0.703969	-0.26935
3635	1543	scz	GRAHAM_CML_DIVIDING_VS_NORMAL_QUIESCENT_DN	77	0.980593	-0.269433
3636	1495	scz	REACTOME_RESPIRATORY_ELECTRON_TRANSPORT_ATP_SYNTHESIS_BY_CHEMIOSMOTIC_COUPLING_AND_HEAT_PRODUCTION_BY_UNCOUPLING_PROTEINS	91	0.994416	-0.269747
3637	5748	scz	REACTOME_SIGNALING_BY_FGFR2_IIIA_TM	19	0.297382	-0.269844
3638	3019	scz	RICKMAN_HEAD_AND_NECK_CANCER_F	50	0.718403	-0.269958
3639	4356	scz	REACTOME_NUCLEAR_IMPORT_OF_REV_PROTEIN	32	0.570868	-0.269992
3640	5281	scz	WANG_TNF_TARGETS	24	0.433773	-0.269995
3641	5799	scz	SALVADOR_MARTIN_PEDIATRIC_TBD_ANTI_TNF_THERAPY_NONRESPONDER_PRE_TREATMENT_UP	19	0.265028	-0.269996
3642	3629	scz	REACTOME_GLUTATHIONE_CONJUGATION	36	0.653478	-0.270022
3643	3122	scz	NUTT_GBM_VS_AO_GLIOMA_DN	44	0.707422	-0.270027
3644	4971	scz	REACTOME_NOTCH3_INTRACELLULAR_DOMAIN_REGULATES_TRANSCRIPTION	24	0.487873	-0.270129
3645	5856	scz	REACTOME_YAP1_AND_WWTR1_TAZ_STIMULATED_GENE_EXPRESSION	14	0.204034	-0.270254
3646	5472	scz	KEGG_MEDICUS_REFERENCE_KINETOCHORE_FIBER_ORGANIZATION	22	0.3885	-0.270292
3647	5146	scz	WONG_ENDMETRIUM_CANCER_UP	24	0.457728	-0.270347
3648	2854	scz	BURTON_ADIPOGENESIS_11	46	0.737466	-0.270444
3649	5191	scz	FONTAINE_THYROID_TUMOR_UNCERTAIN_MALIGNANCY_DN	25	0.45031	-0.270493
3650	4375	scz	KEGG_MEDICUS_VARIANT_MUTATION_INACTIVATED_PTCH1_TO_HEDGEHOG_SIGNALING_PATHWAY	29	0.568955	-0.270582
3651	3233	scz	BIOCARTA_FCER1_PATHWAY	37	0.695793	-0.270629
3652	1978	scz	GINESTIER_BREAST_CANCER_ZNF217_AMPLIFIED_UP	63	0.872684	-0.270706
3653	1504	scz	REACTOME_SPHINGOLIPID_METABOLISM	81	0.991827	-0.270735
3654	1485	scz	REACTOME_MITOTIC_SPINDLE_CHECKPOINT	105	0.99906	-0.270735
3655	4336	scz	WP_REGUCALCIN_IN_PROXIMAL_TUBULE_EPITHELIAL_KIDNEY_CELLS	30	0.573449	-0.270765
3656	5870	scz	KEGG_MEDICUS_REFERENCE_P300_P21_CELL_CYCLE_G1_S	15	0.159841	-0.270766
3657	4745	scz	REACTOME_NEGATIVE_REGULATION_OF_FGFR4_SIGNALING	30	0.521367	-0.270885
3658	3930	scz	KUUSELO_PANCREATIC_CANCER_19Q13_AMPLIFICATION	31	0.621294	-0.270912
3659	3006	scz	BACOLOD_RESISTANCE_TO_ALKYLATING_AGENTS_DN	44	0.719971	-0.27095
3660	5103	scz	YANAGIHARA_ESX1_TARGETS	26	0.464664	-0.271121
3661	2375	scz	KANNAN_TP53_TARGETS_UP	54	0.804131	-0.271138
3662	5776	scz	KEGG_MEDICUS_REFERENCE_TCR_PLCG_ITPR_SIGNALING_PATHWAY	19	0.284209	-0.271165
3663	5728	scz	WP_PI3K_AKT_MTOR_VITAMIN_D3_SIGNALING	21	0.303531	-0.271181
3664	5736	scz	BIOCARTA_MTA3_PATHWAY	18	0.302024	-0.271303
3665	5283	scz	LU_TUMOR_VASCULATURE_UP	27	0.433221	-0.271428
3666	5741	scz	REACTOME_BRANCHED_CHAIN_AMINO_ACID_CATABOLISM	20	0.29849	-0.271433
3667	5467	scz	ABBUD_LIF_SIGNALING_1_DN	23	0.389613	-0.271523
3668	3531	scz	PID_UPA_UPAR_PATHWAY	40	0.663618	-0.271699
3669	4026	scz	STOSSI_RESPONSE_TO_ESTRADIOL	38	0.610678	-0.271729
3670	2670	scz	REACTOME_DEGRADATION_OF_DVL	53	0.760017	-0.271744
3671	4544	scz	PID_NEPHRIN_NEPH1_PATHWAY	29	0.547025	-0.271797
3672	2257	scz	SESTO_RESPONSE_TO_UV_C5	46	0.82345	-0.271812
3673	4507	scz	PID_NCADHERIN_PATHWAY	33	0.551065	-0.271816
3674	1612	scz	REACTOME_RESPIRATORY_ELECTRON_TRANSPORT	86	0.961684	-0.271827
3675	5296	scz	GROSS_ELK3_TARGETS_UP	25	0.431697	-0.271931
3676	5658	scz	REACTOME_MITOCHONDRIAL_TRNA_AMINOACYLATION	18	0.334462	-0.271964
3677	4815	scz	REACTOME_DISEASES_OF_IMMUNE_SYSTEM	29	0.510589	-0.271975
3678	5610	scz	WP_DNA_MISMATCH_REPAIR	23	0.349331	-0.272087
3679	4192	scz	UZONYI_RESPONSE_TO_LEUKOTRIENE_AND_THROMBIN	34	0.591838	-0.272129
3680	4984	scz	REACTOME_CASPASE_ACTIVATION_VIA_EXTRINSIC_APOPTOTIC_SIGNALLING_PATHWAY	25	0.486214	-0.272249
3681	5805	scz	MATTHEWS_AP1_TARGETS	17	0.260519	-0.272296
3682	4885	scz	KEGG_MEDICUS_VARIANT_MUTATION_CAUSED_ABERRANT_TUBA4A_TO_RETROGRADE_AXONAL_TRANSPORT	27	0.500732	-0.272393
3683	2695	scz	REACTOME_CHONDROITIN_SULFATE_DERMATAN_SULFATE_METABOLISM	45	0.756793	-0.272454
3684	2581	scz	BILBAN_B_CLL_LPL_UP	55	0.770875	-0.272494
3685	3390	scz	REACTOME_NOTCH1_INTRACELLULAR_DOMAIN_REGULATES_TRANSCRIPTION	44	0.678432	-0.272638
3686	5527	scz	BIOCARTA_CYTOKINE_PATHWAY	18	0.374812	-0.272643
3687	5699	scz	KEGG_MEDICUS_ENV_FACTOR_IRON_TO_ANTEROGRADE_AXONAL_TRANSPORT	18	0.320049	-0.272645
3688	5007	scz	REACTOME_RECOGNITION_OF_DNA_DAMAGE_BY_PCNA_CONTAINING_REPLICATION_COMPLEX	29	0.480713	-0.272785
3689	3094	scz	AMIT_SERUM_RESPONSE_480_MCF10A	33	0.710112	-0.272833
3690	2560	scz	AMIT_SERUM_RESPONSE_240_MCF10A	53	0.772733	-0.272869
3691	4876	scz	KEGG_MEDICUS_VARIANT_MUTATION_CAUSED_ABERRANT_SOD1_TO_RETROGRADE_AXONAL_TRANSPORT	27	0.502051	-0.272947
3692	4311	scz	OLSSON_E2F3_TARGETS_DN	33	0.576796	-0.272994
3693	3959	scz	REACTOME_INTERACTIONS_OF_REV_WITH_HOST_CELLULAR_PROTEINS	35	0.618935	-0.273019
3694	5393	scz	REACTOME_REGULATION_OF_FZD_BY_UBIQUITINATION	21	0.40967	-0.273037
3695	5159	scz	WP_SELECTIVE_EXPRESSION_OF_CHEMOKINE_RECEPTORS_DURING_T_CELL_POLARIZATION	27	0.455283	-0.273255
3696	4206	scz	REACTOME_RHOU_GTPASE_CYCLE	36	0.589745	-0.273269
3697	3192	scz	FUJII_YBX1_TARGETS_UP	35	0.701541	-0.273287
3698	4902	scz	REACTOME_SIGNALING_BY_NTRK2_TRKB	25	0.499039	-0.273504
3699	5152	scz	KYNG_ENVIRONMENTAL_STRESS_RESPONSE_NOT_BY_GAMMA_IN_OLD	28	0.456783	-0.273818
3700	3728	scz	CHEN_HOXA5_TARGETS_9HR_DN	37	0.64434	-0.273888
3701	5016	scz	WP_4P16_3_COPY_NUMBER_VARIATION	28	0.479447	-0.273912
3702	1927	scz	REACTOME_ASYMMETRIC_LOCALIZATION_OF_PCP_PROTEINS	60	0.881816	-0.274134
3703	5598	scz	NABA_MATRISOME_POORLY_METASTATIC_BREAST_CANCER	24	0.353565	-0.274179
3704	3803	scz	REACTOME_ONCOGENE_INDUCED_SENESCENCE	33	0.635923	-0.274195
3705	5476	scz	REACTOME_GLYCOGEN_METABOLISM	22	0.387581	-0.274293
3706	4611	scz	REACTOME_DISASSEMBLY_OF_THE_DESTRUCTION_COMPLEX_AND_RECRUITMENT_OF_AXIN_TO_THE_MEMBRANE	30	0.539729	-0.274318
3707	3907	scz	WEIGEL_OXIDATIVE_STRESS_RESPONSE	31	0.623429	-0.274484
3708	1824	scz	BOSCO_INTERFERON_INDUCED_ANTIVIRAL_MODULE	72	0.904027	-0.274532
3709	5687	scz	KEGG_MEDICUS_REFERENCE_MICROTUBULE_DEPOLYMERIZATION	22	0.326001	-0.274568
3710	4666	scz	REACTOME_RIPK1_MEDIATED_REGULATED_NECROSIS	29	0.530712	-0.274647
3711	3188	scz	REACTOME_RET_SIGNALING	39	0.70217	-0.274749
3712	3232	scz	LI_LUNG_CANCER	40	0.695876	-0.274785
3713	3832	scz	WP_HOST_PATHOGEN_INTERACTION_OF_HUMAN_CORONAVIRUSES_MAPK_SIGNALING	35	0.633231	-0.274852
3714	1898	scz	AMIT_EGF_RESPONSE_240_HELA	56	0.888838	-0.274898
3715	3025	scz	WP_NOTCH_SIGNALING	44	0.717933	-0.274911
3716	3637	scz	PID_THROMBIN_PAR1_PATHWAY	42	0.652731	-0.275012
3717	4931	scz	THEODOROU_MAMMARY_TUMORIGENESIS	29	0.494483	-0.27516
3718	5725	scz	WP_FATTY_ACID_BIOSYNTHESIS	21	0.304457	-0.275195
3719	4200	scz	PID_WNT_NONCANONICAL_PATHWAY	31	0.590561	-0.275307
3720	1805	scz	ROSS_AML_WITH_MLL_FUSIONS	72	0.909826	-0.275374
3721	4992	scz	BIOCARTA_RACCYCD_PATHWAY	25	0.484096	-0.275382
3722	2913	scz	REACTOME_ELASTIC_FIBRE_FORMATION	43	0.730457	-0.275388
3723	3621	scz	TRAYNOR_RETT_SYNDROM_UP	37	0.654013	-0.275411
3724	1427	scz	GERY_CEBP_TARGETS	118	1.02488	-0.275479
3725	2925	scz	FAELT_B_CLL_WITH_VH_REARRANGEMENTS_DN	44	0.729166	-0.275489
3726	5015	scz	KEGG_MEDICUS_REFERENCE_NUCLEAR_EXPORT_OF_MRNA	28	0.479532	-0.275495
3727	2723	scz	PARK_HSC_AND_MULTIPOTENT_PROGENITORS	42	0.753646	-0.275678
3728	2270	scz	REACTOME_CIRCADIAN_CLOCK	66	0.821478	-0.275712
3729	3454	scz	MARIADASON_REGULATED_BY_HISTONE_ACETYLATION_DN	37	0.671369	-0.275812
3730	4280	scz	WP_CONSTITUTIVE_ANDROSTANE_RECEPTOR_PATHWAY	29	0.580239	-0.275819
3731	5129	scz	REACTOME_TRIGLYCERIDE_CATABOLISM	23	0.460399	-0.27587
3732	5422	scz	HINATA_NFKB_TARGETS_KERATINOCYTE_DN	22	0.404178	-0.275903
3733	4564	scz	REACTOME_G1_S_SPECIFIC_TRANSCRIPTION	27	0.544748	-0.276035
3734	1838	scz	PID_HIF1_TFPATHWAY	65	0.898787	-0.276046
3735	5154	scz	KEGG_ALANINE_ASPARTATE_AND_GLUTAMATE_METABOLISM	29	0.456523	-0.276059
3736	4007	scz	SHAFFER_IRF4_MULTIPLE_MYELOMA_PROGRAM	32	0.613038	-0.27612
3737	4296	scz	BIOCARTA_BCR_PATHWAY	31	0.578806	-0.276127
3738	4030	scz	PID_ATR_PATHWAY	38	0.610013	-0.276135
3739	3500	scz	REACTOME_TRANSCRIPTIONAL_REGULATION_BY_VENTX	39	0.66642	-0.276214
3740	5480	scz	WP_EFFECT_OF_PROGERIN_ON_GENES_INVOLVED_IN_HUTCHINSON_GILFORD_PROGERIA_SYNDROME	20	0.385546	-0.276269
3741	5782	scz	BIOCARTA_CELLCYCLE_PATHWAY	22	0.278277	-0.276325
3742	3825	scz	REACTOME_TRANSPORT_OF_VITAMINS_NUCLEOSIDES_AND_RELATED_MOLECULES	38	0.634145	-0.276362
3743	1261	scz	PECE_MAMMARY_STEM_CELL_DN	122	1.09347	-0.276529
3744	1897	scz	SOGA_COLORECTAL_CANCER_MYC_DN	69	0.889104	-0.2767
3745	4374	scz	KEGG_MEDICUS_VARIANT_MUTATION_ACTIVATED_SMO_TO_HEDGEHOG_SIGNALING_PATHWAY	29	0.568955	-0.276747
3746	3525	scz	WP_VITAMIN_A_AND_CAROTENOID_METABOLISM	41	0.664344	-0.276787
3747	2657	scz	ASTIER_INTEGRIN_SIGNALING	54	0.762703	-0.276812
3748	4239	scz	PID_RHOA_PATHWAY	42	0.586288	-0.27694
3749	2898	scz	PID_CXCR3_PATHWAY	41	0.732379	-0.277042
3750	5216	scz	REACTOME_TRANSCRIPTIONAL_REGULATION_OF_GRANULOPOIESIS	30	0.447236	-0.277117
3751	5648	scz	MAGRANGEAS_MULTIPLE_MYELOMA_IGLL_VS_IGLK_DN	22	0.337314	-0.277126
3752	2997	scz	WP_ARYL_HYDROCARBON_RECEPTOR_PATHWAY_WP2586	46	0.721189	-0.277182
3753	4325	scz	REACTOME_HSF1_DEPENDENT_TRANSACTIVATION	37	0.574928	-0.277263
3754	5555	scz	PEPPER_CHRONIC_LYMPHOCYTIC_LEUKEMIA_DN	20	0.36739	-0.277302
3755	5807	scz	REACTOME_DIGESTION	21	0.259353	-0.277329
3756	3056	scz	NADLER_OBESITY_DN	47	0.7143	-0.277432
3757	4627	scz	REACTOME_FCERI_MEDIATED_MAPK_ACTIVATION	32	0.536703	-0.277492
3758	4078	scz	VARELA_ZMPSTE24_TARGETS_DN	36	0.605005	-0.277505
3759	4349	scz	GUILLAUMOND_KLF10_TARGETS_DN	28	0.572449	-0.277608
3760	1610	scz	ZHAN_MULTIPLE_MYELOMA_CD1_AND_CD2_UP	79	0.961974	-0.277923
3761	4155	scz	DACOSTA_ERCC3_ALLELE_XPCS_VS_TTD_DN	31	0.596369	-0.277942
3762	5801	scz	PID_PRL_SIGNALING_EVENTS_PATHWAY	23	0.262254	-0.278097
3763	4162	scz	STEARMAN_TUMOR_FIELD_EFFECT_UP	35	0.595757	-0.27824
3764	5724	scz	HOFMANN_MYELODYSPLASTIC_SYNDROM_RISK_DN	20	0.305885	-0.278341
3765	5379	scz	BIOCARTA_INFLAM_PATHWAY	26	0.413449	-0.278392
3766	4822	scz	LI_PROSTATE_CANCER_EPIGENETIC	30	0.50984	-0.278448
3767	5086	scz	KEGG_MEDICUS_REFERENCE_ARL8_REGULATED_MICROTUBULE_PLUS_END_DIRECTED_TRANSPORT	30	0.468842	-0.278515
3768	4170	scz	WP_MAMMARY_GLAND_DEVELOPMENT_PATHWAY_PREGNANCY_AND_LACTATION_STAGE_3_OF_4	32	0.594575	-0.278532
3769	3576	scz	WENG_POR_TARGETS_LIVER_UP	42	0.65934	-0.278606
3770	2243	scz	REACTOME_REGULATION_OF_RAS_BY_GAPS	64	0.82528	-0.278638
3771	4172	scz	REACTOME_ASSOCIATION_OF_TRIC_CCT_WITH_TARGET_PROTEINS_DURING_BIOSYNTHESIS	36	0.594554	-0.278859
3772	1534	scz	KEGG_GAP_JUNCTION	84	0.983275	-0.278874
3773	2404	scz	GRABARCZYK_BCL11B_TARGETS_DN	56	0.799126	-0.278995
3774	2540	scz	REACTOME_NUCLEOTIDE_BINDING_DOMAIN_LEUCINE_RICH_REPEAT_CONTAINING_RECEPTOR_NLR_SIGNALING_PATHWAYS	53	0.775939	-0.27906
3775	2174	scz	REACTOME_IRE1ALPHA_ACTIVATES_CHAPERONES	47	0.836997	-0.279093
3776	2829	scz	PAPASPYRIDONOS_UNSTABLE_ATEROSCLEROTIC_PLAQUE_UP	52	0.740531	-0.279138
3777	1526	scz	BENPORATH_ES_CORE_NINE_CORRELATED	94	0.985482	-0.27927
3778	2513	scz	WP_INTERLEUKIN_11_SIGNALING_PATHWAY	42	0.780881	-0.279279
3779	5205	scz	LUI_THYROID_CANCER_CLUSTER_3	25	0.448212	-0.279335
3780	5770	scz	PID_HEDGEHOG_2PATHWAY	21	0.286477	-0.279487
3781	2592	scz	WU_APOPTOSIS_BY_CDKN1A_VIA_TP53	50	0.769208	-0.279523
3782	5176	scz	WP_HYPOTHESIZED_PATHWAYS_IN_PATHOGENESIS_OF_CARDIOVASCULAR_DISEASE	23	0.453279	-0.279535
3783	1038	scz	QI_PLASMACYTOMA_UP	244	1.23513	-0.279536
3784	3237	scz	REACTOME_CYCLIN_D_ASSOCIATED_EVENTS_IN_G1	44	0.695575	-0.279557
3785	5737	scz	WP_BLOOD_CLOTTING_CASCADE	20	0.30195	-0.279649
3786	4509	scz	KEGG_MEDICUS_REFERENCE_FGF_FGFR_RAS_ERK_SIGNALING_PATHWAY	33	0.550882	-0.279685
3787	2149	scz	NATSUME_RESPONSE_TO_INTERFERON_BETA_UP	68	0.840707	-0.279734
3788	5762	scz	KAPOSI_LIVER_CANCER_MET_UP	18	0.289345	-0.279822
3789	1628	scz	YAO_TEMPORAL_RESPONSE_TO_PROGESTERONE_CLUSTER_11	87	0.957269	-0.279882
3790	4941	scz	REACTOME_REGULATION_OF_GLUCOKINASE_BY_GLUCOKINASE_REGULATORY_PROTEIN	30	0.49269	-0.27989
3791	2912	scz	REACTOME_NEUREXINS_AND_NEUROLIGINS	51	0.730641	-0.280004
3792	2655	scz	SMIRNOV_RESPONSE_TO_IR_2HR_DN	52	0.763076	-0.280008
3793	1894	scz	REACTOME_UCH_PROTEINASES	79	0.889472	-0.280053
3794	4996	scz	KEGG_MEDICUS_REFERENCE_ITGA_B_RHOG_RAC_SIGNALING_PATHWAY	27	0.482766	-0.28008
3795	2923	scz	KEGG_STEROID_HORMONE_BIOSYNTHESIS	52	0.729391	-0.280228
3796	3568	scz	NAKAMURA_METASTASIS_MODEL_UP	40	0.66042	-0.280232
3797	3202	scz	KUROZUMI_RESPONSE_TO_ONCOCYTIC_VIRUS	41	0.700273	-0.280236
3798	5031	scz	REACTOME_PURINERGIC_SIGNALING_IN_LEISHMANIASIS_INFECTION	26	0.478084	-0.280304
3799	3857	scz	SEMENZA_HIF1_TARGETS	35	0.630393	-0.280439
3800	3310	scz	ZHAN_MULTIPLE_MYELOMA_MS_UP	41	0.687193	-0.280493
3801	5628	scz	NAKAMURA_CANCER_MICROENVIRONMENT_UP	25	0.343901	-0.280537
3802	5765	scz	WP_CHOLESTASIS	19	0.288749	-0.280556
3803	5772	scz	WP_HIPPO_YAP_SIGNALING	22	0.28552	-0.280697
3804	3508	scz	GROSS_HYPOXIA_VIA_ELK3_ONLY_DN	43	0.666104	-0.28073
3805	1695	scz	LIN_NPAS4_TARGETS_DN	64	0.935677	-0.280754
3806	4119	scz	JIANG_AGING_HYPOTHALAMUS_UP	41	0.600724	-0.280812
3807	1885	scz	REACTOME_INTERLEUKIN_17_SIGNALING	66	0.891137	-0.280838
3808	4999	scz	WP_INITIATION_OF_TRANSCRIPTION_AND_TRANSLATION_ELONGATION_AT_THE_HIV_1_LTR	31	0.482105	-0.280855
3809	3170	scz	CHNG_MULTIPLE_MYELOMA_HYPERPLOID_UP	52	0.703481	-0.28102
3810	3060	scz	DELACROIX_RAR_TARGETS_UP	44	0.713712	-0.281038
3811	5750	scz	KEGG_MEDICUS_REFERENCE_MICROTUBULE_RHOA_SIGNALING_PATHWAY	20	0.296544	-0.281152
3812	2066	scz	WP_JOUBERT_SYNDROME	69	0.855446	-0.281154
3813	5366	scz	REACTOME_MEIOTIC_RECOMBINATION	25	0.416216	-0.281513
3814	5483	scz	ABRAHAM_ALPC_VS_MULTIPLE_MYELOMA_UP	26	0.383963	-0.281532
3815	1774	scz	WP_ARRHYTHMOGENIC_RIGHT_VENTRICULAR_CARDIOMYOPATHY	69	0.914521	-0.281578
3816	4146	scz	BARRIER_COLON_CANCER_RECURRENCE_UP	37	0.597666	-0.28211
3817	4888	scz	JEPSEN_SMRT_TARGETS	30	0.500355	-0.28213
3818	5127	scz	TAKEDA_TARGETS_OF_NUP98_HOXA9_FUSION_3D_DN	28	0.460671	-0.28214
3819	5565	scz	KEGG_MEDICUS_REFERENCE_BRANCHING_MICROTUBULE_NUCLEATION	31	0.365065	-0.282263
3820	5663	scz	SAGIV_CD24_TARGETS_UP	21	0.333149	-0.282289
3821	2678	scz	KEGG_NOTCH_SIGNALING_PATHWAY	47	0.75865	-0.282344
3822	2545	scz	REACTOME_SIGNALING_BY_NOTCH1_PEST_DOMAIN_MUTANTS_IN_CANCER	54	0.774815	-0.28257
3823	5300	scz	KEGG_MATURITY_ONSET_DIABETES_OF_THE_YOUNG	25	0.430654	-0.282572
3824	3514	scz	REACTOME_DISEASES_OF_PROGRAMMED_CELL_DEATH	42	0.665853	-0.282655
3825	5363	scz	LU_TUMOR_ANGIOGENESIS_UP	25	0.416572	-0.282843
3826	4719	scz	DOANE_BREAST_CANCER_CLASSES_DN	32	0.523909	-0.282857
3827	5394	scz	POS_HISTAMINE_RESPONSE_NETWORK	27	0.409563	-0.282935
3828	5505	scz	KEGG_MEDICUS_VARIANT_MUTATION_CAUSED_ABERRANT_ABETA_TO_ANTEROGRADE_AXONAL_TRANSPORT	23	0.379956	-0.282981
3829	4383	scz	WP_PREGNANE_X_RECEPTOR_PATHWAY	31	0.567417	-0.283021
3830	1544	scz	HOEBEKE_LYMPHOID_STEM_CELL_UP	86	0.980577	-0.283039
3831	2577	scz	MIKKELSEN_ES_HCP_WITH_H3_UNMETHYLATED	54	0.771244	-0.283055
3832	1451	scz	BROWNE_HCMV_INFECTION_8HR_UP	91	1.01822	-0.283058
3833	2910	scz	WP_ENERGY_METABOLISM	47	0.73091	-0.28308
3834	5639	scz	GARGALOVIC_RESPONSE_TO_OXIDIZED_PHOSPHOLIPIDS_RED_DN	25	0.340289	-0.283139
3835	5181	scz	REACTOME_FGFR2_MUTANT_RECEPTOR_ACTIVATION	32	0.452387	-0.283184
3836	5013	scz	REACTOME_SEALING_OF_THE_NUCLEAR_ENVELOPE_NE_BY_ESCRT_III	29	0.479879	-0.283208
3837	3881	scz	PID_HEDGEHOG_GLI_PATHWAY	46	0.626307	-0.283276
3838	2726	scz	STARK_HYPPOCAMPUS_22Q11_DELETION_UP	46	0.753184	-0.283291
3839	4878	scz	REACTOME_SIGNALING_BY_WNT_IN_CANCER	32	0.501875	-0.28332
3840	1685	scz	KEGG_OXIDATIVE_PHOSPHORYLATION	93	0.939007	-0.283418
3841	4655	scz	WHITEHURST_PACLITAXEL_SENSITIVITY	31	0.53171	-0.283557
3842	5459	scz	REACTOME_AZATHIOPRINE_ADME	22	0.391128	-0.28392
3843	2790	scz	ROVERSI_GLIOMA_COPY_NUMBER_DN	51	0.745168	-0.283934
3844	1170	scz	SENESE_HDAC1_AND_HDAC2_TARGETS_DN	205	1.15115	-0.283948
3845	4111	scz	LANDIS_BREAST_CANCER_PROGRESSION_UP	40	0.601556	-0.284186
3846	5199	scz	ZHAN_LATE_DIFFERENTIATION_GENES_UP	28	0.449085	-0.284281
3847	1828	scz	WP_PARKIN_UBIQUITIN_PROTEASOMAL_SYSTEM_PATHWAY	64	0.903488	-0.284317
3848	3448	scz	LUI_THYROID_CANCER_CLUSTER_2	42	0.671913	-0.284329
3849	3674	scz	REACTOME_MTOR_SIGNALLING	40	0.649103	-0.284338
3850	5131	scz	BURTON_ADIPOGENESIS_10	26	0.460228	-0.284396
3851	4005	scz	XU_CREBBP_TARGETS_DN	35	0.613161	-0.284596
3852	4863	scz	KEGG_MEDICUS_REFERENCE_ORIGIN_UNWINDING_AND_ELONGATION	29	0.504427	-0.284659
3853	4616	scz	KEGG_BASE_EXCISION_REPAIR	32	0.539279	-0.284666
3854	2101	scz	WORSCHECH_TUMOR_REJECTION_UP	57	0.849521	-0.284749
3855	3816	scz	TAKEDA_TARGETS_OF_NUP98_HOXA9_FUSION_6HR_DN	41	0.634942	-0.284812
3856	2948	scz	REACTOME_NEGATIVE_REGULATION_OF_NOTCH4_SIGNALING	50	0.725777	-0.284854
3857	1609	scz	MEISSNER_NPC_HCP_WITH_H3K27ME3	77	0.962295	-0.284879
3858	5444	scz	WP_FAMILIAL_PARTIAL_LIPODYSTROPHY	30	0.395466	-0.284928
3859	5700	scz	WP_PHOTODYNAMIC_THERAPY_INDUCED_NFE2L2_NRF2_SURVIVAL_SIGNALING	23	0.318021	-0.284975
3860	5539	scz	KEGG_AMINOACYL_TRNA_BIOSYNTHESIS	22	0.372176	-0.285111
3861	5511	scz	KOHN_EMT_EPITHELIAL	22	0.379215	-0.285117
3862	3763	scz	HAHTOLA_SEZARY_SYNDROM_DN	40	0.640709	-0.28518
3863	5659	scz	MEBARKI_HCC_PROGENITOR_WNT_DN_CTNNB1_DEPENDENT	24	0.334422	-0.285225
3864	5720	scz	REACTOME_LISTERIA_MONOCYTOGENES_ENTRY_INTO_HOST_CELLS	19	0.308207	-0.285285
3865	5327	scz	PID_LIS1_PATHWAY	27	0.425325	-0.285424
3866	5443	scz	REACTOME_GAP_FILLING_DNA_REPAIR_SYNTHESIS_AND_LIGATION_IN_GG_NER	25	0.395497	-0.285481
3867	4592	scz	PID_IL23_PATHWAY	37	0.541666	-0.285542
3868	4441	scz	JAEGER_METASTASIS_UP	38	0.560355	-0.285561
3869	5758	scz	KEGG_MISMATCH_REPAIR	22	0.293419	-0.285667
3870	5417	scz	CHIN_BREAST_CANCER_COPY_NUMBER_UP	27	0.404768	-0.2857
3871	3481	scz	NAKAMURA_METASTASIS	44	0.668199	-0.285713
3872	2612	scz	WP_NOTCH_SIGNALING_PATHWAY	51	0.767103	-0.285769
3873	3834	scz	PID_ER_NONGENOMIC_PATHWAY	39	0.632983	-0.285854
3874	5719	scz	DING_LUNG_CANCER_BY_MUTATION_RATE	20	0.308774	-0.285967
3875	5860	scz	LANDIS_ERBB2_BREAST_TUMORS_65_UP	21	0.190681	-0.285978
3876	3003	scz	REACTOME_RHOD_GTPASE_CYCLE	47	0.720825	-0.286147
3877	5237	scz	MATTIOLI_MULTIPLE_MYELOMA_WITH_14Q32_TRANSLOCATIONS	30	0.442531	-0.286237
3878	3963	scz	MA_MYELOID_DIFFERENTIATION_DN	41	0.618728	-0.286243
3879	4916	scz	KEGG_PROPANOATE_METABOLISM	31	0.496283	-0.286273
3880	4530	scz	REACTOME_CA_DEPENDENT_EVENTS	35	0.548242	-0.286295
3881	4976	scz	WP_PROSTAGLANDIN_SIGNALING	32	0.487302	-0.286335
3882	5676	scz	WP_BMP_SIGNALING_IN_EYELID_DEVELOPMENT	20	0.328831	-0.286443
3883	982	scz	IVANOVA_HEMATOPOIESIS_MATURE_CELL	259	1.28112	-0.28654
3884	2146	scz	RAGHAVACHARI_PLATELET_SPECIFIC_GENES	60	0.841016	-0.286675
3885	5340	scz	XU_HGF_SIGNALING_NOT_VIA_AKT1_48HR_UP	31	0.421535	-0.286686
3886	4117	scz	GENTILE_UV_RESPONSE_CLUSTER_D5	35	0.601025	-0.286755
3887	1798	scz	XU_GH1_EXOGENOUS_TARGETS_DN	91	0.910645	-0.286804
3888	4446	scz	ABRAMSON_INTERACT_WITH_AIRE	39	0.560082	-0.286854
3889	2221	scz	KUMAR_AUTOPHAGY_NETWORK	60	0.82898	-0.286955
3890	2450	scz	MCCLUNG_COCAINE_REWARD_5D	68	0.789859	-0.287047
3891	4137	scz	PID_TCPTP_PATHWAY	41	0.598673	-0.287053
3892	5691	scz	KEGG_MEDICUS_REFERENCE_ACTIVATION_OF_PRC2.2_BY_UBIQUITINATION_OF_H2AK119_IN_GERMLINE_GENES	24	0.324095	-0.287124
3893	5541	scz	KEGG_SELENOAMINO_ACID_METABOLISM	24	0.372115	-0.287158
3894	2039	scz	ZHONG_SECRETOME_OF_LUNG_CANCER_AND_ENDOTHELIUM	65	0.860382	-0.287161
3895	5649	scz	OSADA_ASCL1_TARGETS_DN	23	0.337265	-0.287214
3896	4826	scz	WP_TARGET_OF_RAPAMYCIN_SIGNALING	35	0.509628	-0.287249
3897	5651	scz	REACTOME_RESOLUTION_OF_D_LOOP_STRUCTURES_THROUGH_SYNTHESIS_DEPENDENT_STRAND_ANNEALING_SDSA	25	0.337154	-0.287254
3898	3539	scz	CHANGOLKAR_H2AFY_TARGETS_UP	42	0.662601	-0.287317
3899	4684	scz	OUELLET_CULTURED_OVARIAN_CANCER_INVASIVE_VS_LMP_DN	30	0.527683	-0.287341
3900	5579	scz	BIOCARTA_G2_PATHWAY	24	0.360105	-0.287351
3901	5029	scz	COLIN_PILOCYTIC_ASTROCYTOMA_VS_GLIOBLASTOMA_DN	27	0.478325	-0.287374
3902	4154	scz	REACTOME_POSITIVE_EPIGENETIC_REGULATION_OF_RRNA_EXPRESSION	42	0.596576	-0.287453
3903	1050	scz	MIKKELSEN_MEF_ICP_WITH_H3K27ME3	190	1.22579	-0.287472
3904	3410	scz	ZHAN_MULTIPLE_MYELOMA_HP_DN	38	0.675458	-0.287633
3905	2459	scz	PID_LYSOPHOSPHOLIPID_PATHWAY	62	0.788448	-0.287634
3906	1521	scz	KEGG_APOPTOSIS	79	0.987525	-0.287654
3907	2571	scz	WP_SARS_COV_2_INNATE_IMMUNITY_EVASION_AND_CELL_SPECIFIC_IMMUNE_RESPONSE	62	0.771838	-0.287655
3908	5310	scz	WP_FGFR3_SIGNALING_IN_CHONDROCYTE_PROLIFERATION_AND_TERMINAL_DIFFERENTIATION	26	0.428494	-0.287788
3909	2683	scz	REACTOME_AUF1_HNRNP_D0_BINDS_AND_DESTABILIZES_MRNA	51	0.758369	-0.287789
3910	1532	scz	FIGUEROA_AML_METHYLATION_CLUSTER_7_UP	106	0.984339	-0.28783
3911	1570	scz	BHATI_G2M_ARREST_BY_2METHOXYESTRADIOL_UP	105	0.97022	-0.287851
3912	4422	scz	CROONQUIST_NRAS_SIGNALING_UP	31	0.562893	-0.287865
3913	3960	scz	REACTOME_SIGNALING_BY_FGFR3	39	0.618838	-0.287879
3914	3758	scz	WP_HEDGEHOG_SIGNALING_PATHWAY_WP4249	41	0.641002	-0.287907
3915	3212	scz	WEBER_METHYLATED_HCP_IN_FIBROBLAST_DN	42	0.698609	-0.287952
3916	4499	scz	URS_ADIPOCYTE_DIFFERENTIATION_DN	31	0.552135	-0.288013
3917	5179	scz	PID_TRAIL_PATHWAY	26	0.452721	-0.288029
3918	2254	scz	REACTOME_ORC1_REMOVAL_FROM_CHROMATIN	67	0.823725	-0.28805
3919	5432	scz	LIANG_SILENCED_BY_METHYLATION_UP	27	0.400411	-0.28808
3920	2220	scz	TONG_INTERACT_WITH_PTTG1	51	0.828989	-0.288092
3921	2576	scz	REACTOME_INTERLEUKIN_12_FAMILY_SIGNALING	55	0.771596	-0.288128
3922	4963	scz	KEGG_DNA_REPLICATION	34	0.488887	-0.288321
3923	1523	scz	HILLION_HMGA1B_TARGETS	78	0.987092	-0.288348
3924	2720	scz	HUTTMANN_B_CLL_POOR_SURVIVAL_DN	55	0.753836	-0.288401
3925	2741	scz	MARTIN_VIRAL_GPCR_SIGNALING_DN	46	0.751787	-0.288405
3926	1088	scz	RAO_BOUND_BY_SALL4	206	1.20213	-0.288457
3927	1759	scz	REACTOME_ONCOGENIC_MAPK_SIGNALING	76	0.918198	-0.288525
3928	2024	scz	FRASOR_RESPONSE_TO_ESTRADIOL_DN	68	0.863201	-0.288619
3929	4393	scz	WINNEPENNINCKX_MELANOMA_METASTASIS_DN	40	0.565871	-0.28868
3930	1954	scz	STEIN_ESR1_TARGETS	77	0.876777	-0.288818
3931	3553	scz	REACTOME_LATE_ENDOSOMAL_MICROAUTOPHAGY	33	0.661487	-0.288888
3932	1138	scz	WIERENGA_STAT5A_TARGETS_UP	185	1.16885	-0.288969
3933	2742	scz	KEGG_EPITHELIAL_CELL_SIGNALING_IN_HELICOBACTER_PYLORI_INFECTION	64	0.751761	-0.289102
3934	2568	scz	LEE_LIVER_CANCER_MYC_E2F1_DN	60	0.772039	-0.289105
3935	5282	scz	KEGG_MEDICUS_REFERENCE_CORE_NER_REACTION	28	0.433503	-0.28915
3936	5850	scz	MYLLYKANGAS_AMPLIFICATION_HOT_SPOT_17	18	0.209621	-0.289222
3937	3571	scz	PID_IL6_7_PATHWAY	46	0.660165	-0.289236
3938	2424	scz	REACTOME_SCF_SKP2_MEDIATED_DEGRADATION_OF_P27_P21	55	0.79424	-0.289316
3939	1099	scz	MIKKELSEN_MEF_HCP_WITH_H3_UNMETHYLATED	188	1.19072	-0.289425
3940	1518	scz	REACTOME_TRNA_PROCESSING	96	0.989053	-0.289463
3941	5715	scz	WP_CANCER_IMMUNOTHERAPY_BY_PD_1_BLOCKADE	23	0.31196	-0.289468
3942	4447	scz	PID_P38_ALPHA_BETA_DOWNSTREAM_PATHWAY	37	0.559956	-0.289485
3943	4935	scz	REACTOME_RUNX2_REGULATES_BONE_DEVELOPMENT	29	0.493503	-0.28958
3944	5599	scz	REACTOME_TRNA_AMINOACYLATION	24	0.353355	-0.28976
3945	1771	scz	REACTOME_TNFR2_NON_CANONICAL_NF_KB_PATHWAY	93	0.914537	-0.289821
3946	5453	scz	WANG_ADIPOGENIC_GENES_REPRESSED_BY_SIRT1	25	0.392754	-0.289824
3947	1040	scz	BLANCO_MELO_MERS_COV_INFECTION_MCR5_CELLS_UP	231	1.23332	-0.289861
3948	1103	scz	CAIRO_HEPATOBLASTOMA_UP	191	1.18856	-0.289874
3949	3376	scz	RIZ_ERYTHROID_DIFFERENTIATION_CCNE1	40	0.679939	-0.289923
3950	3612	scz	GOBERT_CORE_OLIGODENDROCYTE_DIFFERENTIATION	40	0.654467	-0.289942
3951	5749	scz	ROYLANCE_BREAST_CANCER_16Q_COPY_NUMBER_DN	24	0.297259	-0.289981
3952	5082	scz	REACTOME_TNFR1_INDUCED_NF_KAPPA_B_SIGNALING_PATHWAY	29	0.469546	-0.290018
3953	4682	scz	REACTOME_TRANSCRIPTIONAL_REGULATION_BY_E2F6	32	0.528048	-0.290096
3954	915	scz	SCHLOSSER_SERUM_RESPONSE_DN	636	1.35821	-0.290113
3955	5337	scz	REACTOME_PYRUVATE_METABOLISM	29	0.422779	-0.290251
3956	3734	scz	WP_VITAMIN_B12_METABOLISM	48	0.643563	-0.290309
3957	4819	scz	WP_FACTORS_AND_PATHWAYS_AFFECTING_INSULIN_LIKE_GROWTH_FACTOR_IGF1_AKT_SIGNALING	36	0.510331	-0.290364
3958	4055	scz	PID_FAS_PATHWAY	35	0.607284	-0.290366
3959	2722	scz	KEGG_MTOR_SIGNALING_PATHWAY	48	0.753684	-0.290376
3960	5729	scz	LI_CISPLATIN_RESISTANCE_UP	23	0.303218	-0.290454
3961	1842	scz	SEIDEN_ONCOGENESIS_BY_MET	82	0.898182	-0.29071
3962	5673	scz	PID_INTEGRIN_A9B1_PATHWAY	22	0.329609	-0.290858
3963	1160	scz	GROSS_HYPOXIA_VIA_ELK3_AND_HIF1A_UP	126	1.15632	-0.290911
3964	5221	scz	SUBTIL_PROGESTIN_TARGETS	32	0.445089	-0.291086
3965	2172	scz	DANG_REGULATED_BY_MYC_UP	66	0.837468	-0.291087
3966	5279	scz	WANG_RESPONSE_TO_BEXAROTENE_UP	30	0.434256	-0.291096
3967	4471	scz	WANG_BARRETTS_ESOPHAGUS_AND_ESOPHAGUS_CANCER_DN	36	0.555899	-0.291101
3968	4363	scz	WP_IL_5_SIGNALING_PATHWAY	34	0.570164	-0.291147
3969	2535	scz	MARTINEZ_RESPONSE_TO_TRABECTEDIN_UP	64	0.776947	-0.29117
3970	5139	scz	ABE_VEGFA_TARGETS_2HR	29	0.459006	-0.291407
3971	2417	scz	MARIADASON_REGULATED_BY_HISTONE_ACETYLATION_UP	53	0.79525	-0.291601
3972	3891	scz	WP_NEURODEGENERATION_WITH_BRAIN_IRON_ACCUMULATION_NBIA_SUBTYPES_PATHWAY	40	0.624956	-0.291625
3973	4678	scz	KEGG_MEDICUS_PATHOGEN_SHIGELLA_IPGD_TO_ARNO_ARF_ACTB_G_SIGNALING_PATHWAY	29	0.528376	-0.291635
3974	2928	scz	WP_ONCOSTATIN_M_SIGNALING_PATHWAY	56	0.728635	-0.291653
3975	5678	scz	KEGG_MEDICUS_REFERENCE_MISMATCH_REPAIR	26	0.328604	-0.291893
3976	5087	scz	VALK_AML_CLUSTER_9	32	0.468458	-0.291928
3977	2028	scz	SMITH_TERT_TARGETS_DN	82	0.862297	-0.292082
3978	4567	scz	BROWNE_HCMV_INFECTION_8HR_DN	41	0.544581	-0.292116
3979	4190	scz	REACTOME_DEACTIVATION_OF_THE_BETA_CATENIN_TRANSACTIVATING_COMPLEX	38	0.591987	-0.292152
3980	2264	scz	KEGG_VIBRIO_CHOLERAE_INFECTION	51	0.82214	-0.29217
3981	1055	scz	MIKKELSEN_MCV6_LCP_WITH_H3K4ME3	146	1.22317	-0.292175
3982	2195	scz	MCMURRAY_TP53_HRAS_COOPERATION_RESPONSE_DN	64	0.832778	-0.292231
3983	3153	scz	PID_CASPASE_PATHWAY	49	0.704588	-0.292332
3984	4187	scz	REACTOME_MOLECULES_ASSOCIATED_WITH_ELASTIC_FIBRES	36	0.592329	-0.292455
3985	5411	scz	WP_INFLAMMATORY_RESPONSE_PATHWAY	28	0.406445	-0.292542
3986	5646	scz	NABA_MATRISOME_POORLY_METASTATIC_MELANOMA_TUMOR_CELL_DERIVED	22	0.337532	-0.292587
3987	3311	scz	SIG_BCR_SIGNALING_PATHWAY	45	0.687188	-0.292664
3988	5876	scz	WP_MIR_509_3P_ALTERATION_OF_YAP1_ECM_AXIS	17	0.144023	-0.292732
3989	4442	scz	BOYAULT_LIVER_CANCER_SUBCLASS_G12_UP	38	0.560348	-0.292783
3990	4042	scz	CREIGHTON_AKT1_SIGNALING_VIA_MTOR_UP	32	0.609116	-0.292787
3991	1605	scz	WP_1P36_COPY_NUMBER_VARIATION_SYNDROME	86	0.962912	-0.292844
3992	5343	scz	YU_BAP1_TARGETS	28	0.421207	-0.292921
3993	3135	scz	AMIT_SERUM_RESPONSE_120_MCF10A	63	0.706367	-0.292938
3994	2188	scz	KEGG_RENAL_CELL_CARCINOMA	63	0.833557	-0.292953
3995	5097	scz	WEIGEL_OXIDATIVE_STRESS_BY_HNE_AND_H2O2	32	0.466351	-0.292987
3996	3217	scz	LINDSTEDT_DENDRITIC_CELL_MATURATION_B	45	0.698102	-0.292988
3997	5367	scz	KEGG_MEDICUS_REFERENCE_MICROTUBULE_NUCLEATION	27	0.416025	-0.293266
3998	2374	scz	LEIN_NEURON_MARKERS	57	0.804389	-0.293329
3999	5354	scz	REACTOME_POSTMITOTIC_NUCLEAR_PORE_COMPLEX_NPC_REFORMATION	26	0.418913	-0.293352
4000	5795	scz	SA_B_CELL_RECEPTOR_COMPLEXES	22	0.268574	-0.293406
4001	3936	scz	VANTVEER_BREAST_CANCER_METASTASIS_UP	42	0.620707	-0.293423
4002	5586	scz	PID_EPHRINB_REV_PATHWAY	28	0.358205	-0.293521
4003	1287	scz	NAGASHIMA_NRG1_SIGNALING_UP	166	1.08286	-0.293839
4004	5670	scz	NOJIMA_SFRP2_TARGETS_DN	24	0.331034	-0.294021
4005	5284	scz	WP_ALPHA_6_BETA_4_SIGNALING_PATHWAY	32	0.433176	-0.294113
4006	1560	scz	KEGG_TOLL_LIKE_RECEPTOR_SIGNALING_PATHWAY	95	0.975105	-0.294188
4007	4867	scz	HOFFMANN_SMALL_PRE_BII_TO_IMMATURE_B_LYMPHOCYTE_DN	35	0.504272	-0.294235
4008	4020	scz	KAMMINGA_SENESCENCE	37	0.611212	-0.294458
4009	5041	scz	REACTOME_HS_GAG_BIOSYNTHESIS	28	0.476625	-0.294466
4010	2712	scz	REACTOME_SUMOYLATION_OF_CHROMATIN_ORGANIZATION_PROTEINS	54	0.754967	-0.2945
4011	3409	scz	WANG_TARGETS_OF_MLL_CBP_FUSION_UP	43	0.675627	-0.294596
4012	2369	scz	PUIFFE_INVASION_INHIBITED_BY_ASCITES_UP	66	0.805349	-0.29475
4013	5545	scz	REACTOME_MRNA_CAPPING	29	0.369499	-0.294774
4014	2667	scz	REACTOME_STABILIZATION_OF_P53	52	0.760139	-0.294873
4015	4287	scz	ZHAN_MULTIPLE_MYELOMA_CD1_DN	41	0.579785	-0.295006
4016	5211	scz	MARSON_FOXP3_TARGETS_STIMULATED_UP	29	0.447673	-0.295045
4017	4183	scz	WP_PHOTODYNAMIC_THERAPY_INDUCED_HIF_1_SURVIVAL_SIGNALING	36	0.593005	-0.295186
4018	4640	scz	ICHIBA_GRAFT_VERSUS_HOST_DISEASE_D7_DN	37	0.534824	-0.295317
4019	3688	scz	LEIN_ASTROCYTE_MARKERS	41	0.647963	-0.295346
4020	5447	scz	GUENTHER_GROWTH_SPHERICAL_VS_ADHERENT_DN	24	0.394575	-0.29543
4021	3996	scz	ASTON_MAJOR_DEPRESSIVE_DISORDER_UP	43	0.614208	-0.295433
4022	2135	scz	KEGG_PYRIMIDINE_METABOLISM	93	0.842482	-0.295469
4023	5305	scz	KEGG_LINOLEIC_ACID_METABOLISM	29	0.428991	-0.295528
4024	3254	scz	HOFFMANN_IMMATURE_TO_MATURE_B_LYMPHOCYTE_DN	43	0.692903	-0.295577
4025	1967	scz	HOOI_ST7_TARGETS_UP	82	0.874592	-0.29572
4026	4770	scz	REACTOME_SUMOYLATION_OF_SUMOYLATION_PROTEINS	33	0.517935	-0.295829
4027	4276	scz	VARELA_ZMPSTE24_TARGETS_UP	39	0.581597	-0.295838
4028	3575	scz	REACTOME_VASOPRESSIN_REGULATES_RENAL_WATER_HOMEOSTASIS_VIA_AQUAPORINS	41	0.659622	-0.296011
4029	5312	scz	KEGG_MEDICUS_REFERENCE_GENE_SILENCING_BY_METHYLATION_OF_H3K27_AND_UBIQUITINATION_OF_H2AK119	28	0.428309	-0.296055
4030	2610	scz	REACTOME_DEFECTIVE_CFTR_CAUSES_CYSTIC_FIBROSIS	57	0.767423	-0.29619
4031	2527	scz	AMIT_SERUM_RESPONSE_60_MCF10A	53	0.77814	-0.296297
4032	4929	scz	DUTTA_APOPTOSIS_VIA_NFKB	32	0.494863	-0.296307
4033	5420	scz	REACTOME_TELOMERE_C_STRAND_LAGGING_STRAND_SYNTHESIS	31	0.404466	-0.296334
4034	2738	scz	BROWNE_HCMV_INFECTION_30MIN_UP	48	0.752261	-0.296363
4035	4323	scz	PID_RAC1_REG_PATHWAY	36	0.575227	-0.296517
4036	4220	scz	GALLUZZI_PERMEABILIZE_MITOCHONDRIA	39	0.588005	-0.29652
4037	4050	scz	ELLWOOD_MYC_TARGETS_DN	41	0.608203	-0.296651
4038	5626	scz	REACTOME_METABOLISM_OF_PORPHYRINS	26	0.34434	-0.296741
4039	1022	scz	COLINA_TARGETS_OF_4EBP1_AND_4EBP2	325	1.25111	-0.296833
4040	4271	scz	REACTOME_SMOOTH_MUSCLE_CONTRACTION	40	0.582309	-0.296835
4041	2643	scz	REACTOME_PROTEIN_UBIQUITINATION	58	0.763931	-0.29685
4042	3894	scz	ZHAN_MULTIPLE_MYELOMA_CD2_UP	43	0.624803	-0.296957
4043	4762	scz	MATZUK_SPERMATID_DIFFERENTIATION	36	0.518472	-0.297045
4044	3875	scz	VANHARANTA_UTERINE_FIBROID_UP	39	0.627229	-0.297114
4045	5734	scz	YANG_BREAST_CANCER_ESR1_BULK_DN	22	0.302272	-0.29725
4046	4189	scz	BREDEMEYER_RAG_SIGNALING_VIA_ATM_NOT_VIA_NFKB_DN	37	0.592166	-0.297263
4047	1893	scz	REACTOME_TRANSCRIPTIONAL_REGULATION_OF_WHITE_ADIPOCYTE_DIFFERENTIATION	81	0.889661	-0.297273
4048	5606	scz	WELCH_GATA1_TARGETS	24	0.352121	-0.297274
4049	5787	scz	KEGG_PENTOSE_AND_GLUCURONATE_INTERCONVERSIONS	27	0.273102	-0.297281
4050	1459	scz	FERREIRA_EWINGS_SARCOMA_UNSTABLE_VS_STABLE_DN	87	1.01398	-0.297317
4051	1431	scz	VILLANUEVA_LIVER_CANCER_KRT19_UP	151	1.02379	-0.297463
4052	1432	scz	GOLDRATH_HOMEOSTATIC_PROLIFERATION	134	1.02371	-0.297576
4053	5203	scz	WP_TYPE_2_PAPILLARY_RENAL_CELL_CARCINOMA	31	0.448431	-0.297749
4054	2930	scz	REACTOME_SIGNALING_BY_ALK_IN_CANCER	51	0.727995	-0.297856
4055	3033	scz	URS_ADIPOCYTE_DIFFERENTIATION_UP	64	0.71692	-0.297881
4056	2113	scz	WP_TAR_SYNDROME	59	0.846536	-0.297917
4057	4696	scz	HENDRICKS_SMARCA4_TARGETS_DN	43	0.526326	-0.297953
4058	2739	scz	REACTOME_DECTIN_1_MEDIATED_NONCANONICAL_NF_KB_SIGNALING	57	0.752199	-0.29804
4059	4316	scz	LI_WILMS_TUMOR_VS_FETAL_KIDNEY_2_DN	46	0.575714	-0.29807
4060	2461	scz	WP_G1_TO_S_CELL_CYCLE_CONTROL	64	0.788157	-0.29818
4061	2340	scz	REACTOME_PEROXISOMAL_PROTEIN_IMPORT	62	0.809332	-0.29825
4062	2570	scz	JAIN_NFKB_SIGNALING	65	0.771879	-0.298441
4063	5431	scz	PID_SYNDECAN_2_PATHWAY	30	0.400807	-0.298476
4064	4838	scz	KEGG_MEDICUS_REFERENCE_ITGA_B_FAK_RAC_SIGNALING_PATHWAY	29	0.508414	-0.298627
4065	4329	scz	PID_FOXM1_PATHWAY	38	0.574202	-0.29871
4066	4709	scz	VALK_AML_WITH_FLT3_ITD	34	0.524998	-0.298716
4067	4849	scz	REACTOME_EPHB_MEDIATED_FORWARD_SIGNALING	41	0.506338	-0.298838
4068	3899	scz	STREICHER_LSM1_TARGETS_UP	39	0.624331	-0.298904
4069	3656	scz	WHITFIELD_CELL_CYCLE_LITERATURE	44	0.650491	-0.298959
4070	1868	scz	REACTOME_GLOBAL_GENOME_NUCLEOTIDE_EXCISION_REPAIR_GG_NER	82	0.894229	-0.299276
4071	4465	scz	MAGRANGEAS_MULTIPLE_MYELOMA_IGLL_VS_IGLK_UP	38	0.556584	-0.299289
4072	3350	scz	ROVERSI_GLIOMA_LOH_REGIONS	44	0.682839	-0.29943
4073	3329	scz	REACTOME_NEGATIVE_REGULATION_OF_MAPK_PATHWAY	41	0.68531	-0.299496
4074	2551	scz	REACTOME_SENESCENCE_ASSOCIATED_SECRETORY_PHENOTYPE_SASP	50	0.773845	-0.299498
4075	2831	scz	REACTOME_NUCLEAR_RECEPTOR_TRANSCRIPTION_PATHWAY	50	0.740373	-0.299501
4076	3661	scz	FAELT_B_CLL_WITH_VH3_21_UP	39	0.65008	-0.299656
4077	5460	scz	REACTOME_PIWI_INTERACTING_RNA_PIRNA_BIOGENESIS	29	0.391073	-0.29971
4078	2876	scz	SHAFFER_IRF4_TARGETS_IN_ACTIVATED_DENDRITIC_CELL	58	0.735363	-0.299719
4079	3493	scz	ROY_WOUND_BLOOD_VESSEL_UP	45	0.667289	-0.299723
4080	2531	scz	TAYLOR_METHYLATED_IN_ACUTE_LYMPHOBLASTIC_LEUKEMIA	68	0.777432	-0.299804
4081	1752	scz	SEKI_INFLAMMATORY_RESPONSE_LPS_UP	72	0.919728	-0.299808
4082	2583	scz	PID_LKB1_PATHWAY	46	0.770841	-0.30015
4083	5342	scz	WP_COHESIN_COMPLEX_CORNELIA_DE_LANGE_SYNDROME	27	0.421252	-0.300173
4084	2379	scz	WP_UROTENSIN_II_MEDIATED_SIGNALING_PATHWAY	68	0.803392	-0.30035
4085	5155	scz	PID_HIF2PATHWAY	30	0.455881	-0.30036
4086	1632	scz	DING_LUNG_CANCER_EXPRESSION_BY_COPY_NUMBER	96	0.955906	-0.300368
4087	4978	scz	SMID_BREAST_CANCER_RELAPSE_IN_BRAIN_UP	35	0.486815	-0.300389
4088	4094	scz	ZHAN_V2_LATE_DIFFERENTIATION_GENES	38	0.603123	-0.300436
4089	5395	scz	DAIRKEE_CANCER_PRONE_RESPONSE_E2	27	0.409467	-0.300459
4090	5722	scz	WP_EICOSANOID_METABOLISM_VIA_LIPOOXYGENASES_LOX	26	0.307023	-0.300578
4091	5177	scz	REACTOME_DISEASES_OF_CARBOHYDRATE_METABOLISM	31	0.453179	-0.300583
4092	3008	scz	WP_10Q22Q23_COPY_NUMBER_VARIATION	54	0.71967	-0.300758
4093	4649	scz	REACTOME_AGGREPHAGY	39	0.533628	-0.300813
4094	3585	scz	MARTINEZ_RESPONSE_TO_TRABECTEDIN	45	0.657976	-0.300816
4095	3391	scz	BIOCARTA_NFAT_PATHWAY	51	0.67825	-0.300909
4096	4945	scz	BILBAN_B_CLL_LPL_DN	39	0.491768	-0.300981
4097	4953	scz	PETRETTO_CARDIAC_HYPERTROPHY	33	0.490496	-0.301085
4098	4816	scz	TANG_SENESCENCE_TP53_TARGETS_UP	33	0.51056	-0.301121
4099	4403	scz	NAKAMURA_METASTASIS_MODEL_DN	41	0.564686	-0.301127
4100	2142	scz	REACTOME_NUCLEAR_EVENTS_MEDIATED_BY_NFE2L2	91	0.841821	-0.301294
4101	2305	scz	SESTO_RESPONSE_TO_UV_C8	67	0.816175	-0.301357
4102	3862	scz	REACTOME_TAK1_DEPENDENT_IKK_AND_NF_KAPPA_B_ACTIVATION	41	0.629428	-0.301365
4103	1765	scz	KEGG_PARKINSONS_DISEASE	89	0.916019	-0.301567
4104	5872	scz	WP_MIRNA_TARGETS_IN_ECM_AND_MEMBRANE_RECEPTORS	22	0.154769	-0.30166
4105	4497	scz	KEGG_ALDOSTERONE_REGULATED_SODIUM_REABSORPTION	38	0.552219	-0.301674
4106	4019	scz	WP_ATM_SIGNALING_IN_DEVELOPMENT_AND_DISEASE	39	0.611233	-0.301697
4107	4545	scz	KEGG_NUCLEOTIDE_EXCISION_REPAIR	41	0.54671	-0.301782
4108	5757	scz	PID_IL27_PATHWAY	26	0.293737	-0.30195
4109	3842	scz	ELVIDGE_HIF1A_AND_HIF2A_TARGETS_UP	38	0.6318	-0.30211
4110	1951	scz	YAMASHITA_LIVER_CANCER_STEM_CELL_DN	73	0.877398	-0.302124
4111	5664	scz	HORTON_SREBF_TARGETS	24	0.332738	-0.302175
4112	4467	scz	SCHRAETS_MLL_TARGETS_DN	33	0.556208	-0.30218
4113	4037	scz	EBAUER_MYOGENIC_TARGETS_OF_PAX3_FOXO1_FUSION	43	0.60954	-0.302418
4114	5435	scz	WP_METABOLIC_PATHWAYS_OF_FIBROBLASTS	30	0.400169	-0.302473
4115	2084	scz	WP_EXTRAFOLLICULAR_AND_FOLLICULAR_B_CELL_ACTIVATION_BY_SARS_COV_2	69	0.852386	-0.302655
4116	2248	scz	WP_GLUCOCORTICOID_RECEPTOR_PATHWAY	67	0.824575	-0.3027
4117	1387	scz	WP_22Q11_2_COPY_NUMBER_VARIATION_SYNDROME	108	1.03799	-0.302941
4118	4729	scz	REACTOME_LYSOSOME_VESICLE_BIOGENESIS	33	0.522972	-0.302973
4119	4748	scz	REACTOME_INTERACTIONS_OF_VPR_WITH_HOST_CELLULAR_PROTEINS	33	0.520825	-0.302997
4120	4825	scz	FIGUEROA_AML_METHYLATION_CLUSTER_3_DN	35	0.509681	-0.303024
4121	5106	scz	REACTOME_HDR_THROUGH_SINGLE_STRAND_ANNEALING_SSA	36	0.464068	-0.303128
4122	2943	scz	LY_AGING_OLD_DN	50	0.726579	-0.303146
4123	3964	scz	MCDOWELL_ACUTE_LUNG_INJURY_DN	41	0.618641	-0.303297
4124	1314	scz	UDAYAKUMAR_MED1_TARGETS_UP	120	1.06948	-0.303351
4125	3886	scz	HOFMANN_CELL_LYMPHOMA_UP	43	0.625723	-0.303389
4126	4782	scz	REACTOME_TRANSLESION_SYNTHESIS_BY_Y_FAMILY_DNA_POLYMERASES_BYPASSES_LESIONS_ON_DNA_TEMPLATE	37	0.515699	-0.303519
4127	4256	scz	PID_PI3KCI_PATHWAY	46	0.584189	-0.303545
4128	4662	scz	YU_MYC_TARGETS_UP	40	0.531235	-0.30387
4129	3950	scz	BIOCARTA_TCR_PATHWAY	43	0.61955	-0.303877
4130	5437	scz	GILDEA_METASTASIS	28	0.399783	-0.304053
4131	4529	scz	SILIGAN_BOUND_BY_EWS_FLT1_FUSION	42	0.548453	-0.304155
4132	4413	scz	REACTOME_RUNX1_INTERACTS_WITH_CO_FACTORS_WHOSE_PRECISE_EFFECT_ON_RUNX1_TARGETS_IS_NOT_KNOWN	37	0.563583	-0.304171
4133	1237	scz	SHEPARD_CRASH_AND_BURN_MUTANT_DN	182	1.10617	-0.304175
4134	2747	scz	PID_NOTCH_PATHWAY	58	0.75113	-0.304224
4135	3048	scz	REACTOME_AMINO_ACIDS_REGULATE_MTORC1	50	0.715073	-0.304418
4136	4706	scz	REACTOME_FCGR3A_MEDIATED_IL10_SYNTHESIS	37	0.525151	-0.304561
4137	3597	scz	GERHOLD_ADIPOGENESIS_UP	47	0.656169	-0.304685
4138	5372	scz	LUI_TARGETS_OF_PAX8_PPARG_FUSION	31	0.414927	-0.30469
4139	5682	scz	DORSEY_GAB2_TARGETS	27	0.327817	-0.304737
4140	4990	scz	WP_HAIR_FOLLICLE_DEVELOPMENT_ORGANOGENESIS_PART_2_OF_3	30	0.484327	-0.304741
4141	5156	scz	REACTOME_TERMINATION_OF_TRANSLESION_DNA_SYNTHESIS	31	0.455576	-0.304835
4142	3733	scz	WP_SPLICING_FACTOR_NOVA_REGULATED_SYNAPTIC_PROTEINS	41	0.643643	-0.304881
4143	5397	scz	KEGG_MEDICUS_REFERENCE_WNT_SIGNALING_MODULATION_WNT_INHIBITOR	28	0.409282	-0.304893
4144	2180	scz	SAFFORD_T_LYMPHOCYTE_ANERGY	85	0.836249	-0.304941
4145	5270	scz	REACTOME_DNA_STRAND_ELONGATION	31	0.436366	-0.304956
4146	3879	scz	WP_TGF_BETA_RECEPTOR_SIGNALING	53	0.626463	-0.305047
4147	4801	scz	WP_WNT_SIGNALING_IN_KIDNEY_DISEASE	36	0.51306	-0.305151
4148	2671	scz	ICHIBA_GRAFT_VERSUS_HOST_DISEASE_35D_DN	53	0.759732	-0.305164
4149	3613	scz	REACTOME_CARGO_TRAFFICKING_TO_THE_PERICILIARY_MEMBRANE	49	0.654458	-0.305219
4150	3227	scz	ZHANG_PROLIFERATING_VS_QUIESCENT	45	0.696581	-0.305298
4151	3307	scz	REACTOME_COPI_INDEPENDENT_GOLGI_TO_ER_RETROGRADE_TRAFFIC	50	0.687412	-0.305309
4152	4347	scz	PID_PLK1_PATHWAY	41	0.572531	-0.305523
4153	1988	scz	ACOSTA_PROLIFERATION_INDEPENDENT_MYC_TARGETS_UP	77	0.869945	-0.305714
4154	1388	scz	WP_MRNA_PROCESSING	119	1.03774	-0.305752
4155	4560	scz	REACTOME_SIGNALING_BY_RETINOIC_ACID	40	0.545001	-0.305753
4156	4408	scz	LEE_CALORIE_RESTRICTION_MUSCLE_DN	41	0.563973	-0.305964
4157	4921	scz	PIONTEK_PKD1_TARGETS_UP	38	0.496058	-0.306004
4158	2860	scz	YAO_TEMPORAL_RESPONSE_TO_PROGESTERONE_CLUSTER_10	66	0.737135	-0.306021
4159	5040	scz	REACTOME_NUCLEAR_PORE_COMPLEX_NPC_DISASSEMBLY	34	0.476691	-0.306225
4160	5164	scz	GROSS_HYPOXIA_VIA_ELK3_ONLY_UP	32	0.454811	-0.306245
4161	2442	scz	BURTON_ADIPOGENESIS_2	69	0.791259	-0.306278
4162	3431	scz	BECKER_TAMOXIFEN_RESISTANCE_DN	49	0.673986	-0.30642
4163	4968	scz	REACTOME_DAP12_INTERACTIONS	37	0.488324	-0.306421
4164	4924	scz	REACTOME_TRANSPORT_OF_THE_SLBP_DEPENDANT_MATURE_MRNA	34	0.49563	-0.306492
4165	2989	scz	KEGG_MEDICUS_REFERENCE_RTK_PLCG_ITPR_SIGNALING_PATHWAY	53	0.72223	-0.306655
4166	2937	scz	PELLICCIOTTA_HDAC_IN_ANTIGEN_PRESENTATION_UP	60	0.727411	-0.30666
4167	4332	scz	HEIDENBLAD_AMPLICON_8Q24_UP	37	0.573842	-0.306669
4168	3895	scz	CROMER_TUMORIGENESIS_DN	47	0.624795	-0.306714
4169	3144	scz	BROWNE_HCMV_INFECTION_2HR_DN	47	0.70537	-0.306917
4170	5402	scz	FARDIN_HYPOXIA_11	31	0.408949	-0.307038
4171	965	scz	ENK_UV_RESPONSE_EPIDERMIS_DN	484	1.29784	-0.307066
4172	3166	scz	REACTOME_HEPARAN_SULFATE_HEPARIN_HS_GAG_METABOLISM	52	0.70378	-0.307079
4173	1620	scz	GRADE_COLON_AND_RECTAL_CANCER_DN	95	0.960492	-0.307139
4174	5074	scz	GU_PDEF_TARGETS_DN	39	0.470892	-0.307152
4175	4075	scz	BEGUM_TARGETS_OF_PAX3_FOXO1_FUSION_DN	45	0.605592	-0.307222
4176	5336	scz	KEGG_MEDICUS_REFERENCE_HOMOLOGOUS_RECOMBINATION	31	0.422829	-0.307237
4177	4443	scz	KEGG_MEDICUS_REFERENCE_RAB7_REGULATED_MICROTUBULE_MINUS_END_DIRECTED_TRANSPORT	40	0.560285	-0.307244
4178	2518	scz	WP_PROXIMAL_TUBULE_TRANSPORT	55	0.779543	-0.307269
4179	2768	scz	REACTOME_MATERNAL_TO_ZYGOTIC_TRANSITION_MZT	58	0.748739	-0.307341
4180	5644	scz	REACTOME_RNA_POLYMERASE_I_TRANSCRIPTION_TERMINATION	27	0.337996	-0.307405
4181	3791	scz	REACTOME_INTRAFLAGELLAR_TRANSPORT	46	0.637175	-0.307474
4182	4458	scz	SATO_SILENCED_EPIGENETICALLY_IN_PANCREATIC_CANCER	38	0.557077	-0.307506
4183	2017	scz	REACTOME_MITOCHONDRIAL_TRANSLATION	90	0.864475	-0.307613
4184	2809	scz	ZHANG_RESPONSE_TO_CANTHARIDIN_DN	61	0.742685	-0.307737
4185	4755	scz	REACTOME_APOPTOTIC_CLEAVAGE_OF_CELLULAR_PROTEINS	35	0.519566	-0.307833
4186	5816	scz	NIKOLSKY_BREAST_CANCER_5P15_AMPLICON	25	0.251832	-0.307901
4187	2292	scz	REACTOME_DOWNSTREAM_SIGNALING_EVENTS_OF_B_CELL_RECEPTOR_BCR	76	0.817976	-0.307955
4188	2307	scz	MAHAJAN_RESPONSE_TO_IL1A_DN	64	0.8157	-0.308286
4189	3383	scz	REACTOME_AQUAPORIN_MEDIATED_TRANSPORT	50	0.678802	-0.308837
4190	5288	scz	GYORFFY_DOXORUBICIN_RESISTANCE	35	0.432825	-0.308896
4191	4376	scz	WP_INTEGRATED_CANCER_PATHWAY	43	0.568751	-0.308907
4192	2978	scz	BIOCARTA_PPARA_PATHWAY	52	0.722964	-0.309049
4193	3884	scz	DAUER_STAT3_TARGETS_DN	46	0.625963	-0.309133
4194	5731	scz	WANG_BARRETTS_ESOPHAGUS_DN	24	0.302958	-0.30917
4195	3447	scz	LEE_LIVER_CANCER_MYC_UP	50	0.671945	-0.309217
4196	2656	scz	WP_THYROID_STIMULATING_HORMONE_TSH_SIGNALING_PATHWAY	57	0.763017	-0.30923
4197	2458	scz	GOLDRATH_IMMUNE_MEMORY	63	0.788603	-0.309506
4198	4136	scz	REACTOME_TRANSPORT_OF_MATURE_MRNAS_DERIVED_FROM_INTRONLESS_TRANSCRIPTS	41	0.598745	-0.309643
4199	2228	scz	MATZUK_SPERMATOCYTE	68	0.827649	-0.309752
4200	4907	scz	REACTOME_NEGATIVE_REGULATION_OF_FGFR2_SIGNALING	33	0.497525	-0.309821
4201	3598	scz	HALMOS_CEBPA_TARGETS_UP	46	0.656033	-0.309993
4202	5423	scz	PID_NETRIN_PATHWAY	32	0.40395	-0.310077
4203	2464	scz	STEARMAN_LUNG_CANCER_EARLY_VS_LATE_DN	57	0.78735	-0.310352
4204	5713	scz	REACTOME_FGFR2_ALTERNATIVE_SPLICING	27	0.315189	-0.31036
4205	5767	scz	KRIGE_AMINO_ACID_DEPRIVATION	24	0.288115	-0.310588
4206	2919	scz	MCBRYAN_PUBERTAL_TGFB1_TARGETS_DN	59	0.730012	-0.310719
4207	4105	scz	MEBARKI_HCC_PROGENITOR_WNT_UP_CTNNB1_DEPENDENT_BLOCKED_BY_FZD8CRD	41	0.602142	-0.310791
4208	3035	scz	NATSUME_RESPONSE_TO_INTERFERON_BETA_DN	51	0.716619	-0.31082
4209	4438	scz	REACTOME_SIGNALING_BY_FGFR2_IN_DISEASE	42	0.560883	-0.310825
4210	1153	scz	VERHAAK_GLIOBLASTOMA_MESENCHYMAL	205	1.1604	-0.310946
4211	3512	scz	SUNG_METASTASIS_STROMA_DN	51	0.665989	-0.311009
4212	5488	scz	REACTOME_SIGNALING_BY_CSF1_M_CSF_IN_MYELOID_CELLS	30	0.383222	-0.311019
4213	2157	scz	ZAMORA_NOS2_TARGETS_DN	77	0.83963	-0.311106
4214	4633	scz	WP_BLADDER_CANCER	37	0.536299	-0.311134
4215	2012	scz	KEGG_MEDICUS_REFERENCE_GF_RTK_PI3K_SIGNALING_PATHWAY	79	0.865182	-0.311258
4216	3769	scz	REACTOME_REGULATION_OF_RUNX3_EXPRESSION_AND_ACTIVITY	51	0.639763	-0.311289
4217	4051	scz	NAKAMURA_ADIPOGENESIS_EARLY_UP	56	0.608009	-0.311392
4218	5070	scz	WP_PHOTODYNAMIC_THERAPY_INDUCED_NF_KB_SURVIVAL_SIGNALING	33	0.471654	-0.311473
4219	5621	scz	BYSTRYKH_HEMATOPOIESIS_STEM_CELL_SCP2_QTL_TRANS	27	0.345675	-0.311529
4220	4439	scz	REACTOME_RND1_GTPASE_CYCLE	40	0.560745	-0.311556
4221	3323	scz	KIM_LIVER_CANCER_POOR_SURVIVAL_DN	41	0.685648	-0.31166
4222	2991	scz	BOYLAN_MULTIPLE_MYELOMA_PCA3_DN	62	0.721607	-0.311665
4223	2077	scz	SCHUETZ_BREAST_CANCER_DUCTAL_INVASIVE_DN	80	0.853763	-0.311698
4224	3013	scz	IKEDA_MIR1_TARGETS_UP	53	0.718913	-0.311943
4225	2294	scz	CROONQUIST_NRAS_SIGNALING_DN	67	0.817768	-0.311968
4226	1806	scz	BOYLAN_MULTIPLE_MYELOMA_PCA1_UP	100	0.909532	-0.312026
4227	4637	scz	WP_CHOLESTEROL_METABOLISM_WITH_BLOCH_AND_KANDUTSCH_RUSSELL_PATHWAYS	44	0.535432	-0.312127
4228	3167	scz	WP_CARDIAC_HYPERTROPHIC_RESPONSE	52	0.703732	-0.31222
4229	4868	scz	REACTOME_EXPORT_OF_VIRAL_RIBONUCLEOPROTEINS_FROM_NUCLEUS	31	0.503817	-0.312237
4230	1834	scz	HOEBEKE_LYMPHOID_STEM_CELL_DN	84	0.901033	-0.312314
4231	2199	scz	RASHI_RESPONSE_TO_IONIZING_RADIATION_6	71	0.832383	-0.312381
4232	1872	scz	IZADPANAH_STEM_CELL_ADIPOSE_VS_BONE_DN	100	0.893856	-0.312471
4233	1996	scz	UEDA_CENTRAL_CLOCK	81	0.868878	-0.312505
4234	4369	scz	WP_IL_1_SIGNALING_PATHWAY	49	0.569722	-0.312534
4235	1338	scz	BANDRES_RESPONSE_TO_CARMUSTIN_MGMT_48HR_DN	149	1.05645	-0.312558
4236	2007	scz	KIM_MYC_AMPLIFICATION_TARGETS_DN	89	0.867141	-0.312616
4237	5800	scz	KEGG_NICOTINATE_AND_NICOTINAMIDE_METABOLISM	24	0.26469	-0.312661
4238	4522	scz	ZHAN_EARLY_DIFFERENTIATION_GENES_DN	41	0.549445	-0.312719
4239	4245	scz	PEDERSEN_METASTASIS_BY_ERBB2_ISOFORM_1	42	0.585496	-0.312721
4240	5705	scz	SCHOEN_NFKB_SIGNALING	31	0.316972	-0.312822
4241	3219	scz	KEGG_NOD_LIKE_RECEPTOR_SIGNALING_PATHWAY	57	0.697898	-0.31284
4242	3775	scz	PID_INSULIN_PATHWAY	44	0.639252	-0.312872
4243	4864	scz	KLEIN_TARGETS_OF_BCR_ABL1_FUSION	40	0.504411	-0.312907
4244	4338	scz	REACTOME_SUMOYLATION_OF_RNA_BINDING_PROTEINS	45	0.573391	-0.31291
4245	3901	scz	DAVICIONI_PAX_FOXO1_SIGNATURE_IN_ARMS_UP	52	0.623786	-0.312919
4246	3641	scz	LEE_TARGETS_OF_PTCH1_AND_SUFU_UP	53	0.652268	-0.312995
4247	2838	scz	HADDAD_T_LYMPHOCYTE_AND_NK_PROGENITOR_DN	57	0.73912	-0.313069
4248	5517	scz	REACTOME_G0_AND_EARLY_G1	26	0.377643	-0.313097
4249	3158	scz	JI_RESPONSE_TO_FSH_DN	49	0.704127	-0.313149
4250	3912	scz	KEGG_ARGININE_AND_PROLINE_METABOLISM	46	0.623055	-0.313152
4251	1080	scz	YANG_BCL3_TARGETS_UP	312	1.20599	-0.313316
4252	5162	scz	WP_MIRNA_ROLE_IN_IMMUNE_RESPONSE_IN_SEPSIS	32	0.454869	-0.313322
4253	1708	scz	KEGG_CELL_CYCLE	120	0.931023	-0.313706
4254	5458	scz	REACTOME_NUCLEAR_SIGNALING_BY_ERBB4	32	0.391176	-0.313782
4255	2451	scz	BAELDE_DIABETIC_NEPHROPATHY_UP	79	0.789771	-0.313801
4256	4790	scz	REACTOME_DISEASES_ASSOCIATED_WITH_GLYCOSAMINOGLYCAN_METABOLISM	38	0.514844	-0.313824
4257	3357	scz	REACTOME_DEGRADATION_OF_AXIN	51	0.682187	-0.314166
4258	2791	scz	FONTAINE_PAPILLARY_THYROID_CARCINOMA_UP	60	0.744948	-0.314337
4259	5507	scz	KEGG_THYROID_CANCER	29	0.379919	-0.314373
4260	3937	scz	RADAEVA_RESPONSE_TO_IFNA1_UP	46	0.62067	-0.314475
4261	4906	scz	BURTON_ADIPOGENESIS_7	42	0.497539	-0.314591
4262	2911	scz	HOWLIN_PUBERTAL_MAMMARY_GLAND	61	0.730894	-0.314932
4263	5038	scz	REACTOME_THE_PHOTOTRANSDUCTION_CASCADE	32	0.476821	-0.314975
4264	1937	scz	FURUKAWA_DUSP6_TARGETS_PCI35_DN	70	0.880622	-0.315084
4265	5615	scz	REACTOME_FGFR1_MUTANT_RECEPTOR_ACTIVATION	30	0.346614	-0.315272
4266	4840	scz	HU_GENOTOXIN_ACTION_DIRECT_VS_INDIRECT_4HR	36	0.508146	-0.315388
4267	5745	scz	REACTOME_TIGHT_JUNCTION_INTERACTIONS	27	0.297799	-0.315487
4268	3554	scz	WP_EUKARYOTIC_TRANSCRIPTION_INITIATION	42	0.661433	-0.31549
4269	2776	scz	PID_RAC1_PATHWAY	52	0.747208	-0.315532
4270	2473	scz	KESHELAVA_MULTIPLE_DRUG_RESISTANCE	67	0.786652	-0.315543
4271	4998	scz	REACTOME_PLASMA_LIPOPROTEIN_CLEARANCE	37	0.482344	-0.315633
4272	4884	scz	REACTOME_SIGNALING_BY_MODERATE_KINASE_ACTIVITY_BRAF_MUTANTS	41	0.500918	-0.31565
4273	3634	scz	BORLAK_LIVER_CANCER_EGF_UP	49	0.652859	-0.315827
4274	5631	scz	REACTOME_LAMININ_INTERACTIONS	28	0.342549	-0.315832
4275	5838	scz	REACTOME_GLUCURONIDATION	24	0.229145	-0.315986
4276	5674	scz	BIOCARTA_G1_PATHWAY	28	0.329001	-0.316112
4277	5789	scz	DI_MARTINO_MATRISOME_HIGHLY_PROLIFERATIVE_HNSCC	27	0.272917	-0.316143
4278	4517	scz	OSADA_ASCL1_TARGETS_UP	43	0.549836	-0.316171
4279	2256	scz	LEE_LIVER_CANCER_DENA_DN	71	0.823488	-0.316281
4280	4195	scz	REACTOME_MAP2K_AND_MAPK_ACTIVATION	37	0.591269	-0.316343
4281	4703	scz	PID_HES_HEY_PATHWAY	46	0.525594	-0.316388
4282	3797	scz	REACTOME_IRS_MEDIATED_SIGNALLING	45	0.636742	-0.316404
4283	5831	scz	JEON_SMAD6_TARGETS_UP	23	0.237588	-0.316557
4284	4142	scz	ISSAEVA_MLL2_TARGETS	51	0.597936	-0.316875
4285	2834	scz	SESTO_RESPONSE_TO_UV_C1	68	0.739777	-0.316938
4286	5727	scz	BOQUEST_STEM_CELL_CULTURED_VS_FRESH_DN	30	0.303622	-0.317038
4287	3877	scz	REACTOME_SIGNALING_BY_FGFR4	40	0.626976	-0.317207
4288	4024	scz	REACTOME_SIGNALING_BY_NOTCH3	48	0.610967	-0.317223
4289	4069	scz	WONG_PROTEASOME_GENE_MODULE	46	0.606075	-0.317235
4290	3939	scz	TONKS_TARGETS_OF_RUNX1_RUNX1T1_FUSION_SUSTAINDED_IN_ERYTHROCYTE_UP	42	0.620639	-0.317257
4291	4297	scz	LUI_THYROID_CANCER_PAX8_PPARG_DN	43	0.578723	-0.31727
4292	4252	scz	BENITEZ_GBM_PROTEASOME_INHIBITION_RESPONSE	45	0.584723	-0.31732
4293	4554	scz	WP_NUCLEOTIDE_EXCISION_REPAIR	42	0.545766	-0.317343
4294	4384	scz	BOYLAN_MULTIPLE_MYELOMA_C_UP	44	0.567006	-0.317614
4295	3138	scz	WESTON_VEGFA_TARGETS_3HR	58	0.705516	-0.317754
4296	5401	scz	PID_REELIN_PATHWAY	28	0.409168	-0.318008
4297	3565	scz	REACTOME_NUCLEAR_ENVELOPE_BREAKDOWN	50	0.660815	-0.318042
4298	2122	scz	SOGA_COLORECTAL_CANCER_MYC_UP	76	0.845224	-0.318433
4299	3352	scz	ZHENG_IL22_SIGNALING_UP	53	0.682715	-0.318476
4300	3052	scz	KEGG_GLIOMA	63	0.714757	-0.318526
4301	5232	scz	PID_ERBB4_PATHWAY	37	0.443107	-0.318666
4302	4492	scz	PID_ILK_PATHWAY	44	0.55266	-0.318689
4303	4725	scz	REACTOME_DUAL_INCISION_IN_GG_NER	40	0.523332	-0.318766
4304	4629	scz	SNIJDERS_AMPLIFIED_IN_HEAD_AND_NECK_TUMORS	37	0.536416	-0.31879
4305	1611	scz	BLANCO_MELO_INFLUENZA_A_INFECTION_A594_CELLS_DN	102	0.961809	-0.319048
4306	2056	scz	KEGG_MEDICUS_REFERENCE_GF_RTK_RAS_PI3K_SIGNALING_PATHWAY	85	0.858017	-0.319065
4307	4188	scz	CORRE_MULTIPLE_MYELOMA_DN	51	0.592181	-0.319149
4308	3042	scz	TURASHVILI_BREAST_NORMAL_DUCTAL_VS_LOBULAR_UP	58	0.71557	-0.319272
4309	3904	scz	PID_ANGIOPOIETIN_RECEPTOR_PATHWAY	47	0.623648	-0.319318
4310	5783	scz	WP_ETHANOL_EFFECTS_ON_HISTONE_MODIFICATIONS	28	0.278259	-0.319319
4311	5292	scz	KEGG_BUTANOATE_METABOLISM	33	0.432269	-0.31935
4312	2234	scz	MIKKELSEN_IPS_HCP_WITH_H3_UNMETHYLATED	74	0.826719	-0.319403
4313	1320	scz	BROWNE_HCMV_INFECTION_14HR_UP	139	1.06634	-0.319434
4314	4043	scz	REACTOME_NETRIN_1_SIGNALING	48	0.60905	-0.319571
4315	5875	scz	NIKOLSKY_BREAST_CANCER_19Q13.1_AMPLICON	21	0.14454	-0.319711
4316	3601	scz	WIEDERSCHAIN_TARGETS_OF_BMI1_AND_PCGF2	56	0.65564	-0.319802
4317	4919	scz	REACTOME_RESOLUTION_OF_ABASIC_SITES_AP_SITES	37	0.496102	-0.319807
4318	1958	scz	WP_HAIR_FOLLICLE_DEVELOPMENT_CYTODIFFERENTIATION_PART_3_OF_3	86	0.876219	-0.319888
4319	5530	scz	BLANCO_MELO_MERS_COV_INFECTION_MCR5_CELLS_DN	31	0.374574	-0.319912
4320	4082	scz	WP_IL6_SIGNALING_PATHWAY	41	0.604522	-0.319951
4321	4548	scz	WP_IMMUNE_INFILTRATION_IN_PANCREATIC_CANCER	37	0.546276	-0.320149
4322	4149	scz	GALE_APL_WITH_FLT3_MUTATED_UP	55	0.597349	-0.32023
4323	4046	scz	VANTVEER_BREAST_CANCER_POOR_PROGNOSIS	45	0.608749	-0.320324
4324	5033	scz	HERNANDEZ_MITOTIC_ARREST_BY_DOCETAXEL_1_DN	33	0.477728	-0.320637
4325	5408	scz	ZHENG_IL22_SIGNALING_DN	32	0.407225	-0.320806
4326	4877	scz	AMIT_EGF_RESPONSE_40_HELA	42	0.501962	-0.320899
4327	5551	scz	GYORFFY_MITOXANTRONE_RESISTANCE	32	0.368342	-0.320922
4328	4948	scz	REACTOME_DAG_AND_IP3_SIGNALING	39	0.491224	-0.320926
4329	1513	scz	JOHNSTONE_PARVB_TARGETS_2_UP	127	0.989633	-0.321056
4330	3240	scz	REACTOME_ADHERENS_JUNCTIONS_INTERACTIONS	51	0.695072	-0.321066
4331	3547	scz	REACTOME_CA2_PATHWAY	62	0.662186	-0.321155
4332	4925	scz	BERNARD_PPAPDC1B_TARGETS_UP	35	0.49555	-0.3212
4333	2192	scz	SMID_BREAST_CANCER_RELAPSE_IN_BRAIN_DN	74	0.833077	-0.321275
4334	2711	scz	HOFFMANN_LARGE_TO_SMALL_PRE_BII_LYMPHOCYTE_DN	58	0.755085	-0.321316
4335	1711	scz	FIGUEROA_AML_METHYLATION_CLUSTER_4_UP	97	0.928658	-0.321409
4336	1131	scz	TORCHIA_TARGETS_OF_EWSR1_FLI1_FUSION_UP	240	1.17427	-0.321416
4337	4685	scz	WP_NO_CGMP_PKG_MEDIATED_NEUROPROTECTION	41	0.527591	-0.321692
4338	5701	scz	REACTOME_PARACETAMOL_ADME	29	0.317695	-0.321742
4339	2260	scz	WP_16P11_2_PROXIMAL_DELETION_SYNDROME	67	0.823115	-0.321793
4340	3991	scz	GARGALOVIC_RESPONSE_TO_OXIDIZED_PHOSPHOLIPIDS_TURQUOISE_DN	49	0.615081	-0.321875
4341	2485	scz	WP_OXIDATION_BY_CYTOCHROME_P450	60	0.785484	-0.321986
4342	4197	scz	BOYAULT_LIVER_CANCER_SUBCLASS_G3_DN	49	0.590897	-0.322151
4343	2677	scz	WP_PPAR_SIGNALING_PATHWAY	66	0.758691	-0.322186
4344	5808	scz	REACTOME_SYNDECAN_INTERACTIONS	25	0.259001	-0.322225
4345	5064	scz	RASHI_RESPONSE_TO_IONIZING_RADIATION_1	35	0.472292	-0.322231
4346	1176	scz	SANSOM_APC_TARGETS	191	1.14598	-0.322237
4347	2769	scz	CORRE_MULTIPLE_MYELOMA_UP	64	0.748689	-0.322248
4348	4910	scz	WANG_TARGETS_OF_MLL_CBP_FUSION_DN	38	0.497009	-0.32247
4349	1300	scz	WP_METAPATHWAY_BIOTRANSFORMATION_PHASE_I_AND_II	177	1.07723	-0.322508
4350	2194	scz	REACTOME_HEDGEHOG_ON_STATE	81	0.832898	-0.322548
4351	4145	scz	REACTOME_FORMATION_OF_RNA_POL_II_ELONGATION_COMPLEX	53	0.597777	-0.322593
4352	4476	scz	WP_HEPATITIS_C_AND_HEPATOCELLULAR_CARCINOMA	48	0.555355	-0.322599
4353	5214	scz	KEGG_PRION_DISEASES	33	0.447488	-0.322606
4354	5104	scz	REACTOME_OVARIAN_TUMOR_DOMAIN_PROTEASES	35	0.464151	-0.322703
4355	4911	scz	BRACHAT_RESPONSE_TO_CAMPTOTHECIN_DN	39	0.49684	-0.322708
4356	5006	scz	KEGG_BLADDER_CANCER	39	0.480736	-0.322721
4357	1728	scz	WP_G_PROTEIN_SIGNALING_PATHWAYS	90	0.924971	-0.322771
4358	2986	scz	REACTOME_SIGNALING_BY_NOTCH1	70	0.72248	-0.322996
4359	4894	scz	REACTOME_HIV_TRANSCRIPTION_INITIATION	44	0.499814	-0.323186
4360	5163	scz	WP_TNF_RELATED_WEAK_INDUCER_OF_APOPTOSIS_TWEAK_SIGNALING_PATHWAY	37	0.454842	-0.323233
4361	4568	scz	FRASOR_TAMOXIFEN_RESPONSE_UP	43	0.544389	-0.323548
4362	3260	scz	GEORGES_CELL_CYCLE_MIR192_TARGETS	58	0.692011	-0.323839
4363	4763	scz	CHANGOLKAR_H2AFY_TARGETS_DN	37	0.518455	-0.323965
4364	2130	scz	ODONNELL_METASTASIS_UP	68	0.842694	-0.324032
4365	5092	scz	SHIN_B_CELL_LYMPHOMA_CLUSTER_8	36	0.46744	-0.324061
4366	3312	scz	REACTOME_NRAGE_SIGNALS_DEATH_THROUGH_JNK	54	0.686944	-0.324148
4367	5457	scz	REACTOME_TRANSCRIPTIONAL_REGULATION_BY_THE_AP_2_TFAP2_FAMILY_OF_TRANSCRIPTION_FACTORS	36	0.391842	-0.324166
4368	3277	scz	REACTOME_RHOG_GTPASE_CYCLE	68	0.689954	-0.324266
4369	3588	scz	REACTOME_COPII_MEDIATED_VESICLE_TRANSPORT	65	0.657662	-0.324309
4370	5123	scz	ONO_AML1_TARGETS_DN	34	0.461614	-0.324445
4371	2001	scz	REACTOME_ANTI_INFLAMMATORY_RESPONSE_FAVOURING_LEISHMANIA_PARASITE_INFECTION	75	0.868098	-0.324887
4372	3526	scz	KOHOUTEK_CCNT2_TARGETS	53	0.664147	-0.324926
4373	3177	scz	HESS_TARGETS_OF_HOXA9_AND_MEIS1_UP	67	0.70316	-0.324954
4374	2839	scz	REACTOME_ARACHIDONIC_ACID_METABOLISM	55	0.738826	-0.32506
4375	2415	scz	WP_NON_SMALL_CELL_LUNG_CANCER	70	0.795472	-0.3251
4376	3990	scz	FIGUEROA_AML_METHYLATION_CLUSTER_5_DN	46	0.615184	-0.325207
4377	3256	scz	REACTOME_AURKA_ACTIVATION_BY_TPX2	67	0.692665	-0.325335
4378	3245	scz	LEE_LIVER_CANCER_E2F1_DN	60	0.694449	-0.325585
4379	5084	scz	ZHAN_MULTIPLE_MYELOMA_LB_DN	35	0.468926	-0.325671
4380	5165	scz	VALK_AML_CLUSTER_11	37	0.45473	-0.32578
4381	3108	scz	REACTOME_HEDGEHOG_LIGAND_BIOGENESIS	61	0.708655	-0.325954
4382	4130	scz	WP_TGF_BETA_RECEPTOR_SIGNALING_IN_SKELETAL_DYSPLASIAS	57	0.599434	-0.325999
4383	4433	scz	SHIPP_DLBCL_VS_FOLLICULAR_LYMPHOMA_UP	44	0.562097	-0.326027
4384	4687	scz	WP_PDGF_PATHWAY	38	0.527204	-0.326046
4385	3662	scz	PID_IL2_1PATHWAY	54	0.650064	-0.326133
4386	4735	scz	LEE_AGING_MUSCLE_DN	39	0.522397	-0.326223
4387	4034	scz	REACTOME_INTERLEUKIN_10_SIGNALING	44	0.609708	-0.326233
4388	2405	scz	ZHU_CMV_24_HR_DN	80	0.798921	-0.326323
4389	5436	scz	REACTOME_GLYOXYLATE_METABOLISM_AND_GLYCINE_DEGRADATION	30	0.400079	-0.326493
4390	4631	scz	REACTOME_NS1_MEDIATED_EFFECTS_ON_HOST_PATHWAYS	39	0.536352	-0.32651
4391	2189	scz	REACTOME_CYCLIN_A_CDK2_ASSOCIATED_EVENTS_AT_S_PHASE_ENTRY	80	0.833373	-0.326646
4392	4253	scz	REACTOME_EXTENSION_OF_TELOMERES	47	0.584643	-0.326668
4393	5190	scz	REACTOME_VIRAL_MESSENGER_RNA_SYNTHESIS	42	0.450351	-0.326789
4394	3983	scz	PID_FCER1_PATHWAY	56	0.615629	-0.327023
4395	4721	scz	HUMMEL_BURKITTS_LYMPHOMA_UP	39	0.52373	-0.327129
4396	4427	scz	KENNY_CTNNB1_TARGETS_UP	47	0.562554	-0.327405
4397	4610	scz	BOYAULT_LIVER_CANCER_SUBCLASS_G123_UP	43	0.539844	-0.327466
4398	1296	scz	WP_NONALCOHOLIC_FATTY_LIVER_DISEASE	140	1.0792	-0.327518
4399	5236	scz	MUELLER_METHYLATED_IN_GLIOBLASTOMA	35	0.442653	-0.327646
4400	4836	scz	REACTOME_ASPIRIN_ADME	43	0.508551	-0.32769
4401	3545	scz	PID_TXA2PATHWAY	52	0.66224	-0.327824
4402	2940	scz	BLANCO_MELO_COVID19_SARS_COV_2_INFECTION_A594_CELLS_UP	69	0.727064	-0.327839
4403	1191	scz	WANG_SMARCE1_TARGETS_UP	261	1.13579	-0.327867
4404	3494	scz	REACTOME_REGULATION_OF_CHOLESTEROL_BIOSYNTHESIS_BY_SREBP_SREBF	53	0.667284	-0.327979
4405	4326	scz	MEBARKI_HCC_PROGENITOR_WNT_DN_BLOCKED_BY_FZD8CRD	53	0.574894	-0.32811
4406	4806	scz	REACTOME_TRANSCRIPTIONAL_REGULATION_BY_SMALL_RNAS	45	0.512447	-0.328276
4407	4683	scz	REACTOME_SUMOYLATION_OF_DNA_REPLICATION_PROTEINS	44	0.527811	-0.328491
4408	4513	scz	BUFFA_HYPOXIA_METAGENE	45	0.550432	-0.328497
4409	4248	scz	BURTON_ADIPOGENESIS_PEAK_AT_16HR	39	0.584872	-0.328616
4410	2953	scz	LEE_LIVER_CANCER_CIPROFIBRATE_DN	63	0.725432	-0.328709
4411	4159	scz	REACTOME_SIGNALING_BY_EGFR	49	0.596092	-0.328734
4412	3605	scz	WP_15Q11Q13_COPY_NUMBER_VARIATION	54	0.655293	-0.328736
4413	2642	scz	BOYLAN_MULTIPLE_MYELOMA_D_DN	70	0.763976	-0.329064
4414	2315	scz	YAO_HOXA10_TARGETS_VIA_PROGESTERONE_UP	75	0.814183	-0.329107
4415	4936	scz	PID_CERAMIDE_PATHWAY	43	0.493437	-0.329107
4416	3729	scz	ZHAN_MULTIPLE_MYELOMA_UP	47	0.644326	-0.329293
4417	5491	scz	KRASNOSELSKAYA_ILF3_TARGETS_UP	37	0.383122	-0.329378
4418	3244	scz	RAMALHO_STEMNESS_DN	66	0.694549	-0.329463
4419	5369	scz	BEIER_GLIOMA_STEM_CELL_UP	36	0.415767	-0.329486
4420	3150	scz	MORI_MATURE_B_LYMPHOCYTE_DN	69	0.704827	-0.329598
4421	2322	scz	KEGG_PHOSPHATIDYLINOSITOL_SIGNALING_SYSTEM	74	0.813379	-0.329609
4422	3141	scz	WANG_PROSTATE_CANCER_ANDROGEN_INDEPENDENT	59	0.705473	-0.329638
4423	2645	scz	GUO_HEX_TARGETS_UP	71	0.763767	-0.329754
4424	4057	scz	REACTOME_METABOLISM_OF_FAT_SOLUBLE_VITAMINS	45	0.607092	-0.329911
4425	5069	scz	FAELT_B_CLL_WITH_VH_REARRANGEMENTS_UP	45	0.471837	-0.329964
4426	3429	scz	WP_NRP1_TRIGGERED_SIGNALING_PATHWAYS_IN_PANCREATIC_CANCER	51	0.674145	-0.330138
4427	4778	scz	REACTOME_BASE_EXCISION_REPAIR	44	0.51624	-0.330376
4428	4351	scz	REACTOME_TNF_SIGNALING	51	0.571981	-0.330443
4429	1682	scz	REACTOME_SIGNALING_BY_NTRKS	131	0.940436	-0.330483
4430	5313	scz	NABA_MATRISOME_POORLY_METASTATIC_MELANOMA	34	0.428196	-0.330891
4431	4434	scz	WP_T_CELL_MODULATION_IN_PANCREATIC_CANCER	43	0.561887	-0.331007
4432	3040	scz	SHEDDEN_LUNG_CANCER_GOOD_SURVIVAL_A5	63	0.71601	-0.331231
4433	1733	scz	HIRSCH_CELLULAR_TRANSFORMATION_SIGNATURE_DN	90	0.924053	-0.331325
4434	4156	scz	LIU_COMMON_CANCER_GENES	58	0.596353	-0.33134
4435	5234	scz	HAN_JNK_SINGALING_DN	38	0.442875	-0.331523
4436	5043	scz	PID_ARF6_PATHWAY	34	0.476231	-0.331889
4437	5012	scz	WP_ENTEROCYTE_CHOLESTEROL_METABOLISM	34	0.479992	-0.332043
4438	1010	scz	KIM_WT1_TARGETS_DN	431	1.25861	-0.332129
4439	1943	scz	IGARASHI_ATF4_TARGETS_DN	89	0.87867	-0.332169
4440	1825	scz	CHENG_IMPRINTED_BY_ESTRADIOL	97	0.90375	-0.332271
4441	5583	scz	YAO_TEMPORAL_RESPONSE_TO_PROGESTERONE_CLUSTER_15	29	0.358897	-0.332395
4442	2302	scz	REACTOME_MITOTIC_PROPHASE	77	0.816797	-0.332547
4443	2585	scz	WP_NON_GENOMIC_ACTIONS_OF_1_25_DIHYDROXYVITAMIN_D3	72	0.770742	-0.332638
4444	5114	scz	PID_INTEGRIN3_PATHWAY	37	0.46285	-0.332853
4445	5845	scz	REACTOME_MET_ACTIVATES_PTK2_SIGNALING	30	0.218915	-0.333187
4446	5733	scz	BIOCARTA_INTEGRIN_PATHWAY	33	0.302824	-0.333306
4447	5357	scz	REACTOME_FORMATION_OF_WDR5_CONTAINING_HISTONE_MODIFYING_COMPLEXES	36	0.417513	-0.333334
4448	4426	scz	PID_ARF6_TRAFFICKING_PATHWAY	48	0.562602	-0.333376
4449	4537	scz	MOLENAAR_TARGETS_OF_CCND1_AND_CDK4_DN	49	0.547724	-0.333409
4450	2849	scz	GRABARCZYK_BCL11B_TARGETS_UP	68	0.737949	-0.33356
4451	2525	scz	REACTOME_REGULATION_OF_HSF1_MEDIATED_HEAT_SHOCK_RESPONSE	78	0.778376	-0.33361
4452	3360	scz	LEE_LIVER_CANCER_CIPROFIBRATE_UP	57	0.681987	-0.333622
4453	5169	scz	REACTOME_CARBOXYTERMINAL_POST_TRANSLATIONAL_MODIFICATIONS_OF_TUBULIN	42	0.454193	-0.333641
4454	2798	scz	KEGG_VEGF_SIGNALING_PATHWAY	75	0.743795	-0.333723
4455	4958	scz	LIU_TARGETS_OF_VMYB_VS_CMYB_DN	40	0.49008	-0.333733
4456	3507	scz	DOANE_BREAST_CANCER_CLASSES_UP	64	0.666104	-0.333895
4457	3337	scz	SU_LIVER	56	0.684852	-0.334128
4458	1683	scz	MATZUK_SPERMATOZOA	105	0.940216	-0.334368
4459	3830	scz	WP_OVERLAP_BETWEEN_SIGNAL_TRANSDUCTION_PATHWAYS_CONTRIBUTING_TO_LMNA_LAMINOPATHIES	52	0.633618	-0.334371
4460	2962	scz	PID_TRKR_PATHWAY	60	0.724692	-0.334523
4461	4739	scz	LIU_SMARCA4_TARGETS	45	0.521892	-0.334794
4462	5709	scz	VALK_AML_CLUSTER_6	32	0.315907	-0.334795
4463	5204	scz	CORONEL_RFX7_DIRECT_TARGETS_UP	38	0.448295	-0.335074
4464	2859	scz	PID_ENDOTHELIN_PATHWAY	62	0.737153	-0.335261
4465	5322	scz	SU_PANCREAS	37	0.426663	-0.335352
4466	2852	scz	KEGG_PROGESTERONE_MEDIATED_OOCYTE_MATURATION	79	0.737844	-0.335455
4467	4870	scz	REACTOME_EPH_EPHRIN_MEDIATED_REPULSION_OF_CELLS	49	0.503673	-0.335588
4468	5252	scz	REACTOME_ASSEMBLY_AND_CELL_SURFACE_PRESENTATION_OF_NMDA_RECEPTORS	38	0.440039	-0.335752
4469	2599	scz	BRUECKNER_TARGETS_OF_MIRLET7A3_DN	70	0.767971	-0.335799
4470	2492	scz	SCHUHMACHER_MYC_TARGETS_UP	74	0.783723	-0.335817
4471	3776	scz	ZHENG_GLIOBLASTOMA_PLASTICITY_DN	56	0.639227	-0.335841
4472	4307	scz	REACTOME_TGF_BETA_RECEPTOR_SIGNALING_ACTIVATES_SMADS	46	0.576927	-0.335897
4473	4574	scz	REACTOME_APOPTOTIC_EXECUTION_PHASE	43	0.543711	-0.335939
4474	4536	scz	JAZAERI_BREAST_CANCER_BRCA1_VS_BRCA2_UP	45	0.547745	-0.33594
4475	4543	scz	DAWSON_METHYLATED_IN_LYMPHOMA_TCL1	53	0.547229	-0.335989
4476	1786	scz	ROVERSI_GLIOMA_COPY_NUMBER_UP	95	0.911926	-0.335999
4477	5035	scz	ZHAN_MULTIPLE_MYELOMA_DN	40	0.477116	-0.336049
4478	5785	scz	REACTOME_FCERI_MEDIATED_CA_2_MOBILIZATION	30	0.273844	-0.336125
4479	1789	scz	WP_CELL_CYCLE	116	0.911834	-0.336158
4480	2823	scz	JECHLINGER_EPITHELIAL_TO_MESENCHYMAL_TRANSITION_DN	59	0.741321	-0.336307
4481	1674	scz	REACTOME_RESOLUTION_OF_SISTER_CHROMATID_COHESION	113	0.943308	-0.336369
4482	3326	scz	ZHAN_MULTIPLE_MYELOMA_CD1_VS_CD2_UP	61	0.685577	-0.336391
4483	4923	scz	MILI_PSEUDOPODIA	41	0.495711	-0.33654
4484	4243	scz	PID_FOXO_PATHWAY	47	0.585804	-0.336556
4485	4550	scz	PID_AR_TF_PATHWAY	49	0.546048	-0.336653
4486	3406	scz	DITTMER_PTHLH_TARGETS_DN	69	0.675994	-0.336659
4487	5134	scz	PID_ERBB2_ERBB3_PATHWAY	43	0.459701	-0.336909
4488	2147	scz	WINTER_HYPOXIA_UP	87	0.840937	-0.33719
4489	2546	scz	WP_PANCREATIC_ADENOCARCINOMA_PATHWAY	82	0.774253	-0.337283
4490	2538	scz	NEMETH_INFLAMMATORY_RESPONSE_LPS_UP	80	0.776089	-0.337645
4491	5095	scz	KEGG_MEDICUS_VARIANT_MUTATION_CAUSED_ABERRANT_HTT_TO_RETROGRADE_AXONAL_TRANSPORT	44	0.466838	-0.337788
4492	5558	scz	REACTOME_NEGATIVE_REGULATION_OF_FGFR1_SIGNALING	32	0.365931	-0.337813
4493	3394	scz	NADLER_OBESITY_UP	58	0.678107	-0.337889
4494	2924	scz	WP_NF1_COPY_NUMBER_VARIATION_SYNDROME	75	0.729245	-0.33804
4495	4181	scz	REACTOME_RHOJ_GTPASE_CYCLE	49	0.593157	-0.33805
4496	3030	scz	KYNG_RESPONSE_TO_H2O2	64	0.717302	-0.338104
4497	5053	scz	KEGG_MEDICUS_REFERENCE_RETROGRADE_AXONAL_TRANSPORT	42	0.474415	-0.338146
4498	2845	scz	CHICAS_RB1_TARGETS_LOW_SERUM	77	0.738641	-0.338169
4499	4483	scz	REACTOME_G_PROTEIN_MEDIATED_EVENTS	52	0.55446	-0.338219
4500	2907	scz	LIN_MELANOMA_COPY_NUMBER_UP	65	0.731218	-0.338252
4501	4820	scz	REACTOME_RNA_POLYMERASE_I_TRANSCRIPTION_INITIATION	43	0.510267	-0.338338
4502	4320	scz	REACTOME_KINESINS	57	0.575487	-0.338611
4503	5405	scz	KEGG_CYSTEINE_AND_METHIONINE_METABOLISM	33	0.408021	-0.338725
4504	5297	scz	PID_RHOA_REG_PATHWAY	42	0.431535	-0.338912
4505	5299	scz	REACTOME_FORMATION_OF_FIBRIN_CLOT_CLOTTING_CASCADE	36	0.431355	-0.339269
4506	2410	scz	MORI_SMALL_PRE_BII_LYMPHOCYTE_UP	74	0.796065	-0.339398
4507	5710	scz	CLASPER_LYMPHATIC_VESSELS_DURING_METASTASIS_DN	33	0.31537	-0.339468
4508	2870	scz	REACTOME_CELL_DEATH_SIGNALLING_VIA_NRAGE_NRIF_AND_NADE	70	0.735938	-0.339525
4509	2813	scz	WP_PEPTIDE_GPCRS	66	0.742551	-0.339744
4510	3280	scz	PID_TELOMERASE_PATHWAY	64	0.689539	-0.339776
4511	2521	scz	HOFFMANN_PRE_BI_TO_LARGE_PRE_BII_LYMPHOCYTE_DN	71	0.778967	-0.339933
4512	4058	scz	REACTOME_HCMV_LATE_EVENTS	52	0.607071	-0.339965
4513	3381	scz	CROMER_METASTASIS_UP	59	0.679003	-0.34003
4514	3843	scz	BROWNE_INTERFERON_RESPONSIVE_GENES	65	0.631709	-0.340074
4515	4289	scz	KIM_GERMINAL_CENTER_T_HELPER_UP	55	0.579646	-0.340353
4516	4580	scz	KEGG_ABC_TRANSPORTERS	41	0.543139	-0.340373
4517	5173	scz	REACTOME_SYNTHESIS_OF_PIPS_AT_THE_PLASMA_MEMBRANE	46	0.453952	-0.34047
4518	4641	scz	ZHOU_TNF_SIGNALING_4HR	42	0.534775	-0.34099
4519	3586	scz	KEGG_COLORECTAL_CANCER	60	0.657813	-0.341
4520	5677	scz	CROONQUIST_NRAS_VS_STROMAL_STIMULATION_UP	35	0.328739	-0.341008
4521	3301	scz	WP_ENDOMETRIAL_CANCER	60	0.687855	-0.341075
4522	3756	scz	TONKS_TARGETS_OF_RUNX1_RUNX1T1_FUSION_MONOCYTE_DN	54	0.641087	-0.341113
4523	4707	scz	WP_PROSTAGLANDIN_SYNTHESIS_AND_REGULATION	45	0.525134	-0.341212
4524	3368	scz	FONTAINE_FOLLICULAR_THYROID_ADENOMA_DN	62	0.681531	-0.341252
4525	5224	scz	REACTOME_RHOF_GTPASE_CYCLE	39	0.444554	-0.341465
4526	5166	scz	WP_METABOLIC_REPROGRAMMING_IN_PANCREATIC_CANCER	41	0.454505	-0.341603
4527	3178	scz	PID_CD8_TCR_DOWNSTREAM_PATHWAY	63	0.703055	-0.3417
4528	2338	scz	BROWNE_HCMV_INFECTION_10HR_UP	89	0.809793	-0.342137
4529	4278	scz	PEART_HDAC_PROLIFERATION_CLUSTER_UP	51	0.581205	-0.342233
4530	3972	scz	VANASSE_BCL2_TARGETS_DN	56	0.617512	-0.342285
4531	2616	scz	WP_DISTURBED_PATHWAYS_IN_DUCHENNE_MUSCULAR_DYSTROPHY	66	0.766759	-0.342289
4532	3258	scz	REACTOME_TP53_REGULATES_TRANSCRIPTION_OF_DNA_REPAIR_GENES	58	0.692447	-0.342368
4533	3609	scz	BREDEMEYER_RAG_SIGNALING_NOT_VIA_ATM_DN	54	0.654767	-0.34259
4534	5056	scz	WU_SILENCED_BY_METHYLATION_IN_BLADDER_CANCER	46	0.474124	-0.342833
4535	4002	scz	WP_IL_18_SIGNALING_PATHWAY	53	0.613807	-0.342863
4536	5468	scz	KEGG_MEDICUS_VARIANT_FZD7_OVEREXPRESSION_TO_WNT_SIGNALING_PATHWAY	37	0.389526	-0.342889
4537	5321	scz	TSENG_ADIPOGENIC_POTENTIAL_DN	40	0.427025	-0.34293
4538	2357	scz	THEILGAARD_NEUTROPHIL_AT_SKIN_WOUND_UP	74	0.806824	-0.343093
4539	2481	scz	LIAN_LIPA_TARGETS_6M	71	0.785805	-0.343137
4540	3432	scz	ENGELMANN_CANCER_PROGENITORS_DN	63	0.673853	-0.343237
4541	2782	scz	SHAFFER_IRF4_TARGETS_IN_PLASMA_CELL_VS_MATURE_B_LYMPHOCYTE	65	0.746246	-0.343578
4542	5455	scz	GAZDA_DIAMOND_BLACKFAN_ANEMIA_PROGENITOR_UP	38	0.391906	-0.34359
4543	5049	scz	WP_NEPHROTIC_SYNDROME	42	0.475349	-0.343818
4544	2793	scz	FERRANDO_T_ALL_WITH_MLL_ENL_FUSION_DN	77	0.744763	-0.343969
4545	4758	scz	REACTOME_SENSORY_PROCESSING_OF_SOUND_BY_OUTER_HAIR_CELLS_OF_THE_COCHLEA	49	0.518709	-0.344016
4546	5365	scz	REACTOME_RECYCLING_PATHWAY_OF_L1	40	0.416295	-0.344021
4547	1895	scz	EPPERT_HSC_R	108	0.889296	-0.344062
4548	3468	scz	REACTOME_FORMATION_OF_PARAXIAL_MESODERM	63	0.669654	-0.344158
4549	3538	scz	BASSO_CD40_SIGNALING_DN	66	0.662686	-0.344244
4550	5532	scz	PID_IFNG_PATHWAY	40	0.374443	-0.344313
4551	3011	scz	KEGG_PPAR_SIGNALING_PATHWAY	67	0.719142	-0.344412
4552	4430	scz	REACTOME_PYRUVATE_METABOLISM_AND_CITRIC_ACID_TCA_CYCLE	51	0.562377	-0.344756
4553	2970	scz	REACTOME_NUCLEAR_ENVELOPE_NE_REASSEMBLY	71	0.723964	-0.344798
4554	4464	scz	REACTOME_DNA_DAMAGE_BYPASS	45	0.556587	-0.344809
4555	3978	scz	REACTOME_SIGNALING_BY_PTK6	54	0.616404	-0.344877
4556	2361	scz	PID_CMYB_PATHWAY	82	0.806542	-0.34502
4557	4236	scz	REACTOME_REGULATED_NECROSIS	55	0.586459	-0.345148
4558	3126	scz	SEITZ_NEOPLASTIC_TRANSFORMATION_BY_8P_DELETION_UP	67	0.707083	-0.345305
4559	5819	scz	NIKOLSKY_BREAST_CANCER_20Q11_AMPLICON	31	0.250692	-0.345383
4560	5187	scz	HANN_RESISTANCE_TO_BCL2_INHIBITOR_DN	44	0.450973	-0.345486
4561	4599	scz	FLOTHO_PEDIATRIC_ALL_THERAPY_RESPONSE_UP	51	0.540758	-0.345489
4562	4694	scz	WOOD_EBV_EBNA1_TARGETS_DN	45	0.52654	-0.345525
4563	3998	scz	GENTILE_RESPONSE_CLUSTER_D3	51	0.614034	-0.345531
4564	1086	scz	ODONNELL_TFRC_TARGETS_UP	331	1.20336	-0.3457
4565	5120	scz	WP_CHOLESTEROL_BIOSYNTHESIS_PATHWAY_IN_HEPATOCYTES	40	0.462045	-0.345769
4566	4226	scz	MARSON_FOXP3_TARGETS_UP	59	0.587501	-0.345993
4567	3458	scz	LEE_LIVER_CANCER_ACOX1_DN	62	0.670967	-0.346013
4568	3235	scz	REACTOME_G1_S_DNA_DAMAGE_CHECKPOINTS	63	0.695703	-0.346017
4569	3749	scz	REACTOME_PARASITE_INFECTION	57	0.641682	-0.346045
4570	1531	scz	ELVIDGE_HYPOXIA_BY_DMOG_UP	126	0.984631	-0.346048
4571	1018	scz	REACTOME_SIGNALING_BY_INTERLEUKINS	434	1.25394	-0.346068
4572	2110	scz	REACTOME_FCERI_MEDIATED_NF_KB_ACTIVATION	75	0.847363	-0.346191
4573	5264	scz	ZHAN_MULTIPLE_MYELOMA_MF_UP	42	0.437587	-0.346298
4574	5592	scz	KEGG_PORPHYRIN_AND_CHLOROPHYLL_METABOLISM	37	0.356332	-0.346577
4575	5475	scz	LIN_MELANOMA_COPY_NUMBER_DN	38	0.387634	-0.346868
4576	3622	scz	KAUFFMANN_MELANOMA_RELAPSE_UP	60	0.65388	-0.346889
4577	4656	scz	WP_RANKL_RANK_SIGNALING_PATHWAY	48	0.531632	-0.346969
4578	5456	scz	KEGG_TYROSINE_METABOLISM	37	0.391859	-0.347134
4579	1085	scz	HELLER_HDAC_TARGETS_SILENCED_BY_METHYLATION_UP	375	1.20351	-0.347322
4580	3778	scz	WP_PROTEASOME_DEGRADATION	55	0.638859	-0.347651
4581	4590	scz	WP_HEMATOPOIETIC_STEM_CELL_DIFFERENTIATION	51	0.541906	-0.347955
4582	4658	scz	PARK_APL_PATHOGENESIS_DN	44	0.531376	-0.347965
4583	3981	scz	REACTOME_INSULIN_RECEPTOR_SIGNALLING_CASCADE	51	0.615855	-0.348074
4584	4204	scz	RHODES_CANCER_META_SIGNATURE	58	0.589908	-0.348214
4585	5543	scz	WP_NEOVASCULARISATION_PROCESSES	37	0.371035	-0.348266
4586	4133	scz	REACTOME_PRE_NOTCH_EXPRESSION_AND_PROCESSING	48	0.599058	-0.348409
4587	4872	scz	KLEIN_PRIMARY_EFFUSION_LYMPHOMA_UP	46	0.503475	-0.34842
4588	4573	scz	REACTOME_MRNA_SPLICING_MINOR_PATHWAY	48	0.543778	-0.348546
4589	4795	scz	LEE_EARLY_T_LYMPHOCYTE_DN	55	0.513939	-0.348567
4590	4079	scz	REACTOME_ION_HOMEOSTASIS	52	0.604923	-0.348833
4591	4284	scz	REACTOME_SIGNALING_BY_TYPE_1_INSULIN_LIKE_GROWTH_FACTOR_1_RECEPTOR_IGF1R	50	0.57988	-0.348858
4592	5403	scz	KYNG_RESPONSE_TO_H2O2_VIA_ERCC6_DN	39	0.408881	-0.348894
4593	3152	scz	KEGG_PANCREATIC_CANCER	65	0.704624	-0.348937
4594	4109	scz	MAYBURD_RESPONSE_TO_L663536_DN	52	0.601799	-0.34897
4595	4917	scz	WP_COPPER_HOMEOSTASIS	49	0.496274	-0.349033
4596	1220	scz	REACTOME_PLATELET_ACTIVATION_SIGNALING_AND_AGGREGATION	245	1.11697	-0.349066
4597	3806	scz	REACTOME_SEMAPHORIN_INTERACTIONS	61	0.635805	-0.349231
4598	4512	scz	KEGG_MEDICUS_REFERENCE_GPCR_PLCB_ITPR_SIGNALING_PATHWAY	46	0.550513	-0.349288
4599	3140	scz	LEE_METASTASIS_AND_ALTERNATIVE_SPLICING_UP	65	0.705476	-0.349407
4600	5623	scz	CUI_TCF21_TARGETS_DN	30	0.344761	-0.349409
4601	4887	scz	WP_HEART_DEVELOPMENT	44	0.500431	-0.349699
4602	3473	scz	LIEN_BREAST_CARCINOMA_METAPLASTIC_VS_DUCTAL_UP	72	0.669483	-0.34999
4603	2443	scz	PID_MYC_ACTIV_PATHWAY	77	0.791064	-0.350019
4604	5280	scz	ZHAN_MULTIPLE_MYELOMA_HP_UP	38	0.434229	-0.350061
4605	4752	scz	WP_PLURIPOTENT_STEM_CELL_DIFFERENTIATION_PATHWAY	48	0.519988	-0.350198
4606	3397	scz	WP_STEROL_REGULATORY_ELEMENT_BINDING_PROTEINS_SREBP_SIGNALING	68	0.677395	-0.350362
4607	2594	scz	REACTOME_RAB_GEFS_EXCHANGE_GTP_FOR_GDP_ON_RABS	81	0.768709	-0.350467
4608	3682	scz	BURTON_ADIPOGENESIS_PEAK_AT_0HR	58	0.648688	-0.350754
4609	5744	scz	LIU_CDX2_TARGETS_UP	33	0.298112	-0.35083
4610	1126	scz	DEURIG_T_CELL_PROLYMPHOCYTIC_LEUKEMIA_UP	313	1.17726	-0.350903
4611	1899	scz	SUNG_METASTASIS_STROMA_UP	102	0.888417	-0.350919
4612	4956	scz	CHIANG_LIVER_CANCER_SUBCLASS_INTERFERON_DN	46	0.490278	-0.350973
4613	2842	scz	REACTOME_APC_C_CDH1_MEDIATED_DEGRADATION_OF_CDC20_AND_OTHER_APC_C_CDH1_TARGETED_PROTEINS_IN_LATE_MITOSIS_EARLY_G1	70	0.738751	-0.350998
4614	4747	scz	WP_DNA_IR_DOUBLE_STRAND_BREAKS_AND_CELLULAR_RESPONSE_VIA_ATM	52	0.520852	-0.351
4615	2752	scz	LEIN_OLIGODENDROCYTE_MARKERS	73	0.750517	-0.35108
4616	4926	scz	REACTOME_MEIOSIS	55	0.495146	-0.35111
4617	4269	scz	LIM_MAMMARY_LUMINAL_PROGENITOR_UP	57	0.582821	-0.351299
4618	1133	scz	DEBIASI_APOPTOSIS_BY_REOVIRUS_INFECTION_UP	274	1.17081	-0.351414
4619	4491	scz	LEE_LIVER_CANCER_DENA_UP	55	0.552704	-0.351768
4620	2124	scz	CHEN_LVAD_SUPPORT_OF_FAILING_HEART_UP	94	0.844101	-0.351839
4621	5350	scz	REACTOME_TRIGLYCERIDE_METABOLISM	35	0.419472	-0.352236
4622	3251	scz	HELLEBREKERS_SILENCED_DURING_TUMOR_ANGIOGENESIS	73	0.693089	-0.352682
4623	1482	scz	WP_MYOMETRIAL_RELAXATION_AND_CONTRACTION_PATHWAYS	154	0.999467	-0.353051
4624	2198	scz	MARKEY_RB1_CHRONIC_LOF_UP	103	0.8324	-0.353208
4625	2971	scz	KEGG_PROSTATE_CANCER	84	0.723823	-0.353298
4626	4519	scz	HOQUE_METHYLATED_IN_CANCER	56	0.549638	-0.35332
4627	4516	scz	REACTOME_SNRNP_ASSEMBLY	51	0.549864	-0.353396
4628	2649	scz	ZHANG_TARGETS_OF_EWSR1_FLI1_FUSION	83	0.763483	-0.353441
4629	4065	scz	WP_3Q29_COPY_NUMBER_VARIATION_SYNDROME	56	0.60657	-0.353533
4630	5335	scz	REACTOME_SIGNALING_BY_FGFR1_IN_DISEASE	37	0.423001	-0.35361
4631	3024	scz	HOSHIDA_LIVER_CANCER_SURVIVAL_UP	71	0.718143	-0.353718
4632	1201	scz	BILD_E2F3_ONCOGENIC_SIGNATURE	221	1.12859	-0.353788
4633	4964	scz	NIKOLSKY_BREAST_CANCER_12Q13_Q21_AMPLICON	42	0.488752	-0.353977
4634	2366	scz	KEGG_MELANOGENESIS	100	0.805493	-0.354084
4635	5553	scz	ONO_FOXP3_TARGETS_DN	39	0.368248	-0.35412
4636	1912	scz	HAHTOLA_MYCOSIS_FUNGOIDES_CD4_DN	104	0.884926	-0.354281
4637	5125	scz	KHETCHOUMIAN_TRIM24_TARGETS_UP	44	0.461121	-0.35491
4638	3524	scz	SASSON_RESPONSE_TO_GONADOTROPHINS_UP	75	0.664411	-0.35512
4639	4939	scz	YAMASHITA_LIVER_CANCER_STEM_CELL_UP	46	0.493113	-0.355193
4640	4983	scz	NAGASHIMA_NRG1_SIGNALING_DN	49	0.48626	-0.355569
4641	3581	scz	LANDIS_BREAST_CANCER_PROGRESSION_DN	67	0.658596	-0.355784
4642	5409	scz	KEGG_PYRUVATE_METABOLISM	39	0.407103	-0.355874
4643	5689	scz	HUANG_FOXA2_TARGETS_DN	35	0.325257	-0.356147
4644	2740	scz	REACTOME_PCP_CE_PATHWAY	88	0.75215	-0.356232
4645	1780	scz	WP_MALE_INFERTILITY	131	0.913449	-0.356602
4646	4389	scz	REACTOME_SIGNALING_BY_ERBB4	57	0.566444	-0.356623
4647	4151	scz	DAVICIONI_RHABDOMYOSARCOMA_PAX_FOXO1_FUSION_UP	56	0.597187	-0.356793
4648	4208	scz	ZHANG_GATA6_TARGETS_DN	61	0.589221	-0.356847
4649	5391	scz	WP_GENES_CONTROLLING_NEPHROGENESIS	43	0.410402	-0.357258
4650	2605	scz	REACTOME_APC_C_MEDIATED_DEGRADATION_OF_CELL_CYCLE_PROTEINS	84	0.76757	-0.35726
4651	4394	scz	KEGG_INOSITOL_PHOSPHATE_METABOLISM	53	0.565765	-0.35731
4652	4135	scz	JOHANSSON_GLIOMAGENESIS_BY_PDGFB_UP	57	0.599035	-0.357522
4653	4713	scz	CROONQUIST_STROMAL_STIMULATION_UP	49	0.52469	-0.357588
4654	5256	scz	HOLLERN_MICROACINAR_BREAST_TUMOR_UP	41	0.438767	-0.358012
4655	3795	scz	REACTOME_SIGNALING_BY_PDGF	56	0.636879	-0.358054
4656	5607	scz	BIOCARTA_ALK_PATHWAY	37	0.35179	-0.35807
4657	1533	scz	MOREAUX_MULTIPLE_MYELOMA_BY_TACI_DN	154	0.983862	-0.358126
4658	4705	scz	CHIBA_RESPONSE_TO_TSA_UP	48	0.525216	-0.358233
4659	3309	scz	REACTOME_SIGNALING_BY_NOTCH4	77	0.687331	-0.358325
4660	3164	scz	REACTOME_TRANSCRIPTION_OF_THE_HIV_GENOME	63	0.703824	-0.358343
4661	1356	scz	FIGUEROA_AML_METHYLATION_CLUSTER_3_UP	148	1.05016	-0.358356
4662	2946	scz	REACTOME_ABC_TRANSPORTER_DISORDERS	73	0.726098	-0.358462
4663	3794	scz	YAO_TEMPORAL_RESPONSE_TO_PROGESTERONE_CLUSTER_16	70	0.636887	-0.358568
4664	5351	scz	REACTOME_NEGATIVE_EPIGENETIC_REGULATION_OF_RRNA_EXPRESSION	45	0.419372	-0.358694
4665	1940	scz	GAVIN_FOXP3_TARGETS_CLUSTER_T7	90	0.879212	-0.35873
4666	3741	scz	SESTO_RESPONSE_TO_UV_C7	65	0.64269	-0.358763
4667	4581	scz	REACTOME_SIGNALING_BY_FGFR1	51	0.543027	-0.358841
4668	4048	scz	WP_DYRK1A_INVOLVEMENT_REGARDING_CELL_PROLIFERATION_IN_BRAIN_DEVELOPMENT	59	0.608595	-0.359003
4669	4293	scz	CADWELL_ATG16L1_TARGETS_DN	58	0.579234	-0.35925
4670	5110	scz	LEE_METASTASIS_AND_ALTERNATIVE_SPLICING_DN	43	0.463552	-0.359379
4671	4485	scz	PID_FAK_PATHWAY	57	0.554196	-0.359479
4672	4000	scz	MIKKELSEN_MEF_LCP_WITH_H3K27ME3	63	0.613858	-0.359487
4673	1360	scz	THEILGAARD_NEUTROPHIL_AT_SKIN_WOUND_DN	211	1.04787	-0.359652
4674	5556	scz	TURASHVILI_BREAST_DUCTAL_CARCINOMA_VS_DUCTAL_NORMAL_UP	42	0.366786	-0.359669
4675	2843	scz	WP_APOPTOSIS	83	0.738695	-0.359684
4676	4949	scz	CHARAFE_BREAST_CANCER_BASAL_VS_MESENCHYMAL_DN	50	0.491191	-0.359994
4677	4781	scz	VERRECCHIA_EARLY_RESPONSE_TO_TGFB1	53	0.515786	-0.360095
4678	2676	scz	QI_PLASMACYTOMA_DN	92	0.758779	-0.36013
4679	4368	scz	HAHTOLA_MYCOSIS_FUNGOIDES_CD4_UP	57	0.569738	-0.360145
4680	3198	scz	MUNSHI_MULTIPLE_MYELOMA_UP	70	0.700966	-0.360178
4681	4217	scz	MASSARWEH_RESPONSE_TO_ESTRADIOL	59	0.58872	-0.360232
4682	2968	scz	YAO_TEMPORAL_RESPONSE_TO_PROGESTERONE_CLUSTER_6	71	0.724068	-0.360268
4683	4486	scz	PID_TAP63_PATHWAY	53	0.553876	-0.360516
4684	4690	scz	GUILLAUMOND_KLF10_TARGETS_UP	48	0.526783	-0.360533
4685	2190	scz	YAGI_AML_WITH_T_9_11_TRANSLOCATION	115	0.833281	-0.36062
4686	1994	scz	KEGG_GNRH_SIGNALING_PATHWAY	98	0.869068	-0.360656
4687	3610	scz	LEE_LIVER_CANCER_E2F1_UP	60	0.65451	-0.360692
4688	2169	scz	REN_ALVEOLAR_RHABDOMYOSARCOMA_UP	95	0.837855	-0.36091
4689	5359	scz	GARCIA_TARGETS_OF_FLI1_AND_DAX1_UP	46	0.416868	-0.361007
4690	3949	scz	WP_REGULATORY_CIRCUITS_OF_THE_STAT3_SIGNALING_PATHWAY	73	0.619653	-0.361296
4691	2942	scz	BURTON_ADIPOGENESIS_9	75	0.726623	-0.361608
4692	3055	scz	KANG_IMMORTALIZED_BY_TERT_UP	82	0.714401	-0.361628
4693	1832	scz	REACTOME_PROTEIN_LOCALIZATION	145	0.902366	-0.361774
4694	5768	scz	RICKMAN_HEAD_AND_NECK_CANCER_B	36	0.287212	-0.361802
4695	2713	scz	KEGG_PEROXISOME	76	0.754962	-0.361815
4696	3405	scz	KEGG_FC_EPSILON_RI_SIGNALING_PATHWAY	77	0.67612	-0.361939
4697	1831	scz	MISSIAGLIA_REGULATED_BY_METHYLATION_DN	108	0.902453	-0.362199
4698	2984	scz	ROSS_AML_OF_FAB_M7_TYPE	65	0.722622	-0.362249
4699	2114	scz	KEGG_SPLICEOSOME	119	0.846442	-0.3624
4700	2510	scz	BORCZUK_MALIGNANT_MESOTHELIOMA_DN	87	0.781014	-0.362803
4701	3800	scz	BOYAULT_LIVER_CANCER_SUBCLASS_G6_UP	59	0.636128	-0.362806
4702	3099	scz	REACTOME_HATS_ACETYLATE_HISTONES	71	0.709589	-0.362891
4703	3272	scz	LEE_CALORIE_RESTRICTION_NEOCORTEX_UP	66	0.690731	-0.362903
4704	5275	scz	REACTOME_HOMOLOGOUS_DNA_PAIRING_AND_STRAND_EXCHANGE	41	0.43512	-0.362911
4705	2330	scz	REACTOME_DNA_REPLICATION_PRE_INITIATION	94	0.811957	-0.363057
4706	5469	scz	PID_SYNDECAN_1_PATHWAY	43	0.389391	-0.363071
4707	4463	scz	TENEDINI_MEGAKARYOCYTE_MARKERS	58	0.556678	-0.363088
4708	2626	scz	GRAHAM_NORMAL_QUIESCENT_VS_NORMAL_DIVIDING_DN	84	0.765822	-0.363462
4709	3952	scz	LANDIS_ERBB2_BREAST_PRENEOPLASTIC_DN	55	0.619434	-0.363901
4710	4943	scz	YAO_TEMPORAL_RESPONSE_TO_PROGESTERONE_CLUSTER_8	47	0.491959	-0.36398
4711	5076	scz	KEGG_VALINE_LEUCINE_AND_ISOLEUCINE_DEGRADATION	42	0.470574	-0.364354
4712	4811	scz	NABA_MATRISOME_HGSOC_OMENTAL_METASTASIS	55	0.511394	-0.364369
4713	4556	scz	GUTIERREZ_CHRONIC_LYMPHOCYTIC_LEUKEMIA_DN	50	0.545519	-0.364415
4714	3751	scz	ELVIDGE_HIF1A_TARGETS_UP	64	0.641384	-0.364861
4715	1953	scz	WP_THERMOGENESIS	105	0.877022	-0.364913
4716	3109	scz	WP_GENES_RELATED_TO_PRIMARY_CILIUM_DEVELOPMENT_BASED_ON_CRISPR	87	0.708579	-0.365084
4717	5255	scz	PID_A6B1_A6B4_INTEGRIN_PATHWAY	46	0.438885	-0.365283
4718	4892	scz	CHEN_NEUROBLASTOMA_COPY_NUMBER_GAINS	48	0.499984	-0.365299
4719	4418	scz	HERNANDEZ_MITOTIC_ARREST_BY_DOCETAXEL_2_UP	55	0.563127	-0.365307
4720	5559	scz	WEINMANN_ADAPTATION_TO_HYPOXIA_DN	37	0.365321	-0.365312
4721	4660	scz	OHGUCHI_LIVER_HNF4A_TARGETS_UP	47	0.531289	-0.36532
4722	5632	scz	HALMOS_CEBPA_TARGETS_DN	39	0.342434	-0.365343
4723	1497	scz	BROWNE_HCMV_INFECTION_24HR_UP	134	0.993825	-0.365345
4724	1881	scz	MIKKELSEN_ES_ICP_WITH_H3K4ME3_AND_H3K27ME3	127	0.892227	-0.365591
4725	3479	scz	CARD_MIR302A_TARGETS	75	0.668446	-0.365814
4726	4328	scz	LEE_LIVER_CANCER_ACOX1_UP	62	0.574512	-0.366012
4727	3069	scz	REACTOME_SENSORY_PROCESSING_OF_SOUND	69	0.713126	-0.36615
4728	4180	scz	REACTOME_RHOQ_GTPASE_CYCLE	57	0.593325	-0.366166
4729	4302	scz	JIANG_HYPOXIA_CANCER	55	0.578138	-0.366179
4730	1124	scz	BLANCO_MELO_RESPIRATORY_SYNCYTIAL_VIRUS_INFECTION_A594_CELLS_UP	269	1.17827	-0.366229
4731	3010	scz	REACTOME_CELLULAR_RESPONSE_TO_HYPOXIA	69	0.71917	-0.36626
4732	4468	scz	REACTOME_RNA_POLYMERASE_II_TRANSCRIBES_SNRNA_GENES	69	0.556147	-0.366483
4733	1935	scz	FIGUEROA_AML_METHYLATION_CLUSTER_6_UP	127	0.880805	-0.366507
4734	3882	scz	COATES_MACROPHAGE_M1_VS_M2_DN	74	0.626111	-0.366617
4735	3224	scz	REACTOME_GENE_SILENCING_BY_RNA	77	0.696935	-0.366806
4736	4029	scz	PID_IL12_2PATHWAY	61	0.610276	-0.366813
4737	4008	scz	CHIARETTI_ACUTE_LYMPHOBLASTIC_LEUKEMIA_ZAP70	62	0.61288	-0.366826
4738	5136	scz	BARIS_THYROID_CANCER_DN	52	0.459584	-0.36691
4739	2715	scz	DURCHDEWALD_SKIN_CARCINOGENESIS_UP	75	0.754884	-0.367261
4740	2161	scz	ACEVEDO_LIVER_CANCER_WITH_H3K9ME3_UP	115	0.838912	-0.367271
4741	1666	scz	BENPORATH_PROLIFERATION	137	0.945293	-0.367281
4742	3090	scz	RUAN_RESPONSE_TO_TNF_DN	76	0.710495	-0.36764
4743	2975	scz	REACTOME_ACTIVATION_OF_NMDA_RECEPTORS_AND_POSTSYNAPTIC_EVENTS	84	0.723257	-0.367693
4744	3805	scz	REACTOME_SUMOYLATION_OF_DNA_DAMAGE_RESPONSE_AND_REPAIR_PROTEINS	71	0.635811	-0.367775
4745	1993	scz	ODONNELL_TFRC_TARGETS_DN	115	0.86908	-0.368103
4746	2452	scz	REACTOME_SWITCHING_OF_ORIGINS_TO_A_POST_REPLICATIVE_STATE	88	0.789666	-0.368273
4747	3780	scz	ROSS_AML_WITH_PML_RARA_FUSION	71	0.638841	-0.36842
4748	5516	scz	REACTOME_COLLAGEN_CHAIN_TRIMERIZATION	41	0.377658	-0.368484
4749	1278	scz	BROWNE_HCMV_INFECTION_16HR_UP	202	1.08587	-0.368765
4750	4450	scz	JOHNSTONE_PARVB_TARGETS_1_DN	57	0.559136	-0.369119
4751	3840	scz	MALONEY_RESPONSE_TO_17AAG_DN	67	0.632286	-0.369127
4752	5259	scz	AMIT_EGF_RESPONSE_480_MCF10A	42	0.438189	-0.369148
4753	4853	scz	REACTOME_RNA_POLYMERASE_I_TRANSCRIPTION	46	0.505854	-0.369324
4754	3676	scz	SHAFFER_IRF4_TARGETS_IN_ACTIVATED_B_LYMPHOCYTE	74	0.648972	-0.369351
4755	3129	scz	ROSS_AML_WITH_AML1_ETO_FUSION	69	0.706771	-0.369515
4756	1203	scz	SHEDDEN_LUNG_CANCER_GOOD_SURVIVAL_A12	250	1.12778	-0.370001
4757	4946	scz	ROSS_AML_WITH_CBFB_MYH11_FUSION	47	0.491471	-0.370013
4758	1290	scz	KAAB_HEART_ATRIUM_VS_VENTRICLE_UP	236	1.08226	-0.370027
4759	3852	scz	MEISSNER_BRAIN_HCP_WITH_H3K4ME2_AND_H3K27ME3	55	0.630889	-0.370718
4760	3469	scz	WP_BARDET_BIEDL_SYNDROME	76	0.669647	-0.370763
4761	4766	scz	DUNNE_TARGETS_OF_AML1_MTG8_FUSION_UP	50	0.518132	-0.370977
4762	1946	scz	WP_GASTRIN_SIGNALING_PATHWAY	111	0.878161	-0.371028
4763	3853	scz	RHODES_UNDIFFERENTIATED_CANCER	63	0.630766	-0.371052
4764	4576	scz	REACTOME_G2_M_DNA_DAMAGE_CHECKPOINT	55	0.54358	-0.371172
4765	2660	scz	KEGG_ERBB_SIGNALING_PATHWAY	82	0.761889	-0.371321
4766	3142	scz	REACTOME_PROTEIN_PROTEIN_INTERACTIONS_AT_SYNAPSES	77	0.70543	-0.371325
4767	1656	scz	WP_CALCIUM_REGULATION_IN_CARDIAC_CELLS	149	0.947621	-0.371388
4768	3742	scz	TURASHVILI_BREAST_DUCTAL_CARCINOMA_VS_LOBULAR_NORMAL_UP	70	0.642656	-0.371416
4769	2344	scz	WP_OREXIN_RECEPTOR_PATHWAY	85	0.808658	-0.371504
4770	4213	scz	WP_NUCLEOTIDE_EXCISION_REPAIR_IN_XERODERMA_PIGMENTOSUM	56	0.589001	-0.371563
4771	3771	scz	KEGG_MELANOMA	67	0.63973	-0.371708
4772	2751	scz	SCIBETTA_KDM5B_TARGETS_DN	74	0.750588	-0.371757
4773	4366	scz	REACTOME_IRON_UPTAKE_AND_TRANSPORT	56	0.569865	-0.371783
4774	3228	scz	BILD_CTNNB1_ONCOGENIC_SIGNATURE	72	0.696538	-0.372531
4775	3633	scz	ROSS_LEUKEMIA_WITH_MLL_FUSIONS	75	0.652879	-0.372577
4776	3764	scz	DARWICHE_PAPILLOMA_PROGRESSION_RISK	72	0.640657	-0.372888
4777	5105	scz	VILIMAS_NOTCH1_TARGETS_UP	51	0.464139	-0.372967
4778	3147	scz	CROONQUIST_IL6_DEPRIVATION_DN	90	0.705199	-0.372989
4779	5096	scz	WP_APOPTOSIS_RELATED_NETWORK_DUE_TO_ALTERED_NOTCH3_IN_OVARIAN_CANCER	52	0.466629	-0.372995
4780	3992	scz	GENTILE_UV_LOW_DOSE_DN	58	0.614929	-0.37326
4781	1886	scz	REACTOME_KEAP1_NFE2L2_PATHWAY	118	0.891131	-0.37338
4782	2329	scz	HECKER_IFNB1_TARGETS	90	0.812089	-0.373721
4783	4620	scz	LIN_APC_TARGETS	63	0.537889	-0.373769
4784	5158	scz	WP_PATHOGENIC_ESCHERICHIA_COLI_INFECTION	53	0.455443	-0.373831
4785	2136	scz	MARKEY_RB1_CHRONIC_LOF_DN	110	0.842432	-0.373889
4786	3255	scz	DACOSTA_UV_RESPONSE_VIA_ERCC3_XPCS_DN	79	0.69281	-0.374125
4787	3117	scz	REACTOME_SIGNALING_BY_INSULIN_RECEPTOR	78	0.707943	-0.374141
4788	5618	scz	APPIERTO_RESPONSE_TO_FENRETINIDE_DN	43	0.346254	-0.374226
4789	4636	scz	GERHOLD_ADIPOGENESIS_DN	60	0.535515	-0.374251
4790	3105	scz	KEGG_LONG_TERM_DEPRESSION	66	0.708961	-0.37436
4791	4417	scz	KEGG_ACUTE_MYELOID_LEUKEMIA	53	0.56322	-0.374394
4792	4514	scz	KEGG_HEDGEHOG_SIGNALING_PATHWAY	55	0.550324	-0.37446
4793	3543	scz	RHEIN_ALL_GLUCOCORTICOID_THERAPY_UP	68	0.662253	-0.374478
4794	2580	scz	REACTOME_SIGNALING_BY_TGF_BETA_RECEPTOR_COMPLEX	90	0.771059	-0.375164
4795	1193	scz	REACTOME_INTRACELLULAR_SIGNALING_BY_SECOND_MESSENGERS	295	1.13529	-0.375262
4796	3680	scz	WP_AMP_ACTIVATED_PROTEIN_KINASE_SIGNALING	66	0.648771	-0.375401
4797	3159	scz	KIM_GASTRIC_CANCER_CHEMOSENSITIVITY	85	0.704015	-0.375488
4798	3692	scz	RODRIGUES_THYROID_CARCINOMA_DN	72	0.647517	-0.375595
4799	4663	scz	GAZDA_DIAMOND_BLACKFAN_ANEMIA_PROGENITOR_DN	56	0.531216	-0.37564
4800	3956	scz	HUANG_DASATINIB_RESISTANCE_DN	65	0.619106	-0.375702
4801	4275	scz	WATANABE_COLON_CANCER_MSI_VS_MSS_DN	55	0.581598	-0.375753
4802	5046	scz	KEGG_BASAL_CELL_CARCINOMA	55	0.476137	-0.376312
4803	3592	scz	WP_MECP2_AND_ASSOCIATED_RETT_SYNDROME	69	0.656805	-0.376381
4804	4785	scz	REACTOME_ACTIVATION_OF_ANTERIOR_HOX_GENES_IN_HINDBRAIN_DEVELOPMENT_DURING_EARLY_EMBRYOGENESIS	58	0.515199	-0.376386
4805	3156	scz	ZHOU_CELL_CYCLE_GENES_IN_IR_RESPONSE_6HR	77	0.70427	-0.376492
4806	2385	scz	BONCI_TARGETS_OF_MIR15A_AND_MIR16_1	90	0.80218	-0.376624
4807	5740	scz	IKEDA_MIR133_TARGETS_UP	40	0.300123	-0.376806
4808	4702	scz	REACTOME_HSP90_CHAPERONE_CYCLE_FOR_STEROID_HORMONE_RECEPTORS_SHR_IN_THE_PRESENCE_OF_LIGAND	53	0.525713	-0.376832
4809	3782	scz	PEART_HDAC_PROLIFERATION_CLUSTER_DN	67	0.638753	-0.377101
4810	3373	scz	SAKAI_TUMOR_INFILTRATING_MONOCYTES_DN	76	0.680898	-0.377314
4811	2075	scz	KEGG_NEUROTROPHIN_SIGNALING_PATHWAY	119	0.854029	-0.37738
4812	5515	scz	NABA_COLLAGENS	41	0.377658	-0.377412
4813	1709	scz	PANGAS_TUMOR_SUPPRESSION_BY_SMAD1_AND_SMAD5_UP	118	0.931007	-0.377804
4814	4505	scz	KEGG_P53_SIGNALING_PATHWAY	64	0.55127	-0.377844
4815	1713	scz	BROWN_MYELOID_CELL_DEVELOPMENT_DN	119	0.928151	-0.377928
4816	3270	scz	REACTOME_DEGRADATION_OF_BETA_CATENIN_BY_THE_DESTRUCTION_COMPLEX	79	0.690767	-0.378089
4817	4092	scz	REACTOME_G_ALPHA_12_13_SIGNALLING_EVENTS	75	0.603267	-0.378151
4818	2783	scz	LEE_EARLY_T_LYMPHOCYTE_UP	96	0.746223	-0.378327
4819	3092	scz	TOOKER_GEMCITABINE_RESISTANCE_UP	73	0.71028	-0.37836
4820	4799	scz	HUANG_FOXA2_TARGETS_UP	46	0.513297	-0.378415
4821	1487	scz	SHEPARD_BMYB_MORPHOLINO_UP	197	0.99871	-0.378473
4822	4980	scz	WP_PHOTODYNAMIC_THERAPY_INDUCED_AP_1_SURVIVAL_SIGNALING	50	0.486757	-0.37851
4823	5023	scz	WP_8P23_1_COPY_NUMBER_VARIATION_SYNDROME	50	0.478955	-0.378697
4824	3201	scz	TIEN_INTESTINE_PROBIOTICS_2HR_DN	81	0.700357	-0.378807
4825	3786	scz	MCCLUNG_COCAIN_REWARD_4WK	68	0.63839	-0.378868
4826	4647	scz	REACTOME_FORMATION_OF_TC_NER_PRE_INCISION_COMPLEX	52	0.533833	-0.378958
4827	5550	scz	WP_IL_26_SIGNALING_PATHWAYS	45	0.368552	-0.37897
4828	4588	scz	GOTTWEIN_TARGETS_OF_KSHV_MIR_K12_11	59	0.542025	-0.378997
4829	3278	scz	LEE_TARGETS_OF_PTCH1_AND_SUFU_DN	80	0.689845	-0.379066
4830	1189	scz	RUTELLA_RESPONSE_TO_CSF2RB_AND_IL4_UP	302	1.13765	-0.37926
4831	3181	scz	WP_GLIOBLASTOMA_SIGNALING_PATHWAYS	79	0.702825	-0.379365
4832	4891	scz	WP_ENDOCHONDRAL_OSSIFICATION_WITH_SKELETAL_DYSPLASIAS	63	0.500201	-0.37939
4833	4904	scz	PID_FGF_PATHWAY	55	0.498439	-0.379469
4834	5642	scz	CHENG_RESPONSE_TO_NICKEL_ACETATE	40	0.338628	-0.379487
4835	5295	scz	PID_TNF_PATHWAY	43	0.431723	-0.379575
4836	3559	scz	GROSS_HYPOXIA_VIA_HIF1A_UP	73	0.661037	-0.379631
4837	2719	scz	BROWNE_HCMV_INFECTION_20HR_DN	90	0.754028	-0.379723
4838	5373	scz	BYSTROEM_CORRELATED_WITH_IL5_DN	56	0.414842	-0.379755
4839	4035	scz	WP_CHOLESTEROL_METABOLISM	69	0.609549	-0.379781
4840	4168	scz	CASTELLANO_NRAS_TARGETS_UP	66	0.594798	-0.379992
4841	4796	scz	PID_HDAC_CLASSI_PATHWAY	61	0.513613	-0.380068
4842	2959	scz	WALLACE_PROSTATE_CANCER_RACE_DN	77	0.724988	-0.380098
4843	2932	scz	GARGALOVIC_RESPONSE_TO_OXIDIZED_PHOSPHOLIPIDS_TURQUOISE_UP	76	0.727819	-0.380162
4844	2359	scz	WP_PRADER_WILLI_AND_ANGELMAN_SYNDROME	96	0.806776	-0.380283
4845	3968	scz	PID_CDC42_PATHWAY	68	0.617828	-0.380384
4846	2081	scz	DANG_MYC_TARGETS_UP	121	0.853328	-0.380433
4847	2074	scz	CHUNG_BLISTER_CYTOTOXICITY_UP	123	0.85412	-0.38057
4848	2427	scz	GLASS_IGF2BP1_CLIP_TARGETS_KNOCKDOWN_DN	107	0.793741	-0.380693
4849	1650	scz	WP_HEPATITIS_B_INFECTION	142	0.948852	-0.381007
4850	5364	scz	ZHU_CMV_8_HR_DN	47	0.416512	-0.381139
4851	3115	scz	WNT_SIGNALING	83	0.708039	-0.381208
4852	2664	scz	REACTOME_TOLL_LIKE_RECEPTOR_9_TLR9_CASCADE	98	0.760351	-0.381303
4853	2939	scz	MCCLUNG_CREB1_TARGETS_UP	89	0.727073	-0.381523
4854	2618	scz	KEGG_MEDICUS_REFERENCE_GF_RTK_RAS_ERK_SIGNALING_PATHWAY	88	0.76659	-0.38162
4855	3062	scz	REACTOME_MAPK6_MAPK4_SIGNALING	85	0.713493	-0.381708
4856	3298	scz	LIU_OVARIAN_CANCER_TUMORS_AND_XENOGRAFTS_XDGS_UP	75	0.688217	-0.38197
4857	3199	scz	ALCALA_APOPTOSIS	81	0.700932	-0.382346
4858	3896	scz	GARGALOVIC_RESPONSE_TO_OXIDIZED_PHOSPHOLIPIDS_GREY_DN	70	0.624642	-0.382483
4859	2437	scz	TSENG_IRS1_TARGETS_UP	95	0.792053	-0.382491
4860	2401	scz	REACTOME_PHASE_I_FUNCTIONALIZATION_OF_COMPOUNDS	97	0.799487	-0.382515
4861	3719	scz	REACTOME_RECRUITMENT_OF_MITOTIC_CENTROSOME_PROTEINS_AND_COMPLEXES	76	0.645578	-0.382948
4862	4952	scz	ANDERSEN_CHOLANGIOCARCINOMA_CLASS1	56	0.490557	-0.383286
4863	5814	scz	REACTOME_O_GLYCOSYLATION_OF_TSR_DOMAIN_CONTAINING_PROTEINS	35	0.253908	-0.383304
4864	5620	scz	WP_ARYL_HYDROCARBON_RECEPTOR_PATHWAY_WP2873	45	0.345747	-0.383632
4865	3757	scz	OUILLETTE_CLL_13Q14_DELETION_UP	70	0.641048	-0.383664
4866	2696	scz	SMIRNOV_RESPONSE_TO_IR_6HR_DN	107	0.756539	-0.383833
4867	1127	scz	WANG_LMO4_TARGETS_UP	313	1.17613	-0.383839
4868	5390	scz	REACTOME_ION_TRANSPORT_BY_P_TYPE_ATPASES	51	0.410587	-0.384155
4869	4601	scz	LINDSTEDT_DENDRITIC_CELL_MATURATION_A	60	0.540406	-0.384354
4870	3985	scz	KYNG_DNA_DAMAGE_BY_GAMMA_AND_UV_RADIATION	73	0.615542	-0.384586
4871	1225	scz	KOBAYASHI_EGFR_SIGNALING_24HR_DN	242	1.11429	-0.384693
4872	4920	scz	BERNARD_PPAPDC1B_TARGETS_DN	53	0.496091	-0.384703
4873	2403	scz	WP_INTEGRIN_MEDIATED_CELL_ADHESION	94	0.799355	-0.384835
4874	2055	scz	REACTOME_MYD88_INDEPENDENT_TLR4_CASCADE	103	0.858116	-0.384849
4875	4538	scz	PID_NFAT_3PATHWAY	53	0.547698	-0.385118
4876	5188	scz	HENDRICKS_SMARCA4_TARGETS_UP	50	0.450783	-0.385289
4877	2283	scz	CHIARADONNA_NEOPLASTIC_TRANSFORMATION_KRAS_UP	109	0.819131	-0.385493
4878	3445	scz	VANDESLUIS_COMMD1_TARGETS_GROUP_3_UP	74	0.672243	-0.385517
4879	4493	scz	DIRMEIER_LMP1_RESPONSE_EARLY	62	0.55265	-0.385619
4880	5465	scz	WP_MICROTUBULE_CYTOSKELETON_REGULATION	46	0.389985	-0.385728
4881	3370	scz	REACTOME_TRANSPORT_OF_BILE_SALTS_AND_ORGANIC_ACIDS_METAL_IONS_AND_AMINE_COMPOUNDS	81	0.681464	-0.385908
4882	5636	scz	KEGG_MEDICUS_VARIANT_LRP6_OVEREXPRESSION_TO_WNT_SIGNALING_PATHWAY	45	0.340963	-0.385979
4883	3668	scz	GU_PDEF_TARGETS_UP	68	0.649499	-0.386
4884	5018	scz	BLANCO_MELO_COVID19_BRONCHIAL_EPITHELIAL_CELLS_SARS_COV_2_INFECTION_DN	50	0.479262	-0.386126
4885	3395	scz	WP_LNCRNA_IN_CANONICAL_WNT_SIGNALING_AND_COLORECTAL_CANCER	91	0.677709	-0.386377
4886	2866	scz	STAMBOLSKY_RESPONSE_TO_VITAMIN_D3_UP	76	0.736593	-0.386378
4887	4540	scz	BRUNO_HEMATOPOIESIS	60	0.547563	-0.386508
4888	4727	scz	LEE_LIVER_CANCER_MYC_TGFA_UP	58	0.523286	-0.386611
4889	5212	scz	REACTOME_GOLGI_ASSOCIATED_VESICLE_BIOGENESIS	51	0.447667	-0.386764
4890	3252	scz	REACTOME_TRANSPORT_OF_MATURE_TRANSCRIPT_TO_CYTOPLASM	77	0.692993	-0.38702
4891	3528	scz	REACTOME_ISG15_ANTIVIRAL_MECHANISM	72	0.663782	-0.387093
4892	1082	scz	JOHNSTONE_PARVB_TARGETS_2_DN	309	1.20513	-0.387215
4893	3016	scz	BOUDOUKHA_BOUND_BY_IGF2BP2	96	0.718621	-0.387237
4894	1270	scz	GRAESSMANN_APOPTOSIS_BY_SERUM_DEPRIVATION_DN	217	1.08964	-0.387584
4895	4786	scz	PETROVA_PROX1_TARGETS_DN	54	0.515094	-0.387928
4896	5576	scz	LINDGREN_BLADDER_CANCER_HIGH_RECURRENCE	45	0.361464	-0.388035
4897	3652	scz	GHANDHI_BYSTANDER_IRRADIATION_UP	72	0.651169	-0.388138
4898	1778	scz	NIKOLSKY_BREAST_CANCER_8Q23_Q24_AMPLICON	140	0.913578	-0.388267
4899	5764	scz	NABA_BASEMENT_MEMBRANES	38	0.288994	-0.388388
4900	3393	scz	MOREAUX_B_LYMPHOCYTE_MATURATION_BY_TACI_UP	75	0.678203	-0.388621
4901	4711	scz	LEE_AGING_CEREBELLUM_DN	65	0.524812	-0.388662
4902	2812	scz	CAMPS_COLON_CANCER_COPY_NUMBER_UP	85	0.742591	-0.388733
4903	2064	scz	PICCALUGA_ANGIOIMMUNOBLASTIC_LYMPHOMA_DN	120	0.855945	-0.38893
4904	4897	scz	WP_DNA_DAMAGE_RESPONSE	64	0.499531	-0.389015
4905	2004	scz	WP_OVERVIEW_OF_PROINFLAMMATORY_AND_PROFIBROTIC_MEDIATORS	127	0.867512	-0.389319
4906	2160	scz	LINDGREN_BLADDER_CANCER_CLUSTER_2A_DN	121	0.839186	-0.389689
4907	1690	scz	XU_GH1_AUTOCRINE_TARGETS_UP	156	0.937226	-0.389718
4908	4842	scz	NABA_MATRISOME_PRIMARY_METASTATIC_COLORECTAL_TUMOR	52	0.507963	-0.390109
4909	2085	scz	REACTOME_REGULATION_OF_LIPID_METABOLISM_BY_PPARALPHA	114	0.852242	-0.390462
4910	4584	scz	LINDSTEDT_DENDRITIC_CELL_MATURATION_C	61	0.542717	-0.390515
4911	4950	scz	SANSOM_WNT_PATHWAY_REQUIRE_MYC	60	0.491077	-0.390748
4912	4533	scz	WP_PHYSICO_CHEMICAL_FEATURES_AND_TOXICITY_ASSOCIATED_PATHWAYS	63	0.547929	-0.390852
4913	1621	scz	ELVIDGE_HYPOXIA_UP	158	0.960398	-0.391063
4914	3001	scz	REACTOME_ANCHORING_OF_THE_BASAL_BODY_TO_THE_PLASMA_MEMBRANE	89	0.720936	-0.391205
4915	4654	scz	HERNANDEZ_ABERRANT_MITOSIS_BY_DOCETACEL_2NM_UP	65	0.531911	-0.391787
4916	2781	scz	WP_ERBB_SIGNALING_PATHWAY	84	0.746274	-0.391924
4917	4783	scz	BREDEMEYER_RAG_SIGNALING_NOT_VIA_ATM_UP	60	0.515464	-0.392106
4918	2806	scz	REACTOME_COPI_DEPENDENT_GOLGI_TO_ER_RETROGRADE_TRAFFIC	95	0.743106	-0.392235
4919	5180	scz	WP_PATHWAYS_AFFECTED_IN_ADENOID_CYSTIC_CARCINOMA	55	0.452629	-0.392261
4920	2639	scz	KEGG_VASCULAR_SMOOTH_MUSCLE_CONTRACTION	109	0.764485	-0.39229
4921	2810	scz	MACAEVA_PBMC_RESPONSE_TO_IR	93	0.742656	-0.392315
4922	5477	scz	SASAI_RESISTANCE_TO_NEOPLASTIC_TRANSFROMATION	45	0.38738	-0.39258
4923	4859	scz	WP_10Q11_21Q11_23_COPY_NUMBER_VARIATION_SYNDROME	56	0.505229	-0.392702
4924	1929	scz	LEE_NEURAL_CREST_STEM_CELL_UP	137	0.881776	-0.392744
4925	1614	scz	ROSTY_CERVICAL_CANCER_PROLIFERATION_CLUSTER	130	0.961255	-0.392764
4926	4306	scz	PID_AP1_PATHWAY	67	0.576952	-0.392846
4927	2166	scz	REACTOME_CARDIAC_CONDUCTION	125	0.838079	-0.392967
4928	4010	scz	REACTOME_HDR_THROUGH_HOMOLOGOUS_RECOMBINATION_HRR	66	0.612307	-0.393087
4929	4594	scz	REACTOME_RUNX1_REGULATES_TRANSCRIPTION_OF_GENES_INVOLVED_IN_DIFFERENTIATION_OF_HSCS	65	0.541447	-0.393286
4930	5489	scz	MIDORIKAWA_AMPLIFIED_IN_LIVER_CANCER	50	0.383189	-0.393421
4931	4977	scz	PID_ATF2_PATHWAY	57	0.487202	-0.393451
4932	3351	scz	SASSON_RESPONSE_TO_GONADOTROPHINS_DN	84	0.68274	-0.39355
4933	4114	scz	REACTOME_THE_ROLE_OF_GTSE1_IN_G2_M_PROGRESSION_AFTER_G2_CHECKPOINT	72	0.601244	-0.393799
4934	3124	scz	WOO_LIVER_CANCER_RECURRENCE_DN	75	0.707232	-0.393975
4935	2774	scz	MIKKELSEN_IPS_WITH_HCP_H3K27ME3	97	0.747632	-0.394157
4936	2620	scz	SASSON_RESPONSE_TO_FORSKOLIN_DN	83	0.766278	-0.394161
4937	3819	scz	BHAT_ESR1_TARGETS_VIA_AKT1_DN	79	0.634823	-0.39433
4938	1707	scz	SMIRNOV_RESPONSE_TO_IR_6HR_UP	155	0.931118	-0.394347
4939	3082	scz	REACTOME_OPIOID_SIGNALLING	88	0.711105	-0.394553
4940	3061	scz	LI_DCP2_BOUND_MRNA	79	0.713642	-0.394737
4941	4479	scz	MCBRYAN_PUBERTAL_BREAST_6_7WK_DN	70	0.555102	-0.395209
4942	1812	scz	BOSCO_ALLERGEN_INDUCED_TH2_ASSOCIATED_MODULE	133	0.908727	-0.395337
4943	1075	scz	DELACROIX_RARG_BOUND_MEF	343	1.21376	-0.395586
4944	1128	scz	MOOTHA_PGC	383	1.17556	-0.396226
4945	1634	scz	CAIRO_LIVER_DEVELOPMENT_UP	147	0.955314	-0.39661
4946	5601	scz	EBAUER_TARGETS_OF_PAX3_FOXO1_FUSION_DN	46	0.353098	-0.39677
4947	3506	scz	BASSO_HAIRY_CELL_LEUKEMIA_UP	76	0.666133	-0.396987
4948	3615	scz	FONTAINE_FOLLICULAR_THYROID_ADENOMA_UP	69	0.654383	-0.397183
4949	4652	scz	CHANG_IMMORTALIZED_BY_HPV31_UP	65	0.532288	-0.397268
4950	3712	scz	TARTE_PLASMA_CELL_VS_B_LYMPHOCYTE_UP	75	0.646601	-0.397296
4951	4072	scz	GAVIN_FOXP3_TARGETS_CLUSTER_T4	82	0.605964	-0.397326
4952	2121	scz	REACTOME_RAB_REGULATION_OF_TRAFFICKING	111	0.845324	-0.397366
4953	1715	scz	YAO_TEMPORAL_RESPONSE_TO_PROGESTERONE_CLUSTER_13	152	0.927764	-0.397464
4954	1920	scz	KEGG_ALZHEIMERS_DISEASE	136	0.88321	-0.397558
4955	1796	scz	REACTOME_DISEASES_OF_GLYCOSYLATION	129	0.910913	-0.397582
4956	5652	scz	SOTIRIOU_BREAST_CANCER_GRADE_1_VS_3_DN	48	0.336902	-0.397776
4957	5738	scz	PID_DELTA_NP63_PATHWAY	44	0.300672	-0.397951
4958	2037	scz	RODWELL_AGING_KIDNEY_DN	125	0.86062	-0.397995
4959	4023	scz	ONDER_CDH1_SIGNALING_VIA_CTNNB1	77	0.611078	-0.398557
4960	3304	scz	HESS_TARGETS_OF_HOXA9_AND_MEIS1_DN	80	0.687705	-0.398586
4961	5573	scz	KEGG_MEDICUS_REFERENCE_WNT_SIGNALING_PATHWAY	46	0.362069	-0.398874
4962	5157	scz	KEGG_PATHOGENIC_ESCHERICHIA_COLI_INFECTION	53	0.455443	-0.398903
4963	4716	scz	BILANGES_SERUM_AND_RAPAMYCIN_SENSITIVE_GENES	62	0.524204	-0.399257
4964	3716	scz	LU_IL4_SIGNALING	86	0.645898	-0.399657
4965	5463	scz	REACTOME_DISEASES_OF_DNA_REPAIR	49	0.390433	-0.399838
4966	4228	scz	REACTOME_REGULATION_OF_RUNX2_EXPRESSION_AND_ACTIVITY	69	0.587276	-0.399844
4967	4241	scz	KEGG_CHRONIC_MYELOID_LEUKEMIA	70	0.586257	-0.399849
4968	4398	scz	WP_T_CELL_RECEPTOR_SIGNALING_PATHWAY	70	0.565231	-0.399981
4969	3336	scz	SEAVEY_EPITHELIOID_HEMANGIOENDOTHELIOMA	88	0.685009	-0.400023
4970	5641	scz	REACTOME_NON_INTEGRIN_MEMBRANE_ECM_INTERACTIONS	54	0.339996	-0.4001
4971	4334	scz	KEGG_DRUG_METABOLISM_CYTOCHROME_P450	68	0.573495	-0.400196
4972	4933	scz	TURASHVILI_BREAST_DUCTAL_CARCINOMA_VS_LOBULAR_NORMAL_DN	61	0.493901	-0.400685
4973	5222	scz	MIKKELSEN_IPS_ICP_WITH_H3K27ME3	53	0.444659	-0.400968
4974	5250	scz	WP_DEVELOPMENT_OF_URETERIC_COLLECTION_SYSTEM	58	0.4409	-0.401216
4975	2591	scz	BHATI_G2M_ARREST_BY_2METHOXYESTRADIOL_DN	112	0.769254	-0.401642
4976	4475	scz	MORI_PRE_BI_LYMPHOCYTE_UP	73	0.555509	-0.401697
4977	2703	scz	HELLER_SILENCED_BY_METHYLATION_DN	99	0.755652	-0.401748
4978	4095	scz	SANA_TNF_SIGNALING_DN	73	0.603064	-0.401956
4979	2118	scz	WP_BRAIN_DERIVED_NEUROTROPHIC_FACTOR_BDNF_SIGNALING_PATHWAY	129	0.845772	-0.402316
4980	1577	scz	HAMAI_APOPTOSIS_VIA_TRAIL_DN	180	0.968765	-0.402599
4981	4165	scz	ZHONG_SECRETOME_OF_LUNG_CANCER_AND_MACROPHAGE	70	0.595156	-0.4029
4982	1467	scz	CHYLA_CBFA2T3_TARGETS_DN	209	1.01035	-0.403064
4983	4115	scz	REACTOME_PLASMA_LIPOPROTEIN_ASSEMBLY_REMODELING_AND_CLEARANCE	73	0.601214	-0.403135
4984	3607	scz	MORI_LARGE_PRE_BII_LYMPHOCYTE_UP	81	0.655005	-0.403712
4985	4959	scz	REACTOME_TRANS_GOLGI_NETWORK_VESICLE_BUDDING	67	0.489961	-0.403721
4986	4233	scz	KUNINGER_IGF1_VS_PDGFB_TARGETS_UP	74	0.586797	-0.403819
4987	3511	scz	GAVIN_FOXP3_TARGETS_CLUSTER_P4	90	0.666024	-0.403917
4988	5099	scz	KOKKINAKIS_METHIONINE_DEPRIVATION_48HR_DN	57	0.465385	-0.404097
4989	4787	scz	REACTOME_PROCESSING_OF_DNA_DOUBLE_STRAND_BREAK_ENDS	58	0.514932	-0.404252
4990	4547	scz	NAKAYAMA_SOFT_TISSUE_TUMORS_PCA2_DN	69	0.546339	-0.404276
4991	4074	scz	KEGG_SMALL_CELL_LUNG_CANCER	79	0.605835	-0.404303
4992	1143	scz	MCCABE_BOUND_BY_HOXC6	366	1.16619	-0.404343
4993	3480	scz	KEGG_TGF_BETA_SIGNALING_PATHWAY	84	0.668255	-0.404389
4994	3804	scz	REACTOME_REGULATION_OF_MRNA_STABILITY_BY_PROTEINS_THAT_BIND_AU_RICH_ELEMENTS	83	0.635842	-0.404625
4995	4890	scz	WP_ENDOCHONDRAL_OSSIFICATION	63	0.500201	-0.404797
4996	4198	scz	REACTOME_OXIDATIVE_STRESS_INDUCED_SENESCENCE	63	0.590894	-0.404934
4997	5060	scz	DELPUECH_FOXO3_TARGETS_UP	62	0.473197	-0.405784
4998	3976	scz	GAVIN_FOXP3_TARGETS_CLUSTER_P7	82	0.616838	-0.405919
4999	5254	scz	WP_LUNG_FIBROSIS	58	0.439257	-0.405951
5000	5338	scz	SONG_TARGETS_OF_IE86_CMV_PROTEIN	52	0.422459	-0.406166
5001	3440	scz	TAKEDA_TARGETS_OF_NUP98_HOXA9_FUSION_6HR_UP	77	0.672567	-0.406325
5002	1887	scz	MARTORIATI_MDM4_TARGETS_NEUROEPITHELIUM_DN	144	0.89086	-0.406656
5003	4912	scz	MORI_PRE_BI_LYMPHOCYTE_DN	71	0.496732	-0.406802
5004	2728	scz	WP_NEURAL_CREST_DIFFERENTIATION	98	0.753043	-0.407494
5005	4602	scz	KOKKINAKIS_METHIONINE_DEPRIVATION_96HR_DN	68	0.540386	-0.40759
5006	3471	scz	LIU_PROSTATE_CANCER_UP	88	0.669593	-0.407679
5007	3136	scz	REACTOME_REGULATION_OF_PLK1_ACTIVITY_AT_G2_M_TRANSITION	82	0.705893	-0.407685
5008	3669	scz	WP_NCRNAS_INVOLVED_IN_WNT_SIGNALING_IN_HEPATOCELLULAR_CARCINOMA	83	0.649445	-0.407888
5009	5796	scz	REACTOME_MET_PROMOTES_CELL_MOTILITY	41	0.268302	-0.407976
5010	4865	scz	PID_INTEGRIN1_PATHWAY	64	0.504333	-0.408073
5011	3196	scz	REACTOME_CELLULAR_RESPONSE_TO_HEAT_STRESS	96	0.701205	-0.408187
5012	4846	scz	WP_MIRNA_REGULATION_OF_DNA_DAMAGE_RESPONSE	64	0.506687	-0.408536
5013	5266	scz	LEE_LIVER_CANCER_MYC_E2F1_UP	54	0.43739	-0.408563
5014	4300	scz	WP_DNA_IR_DAMAGE_AND_CELLULAR_RESPONSE_VIA_ATR	74	0.578173	-0.408773
5015	2326	scz	REACTOME_DNA_REPLICATION	122	0.812623	-0.408946
5016	5168	scz	REACTOME_SIGNALING_BY_FGFR_IN_DISEASE	61	0.454317	-0.408949
5017	3693	scz	DACOSTA_UV_RESPONSE_VIA_ERCC3_TTD_DN	78	0.647356	-0.409505
5018	3318	scz	RICKMAN_TUMOR_DIFFERENTIATED_WELL_VS_MODERATELY_UP	97	0.686155	-0.409672
5019	3813	scz	PID_SMAD2_3NUCLEAR_PATHWAY	75	0.635038	-0.409694
5020	3083	scz	GUO_TARGETS_OF_IRS1_AND_IRS2	90	0.710901	-0.40972
5021	3026	scz	PEDERSEN_METASTASIS_BY_ERBB2_ISOFORM_4	99	0.717891	-0.409754
5022	1764	scz	PODAR_RESPONSE_TO_ADAPHOSTIN_UP	128	0.917207	-0.410116
5023	5383	scz	PID_PTP1B_PATHWAY	51	0.413035	-0.410124
5024	5355	scz	WP_NETRIN_UNC5B_SIGNALING_PATHWAY	49	0.418762	-0.410299
5025	5445	scz	CROMER_TUMORIGENESIS_UP	53	0.394847	-0.410429
5026	2444	scz	REACTOME_DNA_DOUBLE_STRAND_BREAK_REPAIR	128	0.790993	-0.410456
5027	2319	scz	GARGALOVIC_RESPONSE_TO_OXIDIZED_PHOSPHOLIPIDS_BLUE_UP	125	0.813527	-0.410512
5028	3911	scz	MILI_PSEUDOPODIA_CHEMOTAXIS_UP	74	0.623115	-0.411013
5029	5360	scz	GARGALOVIC_RESPONSE_TO_OXIDIZED_PHOSPHOLIPIDS_BLUE_DN	58	0.416825	-0.411114
5030	5014	scz	REACTOME_DUAL_INCISION_IN_TC_NER	64	0.479729	-0.411481
5031	4575	scz	SLEBOS_HEAD_AND_NECK_CANCER_WITH_HPV_UP	67	0.543692	-0.41157
5032	5544	scz	BROWNE_HCMV_INFECTION_10HR_DN	52	0.369784	-0.411637
5033	2606	scz	KARLSSON_TGFB1_TARGETS_UP	113	0.767554	-0.411761
5034	2286	scz	KEGG_TIGHT_JUNCTION	124	0.818379	-0.411833
5035	4113	scz	WP_CHROMOSOMAL_AND_MICROSATELLITE_INSTABILITY_IN_COLORECTAL_CANCER	72	0.601358	-0.412215
5036	2439	scz	CHEMNITZ_RESPONSE_TO_PROSTAGLANDIN_E2_UP	123	0.791797	-0.412285
5037	3205	scz	RICKMAN_HEAD_AND_NECK_CANCER_C	100	0.699947	-0.412346
5038	1918	scz	SERVITJA_LIVER_HNF1A_TARGETS_DN	154	0.883925	-0.412702
5039	3034	scz	REACTOME_P75_NTR_RECEPTOR_MEDIATED_SIGNALLING	90	0.716652	-0.413151
5040	2368	scz	RASHI_RESPONSE_TO_IONIZING_RADIATION_2	118	0.805385	-0.413224
5041	3781	scz	GAVIN_FOXP3_TARGETS_CLUSTER_P6	84	0.63879	-0.413657
5042	3375	scz	WP_7Q11_23_COPY_NUMBER_VARIATION_SYNDROME	87	0.68005	-0.413676
5043	4449	scz	WP_AGE_RAGE_PATHWAY	64	0.559247	-0.413723
5044	3844	scz	REACTOME_RNA_POLYMERASE_II_PRE_TRANSCRIPTION_EVENTS	73	0.631597	-0.414182
5045	4757	scz	WP_RAC1_PAK1_P38_MMP2_PATHWAY	66	0.519453	-0.414299
5046	2777	scz	LE_EGR2_TARGETS_DN	102	0.746938	-0.414383
5047	3869	scz	WP_THYROID_HORMONES_PRODUCTION_AND_PERIPHERAL_DOWNSTREAM_SIGNALING_EFFECTS	90	0.628049	-0.415396
5048	4749	scz	PEDERSEN_TARGETS_OF_611CTF_ISOFORM_OF_ERBB2	68	0.520649	-0.415603
5049	3449	scz	BRUINS_UVC_RESPONSE_MIDDLE	89	0.671855	-0.415691
5050	5605	scz	KEGG_STARCH_AND_SUCROSE_METABOLISM	49	0.352148	-0.415825
5051	3053	scz	YAGI_AML_SURVIVAL	111	0.714564	-0.416062
5052	1965	scz	TONKS_TARGETS_OF_RUNX1_RUNX1T1_FUSION_ERYTHROCYTE_UP	144	0.87508	-0.416078
5053	1804	scz	SMID_BREAST_CANCER_LUMINAL_B_UP	153	0.909843	-0.416115
5054	4163	scz	LEIN_MEDULLA_MARKERS	75	0.5956	-0.416454
5055	2455	scz	GAL_LEUKEMIC_STEM_CELL_UP	112	0.789274	-0.417331
5056	3798	scz	WP_HEAD_AND_NECK_SQUAMOUS_CELL_CARCINOMA	72	0.636194	-0.417375
5057	4032	scz	VANLOO_SP3_TARGETS_DN	81	0.609803	-0.417413
5058	3246	scz	SMID_BREAST_CANCER_RELAPSE_IN_BONE_UP	88	0.694104	-0.417717
5059	4360	scz	KYNG_WERNER_SYNDROM_AND_NORMAL_AGING_UP	73	0.570418	-0.417974
5060	1692	scz	RAMALHO_STEMNESS_UP	178	0.936886	-0.418105
5061	4740	scz	VERNELL_RETINOBLASTOMA_PATHWAY_UP	67	0.521783	-0.418477
5062	1604	scz	KIM_WT1_TARGETS_UP	212	0.963046	-0.418864
5063	2060	scz	VECCHI_GASTRIC_CANCER_ADVANCED_VS_EARLY_DN	129	0.856534	-0.41915
5064	5309	scz	WILCOX_RESPONSE_TO_PROGESTERONE_DN	56	0.428643	-0.419595
5065	5078	scz	KEGG_METABOLISM_OF_XENOBIOTICS_BY_CYTOCHROME_P450	68	0.469786	-0.41976
5066	4207	scz	KIM_BIPOLAR_DISORDER_OLIGODENDROCYTE_DENSITY_CORR_DN	83	0.589651	-0.420863
5067	3835	scz	REACTOME_RECRUITMENT_OF_NUMA_TO_MITOTIC_CENTROSOMES	87	0.632871	-0.421009
5068	4257	scz	WP_MICRORNAS_IN_CARDIOMYOCYTE_HYPERTROPHY	80	0.584075	-0.421116
5069	3331	scz	REACTOME_STIMULI_SENSING_CHANNELS	100	0.685256	-0.421207
5070	3464	scz	REACTOME_ESTROGEN_DEPENDENT_GENE_EXPRESSION	87	0.67007	-0.422043
5071	3962	scz	REACTOME_EPH_EPHRIN_SIGNALING	89	0.61874	-0.422176
5072	2685	scz	WHITEFORD_PEDIATRIC_CANCER_MARKERS	108	0.758119	-0.422363
5073	2935	scz	REACTOME_INTERLEUKIN_1_SIGNALING	107	0.727556	-0.422517
5074	2030	scz	REACTOME_MITOTIC_G1_PHASE_AND_G1_S_TRANSITION	140	0.86206	-0.42301
5075	2158	scz	MEISSNER_NPC_HCP_WITH_H3K4ME3_AND_H3K27ME3	139	0.839568	-0.423128
5076	2355	scz	FIGUEROA_AML_METHYLATION_CLUSTER_1_UP	103	0.806911	-0.423266
5077	5197	scz	YAO_TEMPORAL_RESPONSE_TO_PROGESTERONE_CLUSTER_1	62	0.449358	-0.42329
5078	5022	scz	REACTOME_RHOB_GTPASE_CYCLE	64	0.47898	-0.423315
5079	4314	scz	HARRIS_HYPOXIA	75	0.576176	-0.423367
5080	5307	scz	REACTOME_COLLAGEN_BIOSYNTHESIS_AND_MODIFYING_ENZYMES	61	0.42883	-0.42366
5081	3931	scz	DE_YY1_TARGETS_DN	86	0.621273	-0.424309
5082	4313	scz	FOROUTAN_PRODRANK_TGFB_EMT_DN	78	0.576386	-0.424449
5083	5849	scz	JIANG_TIP30_TARGETS_UP	42	0.212356	-0.424667
5084	3752	scz	REACTOME_CELL_CELL_JUNCTION_ORGANIZATION	80	0.641368	-0.425397
5085	4061	scz	LEIN_PONS_MARKERS	81	0.606869	-0.425679
5086	4817	scz	REACTOME_ECM_PROTEOGLYCANS	72	0.510492	-0.425697
5087	2486	scz	IBRAHIM_NRF1_DOWN	129	0.785349	-0.425877
5088	2293	scz	REACTOME_ANTIVIRAL_MECHANISM_BY_IFN_STIMULATED_GENES	137	0.817844	-0.425937
5089	2994	scz	WANG_ESOPHAGUS_CANCER_VS_NORMAL_DN	95	0.721343	-0.42601
5090	4962	scz	JECHLINGER_EPITHELIAL_TO_MESENCHYMAL_TRANSITION_UP	65	0.489074	-0.426038
5091	1083	scz	LIU_PROSTATE_CANCER_DN	438	1.20512	-0.426124
5092	2027	scz	REACTOME_RHO_GTPASES_ACTIVATE_FORMINS	129	0.862547	-0.42613
5093	3599	scz	KONDO_PROSTATE_CANCER_HCP_WITH_H3K27ME3	86	0.655868	-0.426212
5094	3436	scz	PID_ERBB1_DOWNSTREAM_PATHWAY	101	0.673594	-0.426364
5095	3564	scz	WP_EGFR_TYROSINE_KINASE_INHIBITOR_RESISTANCE	82	0.660828	-0.426454
5096	3627	scz	ROPERO_HDAC2_TARGETS	97	0.653632	-0.426585
5097	4122	scz	BHAT_ESR1_TARGETS_NOT_VIA_AKT1_DN	83	0.600496	-0.426736
5098	4456	scz	KYNG_DNA_DAMAGE_BY_GAMMA_RADIATION	69	0.557614	-0.42695
5099	5132	scz	RICKMAN_HEAD_AND_NECK_CANCER_E	75	0.4601	-0.427237
5100	4720	scz	MAHAJAN_RESPONSE_TO_IL1A_UP	72	0.523808	-0.427311
5101	5712	scz	STAMBOLSKY_TARGETS_OF_MUTATED_TP53_DN	48	0.315208	-0.427332
5102	3709	scz	VANTVEER_BREAST_CANCER_METASTASIS_DN	98	0.646883	-0.42736
5103	5680	scz	ONDER_CDH1_TARGETS_3_DN	54	0.328559	-0.427371
5104	4730	scz	MORI_SMALL_PRE_BII_LYMPHOCYTE_DN	72	0.52283	-0.427394
5105	3054	scz	KEGG_OOCYTE_MEIOSIS	106	0.714552	-0.427395
5106	4317	scz	REACTOME_FCGAMMA_RECEPTOR_FCGR_DEPENDENT_PHAGOCYTOSIS	81	0.575711	-0.427416
5107	3611	scz	REACTOME_ABC_FAMILY_PROTEINS_MEDIATED_TRANSPORT	96	0.654494	-0.427492
5108	4743	scz	WONG_ENDMETRIUM_CANCER_DN	69	0.52143	-0.427842
5109	5067	scz	WP_LEPTIN_SIGNALING_PATHWAY	68	0.471899	-0.428398
5110	2697	scz	REACTOME_GOLGI_TO_ER_RETROGRADE_TRANSPORT	129	0.756423	-0.4288
5111	5101	scz	REACTOME_COLLAGEN_DEGRADATION	59	0.464937	-0.428911
5112	4091	scz	MORI_IMMATURE_B_LYMPHOCYTE_DN	85	0.603689	-0.428956
5113	1215	scz	RHEIN_ALL_GLUCOCORTICOID_THERAPY_DN	324	1.12106	-0.428971
5114	2006	scz	TIEN_INTESTINE_PROBIOTICS_6HR_DN	158	0.867387	-0.429129
5115	1260	scz	BLANCO_MELO_BETA_INTERFERON_TREATED_BRONCHIAL_EPITHELIAL_CELLS_UP	338	1.09362	-0.42933
5116	4490	scz	PID_MET_PATHWAY	78	0.552823	-0.429432
5117	1499	scz	PAL_PRMT5_TARGETS_UP	180	0.993793	-0.429544
5118	5587	scz	WP_MARKERS_OF_KIDNEY_CELL_LINEAGE	57	0.357941	-0.429952
5119	4158	scz	DELASERNA_MYOD_TARGETS_UP	81	0.596101	-0.430486
5120	4237	scz	GRAHAM_CML_QUIESCENT_VS_NORMAL_QUIESCENT_UP	87	0.58635	-0.430906
5121	4385	scz	GAVIN_FOXP3_TARGETS_CLUSTER_P2	74	0.566883	-0.431108
5122	1800	scz	ANDERSEN_CHOLANGIOCARCINOMA_CLASS2	169	0.910348	-0.4313
5123	4267	scz	REACTOME_POST_TRANSLATIONAL_MODIFICATION_SYNTHESIS_OF_GPI_ANCHORED_PROTEINS	86	0.582919	-0.431304
5124	2761	scz	REACTOME_NUCLEOTIDE_EXCISION_REPAIR	108	0.749088	-0.431473
5125	3290	scz	REACTOME_SIGNALING_BY_VEGF	101	0.688871	-0.431482
5126	4779	scz	SMID_BREAST_CANCER_LUMINAL_A_UP	78	0.516175	-0.431578
5127	2533	scz	XU_GH1_AUTOCRINE_TARGETS_DN	116	0.777258	-0.431848
5128	3747	scz	WP_SMALL_CELL_LUNG_CANCER	91	0.641863	-0.431859
5129	4510	scz	ANDERSEN_LIVER_CANCER_KRT19_DN	72	0.550828	-0.432133
5130	5219	scz	BRIDEAU_IMPRINTED_GENES	60	0.4464	-0.432353
5131	4759	scz	LEE_AGING_NEOCORTEX_UP	75	0.51864	-0.432359
5132	2557	scz	WP_ADIPOGENESIS	128	0.773194	-0.432578
5133	4283	scz	REACTOME_CARGO_RECOGNITION_FOR_CLATHRIN_MEDIATED_ENDOCYTOSIS	98	0.579905	-0.432869
5134	1853	scz	LI_AMPLIFIED_IN_LUNG_CANCER	166	0.89686	-0.43327
5135	5137	scz	SHETH_LIVER_CANCER_VS_TXNIP_LOSS_PAM3	69	0.459407	-0.43356
5136	3450	scz	GINESTIER_BREAST_CANCER_20Q13_AMPLIFICATION_UP	91	0.671736	-0.434026
5137	4455	scz	NIKOLSKY_MUTATED_AND_AMPLIFIED_IN_BREAST_CANCER	87	0.557703	-0.434353
5138	5660	scz	HUPER_BREAST_BASAL_VS_LUMINAL_UP	52	0.334387	-0.434739
5139	3064	scz	KEGG_UBIQUITIN_MEDIATED_PROTEOLYSIS	122	0.713449	-0.434819
5140	4657	scz	PID_MTOR_4PATHWAY	67	0.531516	-0.43499
5141	5093	scz	PID_AVB3_INTEGRIN_PATHWAY	70	0.467184	-0.435006
5142	1229	scz	FARMER_BREAST_CANCER_APOCRINE_VS_LUMINAL	294	1.11314	-0.435519
5143	4808	scz	FOROUTAN_INTEGRATED_TGFB_EMT_DN	71	0.511889	-0.435531
5144	2556	scz	REACTOME_G2_M_CHECKPOINTS	124	0.773249	-0.435647
5145	4737	scz	FONTAINE_PAPILLARY_THYROID_CARCINOMA_DN	72	0.522088	-0.436722
5146	2505	scz	SANSOM_APC_TARGETS_UP	119	0.782174	-0.437355
5147	3276	scz	KEGG_LEUKOCYTE_TRANSENDOTHELIAL_MIGRATION	106	0.690198	-0.437495
5148	5584	scz	REACTOME_ASSEMBLY_OF_COLLAGEN_FIBRILS_AND_OTHER_MULTIMERIC_STRUCTURES	59	0.358514	-0.437657
5149	1781	scz	WP_CIRCADIAN_RHYTHM_GENES	191	0.913257	-0.437731
5150	5540	scz	WP_2Q13_COPY_NUMBER_VARIATION_SYNDROME	57	0.372172	-0.437786
5151	4569	scz	REACTOME_INTEGRIN_CELL_SURFACE_INTERACTIONS	81	0.544311	-0.437939
5152	3291	scz	REACTOME_HOST_INTERACTIONS_OF_HIV_FACTORS	120	0.688863	-0.438274
5153	4857	scz	REACTOME_SIGNALING_BY_FGFR2	72	0.505318	-0.438353
5154	3821	scz	REACTOME_POTENTIAL_THERAPEUTICS_FOR_SARS	91	0.634409	-0.438881
5155	2833	scz	MCBRYAN_PUBERTAL_BREAST_5_6WK_DN	119	0.739889	-0.43905
5156	2559	scz	FERREIRA_EWINGS_SARCOMA_UNSTABLE_VS_STABLE_UP	148	0.773054	-0.439163
5157	2045	scz	LI_WILMS_TUMOR_VS_FETAL_KIDNEY_1_DN	153	0.85947	-0.439196
5158	4448	scz	IVANOVSKA_MIR106B_TARGETS	83	0.559671	-0.439362
5159	4686	scz	PID_REG_GR_PATHWAY	80	0.527333	-0.439532
5160	3687	scz	HOSHIDA_LIVER_CANCER_SURVIVAL_DN	100	0.648367	-0.439591
5161	5385	scz	YORDY_RECIPROCAL_REGULATION_BY_ETS1_AND_SP100_DN	64	0.412699	-0.43967
5162	5347	scz	ANASTASSIOU_MULTICANCER_INVASIVENESS_SIGNATURE	62	0.420053	-0.440212
5163	2325	scz	IBRAHIM_NRF2_DOWN	135	0.812806	-0.440644
5164	3710	scz	WANG_HCP_PROSTATE_CANCER	100	0.646699	-0.441356
5165	5497	scz	KEGG_RETINOL_METABOLISM	59	0.381279	-0.441727
5166	5400	scz	WP_BURN_WOUND_HEALING	68	0.409243	-0.441954
5167	4506	scz	WP_CLOCK_CONTROLLED_AUTOPHAGY_IN_BONE_METABOLISM	76	0.551066	-0.441986
5168	2996	scz	CHEBOTAEV_GR_TARGETS_DN	109	0.7212	-0.442008
5169	2788	scz	KEGG_LYSOSOME	114	0.745617	-0.442342
5170	4954	scz	LEIN_MIDBRAIN_MARKERS	70	0.490488	-0.443017
5171	4148	scz	DUTERTRE_ESTRADIOL_RESPONSE_6HR_DN	87	0.597476	-0.443093
5172	2155	scz	WHITFIELD_CELL_CYCLE_G2	153	0.839849	-0.44329
5173	2035	scz	GAUSSMANN_MLL_AF4_FUSION_TARGETS_A_UP	162	0.860803	-0.443504
5174	4038	scz	HUMMERICH_SKIN_CANCER_PROGRESSION_DN	92	0.609337	-0.443903
5175	3131	scz	KOKKINAKIS_METHIONINE_DEPRIVATION_96HR_UP	113	0.706593	-0.444306
5176	3127	scz	WP_OSTEOBLAST_DIFFERENTIATION_AND_RELATED_DISEASES	117	0.706869	-0.444319
5177	4409	scz	REACTOME_REGULATION_OF_TP53_ACTIVITY_THROUGH_PHOSPHORYLATION	88	0.563943	-0.444391
5178	3306	scz	LE_EGR2_TARGETS_UP	99	0.687432	-0.444562
5179	4357	scz	REACTOME_CLASS_B_2_SECRETIN_FAMILY_RECEPTORS	90	0.570711	-0.444589
5180	2684	scz	FOROUTAN_INTEGRATED_TGFB_EMT_UP	115	0.758221	-0.444713
5181	4224	scz	REACTOME_CLEC7A_DECTIN_1_SIGNALING	93	0.587751	-0.445054
5182	4062	scz	MATTIOLI_MGUS_VS_PCL	91	0.606754	-0.445379
5183	3698	scz	REACTOME_TRANSPORT_OF_INORGANIC_CATIONS_ANIONS_AND_AMINO_ACIDS_OLIGOPEPTIDES	99	0.647178	-0.446053
5184	2979	scz	REACTOME_TOLL_LIKE_RECEPTOR_TLR1_TLR2_CASCADE	109	0.722949	-0.446272
5185	3649	scz	LEE_NEURAL_CREST_STEM_CELL_DN	103	0.65158	-0.44688
5186	5037	scz	YAO_TEMPORAL_RESPONSE_TO_PROGESTERONE_CLUSTER_9	71	0.476976	-0.446928
5187	3793	scz	PUJANA_BREAST_CANCER_LIT_INT_NETWORK	92	0.637028	-0.447096
5188	2448	scz	WP_NEUROINFLAMMATION_AND_GLUTAMATERGIC_SIGNALING	135	0.790345	-0.447358
5189	1970	scz	BROWNE_HCMV_INFECTION_48HR_UP	166	0.87394	-0.448162
5190	4667	scz	BROWNE_HCMV_INFECTION_16HR_DN	80	0.529924	-0.448259
5191	4901	scz	REACTOME_CONSTITUTIVE_SIGNALING_BY_ABERRANT_PI3K_IN_CANCER	76	0.499245	-0.44856
5192	2425	scz	REACTOME_SIGNALING_BY_TGFB_FAMILY_MEMBERS	119	0.794171	-0.448583
5193	3284	scz	WP_DNA_DAMAGE_RESPONSE_ONLY_ATM_DEPENDENT	108	0.689413	-0.448695
5194	2316	scz	BLANCO_MELO_COVID19_SARS_COV_2_POS_PATIENT_LUNG_TISSUE_UP	144	0.813927	-0.44885
5195	3386	scz	DOANE_BREAST_CANCER_ESR1_UP	100	0.678752	-0.449129
5196	3580	scz	OUELLET_OVARIAN_CANCER_INVASIVE_VS_LMP_UP	103	0.658864	-0.44946
5197	2233	scz	REACTOME_ESR_MEDIATED_SIGNALING	156	0.826783	-0.449752
5198	4377	scz	SCHLESINGER_METHYLATED_DE_NOVO_IN_CANCER	82	0.56871	-0.449914
5199	4644	scz	BLANCO_MELO_COVID19_SARS_COV_2_INFECTION_A594_ACE2_EXPRESSING_CELLS_DN	90	0.534466	-0.450086
5200	3870	scz	SENESE_HDAC2_TARGETS_DN	109	0.627944	-0.450215
5201	4922	scz	REACTOME_TRANSCRIPTION_COUPLED_NUCLEOTIDE_EXCISION_REPAIR_TC_NER	77	0.495819	-0.450684
5202	4742	scz	REACTOME_SELECTIVE_AUTOPHAGY	74	0.52156	-0.451143
5203	4571	scz	PYEON_HPV_POSITIVE_TUMORS_UP	80	0.54387	-0.451819
5204	3602	scz	REACTOME_TRANSCRIPTIONAL_REGULATION_BY_RUNX2	114	0.655557	-0.451993
5205	4222	scz	ZHANG_RESPONSE_TO_IKK_INHIBITOR_AND_TNF_DN	96	0.587833	-0.452088
5206	3519	scz	HOELZEL_NF1_TARGETS_DN	102	0.66517	-0.452519
5207	4664	scz	JACKSON_DNMT1_TARGETS_UP	79	0.531188	-0.453002
5208	3518	scz	DITTMER_PTHLH_TARGETS_UP	106	0.665302	-0.453034
5209	4415	scz	RICKMAN_HEAD_AND_NECK_CANCER_A	89	0.563434	-0.453129
5210	1107	scz	TIEN_INTESTINE_PROBIOTICS_24HR_UP	514	1.18755	-0.453343
5211	4898	scz	WP_A_NETWORK_MAP_OF_MACROPHAGE_STIMULATING_PROTEIN_MSP_SIGNALING	79	0.499415	-0.453408
5212	3485	scz	KEGG_FC_GAMMA_R_MEDIATED_PHAGOCYTOSIS	90	0.667987	-0.453527
5213	3172	scz	DAIRKEE_CANCER_PRONE_RESPONSE_BPA_E2	107	0.703444	-0.454519
5214	4634	scz	PID_P73PATHWAY	76	0.536064	-0.454523
5215	4071	scz	REACTOME_HOMOLOGY_DIRECTED_REPAIR	98	0.606	-0.454755
5216	4896	scz	PID_E2F_PATHWAY	69	0.499581	-0.45479
5217	2623	scz	BOYLAN_MULTIPLE_MYELOMA_C_D_UP	123	0.766094	-0.454832
5218	5143	scz	TURASHVILI_BREAST_LOBULAR_CARCINOMA_VS_DUCTAL_NORMAL_UP	63	0.458113	-0.454904
5219	3180	scz	PID_P53_DOWNSTREAM_PATHWAY	133	0.702937	-0.455087
5220	4689	scz	WP_AMINO_ACID_METABOLISM	80	0.52695	-0.455177
5221	4539	scz	SASSON_RESPONSE_TO_FORSKOLIN_UP	77	0.547697	-0.455606
5222	1530	scz	REACTOME_SLC_MEDIATED_TRANSMEMBRANE_TRANSPORT	232	0.984766	-0.455785
5223	3594	scz	REACTOME_PI3K_AKT_SIGNALING_IN_CANCER	102	0.656713	-0.455874
5224	2972	scz	AZARE_NEOPLASTIC_TRANSFORMATION_BY_STAT3_UP	115	0.723812	-0.456263
5225	3596	scz	LIEN_BREAST_CARCINOMA_METAPLASTIC_VS_DUCTAL_DN	102	0.656557	-0.456723
5226	4266	scz	LEIN_CHOROID_PLEXUS_MARKERS	97	0.58299	-0.456883
5227	3037	scz	ZHU_CMV_ALL_DN	113	0.716188	-0.456932
5228	2966	scz	TOOKER_GEMCITABINE_RESISTANCE_DN	115	0.724346	-0.457936
5229	4474	scz	CHIANG_LIVER_CANCER_SUBCLASS_UNANNOTATED_UP	82	0.555666	-0.458006
5230	4693	scz	BROWNE_HCMV_INFECTION_12HR_DN	87	0.526544	-0.458545
5231	4823	scz	SANA_RESPONSE_TO_IFNG_DN	79	0.509838	-0.458812
5232	975	scz	MARSON_BOUND_BY_FOXP3_STIMULATED	887	1.2859	-0.458825
5233	2309	scz	SMITH_TERT_TARGETS_UP	131	0.815454	-0.459128
5234	2954	scz	WP_TGF_BETA_SIGNALING_PATHWAY	125	0.725188	-0.459197
5235	3151	scz	WP_DNA_REPAIR_PATHWAYS_FULL_NETWORK	110	0.704644	-0.459345
5236	3846	scz	PLASARI_TGFB1_SIGNALING_VIA_NFIC_1HR_DN	98	0.631448	-0.459692
5237	3225	scz	WP_ANGIOPOIETIN_LIKE_PROTEIN_8_REGULATORY_PATHWAY	124	0.696792	-0.459725
5238	5115	scz	MEBARKI_HCC_PROGENITOR_WNT_DN	71	0.462838	-0.459849
5239	2102	scz	REACTOME_THE_CITRIC_ACID_TCA_CYCLE_AND_RESPIRATORY_ELECTRON_TRANSPORT	139	0.848826	-0.460192
5240	3654	scz	MIKKELSEN_MEF_LCP_WITH_H3K4ME3	111	0.65065	-0.460773
5241	4219	scz	REACTOME_COPI_MEDIATED_ANTEROGRADE_TRANSPORT	99	0.588186	-0.460879
5242	2145	scz	WP_CILIOPATHIES	157	0.841531	-0.460987
5243	2732	scz	KOKKINAKIS_METHIONINE_DEPRIVATION_48HR_UP	125	0.752817	-0.461334
5244	3402	scz	HOELZEL_NF1_TARGETS_UP	117	0.676796	-0.461345
5245	3885	scz	LINDGREN_BLADDER_CANCER_WITH_LOH_IN_CHR9Q	103	0.625806	-0.461432
5246	3765	scz	WINZEN_DEGRADED_VIA_KHSRP	95	0.640606	-0.461525
5247	3102	scz	WIERENGA_STAT5A_TARGETS_GROUP1	116	0.709449	-0.461531
5248	2995	scz	REACTOME_CELLULAR_SENESCENCE	125	0.721253	-0.462068
5249	5149	scz	WP_PRIMARY_FOCAL_SEGMENTAL_GLOMERULOSCLEROSIS_FSGS	70	0.457328	-0.462457
5250	4587	scz	WP_TNF_ALPHA_SIGNALING_PATHWAY	85	0.542138	-0.462937
5251	1152	scz	RAO_BOUND_BY_SALL4_ISOFORM_B	471	1.16075	-0.463596
5252	4874	scz	CHEBOTAEV_GR_TARGETS_UP	76	0.502616	-0.46375
5253	3827	scz	NIKOLSKY_BREAST_CANCER_16P13_AMPLICON	106	0.633877	-0.463819
5254	2351	scz	ONDER_CDH1_TARGETS_1_DN	156	0.80773	-0.463876
5255	3940	scz	REACTOME_PHASE_II_CONJUGATION_OF_COMPOUNDS	107	0.620617	-0.463937
5256	4039	scz	WP_T_CELL_ACTIVATION_SARS_COV_2	87	0.609272	-0.464237
5257	1024	scz	MARTENS_TRETINOIN_RESPONSE_DN	697	1.24907	-0.464328
5258	3444	scz	REACTOME_HEDGEHOG_OFF_STATE	107	0.672342	-0.464372
5259	1572	scz	BIDUS_METASTASIS_UP	189	0.970063	-0.464574
5260	2009	scz	DARWICHE_PAPILLOMA_RISK_LOW_DN	155	0.86626	-0.46539
5261	3169	scz	REACTOME_SYNTHESIS_OF_DNA	116	0.703498	-0.465908
5262	4388	scz	KIM_MYCN_AMPLIFICATION_TARGETS_DN	96	0.566633	-0.465957
5263	4988	scz	FLECHNER_BIOPSY_KIDNEY_TRANSPLANT_REJECTED_VS_OK_UP	81	0.485321	-0.466158
5264	2650	scz	DARWICHE_PAPILLOMA_RISK_HIGH_UP	139	0.763386	-0.466172
5265	2034	scz	HAHTOLA_MYCOSIS_FUNGOIDES_SKIN_UP	164	0.860818	-0.466375
5266	2222	scz	KEGG_CALCIUM_SIGNALING_PATHWAY	166	0.828591	-0.466662
5267	5329	scz	NIKOLSKY_BREAST_CANCER_7Q21_Q22_AMPLICON	69	0.424971	-0.466977
5268	2884	scz	DARWICHE_SKIN_TUMOR_PROMOTER_UP	130	0.734292	-0.467233
5269	1676	scz	ACEVEDO_LIVER_CANCER_WITH_H3K27ME3_UP	229	0.942831	-0.467575
5270	3735	scz	DAZARD_RESPONSE_TO_UV_SCC_DN	110	0.64348	-0.467668
5271	1737	scz	RAY_TUMORIGENESIS_BY_ERBB2_CDC25A_UP	179	0.922273	-0.468091
5272	5272	scz	REACTOME_PI_METABOLISM	76	0.435955	-0.468116
5273	4232	scz	SHAFFER_IRF4_TARGETS_IN_MYELOMA_VS_MATURE_B_LYMPHOCYTE	93	0.586837	-0.468295
5274	4299	scz	FOROUTAN_TGFB_EMT_DN	103	0.578222	-0.468935
5275	4308	scz	BURTON_ADIPOGENESIS_3	93	0.57681	-0.469354
5276	3045	scz	VART_KSHV_INFECTION_ANGIOGENIC_MARKERS_DN	125	0.715151	-0.469746
5277	4044	scz	REACTOME_NEGATIVE_REGULATION_OF_THE_PI3K_AKT_NETWORK	110	0.60888	-0.469842
5278	2252	scz	REACTOME_TCF_DEPENDENT_SIGNALING_IN_RESPONSE_TO_WNT	164	0.824317	-0.470162
5279	3532	scz	MULLIGHAN_NPM1_MUTATED_SIGNATURE_2_UP	116	0.663532	-0.470289
5280	4845	scz	CHEN_LIVER_METABOLISM_QTL_CIS	87	0.506797	-0.470311
5281	5196	scz	REACTOME_RAC3_GTPASE_CYCLE	82	0.449648	-0.470631
5282	4504	scz	KONG_E2F3_TARGETS	89	0.551365	-0.470657
5283	1696	scz	OSWALD_HEMATOPOIETIC_STEM_CELL_IN_COLLAGEN_GEL_UP	208	0.934798	-0.47095
5284	2489	scz	GREGORY_SYNTHETIC_LETHAL_WITH_IMATINIB	132	0.784404	-0.471022
5285	3520	scz	WP_WNT_SIGNALING	111	0.665119	-0.471104
5286	2981	scz	PUIFFE_INVASION_INHIBITED_BY_ASCITES_DN	130	0.722863	-0.471301
5287	2918	scz	KEGG_WNT_SIGNALING_PATHWAY	146	0.730062	-0.471525
5288	3128	scz	REACTOME_GLYCOSAMINOGLYCAN_METABOLISM	118	0.70678	-0.471639
5289	4138	scz	PUJANA_BRCA_CENTERED_NETWORK	110	0.598358	-0.471982
5290	1790	scz	YAMAZAKI_TCEB3_TARGETS_DN	182	0.91175	-0.471994
5291	2867	scz	KEGG_INSULIN_SIGNALING_PATHWAY	129	0.736335	-0.472023
5292	2745	scz	MIKKELSEN_ES_LCP_WITH_H3K4ME3	128	0.751419	-0.472035
5293	5042	scz	KEGG_HEMATOPOIETIC_CELL_LINEAGE	81	0.47643	-0.472956
5294	5602	scz	REACTOME_RHOC_GTPASE_CYCLE	68	0.352951	-0.473022
5295	3012	scz	KAAB_FAILED_HEART_ATRIUM_DN	132	0.71898	-0.473318
5296	1964	scz	REACTOME_SEPARATION_OF_SISTER_CHROMATIDS	174	0.875187	-0.473322
5297	4459	scz	REACTOME_VISUAL_PHOTOTRANSDUCTION	92	0.556954	-0.473327
5298	3107	scz	WP_2Q37_COPY_NUMBER_VARIATION_SYNDROME	123	0.708738	-0.473754
5299	4648	scz	LIM_MAMMARY_LUMINAL_MATURE_DN	89	0.533796	-0.473952
5300	5702	scz	AKL_HTLV1_INFECTION_DN	60	0.317508	-0.475155
5301	4541	scz	HAHTOLA_SEZARY_SYNDROM_UP	87	0.547547	-0.475243
5302	4861	scz	HUMMERICH_SKIN_CANCER_PROGRESSION_UP	86	0.504927	-0.475762
5303	2526	scz	REACTOME_HIV_LIFE_CYCLE	140	0.778256	-0.475858
5304	4132	scz	AMBROSINI_FLAVOPIRIDOL_TREATMENT_TP53	96	0.599109	-0.476248
5305	5091	scz	LIU_VAV3_PROSTATE_CARCINOGENESIS_UP	83	0.467509	-0.477319
5306	3841	scz	LINDGREN_BLADDER_CANCER_CLUSTER_1_UP	102	0.632144	-0.477594
5307	4918	scz	REACTOME_RAC2_GTPASE_CYCLE	78	0.496226	-0.479071
5308	2249	scz	FERNANDEZ_BOUND_BY_MYC	170	0.824476	-0.479162
5309	4981	scz	LEE_AGING_CEREBELLUM_UP	79	0.486652	-0.479226
5310	3673	scz	QI_HYPOXIA	128	0.64916	-0.479597
5311	3849	scz	WHITFIELD_CELL_CYCLE_G1_S	111	0.631262	-0.479866
5312	3216	scz	REACTOME_RESPONSE_TO_ELEVATED_PLATELET_CYTOSOLIC_CA2	119	0.698114	-0.479961
5313	3186	scz	WHITFIELD_CELL_CYCLE_S	126	0.702391	-0.480172
5314	1782	scz	SANSOM_APC_TARGETS_REQUIRE_MYC	208	0.912968	-0.480201
5315	2956	scz	WP_SMITH_MAGENIS_AND_POTOCKI_LUPSKI_SYNDROME_COPY_NUMBER_VARIATION	143	0.725089	-0.480315
5316	2328	scz	ALONSO_METASTASIS_UP	173	0.81223	-0.481643
5317	2659	scz	OHGUCHI_LIVER_HNF4A_TARGETS_DN	157	0.762119	-0.481727
5318	2495	scz	REACTOME_S_PHASE	154	0.783542	-0.481759
5319	4045	scz	WP_ANDROGEN_RECEPTOR_NETWORK_IN_PROSTATE_CANCER	106	0.608832	-0.482074
5320	2950	scz	BIDUS_METASTASIS_DN	131	0.725619	-0.482306
5321	2896	scz	KEGG_HUNTINGTONS_DISEASE	150	0.732723	-0.482318
5322	3269	scz	RODWELL_AGING_KIDNEY_NO_BLOOD_DN	126	0.691078	-0.482355
5323	4012	scz	GROSS_HYPOXIA_VIA_ELK3_AND_HIF1A_DN	98	0.611998	-0.482364
5324	3695	scz	PID_PDGFRB_PATHWAY	122	0.647229	-0.48273
5325	4103	scz	LIN_SILENCED_BY_TUMOR_MICROENVIRONMENT	97	0.602348	-0.482896
5326	2589	scz	REACTOME_SIGNALING_BY_NOTCH	168	0.769693	-0.483102
5327	3632	scz	ZHONG_SECRETOME_OF_LUNG_CANCER_AND_FIBROBLAST	122	0.653232	-0.483427
5328	2418	scz	FLORIO_NEOCORTEX_BASAL_RADIAL_GLIA_DN	174	0.79521	-0.483523
5329	1846	scz	SHEPARD_BMYB_MORPHOLINO_DN	191	0.897356	-0.483694
5330	2524	scz	DAVICIONI_MOLECULAR_ARMS_VS_ERMS_DN	162	0.778614	-0.484813
5331	3838	scz	KIM_WT1_TARGETS_8HR_DN	114	0.632716	-0.484871
5332	5193	scz	TURASHVILI_BREAST_LOBULAR_CARCINOMA_VS_DUCTAL_NORMAL_DN	81	0.450106	-0.485176
5333	3713	scz	KIM_RESPONSE_TO_TSA_AND_DECITABINE_UP	108	0.646436	-0.48552
5334	3324	scz	REACTOME_METABOLISM_OF_WATER_SOLUBLE_VITAMINS_AND_COFACTORS	120	0.685633	-0.486152
5335	2376	scz	JINESH_BLEBBISHIELD_TRANSFORMED_STEM_CELL_SPHERES_UP	154	0.803965	-0.486473
5336	5386	scz	CROMER_METASTASIS_DN	75	0.412396	-0.487193
5337	5344	scz	KEGG_ECM_RECEPTOR_INTERACTION	82	0.421203	-0.48783
5338	3487	scz	WP_MEASLES_VIRUS_INFECTION	124	0.667876	-0.48921
5339	1910	scz	DOANE_RESPONSE_TO_ANDROGEN_DN	221	0.885304	-0.489418
5340	3400	scz	CHIARADONNA_NEOPLASTIC_TRANSFORMATION_KRAS_DN	132	0.677104	-0.48948
5341	4927	scz	TAVAZOIE_METASTASIS	88	0.494951	-0.489985
5342	2587	scz	MARTORIATI_MDM4_TARGETS_NEUROEPITHELIUM_UP	152	0.769888	-0.490505
5343	4428	scz	REACTOME_SLC_TRANSPORTER_DISORDERS	92	0.56241	-0.490734
5344	3456	scz	TAKEDA_TARGETS_OF_NUP98_HOXA9_FUSION_10D_DN	128	0.671271	-0.4909
5345	4791	scz	CROONQUIST_NRAS_VS_STROMAL_STIMULATION_DN	86	0.514762	-0.491288
5346	3993	scz	CERVERA_SDHB_TARGETS_1_UP	110	0.614821	-0.491367
5347	3286	scz	NOURUZI_NEPC_ASCL1_TARGETS	124	0.68909	-0.491513
5348	3696	scz	WP_EMBRYONIC_STEM_CELL_PLURIPOTENCY_PATHWAYS	109	0.647213	-0.492553
5349	1173	scz	WEST_ADRENOCORTICAL_TUMOR_DN	489	1.14828	-0.492858
5350	5186	scz	NELSON_RESPONSE_TO_ANDROGEN_UP	75	0.45127	-0.493639
5351	5194	scz	WATANABE_RECTAL_CANCER_RADIOTHERAPY_RESPONSIVE_DN	89	0.449904	-0.493729
5352	2549	scz	RODRIGUES_NTN1_TARGETS_DN	152	0.773996	-0.493956
5353	2922	scz	SCHLOSSER_MYC_TARGETS_REPRESSED_BY_SERUM	142	0.729419	-0.494405
5354	5117	scz	REACTOME_SIGNALING_BY_FGFR	87	0.462345	-0.49455
5355	4341	scz	REACTOME_CELL_JUNCTION_ORGANIZATION	105	0.573037	-0.495954
5356	1575	scz	BOQUEST_STEM_CELL_UP	236	0.969164	-0.495986
5357	2976	scz	IWANAGA_CARCINOGENESIS_BY_KRAS_UP	157	0.723251	-0.49599
5358	2902	scz	NIKOLSKY_BREAST_CANCER_20Q12_Q13_AMPLICON	136	0.731991	-0.496226
5359	3753	scz	NOUZOVA_TRETINOIN_AND_H4_ACETYLATION	122	0.641353	-0.496481
5360	2772	scz	DARWICHE_SQUAMOUS_CELL_CARCINOMA_UP	138	0.748274	-0.496776
5361	1426	scz	BENPORATH_ES_1	339	1.02559	-0.496999
5362	2607	scz	CHIANG_LIVER_CANCER_SUBCLASS_CTNNB1_DN	155	0.767543	-0.497143
5363	1704	scz	MITSIADES_RESPONSE_TO_APLIDIN_DN	230	0.931464	-0.497392
5364	4179	scz	RICKMAN_TUMOR_DIFFERENTIATED_WELL_VS_MODERATELY_DN	103	0.593338	-0.497509
5365	4238	scz	SENESE_HDAC2_TARGETS_UP	105	0.586308	-0.497573
5366	4100	scz	REACTOME_L1CAM_INTERACTIONS	108	0.60285	-0.498256
5367	2517	scz	DARWICHE_PAPILLOMA_RISK_HIGH_DN	166	0.779598	-0.498454
5368	2493	scz	MEBARKI_HCC_PROGENITOR_WNT_UP	171	0.783698	-0.498569
5369	2893	scz	YAMAZAKI_TCEB3_TARGETS_UP	155	0.733321	-0.498907
5370	4047	scz	WP_ECTODERM_DIFFERENTIATION	122	0.608626	-0.498964
5371	3208	scz	REACTOME_SIGNALING_BY_HEDGEHOG	143	0.699499	-0.499175
5372	1510	scz	BRUINS_UVC_RESPONSE_EARLY_LATE	288	0.990678	-0.500107
5373	4264	scz	WP_HIPPO_MERLIN_SIGNALING_DYSREGULATION	113	0.583444	-0.500121
5374	2969	scz	WILCOX_RESPONSE_TO_PROGESTERONE_UP	138	0.724024	-0.500208
5375	3578	scz	SABATES_COLORECTAL_ADENOMA_UP	126	0.658881	-0.500235
5376	2278	scz	IVANOVA_HEMATOPOIESIS_STEM_CELL	176	0.820389	-0.500756
5377	1999	scz	BLUM_RESPONSE_TO_SALIRASIB_UP	222	0.868415	-0.501551
5378	4263	scz	LENAOUR_DENDRITIC_CELL_MATURATION_UP	111	0.583557	-0.501625
5379	5471	scz	LEIN_CEREBELLUM_MARKERS	76	0.38869	-0.50235
5380	2880	scz	HOFFMANN_LARGE_TO_SMALL_PRE_BII_LYMPHOCYTE_UP	141	0.735029	-0.502675
5381	2210	scz	WONG_MITOCHONDRIA_GENE_MODULE	188	0.830616	-0.502873
5382	1731	scz	GAUSSMANN_MLL_AF4_FUSION_TARGETS_G_UP	219	0.924356	-0.50309
5383	3970	scz	ZHOU_CELL_CYCLE_GENES_IN_IR_RESPONSE_24HR	115	0.61761	-0.503805
5384	3250	scz	LANDIS_ERBB2_BREAST_TUMORS_324_DN	140	0.693101	-0.503962
5385	2686	scz	FOSTER_TOLERANT_MACROPHAGE_UP	151	0.757742	-0.504373
5386	5493	scz	REACTOME_SIGNALING_BY_MET	78	0.382334	-0.504866
5387	2709	scz	CONCANNON_APOPTOSIS_BY_EPOXOMICIN_DN	150	0.755189	-0.50527
5388	4333	scz	IKEDA_MIR30_TARGETS_UP	109	0.573799	-0.505403
5389	4041	scz	BOSCO_TH1_CYTOTOXIC_MODULE	108	0.609163	-0.506074
5390	4212	scz	ALTEMEIER_RESPONSE_TO_LPS_WITH_MECHANICAL_VENTILATION	120	0.589004	-0.506166
5391	1250	scz	WP_VEGFA_VEGFR2_SIGNALING	407	1.10029	-0.506739
5392	5066	scz	SERVITJA_ISLET_HNF1A_TARGETS_DN	101	0.472213	-0.5068
5393	2471	scz	BLANCO_MELO_COVID19_SARS_COV_2_POS_PATIENT_LUNG_TISSUE_DN	156	0.786766	-0.506805
5394	2819	scz	MCBRYAN_PUBERTAL_TGFB1_TARGETS_UP	159	0.7414	-0.507112
5395	5109	scz	TURASHVILI_BREAST_LOBULAR_CARCINOMA_VS_LOBULAR_NORMAL_UP	91	0.463574	-0.507249
5396	3050	scz	BROCKE_APOPTOSIS_REVERSED_BY_IL6	139	0.714978	-0.507359
5397	2449	scz	HOLLMANN_APOPTOSIS_VIA_CD40_UP	183	0.790126	-0.507422
5398	2029	scz	REACTOME_NEUROTRANSMITTER_RECEPTORS_AND_POSTSYNAPTIC_SIGNAL_TRANSMISSION	188	0.862244	-0.507628
5399	3005	scz	WP_REGULATION_OF_ACTIN_CYTOSKELETON	139	0.72042	-0.508007
5400	4405	scz	BRUECKNER_TARGETS_OF_MIRLET7A3_UP	104	0.564416	-0.508308
5401	4140	scz	WP_FRAGILE_X_SYNDROME	117	0.598283	-0.509047
5402	3018	scz	REACTOME_APOPTOSIS	162	0.718411	-0.509412
5403	2597	scz	KARLSSON_TGFB1_TARGETS_DN	175	0.76819	-0.509506
5404	2253	scz	FOSTER_KDM1A_TARGETS_DN	184	0.823819	-0.509599
5405	2015	scz	PHONG_TNF_RESPONSE_VIA_P38_COMPLETE	213	0.864872	-0.509725
5406	2917	scz	REACTOME_LEISHMANIA_INFECTION	157	0.730133	-0.510281
5407	2818	scz	FIRESTEIN_PROLIFERATION	150	0.741759	-0.511387
5408	4542	scz	COULOUARN_TEMPORAL_TGFB1_SIGNATURE_UP	102	0.54728	-0.511415
5409	2903	scz	REACTOME_BETA_CATENIN_INDEPENDENT_WNT_SIGNALING	142	0.731948	-0.511875
5410	4049	scz	IVANOVA_HEMATOPOIESIS_INTERMEDIATE_PROGENITOR	122	0.608592	-0.511879
5411	3446	scz	RUIZ_TNC_TARGETS_DN	135	0.672103	-0.512379
5412	3955	scz	VANTVEER_BREAST_CANCER_ESR1_UP	136	0.61921	-0.512585
5413	3663	scz	ACOSTA_PROLIFERATION_INDEPENDENT_MYC_TARGETS_DN	106	0.650004	-0.513014
5414	2786	scz	SCHAEFFER_PROSTATE_DEVELOPMENT_6HR_UP	139	0.74589	-0.51344
5415	3334	scz	GROSS_HYPOXIA_VIA_ELK3_DN	138	0.685075	-0.514088
5416	3302	scz	WINNEPENNINCKX_MELANOMA_METASTASIS_UP	147	0.687781	-0.514233
5417	2370	scz	KASLER_HDAC7_TARGETS_1_UP	178	0.805343	-0.514322
5418	2440	scz	DARWICHE_SKIN_TUMOR_PROMOTER_DN	177	0.79161	-0.515778
5419	5263	scz	WP_17Q12_COPY_NUMBER_VARIATION_SYNDROME	93	0.437705	-0.516059
5420	3214	scz	REACTOME_METABOLISM_OF_STEROIDS	146	0.698462	-0.516064
5421	2652	scz	BYSTRYKH_HEMATOPOIESIS_STEM_CELL_AND_BRAIN_QTL_TRANS	145	0.763327	-0.516351
5422	2987	scz	OKUMURA_INFLAMMATORY_RESPONSE_LPS	158	0.722451	-0.517428
5423	5484	scz	WP_RETINOBLASTOMA_GENE_IN_CANCER	81	0.383495	-0.517746
5424	1865	scz	SHETH_LIVER_CANCER_VS_TXNIP_LOSS_PAM1	236	0.895134	-0.517991
5425	3486	scz	COULOUARN_TEMPORAL_TGFB1_SIGNATURE_DN	127	0.667918	-0.518308
5426	2507	scz	WIERENGA_STAT5A_TARGETS_DN	170	0.781666	-0.51841
5427	5100	scz	KANG_IMMORTALIZED_BY_TERT_DN	94	0.465337	-0.51842
5428	5421	scz	REACTOME_COLLAGEN_FORMATION	84	0.404276	-0.519304
5429	4830	scz	WP_HIPPO_SIGNALING_REGULATION_PATHWAYS	98	0.509442	-0.519917
5430	3075	scz	TAKEDA_TARGETS_OF_NUP98_HOXA9_FUSION_16D_UP	161	0.712224	-0.520549
5431	3271	scz	KAUFFMANN_DNA_REPLICATION_GENES	134	0.690754	-0.520632
5432	3095	scz	VERHAAK_GLIOBLASTOMA_CLASSICAL	149	0.709979	-0.520786
5433	3651	scz	REACTOME_FC_EPSILON_RECEPTOR_FCERI_SIGNALING	123	0.651503	-0.521735
5434	1563	scz	FARMER_BREAST_CANCER_APOCRINE_VS_BASAL	294	0.973953	-0.522278
5435	3104	scz	WP_INSULIN_SIGNALING	154	0.709119	-0.522946
5436	2848	scz	FISCHER_G1_S_CELL_CYCLE	173	0.738011	-0.523181
5437	3197	scz	REACTOME_TOLL_LIKE_RECEPTOR_CASCADES	155	0.701028	-0.523517
5438	2272	scz	FUJII_YBX1_TARGETS_DN	180	0.821318	-0.52363
5439	2347	scz	REACTOME_CHROMATIN_MODIFYING_ENZYMES	182	0.808167	-0.523721
5440	4728	scz	WP_SPINAL_CORD_INJURY	113	0.523214	-0.524066
5441	2230	scz	BENPORATH_MYC_TARGETS_WITH_EBOX	202	0.827241	-0.524477
5442	3340	scz	REACTOME_DEATH_RECEPTOR_SIGNALING	141	0.684715	-0.524502
5443	2666	scz	AFFAR_YY1_TARGETS_UP	180	0.760257	-0.524692
5444	2933	scz	DURAND_STROMA_NS_UP	162	0.727718	-0.524751
5445	3490	scz	WP_EGF_EGFR_SIGNALING_PATHWAY	152	0.667797	-0.524987
5446	3726	scz	DAZARD_UV_RESPONSE_CLUSTER_G6	134	0.644977	-0.525079
5447	4235	scz	SERVITJA_LIVER_HNF1A_TARGETS_UP	133	0.586737	-0.525132
5448	3072	scz	WP_CHEMOKINE_SIGNALING_PATHWAY	159	0.713055	-0.52553
5449	4175	scz	ALCALAY_AML_BY_NPM1_LOCALIZATION_UP	123	0.594024	-0.525633
5450	2021	scz	REACTOME_CELL_CYCLE_CHECKPOINTS	241	0.863744	-0.525675
5451	3022	scz	BROWNE_HCMV_INFECTION_18HR_DN	166	0.718196	-0.527894
5452	4717	scz	HOLLERN_EMT_BREAST_TUMOR_DN	114	0.524192	-0.527943
5453	3738	scz	PANGAS_TUMOR_SUPPRESSION_BY_SMAD1_AND_SMAD5_DN	131	0.64321	-0.528831
5454	4866	scz	BOYAULT_LIVER_CANCER_SUBCLASS_G1_UP	106	0.504278	-0.52915
5455	3677	scz	CHIARADONNA_NEOPLASTIC_TRANSFORMATION_CDC25_DN	138	0.648888	-0.529247
5456	1732	scz	KEGG_NEUROACTIVE_LIGAND_RECEPTOR_INTERACTION	253	0.92429	-0.53036
5457	4482	scz	WAMUNYOKOLI_OVARIAN_CANCER_GRADES_1_2_UP	124	0.554792	-0.530484
5458	5208	scz	NAKAMURA_ADIPOGENESIS_LATE_UP	92	0.448015	-0.530681
5459	4558	scz	TAKEDA_TARGETS_OF_NUP98_HOXA9_FUSION_16D_DN	110	0.545311	-0.531341
5460	5039	scz	CERVERA_SDHB_TARGETS_2	102	0.47671	-0.531984
5461	2780	scz	LIN_NPAS4_TARGETS_UP	152	0.746568	-0.532514
5462	1262	scz	GARY_CD5_TARGETS_UP	420	1.09336	-0.532715
5463	3221	scz	PASQUALUCCI_LYMPHOMA_BY_GC_STAGE_DN	151	0.697491	-0.53322
5464	5032	scz	MARZEC_IL2_SIGNALING_UP	108	0.477765	-0.534119
5465	4626	scz	RODRIGUES_DCC_TARGETS_DN	111	0.536749	-0.534235
5466	3305	scz	GARCIA_TARGETS_OF_FLI1_AND_DAX1_DN	151	0.687665	-0.534364
5467	2333	scz	CHANDRAN_METASTASIS_UP	180	0.810826	-0.534606
5468	5138	scz	REACTOME_DRUG_ADME	107	0.459293	-0.534931
5469	4697	scz	MISSIAGLIA_REGULATED_BY_METHYLATION_UP	109	0.526178	-0.536033
5470	2967	scz	IWANAGA_CARCINOGENESIS_BY_KRAS_PTEN_UP	168	0.72429	-0.536141
5471	2353	scz	REACTOME_MRNA_SPLICING	193	0.80746	-0.536164
5472	3988	scz	STEARMAN_LUNG_CANCER_EARLY_VS_LATE_UP	116	0.615259	-0.536275
5473	3744	scz	PROVENZANI_METASTASIS_DN	137	0.642231	-0.536551
5474	2083	scz	WP_ALZHEIMER_39_S_DISEASE_AND_MIRNA_EFFECTS	246	0.852493	-0.536601
5475	3556	scz	ELVIDGE_HYPOXIA_DN	138	0.661389	-0.536874
5476	3273	scz	BROWN_MYELOID_CELL_DEVELOPMENT_UP	154	0.690686	-0.536894
5477	3766	scz	YAO_TEMPORAL_RESPONSE_TO_PROGESTERONE_CLUSTER_14	129	0.640366	-0.537463
5478	2889	scz	DARWICHE_SQUAMOUS_CELL_CARCINOMA_DN	167	0.733675	-0.537718
5479	1911	scz	REACTOME_MITOTIC_METAPHASE_AND_ANAPHASE	217	0.885007	-0.538464
5480	3294	scz	WANG_CISPLATIN_RESPONSE_AND_XPC_UP	163	0.688746	-0.538796
5481	2469	scz	GRUETZMANN_PANCREATIC_CANCER_DN	179	0.786876	-0.539723
5482	3986	scz	REACTOME_AUTOPHAGY	138	0.615504	-0.540495
5483	3736	scz	CASORELLI_ACUTE_PROMYELOCYTIC_LEUKEMIA_UP	141	0.643451	-0.540865
5484	1148	scz	KRIEG_HYPOXIA_NOT_VIA_KDM3A	658	1.16181	-0.541434
5485	4017	scz	KEGG_AXON_GUIDANCE	121	0.611322	-0.542334
5486	1972	scz	HELLER_HDAC_TARGETS_DN	270	0.873482	-0.543784
5487	1745	scz	REACTOME_CLASS_A_1_RHODOPSIN_LIKE_RECEPTORS	306	0.920564	-0.545139
5488	1987	scz	ZWANG_DOWN_BY_2ND_EGF_PULSE	215	0.870068	-0.546472
5489	2400	scz	FISCHER_G2_M_CELL_CYCLE	217	0.799642	-0.546619
5490	1971	scz	REACTOME_TRANSMISSION_ACROSS_CHEMICAL_SYNAPSES	248	0.873511	-0.547513
5491	4511	scz	NIKOLSKY_BREAST_CANCER_8Q12_Q22_AMPLICON	122	0.550743	-0.54766
5492	1419	scz	ZHANG_BREAST_CANCER_PROGENITORS_UP	393	1.02977	-0.547847
5493	2349	scz	KIM_WT1_TARGETS_12HR_DN	203	0.807977	-0.548027
5494	5025	scz	SAUL_SEN_MAYO	120	0.478639	-0.54812
5495	4750	scz	REACTOME_EPIGENETIC_REGULATION_OF_GENE_EXPRESSION	116	0.520585	-0.548311
5496	3690	scz	DESERT_PERIPORTAL_HEPATOCELLULAR_CARCINOMA_SUBCLASS_UP	146	0.64777	-0.548717
5497	3428	scz	SENGUPTA_NASOPHARYNGEAL_CARCINOMA_WITH_LMP1_DN	148	0.674176	-0.549048
5498	1013	scz	REACTOME_DEVELOPMENTAL_BIOLOGY	1131	1.25587	-0.549361
5499	4234	scz	RIEGE_DELTANP63_DIRECT_TARGETS_UP	130	0.586747	-0.550107
5500	4123	scz	KATSANOU_ELAVL1_TARGETS_DN	136	0.600493	-0.550226
5501	2801	scz	KYNG_WERNER_SYNDROM_AND_NORMAL_AGING_DN	162	0.743627	-0.550304
5502	4751	scz	MEBARKI_HCC_PROGENITOR_WNT_UP_BLOCKED_BY_FZD8CRD	109	0.52033	-0.550366
5503	1545	scz	OISHI_CHOLANGIOMA_STEM_CELL_LIKE_UP	322	0.980123	-0.550807
5504	4281	scz	HOLLERN_EMT_BREAST_TUMOR_UP	127	0.58017	-0.550883
5505	2441	scz	PEREZ_TP53_AND_TP63_TARGETS	181	0.791351	-0.551697
5506	2624	scz	LINSLEY_MIR16_TARGETS	191	0.766044	-0.5522
5507	4695	scz	REACTOME_IMMUNOREGULATORY_INTERACTIONS_BETWEEN_A_LYMPHOID_AND_A_NON_LYMPHOID_CELL	123	0.526476	-0.55232
5508	2693	scz	KIM_MYC_AMPLIFICATION_TARGETS_UP	171	0.75693	-0.552658
5509	2532	scz	REACTOME_MUSCLE_CONTRACTION	193	0.777344	-0.552717
5510	3699	scz	TAKEDA_TARGETS_OF_NUP98_HOXA9_FUSION_8D_UP	146	0.647158	-0.552728
5511	3697	scz	PYEON_CANCER_HEAD_AND_NECK_VS_CERVICAL_UP	153	0.647204	-0.553324
5512	3772	scz	KEGG_PURINE_METABOLISM	147	0.639541	-0.55358
5513	1722	scz	WP_NUCLEAR_RECEPTORS_META_PATHWAY	302	0.926155	-0.554033
5514	5118	scz	SCHAEFFER_PROSTATE_DEVELOPMENT_12HR_UP	102	0.462232	-0.55493
5515	4899	scz	MCBRYAN_PUBERTAL_BREAST_5_6WK_UP	115	0.499354	-0.555435
5516	3542	scz	DARWICHE_PAPILLOMA_RISK_LOW_UP	150	0.662346	-0.555612
5517	2702	scz	PLASARI_TGFB1_TARGETS_10HR_UP	188	0.755821	-0.55666
5518	2767	scz	GOTZMANN_EPITHELIAL_TO_MESENCHYMAL_TRANSITION_DN	194	0.748857	-0.556731
5519	2508	scz	REACTOME_MITOTIC_PROMETAPHASE	185	0.781603	-0.55697
5520	4272	scz	IGLESIAS_E2F_TARGETS_UP	136	0.582157	-0.557303
5521	3451	scz	ACEVEDO_LIVER_CANCER_WITH_H3K27ME3_DN	156	0.671648	-0.557986
5522	4361	scz	REACTOME_CLATHRIN_MEDIATED_ENDOCYTOSIS	137	0.570393	-0.558011
5523	2058	scz	REACTOME_DISEASES_OF_METABOLISM	227	0.857419	-0.558163
5524	3488	scz	CARRILLOREIXACH_HEPATOBLASTOMA_VS_NORMAL_HYPOMETHYLATED_AND_UP	158	0.667821	-0.558226
5525	3947	scz	BROWNE_HCMV_INFECTION_6HR_DN	147	0.6198	-0.558692
5526	1156	scz	REACTOME_SENSORY_PERCEPTION	591	1.15907	-0.55957
5527	2438	scz	REACTOME_G_ALPHA_Q_SIGNALLING_EVENTS	204	0.791896	-0.561111
5528	3288	scz	TONKS_TARGETS_OF_RUNX1_RUNX1T1_FUSION_HSC_UP	169	0.688933	-0.561487
5529	5647	scz	HINATA_NFKB_TARGETS_KERATINOCYTE_UP	83	0.337344	-0.562049
5530	4059	scz	BLALOCK_ALZHEIMERS_DISEASE_INCIPIENT_DN	148	0.606948	-0.563163
5531	4518	scz	PETROVA_ENDOTHELIUM_LYMPHATIC_VS_BLOOD_UP	123	0.549807	-0.563361
5532	3137	scz	YAGI_AML_FAB_MARKERS	179	0.705659	-0.563655
5533	3193	scz	BURTON_ADIPOGENESIS_6	176	0.701406	-0.56377
5534	4734	scz	POOLA_INVASIVE_BREAST_CANCER_DN	125	0.522509	-0.564053
5535	3689	scz	WP_BREAST_CANCER_PATHWAY	150	0.64792	-0.564823
5536	4444	scz	YAUCH_HEDGEHOG_SIGNALING_PARACRINE_UP	129	0.560168	-0.565063
5537	3073	scz	REACTOME_TRANSPORT_TO_THE_GOLGI_AND_SUBSEQUENT_MODIFICATION	180	0.712732	-0.565799
5538	2862	scz	WHITFIELD_CELL_CYCLE_G2_M	184	0.736894	-0.56637
5539	1411	scz	LIM_MAMMARY_STEM_CELL_DN	384	1.03177	-0.567718
5540	3878	scz	WP_EPITHELIAL_TO_MESENCHYMAL_TRANSITION_IN_COLORECTAL_CANCER	155	0.626889	-0.568686
5541	3787	scz	SHETH_LIVER_CANCER_VS_TXNIP_LOSS_PAM2	152	0.638123	-0.568826
5542	2053	scz	NAKAMURA_TUMOR_ZONE_PERIPHERAL_VS_CENTRAL_UP	254	0.858375	-0.569101
5543	4638	scz	GOZGIT_ESR1_TARGETS_UP	131	0.53511	-0.56921
5544	4229	scz	CHIANG_LIVER_CANCER_SUBCLASS_PROLIFERATION_UP	160	0.587203	-0.569882
5545	3925	scz	REACTOME_CDC42_GTPASE_CYCLE	142	0.621987	-0.569916
5546	4423	scz	REACTOME_RHOA_GTPASE_CYCLE	136	0.562814	-0.570499
5547	2692	scz	EBAUER_TARGETS_OF_PAX3_FOXO1_FUSION_UP	177	0.756989	-0.57078
5548	2358	scz	ZHOU_INFLAMMATORY_RESPONSE_FIMA_DN	243	0.806788	-0.573839
5549	3863	scz	TAKEDA_TARGETS_OF_NUP98_HOXA9_FUSION_10D_UP	169	0.62934	-0.574068
5550	2356	scz	REACTOME_SIGNALING_BY_NUCLEAR_RECEPTORS	228	0.806827	-0.575685
5551	3720	scz	TAKEDA_TARGETS_OF_NUP98_HOXA9_FUSION_3D_UP	167	0.645503	-0.575908
5552	3773	scz	SARRIO_EPITHELIAL_MESENCHYMAL_TRANSITION_UP	156	0.639488	-0.577079
5553	4630	scz	REACTOME_FORMATION_OF_THE_CORNIFIED_ENVELOPE	128	0.536411	-0.577467
5554	3839	scz	REACTOME_DISORDERS_OF_TRANSMEMBRANE_TRANSPORTERS	165	0.632361	-0.577578
5555	3792	scz	SMIRNOV_CIRCULATING_ENDOTHELIOCYTES_IN_CANCER_UP	147	0.637098	-0.577798
5556	2411	scz	SANSOM_APC_MYC_TARGETS	222	0.79582	-0.577799
5557	3077	scz	KEGG_CHEMOKINE_SIGNALING_PATHWAY	180	0.711721	-0.578224
5558	1879	scz	PURBEY_TARGETS_OF_CTBP1_NOT_SATB1_UP	266	0.892567	-0.579284
5559	4139	scz	VART_KSHV_INFECTION_ANGIOGENIC_MARKERS_UP	152	0.59834	-0.579679
5560	2433	scz	ZHENG_GLIOBLASTOMA_PLASTICITY_UP	222	0.792338	-0.580388
5561	5111	scz	REACTOME_REGULATION_OF_INSULIN_LIKE_GROWTH_FACTOR_IGF_TRANSPORT_AND_UPTAKE_BY_INSULIN_LIKE_GROWTH_FACTOR_BINDING_PROTEINS_IGFBPS	117	0.463431	-0.580849
5562	3521	scz	JISON_SICKLE_CELL_DISEASE_UP	169	0.664984	-0.581424
5563	3497	scz	GRAHAM_CML_DIVIDING_VS_NORMAL_QUIESCENT_UP	172	0.666694	-0.582334
5564	3419	scz	REACTOME_FATTY_ACID_METABOLISM	162	0.675035	-0.582945
5565	3267	scz	FOROUTAN_TGFB_EMT_UP	185	0.691238	-0.583959
5566	3263	scz	REACTOME_CILIUM_ASSEMBLY	181	0.691515	-0.584616
5567	4828	scz	EPPERT_PROGENITOR	124	0.509549	-0.585492
5568	2681	scz	ONDER_CDH1_TARGETS_2_UP	226	0.758448	-0.586402
5569	2951	scz	WP_CILIARY_LANDSCAPE	199	0.725604	-0.587498
5570	4561	scz	NIKOLSKY_BREAST_CANCER_11Q12_Q14_AMPLICON	148	0.54498	-0.587699
5571	2572	scz	IVANOVA_HEMATOPOIESIS_STEM_CELL_LONG_TERM	196	0.771831	-0.587789
5572	2641	scz	SENESE_HDAC1_TARGETS_DN	220	0.764125	-0.588331
5573	3155	scz	GROSS_HYPOXIA_VIA_ELK3_UP	195	0.704314	-0.588607
5574	4025	scz	VECCHI_GASTRIC_CANCER_ADVANCED_VS_EARLY_UP	156	0.610794	-0.588653
5575	3293	scz	ZWANG_EGF_INTERVAL_DN	184	0.688778	-0.588834
5576	3672	scz	MCBRYAN_PUBERTAL_BREAST_4_5WK_DN	173	0.649336	-0.589115
5577	2082	scz	WP_ALZHEIMER_39_S_DISEASE	246	0.852493	-0.589809
5578	2763	scz	REACTOME_BIOLOGICAL_OXIDATIONS	210	0.749046	-0.590716
5579	1337	scz	DELACROIX_RAR_BOUND_ES	414	1.0565	-0.591214
5580	3111	scz	TONKS_TARGETS_OF_RUNX1_RUNX1T1_FUSION_MONOCYTE_UP	191	0.708385	-0.592323
5581	1726	scz	KOYAMA_SEMA3B_TARGETS_DN	325	0.9253	-0.593773
5582	4651	scz	LANDIS_ERBB2_BREAST_TUMORS_324_UP	138	0.53252	-0.593777
5583	3871	scz	CHIANG_LIVER_CANCER_SUBCLASS_UNANNOTATED_DN	162	0.627896	-0.594677
5584	3932	scz	REACTOME_ER_TO_GOLGI_ANTEROGRADE_TRANSPORT	149	0.621248	-0.594914
5585	3987	scz	REACTOME_UB_SPECIFIC_PROCESSING_PROTEASES	167	0.615352	-0.595327
5586	5223	scz	NIKOLSKY_BREAST_CANCER_17Q11_Q21_AMPLICON	126	0.444617	-0.595386
5587	2965	scz	REACTOME_PROGRAMMED_CELL_DEATH	192	0.724409	-0.59548
5588	1539	scz	BLANCO_MELO_COVID19_SARS_COV_2_INFECTION_A594_ACE2_EXPRESSING_CELLS_RUXOLITINIB_UP	381	0.981639	-0.596275
5589	3974	scz	MOHANKUMAR_HOXA1_TARGETS_DN	152	0.617319	-0.596561
5590	3954	scz	REACTOME_G_ALPHA_S_SIGNALLING_EVENTS	152	0.619392	-0.597933
5591	3865	scz	KATSANOU_ELAVL1_TARGETS_UP	156	0.62858	-0.598093
5592	2229	scz	REACTOME_PROCESSING_OF_CAPPED_INTRON_CONTAINING_PRE_MRNA	257	0.827644	-0.598899
5593	2445	scz	JINESH_BLEBBISHIELD_VS_LIVE_CONTROL_DN	248	0.790898	-0.599245
5594	2503	scz	KAUFFMANN_DNA_REPAIR_GENES	209	0.782413	-0.599399
5595	4947	scz	REACTOME_DEGRADATION_OF_THE_EXTRACELLULAR_MATRIX	133	0.491455	-0.600531
5596	1117	scz	ACEVEDO_LIVER_CANCER_UP	860	1.18172	-0.602078
5597	2892	scz	CHICAS_RB1_TARGETS_GROWING	221	0.733468	-0.602131
5598	3470	scz	THUM_SYSTOLIC_HEART_FAILURE_DN	186	0.669606	-0.60227
5599	2916	scz	REACTOME_PEPTIDE_LIGAND_BINDING_RECEPTORS	189	0.730177	-0.602278
5600	2662	scz	KOYAMA_SEMA3B_TARGETS_UP	221	0.761361	-0.602627
5601	3179	scz	FOROUTAN_PRODRANK_TGFB_EMT_UP	178	0.703045	-0.602661
5602	1374	scz	REACTOME_NEUTROPHIL_DEGRANULATION	445	1.04459	-0.603527
5603	2764	scz	REACTOME_HIV_INFECTION	215	0.749044	-0.605908
5604	4365	scz	UEDA_PERIFERAL_CLOCK	154	0.569992	-0.607133
5605	2483	scz	REACTOME_RHO_GTPASE_EFFECTORS	246	0.785764	-0.608065
5606	2661	scz	REACTOME_ORGANELLE_BIOGENESIS_AND_MAINTENANCE	247	0.761746	-0.60829
5607	3957	scz	REACTOME_ION_CHANNEL_TRANSPORT	172	0.619097	-0.609439
5608	2414	scz	HUTTMANN_B_CLL_POOR_SURVIVAL_UP	246	0.79563	-0.610129
5609	3910	scz	SHEDDEN_LUNG_CANCER_GOOD_SURVIVAL_A4	183	0.623176	-0.610969
5610	3401	scz	KYNG_DNA_DAMAGE_UP	189	0.676979	-0.611002
5611	2089	scz	WANG_RESPONSE_TO_GSK3_INHIBITOR_SB216763_DN	312	0.851512	-0.613447
5612	3969	scz	ZHENG_FOXP3_TARGETS_IN_THYMUS_UP	189	0.617696	-0.616216
5613	2598	scz	SHETH_LIVER_CANCER_VS_TXNIP_LOSS_PAM4	264	0.768187	-0.616284
5614	2241	scz	LI_INDUCED_T_TO_NATURAL_KILLER_UP	285	0.825362	-0.616585
5615	1829	scz	ZHOU_INFLAMMATORY_RESPONSE_LIVE_DN	324	0.903316	-0.618657
5616	2729	scz	MARKEY_RB1_ACUTE_LOF_UP	212	0.752924	-0.620832
5617	4324	scz	REACTOME_TRANSCRIPTIONAL_REGULATION_BY_RUNX1	171	0.575103	-0.622241
5618	2759	scz	MIKKELSEN_NPC_HCP_WITH_H3K4ME3_AND_H3K27ME3	203	0.749374	-0.62347
5619	1425	scz	ONKEN_UVEAL_MELANOMA_DN	480	1.02585	-0.623754
5620	2394	scz	REACTOME_SIGNALING_BY_WNT	259	0.800524	-0.624272
5621	3639	scz	WANG_TUMOR_INVASIVENESS_DN	191	0.652644	-0.625255
5622	4744	scz	REACTOME_FACTORS_INVOLVED_IN_MEGAKARYOCYTE_DEVELOPMENT_AND_PLATELET_PRODUCTION	147	0.521373	-0.626047
5623	4688	scz	BERTUCCI_MEDULLARY_VS_DUCTAL_BREAST_CANCER_DN	151	0.527113	-0.626105
5624	2454	scz	OISHI_CHOLANGIOMA_STEM_CELL_LIKE_DN	253	0.789331	-0.627275
5625	4670	scz	GAVIN_FOXP3_TARGETS_CLUSTER_P3	146	0.529235	-0.627325
5626	4128	scz	LASTOWSKA_NEUROBLASTOMA_COPY_NUMBER_UP	171	0.600007	-0.627465
5627	4063	scz	TAKEDA_TARGETS_OF_NUP98_HOXA9_FUSION_8D_DN	176	0.606705	-0.627746
5628	2608	scz	MARTINEZ_RESPONSE_TO_TRABECTEDIN_DN	253	0.767527	-0.628123
5629	1932	scz	FLORIO_NEOCORTEX_BASAL_RADIAL_GLIA_UP	338	0.881614	-0.628954
5630	1473	scz	TOYOTA_TARGETS_OF_MIR34B_AND_MIR34C	409	1.00416	-0.628956
5631	1658	scz	CHEMNITZ_RESPONSE_TO_PROSTAGLANDIN_E2_DN	345	0.947491	-0.629023
5632	3705	scz	WP_FOCAL_ADHESION	189	0.64702	-0.629692
5633	2300	scz	AGUIRRE_PANCREATIC_CANCER_COPY_NUMBER_UP	273	0.817273	-0.630159
5634	3872	scz	WP_PRIMARY_OVARIAN_INSUFFICIENCY	160	0.627895	-0.630583
5635	1649	scz	CHARAFE_BREAST_CANCER_LUMINAL_VS_MESENCHYMAL_DN	421	0.948971	-0.631548
5636	1989	scz	DAVICIONI_MOLECULAR_ARMS_VS_ERMS_UP	303	0.869414	-0.632095
5637	4495	scz	REACTOME_RAC1_GTPASE_CYCLE	168	0.552437	-0.632661
5638	3915	scz	KEGG_ENDOCYTOSIS	175	0.622767	-0.633226
5639	1383	scz	ACEVEDO_LIVER_CANCER_DN	493	1.03936	-0.635113
5640	2796	scz	GRADE_COLON_AND_RECTAL_CANCER_UP	256	0.744053	-0.635675
5641	2883	scz	FORTSCHEGGER_PHF8_TARGETS_UP	240	0.734524	-0.635782
5642	3723	scz	REACTOME_MITOTIC_G2_G2_M_PHASES	187	0.64521	-0.636688
5643	3704	scz	KEGG_REGULATION_OF_ACTIN_CYTOSKELETON	196	0.647056	-0.637245
5644	2698	scz	KEGG_CYTOKINE_CYTOKINE_RECEPTOR_INTERACTION	252	0.756339	-0.637421
5645	2847	scz	KAAB_HEART_ATRIUM_VS_VENTRICLE_DN	240	0.738412	-0.637686
5646	3146	scz	WP_IL_24_SIGNALING_PATHWAY	219	0.705275	-0.638034
5647	3762	scz	REACTOME_METABOLISM_OF_VITAMINS_AND_COFACTORS	182	0.640728	-0.638514
5648	3748	scz	MIYAGAWA_TARGETS_OF_EWSR1_ETS_FUSIONS_DN	205	0.641851	-0.638693
5649	2705	scz	JINESH_BLEBBISHIELD_TRANSFORMED_STEM_CELL_SPHERES_DN	249	0.755643	-0.640686
5650	4294	scz	TONKS_TARGETS_OF_RUNX1_RUNX1T1_FUSION_HSC_DN	178	0.579098	-0.643312
5651	4125	scz	KEGG_FOCAL_ADHESION	188	0.600182	-0.645747
5652	3443	scz	ALFANO_MYC_TARGETS	226	0.67235	-0.646358
5653	3143	scz	KUMAR_PATHOGEN_LOAD_BY_MACROPHAGES	229	0.705383	-0.646392
5654	3678	scz	GAL_LEUKEMIC_STEM_CELL_DN	219	0.648884	-0.646934
5655	2423	scz	REACTOME_ASPARAGINE_N_LINKED_GLYCOSYLATION	292	0.79482	-0.64901
5656	4793	scz	LI_WILMS_TUMOR_VS_FETAL_KIDNEY_1_UP	170	0.514362	-0.649061
5657	3121	scz	YAUCH_HEDGEHOG_SIGNALING_PARACRINE_DN	234	0.707545	-0.649685
5658	3675	scz	LINDGREN_BLADDER_CANCER_CLUSTER_3_DN	203	0.649006	-0.649798
5659	3009	scz	DESERT_STEM_CELL_HEPATOCELLULAR_CARCINOMA_SUBCLASS_UP	228	0.719643	-0.651735
5660	1646	scz	REACTOME_NEURONAL_SYSTEM	381	0.949843	-0.652222
5661	1827	scz	GRUETZMANN_PANCREATIC_CANCER_UP	332	0.903524	-0.652591
5662	3624	scz	SENESE_HDAC1_AND_HDAC2_TARGETS_UP	213	0.65374	-0.652596
5663	1706	scz	SHEN_SMARCA2_TARGETS_UP	388	0.931194	-0.652756
5664	2509	scz	FOURNIER_ACINAR_DEVELOPMENT_LATE_2	261	0.781275	-0.653481
5665	3499	scz	AGUIRRE_PANCREATIC_CANCER_COPY_NUMBER_DN	219	0.666481	-0.653591
5666	2057	scz	WONG_EMBRYONIC_STEM_CELL_CORE	306	0.857983	-0.655731
5667	1415	scz	FULCHER_INFLAMMATORY_RESPONSE_LECTIN_VS_LPS_UP	523	1.03064	-0.657084
5668	4401	scz	RAO_BOUND_BY_SALL4_ISOFORM_A	173	0.564966	-0.657416
5669	4595	scz	CHIANG_LIVER_CANCER_SUBCLASS_PROLIFERATION_DN	166	0.541374	-0.661301
5670	4436	scz	BILD_MYC_ONCOGENIC_SIGNATURE	181	0.561323	-0.661445
5671	4169	scz	XIE_ST_HSC_S1PR3_OE_UP	176	0.594631	-0.661639
5672	2604	scz	RICKMAN_METASTASIS_UP	274	0.767643	-0.662106
5673	1662	scz	MARTENS_BOUND_BY_PML_RARA_FUSION	412	0.946261	-0.662721
5674	2237	scz	WANG_SMARCE1_TARGETS_DN	326	0.82582	-0.663906
5675	2040	scz	CREIGHTON_ENDOCRINE_THERAPY_RESISTANCE_2	360	0.860318	-0.664051
5676	2402	scz	WEST_ADRENOCORTICAL_TUMOR_UP	282	0.799421	-0.665267
5677	2811	scz	PASQUALUCCI_LYMPHOMA_BY_GC_STAGE_UP	265	0.742597	-0.666003
5678	1599	scz	ENK_UV_RESPONSE_KERATINOCYTE_DN	442	0.963716	-0.666617
5679	4001	scz	RIZKI_TUMOR_INVASIVENESS_3D_UP	185	0.613826	-0.667069
5680	2691	scz	LINDGREN_BLADDER_CANCER_CLUSTER_3_UP	283	0.757111	-0.667226
5681	2743	scz	RIZKI_TUMOR_INVASIVENESS_3D_DN	242	0.751745	-0.66762
5682	3867	scz	FOSTER_KDM1A_TARGETS_UP	224	0.628415	-0.668519
5683	2699	scz	REACTOME_DNA_REPAIR	270	0.756316	-0.668612
5684	2921	scz	RAY_TUMORIGENESIS_BY_ERBB2_CDC25A_DN	244	0.7298	-0.669677
5685	3608	scz	RUTELLA_RESPONSE_TO_HGF_DN	218	0.65479	-0.670172
5686	2799	scz	WP_FOCAL_ADHESION_PI3K_AKT_MTOR_SIGNALING_PATHWAY	289	0.743788	-0.670612
5687	3299	scz	REACTOME_NEDDYLATION	228	0.688202	-0.670613
5688	4424	scz	WU_CELL_MIGRATION	169	0.562753	-0.671395
5689	3562	scz	LOCKWOOD_AMPLIFIED_IN_LUNG_CANCER	200	0.660871	-0.672336
5690	3660	scz	RIGGINS_TAMOXIFEN_RESISTANCE_DN	203	0.650174	-0.673954
5691	2372	scz	VECCHI_GASTRIC_CANCER_EARLY_DN	307	0.804801	-0.6761
5692	3858	scz	ZWANG_CLASS_3_TRANSIENTLY_INDUCED_BY_EGF	209	0.629904	-0.681561
5693	5000	scz	CHIANG_LIVER_CANCER_SUBCLASS_CTNNB1_UP	155	0.482055	-0.681656
5694	5126	scz	MA_RAT_AGING_DN	147	0.46071	-0.682372
5695	4966	scz	HOLLERN_SQUAMOUS_BREAST_TUMOR	170	0.488573	-0.685804
5696	2800	scz	SABATES_COLORECTAL_ADENOMA_DN	261	0.743728	-0.686157
5697	2756	scz	REACTOME_ANTIGEN_PROCESSING_UBIQUITINATION_PROTEASOME_DEGRADATION	290	0.750192	-0.686259
5698	3715	scz	JAATINEN_HEMATOPOIETIC_STEM_CELL_DN	219	0.645949	-0.687441
5699	2710	scz	TARTE_PLASMA_CELL_VS_PLASMABLAST_DN	274	0.755108	-0.690382
5700	4712	scz	NABA_ECM_GLYCOPROTEINS	179	0.524762	-0.690911
5701	4295	scz	COLDREN_GEFITINIB_RESISTANCE_DN	204	0.579047	-0.692539
5702	4710	scz	VERHAAK_AML_WITH_NPM1_MUTATED_UP	170	0.52498	-0.693455
5703	2625	scz	JINESH_BLEBBISHIELD_VS_LIVE_CONTROL_UP	304	0.765959	-0.6949
5704	3317	scz	BASAKI_YBX1_TARGETS_UP	265	0.686221	-0.698291
5705	2564	scz	DUTERTRE_ESTRADIOL_RESPONSE_24HR_UP	294	0.772493	-0.698601
5706	4913	scz	PROVENZANI_METASTASIS_UP	173	0.496503	-0.701667
5707	2276	scz	MIKKELSEN_NPC_HCP_WITH_H3K27ME3	334	0.820504	-0.702627
5708	3097	scz	BOYLAN_MULTIPLE_MYELOMA_C_D_DN	247	0.709825	-0.703386
5709	2202	scz	MOOTHA_HUMAN_MITODB_6_2002	376	0.831431	-0.703943
5710	4355	scz	VANTVEER_BREAST_CANCER_ESR1_DN	211	0.571007	-0.704544
5711	2282	scz	REACTOME_M_PHASE	329	0.819376	-0.706021
5712	2706	scz	ACEVEDO_NORMAL_TISSUE_ADJACENT_TO_LIVER_TUMOR_DN	324	0.755428	-0.706038
5713	2522	scz	NABA_SECRETED_FACTORS	332	0.778696	-0.70741
5714	2885	scz	YAGI_AML_WITH_11Q23_REARRANGED	306	0.734193	-0.707521
5715	3425	scz	REACTOME_DEUBIQUITINATION	236	0.674573	-0.708449
5716	3558	scz	MEISSNER_BRAIN_HCP_WITH_H3K27ME3	260	0.661213	-0.7115
5717	3560	scz	MIYAGAWA_TARGETS_OF_EWSR1_ETS_FUSIONS_UP	241	0.660917	-0.712473
5718	3522	scz	VERHAAK_AML_WITH_NPM1_MUTATED_DN	227	0.664634	-0.713013
5719	2717	scz	REACTOME_G_ALPHA_I_SIGNALLING_EVENTS	305	0.75443	-0.713041
5720	2778	scz	JAATINEN_HEMATOPOIETIC_STEM_CELL_UP	267	0.746697	-0.714013
5721	4193	scz	GRAESSMANN_RESPONSE_TO_MC_AND_SERUM_DEPRIVATION_UP	200	0.591695	-0.718327
5722	4104	scz	MASSARWEH_TAMOXIFEN_RESISTANCE_DN	214	0.60225	-0.719308
5723	2435	scz	PEREZ_TP63_TARGETS	310	0.792235	-0.720631
5724	4391	scz	REACTOME_KERATINIZATION	216	0.566218	-0.720862
5725	3049	scz	DEURIG_T_CELL_PROLYMPHOCYTIC_LEUKEMIA_DN	282	0.715009	-0.722828
5726	3850	scz	DURCHDEWALD_SKIN_CARCINOGENESIS_DN	245	0.631008	-0.729629
5727	4330	scz	WINTER_HYPOXIA_METAGENE	220	0.573972	-0.730297
5728	4525	scz	NABA_ECM_REGULATORS	227	0.549087	-0.730418
5729	3670	scz	WAMUNYOKOLI_OVARIAN_CANCER_LMP_UP	253	0.649437	-0.730465
5730	1595	scz	GOBERT_OLIGODENDROCYTE_DIFFERENTIATION_UP	514	0.964558	-0.735363
5731	5317	scz	TURASHVILI_BREAST_DUCTAL_CARCINOMA_VS_DUCTAL_NORMAL_DN	172	0.427588	-0.736472
5732	2119	scz	MOOTHA_MITOCHONDRIA	389	0.84558	-0.736728
5733	1551	scz	PARENT_MTOR_SIGNALING_UP	515	0.977981	-0.737066
5734	3313	scz	MULLIGHAN_NPM1_SIGNATURE_3_UP	293	0.686805	-0.737183
5735	2095	scz	MIKKELSEN_NPC_ICP_WITH_H3K4ME3	382	0.851028	-0.737877
5736	4358	scz	AFFAR_YY1_TARGETS_DN	234	0.570665	-0.743636
5737	3740	scz	GABRIELY_MIR21_TARGETS	258	0.64282	-0.744476
5738	4301	scz	ACEVEDO_LIVER_TUMOR_VS_NORMAL_ADJACENT_TISSUE_DN	242	0.57817	-0.746132
5739	2980	scz	BLANCO_MELO_COVID19_SARS_COV_2_INFECTION_CALU3_CELLS_UP	304	0.722886	-0.749207
5740	3262	scz	DAZARD_RESPONSE_TO_UV_NHEK_DN	282	0.691815	-0.75081
5741	2482	scz	LINDGREN_BLADDER_CANCER_CLUSTER_1_DN	343	0.785804	-0.751053
5742	4437	scz	BILD_HRAS_ONCOGENIC_SIGNATURE	227	0.561201	-0.752885
5743	4277	scz	DAVICIONI_TARGETS_OF_PAX_FOXO1_FUSIONS_UP	234	0.581232	-0.753475
5744	2364	scz	MEISSNER_NPC_HCP_WITH_H3K4ME2_AND_H3K27ME3	337	0.806203	-0.754324
5745	3114	scz	FISCHER_DIRECT_P53_TARGETS_META_ANALYSIS	286	0.70807	-0.755243
5746	4677	scz	RUTELLA_RESPONSE_TO_HGF_VS_CSF2RB_AND_IL4_DN	222	0.528388	-0.756225
5747	4343	scz	LU_AGING_BRAIN_UP	236	0.572927	-0.762851
5748	3118	scz	SENGUPTA_NASOPHARYNGEAL_CARCINOMA_DN	292	0.707938	-0.76341
5749	4225	scz	JAEGER_METASTASIS_DN	243	0.587573	-0.764341
5750	4382	scz	RICKMAN_METASTASIS_DN	242	0.567459	-0.766092
5751	1195	scz	BLALOCK_ALZHEIMERS_DISEASE_DN	1107	1.13322	-0.768306
5752	2133	scz	SHEDDEN_LUNG_CANCER_POOR_SURVIVAL_A6	418	0.842543	-0.768555
5753	3238	scz	WP_PI3K_AKT_SIGNALING_PATHWAY	326	0.695548	-0.768699
5754	2563	scz	RATTENBACHER_BOUND_BY_CELF1	360	0.772595	-0.770957
5755	4555	scz	PLASARI_TGFB1_TARGETS_10HR_DN	234	0.545607	-0.772919
5756	4116	scz	CAIRO_HEPATOBLASTOMA_DN	244	0.601053	-0.773159
5757	2596	scz	BLALOCK_ALZHEIMERS_DISEASE_INCIPIENT_UP	349	0.768285	-0.77527
5758	4774	scz	DELYS_THYROID_CANCER_DN	215	0.517033	-0.777896
5759	2638	scz	HAN_SATB1_TARGETS_DN	347	0.764592	-0.778559
5760	3517	scz	CHANDRAN_METASTASIS_DN	291	0.665596	-0.78004
5761	3460	scz	SENGUPTA_NASOPHARYNGEAL_CARCINOMA_UP	282	0.670936	-0.781932
5762	2737	scz	LU_EZH2_TARGETS_DN	345	0.752285	-0.788871
5763	4101	scz	CREIGHTON_ENDOCRINE_THERAPY_RESISTANCE_4	265	0.602592	-0.79095
5764	2821	scz	MULLIGHAN_MLL_SIGNATURE_1_UP	352	0.741357	-0.791316
5765	2552	scz	SENGUPTA_NASOPHARYNGEAL_CARCINOMA_WITH_LMP1_UP	359	0.773722	-0.791949
5766	2426	scz	VECCHI_GASTRIC_CANCER_EARLY_UP	384	0.794165	-0.798919
5767	2406	scz	SATO_SILENCED_BY_METHYLATION_IN_PANCREATIC_CANCER_1	370	0.79823	-0.804017
5768	2371	scz	CREIGHTON_ENDOCRINE_THERAPY_RESISTANCE_5	426	0.804923	-0.804579
5769	2462	scz	MULLIGHAN_MLL_SIGNATURE_2_UP	388	0.78796	-0.805203
5770	1121	scz	DODD_NASOPHARYNGEAL_CARCINOMA_UP	1477	1.18016	-0.811208
5771	1502	scz	RODRIGUES_THYROID_CARCINOMA_ANAPLASTIC_UP	637	0.992619	-0.811815
5772	2211	scz	REACTOME_GPCR_LIGAND_BINDING	435	0.830578	-0.813535
5773	3453	scz	IWANAGA_CARCINOGENESIS_BY_KRAS_PTEN_DN	318	0.671546	-0.813943
5774	4553	scz	MULLIGHAN_NPM1_MUTATED_SIGNATURE_1_UP	235	0.545873	-0.815651
5775	3831	scz	PASINI_SUZ12_TARGETS_DN	287	0.633488	-0.818166
5776	2129	scz	SENESE_HDAC3_TARGETS_DN	468	0.843276	-0.82024
5777	2268	scz	MILI_PSEUDOPODIA_HAPTOTAXIS_UP	445	0.821856	-0.825965
5778	2088	scz	CHICAS_RB1_TARGETS_CONFLUENT	506	0.852016	-0.832283
5779	3923	scz	FARMER_BREAST_CANCER_BASAL_VS_LULMINAL	290	0.622118	-0.83444
5780	2927	scz	SCHAEFFER_PROSTATE_DEVELOPMENT_48HR_DN	370	0.728635	-0.838127
5781	1818	scz	RODRIGUES_THYROID_CARCINOMA_POORLY_DIFFERENTIATED_UP	586	0.90649	-0.840067
5782	1568	scz	REACTOME_METABOLISM_OF_LIPIDS	682	0.97235	-0.841045
5783	1960	scz	FEVR_CTNNB1_TARGETS_DN	502	0.876028	-0.841417
5784	3646	scz	CHYLA_CBFA2T3_TARGETS_UP	348	0.651733	-0.842049
5785	2296	scz	ZHENG_BOUND_BY_FOXP3	454	0.817508	-0.845751
5786	2127	scz	REACTOME_SIGNALING_BY_RECEPTOR_TYROSINE_KINASES	507	0.843964	-0.848178
5787	2474	scz	SENESE_HDAC1_TARGETS_UP	401	0.786506	-0.851287
5788	1380	scz	MARTENS_TRETINOIN_RESPONSE_UP	761	1.04199	-0.852252
5789	4404	scz	NIKOLSKY_BREAST_CANCER_17Q21_Q25_AMPLICON	306	0.564558	-0.853318
5790	3038	scz	HATADA_METHYLATED_IN_LUNG_CANCER_UP	350	0.716133	-0.854673
5791	1982	scz	REACTOME_HEMOSTASIS	569	0.871518	-0.855519
5792	2071	scz	IVANOVA_HEMATOPOIESIS_STEM_CELL_AND_PROGENITOR	505	0.854578	-0.855645
5793	2287	scz	MEISSNER_NPC_HCP_WITH_H3_UNMETHYLATED	489	0.818327	-0.857807
5794	3495	scz	RICKMAN_TUMOR_DIFFERENTIATED_WELL_VS_POORLY_DN	354	0.666952	-0.858677
5795	4096	scz	KINSEY_TARGETS_OF_EWSR1_FLII_FUSION_DN	301	0.60301	-0.858962
5796	2504	scz	MARTORIATI_MDM4_TARGETS_FETAL_LIVER_DN	474	0.782338	-0.860674
5797	4835	scz	NABA_CORE_MATRISOME	253	0.508684	-0.867101
5798	4342	scz	REACTOME_EXTRACELLULAR_MATRIX_ORGANIZATION	285	0.572985	-0.869317
5799	1681	scz	REACTOME_TRANSPORT_OF_SMALL_MOLECULES	684	0.940814	-0.870838
5800	2280	scz	IBRAHIM_NRF2_UP	477	0.819953	-0.87382
5801	2687	scz	MIKKELSEN_MCV6_HCP_WITH_H3K27ME3	410	0.757569	-0.873977
5802	2846	scz	DELYS_THYROID_CANCER_UP	417	0.738599	-0.87537
5803	2658	scz	RODRIGUES_THYROID_CARCINOMA_ANAPLASTIC_DN	469	0.762408	-0.875645
5804	4286	scz	GRESHOCK_CANCER_COPY_NUMBER_UP	311	0.579804	-0.879309
5805	4176	scz	ZHOU_INFLAMMATORY_RESPONSE_LPS_UP	331	0.593734	-0.882451
5806	2679	scz	LIM_MAMMARY_STEM_CELL_UP	431	0.758543	-0.884022
5807	2436	scz	LIAO_METASTASIS	478	0.792154	-0.889711
5808	3200	scz	ZHOU_INFLAMMATORY_RESPONSE_LIVE_UP	385	0.700445	-0.88985
5809	3027	scz	SWEET_LUNG_CANCER_KRAS_DN	383	0.717732	-0.889898
5810	3472	scz	KUMAR_TARGETS_OF_MLL_AF9_FUSION	372	0.669486	-0.895678
5811	3914	scz	JINESH_BLEBBISHIELD_TO_IMMUNE_CELL_FUSION_PBSHMS_UP	336	0.622926	-0.895823
5812	3833	scz	YOSHIMURA_MAPK8_TARGETS_DN	352	0.633139	-0.904092
5813	2453	scz	REACTOME_CELL_CYCLE_MITOTIC	468	0.789595	-0.904927
5814	3530	scz	BOQUEST_STEM_CELL_CULTURED_VS_FRESH_UP	388	0.663646	-0.905785
5815	3319	scz	IVANOVA_HEMATOPOIESIS_EARLY_PROGENITOR	395	0.68614	-0.909533
5816	3702	scz	RIGGI_EWING_SARCOMA_PROGENITOR_UP	390	0.647066	-0.91134
5817	2068	scz	MIKKELSEN_MEF_HCP_WITH_H3K27ME3	562	0.854823	-0.915112
5818	4242	scz	PEDERSEN_METASTASIS_BY_ERBB2_ISOFORM_7	348	0.5862	-0.923939
5819	1322	scz	REACTOME_INNATE_IMMUNE_SYSTEM	991	1.06512	-0.924166
5820	4508	scz	PHONG_TNF_RESPONSE_NOT_VIA_P38	323	0.55096	-0.925754
5821	3378	scz	SCHAEFFER_PROSTATE_DEVELOPMENT_6HR_DN	422	0.67969	-0.929377
5822	3423	scz	REACTOME_DISEASES_OF_SIGNAL_TRANSDUCTION_BY_GROWTH_FACTOR_RECEPTORS_AND_SECOND_MESSENGERS	407	0.674664	-0.929814
5823	3630	scz	SCHAEFFER_PROSTATE_DEVELOPMENT_48HR_UP	402	0.653443	-0.931368
5824	3080	scz	DACOSTA_UV_RESPONSE_VIA_ERCC3_COMMON_DN	434	0.711578	-0.932747
5825	3363	scz	ONDER_CDH1_TARGETS_2_DN	440	0.681831	-0.933896
5826	3628	scz	GRYDER_PAX3FOXO1_TOP_ENHANCERS	419	0.653486	-0.939687
5827	2104	scz	MARSON_BOUND_BY_E2F4_UNSTIMULATED	607	0.848102	-0.939834
5828	1852	scz	NABA_MATRISOME_ASSOCIATED	721	0.896969	-0.942508
5829	4951	scz	KEGG_PATHWAYS_IN_CANCER	311	0.491041	-0.948264
5830	1741	scz	WAKABAYASHI_ADIPOGENESIS_PPARG_RXRA_BOUND_8D	788	0.921483	-0.949216
5831	4733	scz	GOLDRATH_ANTIGEN_RESPONSE	325	0.522629	-0.950197
5832	1974	scz	FORTSCHEGGER_PHF8_TARGETS_DN	687	0.873308	-0.951867
5833	3377	scz	WP_PLEURAL_MESOTHELIOMA	420	0.679693	-0.954833
5834	3868	scz	GRYDER_PAX3FOXO1_ENHANCERS_KO_DOWN	416	0.628347	-0.959559
5835	3087	scz	MEBARKI_HCC_PROGENITOR_FZD8CRD_UP	478	0.710652	-0.963149
5836	3642	scz	SENESE_HDAC3_TARGETS_UP	436	0.652059	-0.969153
5837	1753	scz	GEORGES_TARGETS_OF_MIR192_AND_MIR215	794	0.919511	-0.980319
5838	1269	scz	REACTOME_POST_TRANSLATIONAL_PROTEIN_MODIFICATION	1302	1.08973	-0.987004
5839	4011	scz	REACTOME_RHO_GTPASE_CYCLE	414	0.612136	-0.987448
5840	1896	scz	NUYTTEN_NIPP1_TARGETS_DN	765	0.889287	-1.01027
5841	3482	scz	FLECHNER_BIOPSY_KIDNEY_TRANSPLANT_REJECTED_VS_OK_DN	504	0.668172	-1.0283
5842	4097	scz	BONOME_OVARIAN_CANCER_SURVIVAL_SUBOPTIMAL_DEBULKING	453	0.602996	-1.03099
5843	4184	scz	ZHOU_INFLAMMATORY_RESPONSE_FIMA_UP	424	0.59297	-1.03547
5844	2554	scz	HAMAI_APOPTOSIS_VIA_TRAIL_UP	592	0.773564	-1.03958
5845	2569	scz	BUYTAERT_PHOTODYNAMIC_THERAPY_STRESS_DN	583	0.771925	-1.05352
5846	2297	scz	WEI_MYCN_TARGETS_WITH_E_BOX	722	0.817427	-1.05725
5847	2409	scz	NUYTTEN_NIPP1_TARGETS_UP	666	0.796531	-1.07068
5848	1547	scz	MARSON_BOUND_BY_FOXP3_UNSTIMULATED	1076	0.97895	-1.10474
5849	2648	scz	REACTOME_SIGNALING_BY_GPCR	663	0.763572	-1.10723
5850	2584	scz	KRIGE_RESPONSE_TO_TOSEDOSTAT_24HR_UP	652	0.770824	-1.12329
5851	2447	scz	LASTOWSKA_NEUROBLASTOMA_COPY_NUMBER_DN	721	0.790585	-1.1244
5852	3659	scz	MARTINEZ_RB1_AND_TP53_TARGETS_UP	569	0.650229	-1.13076
5853	1679	scz	CARRILLOREIXACH_HEPATOBLASTOMA_VS_NORMAL_DN	990	0.941223	-1.13866
5854	2487	scz	ACEVEDO_METHYLATED_IN_LIVER_CANCER_DN	714	0.784903	-1.15945
5855	3593	scz	DOUGLAS_BMI1_TARGETS_UP	511	0.656784	-1.16076
5856	4305	scz	DUTERTRE_ESTRADIOL_RESPONSE_24HR_DN	470	0.577049	-1.16113
5857	2881	scz	GOZGIT_ESR1_TARGETS_DN	656	0.73484	-1.17524
5858	3385	scz	REACTOME_SIGNALING_BY_RHO_GTPASES_MIRO_GTPASES_AND_RHOBTB3	610	0.678771	-1.18061
5859	3636	scz	SMID_BREAST_CANCER_BASAL_DN	631	0.652829	-1.20005
5860	3861	scz	MARTINEZ_TP53_TARGETS_UP	570	0.629576	-1.2041
5861	2944	scz	RODRIGUES_THYROID_CARCINOMA_POORLY_DIFFERENTIATED_DN	707	0.726545	-1.2088
5862	3465	scz	CREIGHTON_ENDOCRINE_THERAPY_RESISTANCE_3	643	0.669855	-1.20891
5863	3829	scz	SMID_BREAST_CANCER_BASAL_UP	590	0.633788	-1.21174
5864	3684	scz	BENPORATH_PRC2_TARGETS	587	0.648562	-1.21581
5865	1358	scz	GRAESSMANN_APOPTOSIS_BY_DOXORUBICIN_DN	1594	1.0483	-1.27094
5866	1744	scz	DIAZ_CHRONIC_MYELOGENOUS_LEUKEMIA_UP	1274	0.920691	-1.31769
5867	3657	scz	CUI_TCF21_TARGETS_2_DN	752	0.650426	-1.36894
5868	3266	scz	DACOSTA_UV_RESPONSE_VIA_ERCC3_DN	805	0.691439	-1.39919
5869	3261	scz	GOBERT_OLIGODENDROCYTE_DIFFERENTIATION_DN	962	0.691876	-1.44854
5870	2757	scz	NABA_MATRISOME	974	0.750132	-1.47513
5871	3435	scz	BENPORATH_SUZ12_TARGETS	893	0.673663	-1.50116
5872	3648	scz	BENPORATH_EED_TARGETS	922	0.651668	-1.51856
5873	2176	scz	DODD_NASOPHARYNGEAL_CARCINOMA_DN	1238	0.836873	-1.54541
5874	3591	scz	GRYDER_PAX3FOXO1_ENHANCERS_IN_TADS	950	0.657037	-1.57943
5875	3388	scz	MEISSNER_BRAIN_HCP_WITH_H3K4ME3_AND_H3K27ME3	1016	0.678666	-1.66168
5876	3437	scz	BENPORATH_ES_WITH_H3K27ME3	1012	0.672881	-1.66628
5877	2631	scz	KINSEY_TARGETS_OF_EWSR1_FLII_FUSION_UP	1165	0.765372	-1.68056
5878	2456	scz	ZWANG_TRANSIENTLY_UP_BY_2ND_EGF_PULSE_ONLY	1361	0.789029	-1.75616

### Sheet: Alkaline Phosphatase
gsr_rank	original_rank	trait	pathway_name	ngenes	enrich	std_effect_size
1	25	Alkaline_phosphatase	KEGG_ANTIGEN_PROCESSING_AND_PRESENTATION	79	31.4166	11.4819
2	1	Alkaline_phosphatase	KEGG_MEDICUS_PATHOGEN_HIV_TAT_TO_TLR2_4_NFKB_SIGNALING_PATHWAY	17	62.0153	10.3217
3	2	Alkaline_phosphatase	KYNG_ENVIRONMENTAL_STRESS_RESPONSE_NOT_BY_UV_IN_WS	11	57.9725	10.1002
4	17	Alkaline_phosphatase	KEGG_GRAFT_VERSUS_HOST_DISEASE	37	35.9994	9.91329
5	10	Alkaline_phosphatase	BOGNI_TREATMENT_RELATED_MYELOID_LEUKEMIA_DN	30	45.457	9.60651
6	3	Alkaline_phosphatase	BIOCARTA_HSP27_PATHWAY	14	51.1095	9.24874
7	20	Alkaline_phosphatase	RICKMAN_HEAD_AND_NECK_CANCER_B	36	34.3334	8.83026
8	24	Alkaline_phosphatase	KEGG_TYPE_I_DIABETES_MELLITUS	41	32.7753	8.82076
9	13	Alkaline_phosphatase	KEGG_ASTHMA	27	42.1115	8.64577
10	52	Alkaline_phosphatase	GAURNIER_PSMD4_TARGETS	67	23.7357	8.11217
11	11	Alkaline_phosphatase	KEGG_MEDICUS_PATHOGEN_HTLV_1_TAX_TO_NFY_MEDIATED_TRANSCRIPTION	13	43.836	8.08607
12	16	Alkaline_phosphatase	KEGG_ALLOGRAFT_REJECTION	34	37.2971	8.06586
13	53	Alkaline_phosphatase	MORI_LARGE_PRE_BII_LYMPHOCYTE_DN	54	23.7185	8.02944
14	36	Alkaline_phosphatase	KEGG_AUTOIMMUNE_THYROID_DISEASE	49	28.5606	8.0002
15	8	Alkaline_phosphatase	TUOMISTO_TUMOR_SUPPRESSION_BY_COL13A1_UP	18	46.2888	7.82239
16	15	Alkaline_phosphatase	REACTOME_BLOOD_GROUP_SYSTEMS_BIOSYNTHESIS	21	38.0109	7.7692
17	23	Alkaline_phosphatase	SMID_BREAST_CANCER_RELAPSE_IN_PLEURA_DN	23	33.0875	7.60455
18	22	Alkaline_phosphatase	HAHTOLA_MYCOSIS_FUNGOIDES_SKIN_DN	26	33.4781	7.47926
19	7	Alkaline_phosphatase	LUI_THYROID_CANCER_CLUSTER_4	11	46.3428	7.47717
20	6	Alkaline_phosphatase	WP_GANGLIO_SERIES_SPHINGOLIPID_METABOLISM	13	47.2539	7.44085
21	33	Alkaline_phosphatase	KIM_LRRC3B_TARGETS	30	29.2346	7.32044
22	45	Alkaline_phosphatase	YU_MYC_TARGETS_DN	51	25.8557	7.2367
23	79	Alkaline_phosphatase	WP_ALLOGRAFT_REJECTION	85	19.0257	7.06636
24	18	Alkaline_phosphatase	BIOCARTA_CYTOKINE_PATHWAY	18	35.16	7.04921
25	48	Alkaline_phosphatase	KYNG_ENVIRONMENTAL_STRESS_RESPONSE_UP	48	24.9693	6.92997
26	4	Alkaline_phosphatase	WP_GANGLIO_SPHINGOLIPID_METABOLISM	13	49.6142	6.92696
27	66	Alkaline_phosphatase	BEIER_GLIOMA_STEM_CELL_DN	60	20.7519	6.84583
28	98	Alkaline_phosphatase	ICHIBA_GRAFT_VERSUS_HOST_DISEASE_D7_UP	106	16.9451	6.55867
29	5	Alkaline_phosphatase	KEGG_GLYCOSPHINGOLIPID_BIOSYNTHESIS_GANGLIO_SERIES	15	48.5932	6.49095
30	96	Alkaline_phosphatase	WIELAND_UP_BY_HBV_INFECTION	94	17.1749	6.41454
31	61	Alkaline_phosphatase	GAZDA_DIAMOND_BLACKFAN_ANEMIA_PROGENITOR_UP	38	22.4177	6.36908
32	37	Alkaline_phosphatase	RICKMAN_HEAD_AND_NECK_CANCER_D	31	28.153	6.33795
33	55	Alkaline_phosphatase	WP_INTERACTIONS_OF_NATURAL_KILLER_CELLS_IN_PANCREATIC_CANCER	28	23.1732	6.2542
34	9	Alkaline_phosphatase	KEGG_MEDICUS_REFERENCE_ANTIGEN_PROCESSING_AND_PRESENTATION_BY_MHC_CLASS_I_MOLECULES	11	45.7096	6.20706
35	34	Alkaline_phosphatase	WP_LTF_DANGER_SIGNAL_RESPONSE_PATHWAY	17	28.7521	6.17036
36	29	Alkaline_phosphatase	YIH_RESPONSE_TO_ARSENITE_C4	15	30.6679	6.14856
37	21	Alkaline_phosphatase	REACTOME_PD_1_SIGNALING	21	33.7576	6.10304
38	26	Alkaline_phosphatase	REACTOME_ANTIGEN_PRESENTATION_FOLDING_ASSEMBLY_AND_PEPTIDE_LOADING_OF_CLASS_I_MHC	27	31.0372	5.93668
39	46	Alkaline_phosphatase	CREIGHTON_AKT1_SIGNALING_VIA_MTOR_DN	22	25.8249	5.9141
40	31	Alkaline_phosphatase	PETRETTO_HEART_MASS_QTL_CIS_DN	25	29.5603	5.90823
41	59	Alkaline_phosphatase	WINNEPENNINCKX_MELANOMA_METASTASIS_DN	40	22.7384	5.89819
42	126	Alkaline_phosphatase	ICHIBA_GRAFT_VERSUS_HOST_DISEASE_35D_UP	129	14.1726	5.89706
43	14	Alkaline_phosphatase	KEGG_MEDICUS_PATHOGEN_SARS_COV_2_S_TO_ANGII_AT1R_NOX2_SIGNALING_PATHWAY	11	40.9105	5.88809
44	47	Alkaline_phosphatase	KYNG_ENVIRONMENTAL_STRESS_RESPONSE_NOT_BY_GAMMA_IN_OLD	28	25.544	5.74355
45	28	Alkaline_phosphatase	DEBOSSCHER_NFKB_TARGETS_REPRESSED_BY_GLUCOCORTICOIDS	20	30.9376	5.74253
46	62	Alkaline_phosphatase	BREDEMEYER_RAG_SIGNALING_VIA_ATM_NOT_VIA_NFKB_DN	37	22.4164	5.73884
47	50	Alkaline_phosphatase	REACTOME_GENERATION_OF_SECOND_MESSENGER_MOLECULES	29	24.1464	5.67889
48	27	Alkaline_phosphatase	BIOCARTA_PML_PATHWAY	17	30.9868	5.67037
49	12	Alkaline_phosphatase	KEGG_MEDICUS_REFERENCE_ANTIGEN_PROCESSING_AND_PRESENTATION_BY_MHC_CLASS_II_MOLECULES	13	42.3199	5.66376
50	60	Alkaline_phosphatase	KYNG_ENVIRONMENTAL_STRESS_RESPONSE_NOT_BY_4NQO_IN_WS	32	22.4931	5.65307
51	73	Alkaline_phosphatase	KEGG_SYSTEMIC_LUPUS_ERYTHEMATOSUS	52	19.8038	5.65292
52	35	Alkaline_phosphatase	KYNG_ENVIRONMENTAL_STRESS_RESPONSE_NOT_BY_UV_IN_OLD	22	28.635	5.59683
53	40	Alkaline_phosphatase	KYNG_ENVIRONMENTAL_STRESS_RESPONSE_NOT_BY_GAMMA_IN_WS	27	26.9657	5.50667
54	41	Alkaline_phosphatase	KUROZUMI_RESPONSE_TO_ONCOCYTIC_VIRUS_AND_CYCLIC_RGD	20	26.8152	5.4826
55	114	Alkaline_phosphatase	KEGG_VIRAL_MYOCARDITIS	66	15.6699	5.43958
56	124	Alkaline_phosphatase	REACTOME_INTERFERON_GAMMA_SIGNALING	93	14.3187	5.35545
57	90	Alkaline_phosphatase	WUNDER_INFLAMMATORY_RESPONSE_AND_CHOLESTEROL_UP	61	17.5485	5.14
58	88	Alkaline_phosphatase	LIU_NASOPHARYNGEAL_CARCINOMA	63	17.8163	5.079
59	56	Alkaline_phosphatase	PETRETTO_HEART_MASS_QTL_CIS_UP	29	23.1652	5.06134
60	51	Alkaline_phosphatase	HOFFMANN_PRE_BI_TO_LARGE_PRE_BII_LYMPHOCYTE_UP	27	24.1064	5.05576
61	106	Alkaline_phosphatase	KEGG_LEISHMANIA_INFECTION	67	16.1667	5.05222
62	32	Alkaline_phosphatase	GRASEMANN_RETINOBLASTOMA_WITH_6P_AMPLIFICATION	14	29.254	5.00401
63	68	Alkaline_phosphatase	WP_CYTOKINES_AND_INFLAMMATORY_RESPONSE	26	20.4187	4.96933
64	19	Alkaline_phosphatase	HAHTOLA_MYCOSIS_FUNGOIDES_DN	13	34.7877	4.88775
65	64	Alkaline_phosphatase	GRAHAM_CML_QUIESCENT_VS_NORMAL_QUIESCENT_DN	37	20.8907	4.82679
66	63	Alkaline_phosphatase	HOFFMANN_IMMATURE_TO_MATURE_B_LYMPHOCYTE_UP	37	21.6036	4.8213
67	30	Alkaline_phosphatase	RAY_ALZHEIMERS_DISEASE	12	29.9965	4.8088
68	99	Alkaline_phosphatase	TONKS_TARGETS_OF_RUNX1_RUNX1T1_FUSION_MONOCYTE_DN	54	16.7595	4.75004
69	375	Alkaline_phosphatase	HSIAO_HOUSEKEEPING_GENES	353	6.88189	4.69183
70	105	Alkaline_phosphatase	LEE_TARGETS_OF_PTCH1_AND_SUFU_UP	53	16.1882	4.63346
71	58	Alkaline_phosphatase	CHEOK_RESPONSE_TO_MERCAPTOPURINE_AND_HD_MTX_DN	24	22.7561	4.62599
72	145	Alkaline_phosphatase	REACTOME_ANTIGEN_PROCESSING_CROSS_PRESENTATION	96	13.1	4.60718
73	84	Alkaline_phosphatase	KEGG_INTESTINAL_IMMUNE_NETWORK_FOR_IGA_PRODUCTION	44	18.454	4.60479
74	191	Alkaline_phosphatase	KEGG_CELL_ADHESION_MOLECULES_CAMS	121	11.3426	4.58091
75	101	Alkaline_phosphatase	WP_AMYOTROPHIC_LATERAL_SCLEROSIS_ALS	36	16.5867	4.50126
76	80	Alkaline_phosphatase	HOLLEMAN_VINCRISTINE_RESISTANCE_B_ALL_UP	36	18.9112	4.44058
77	396	Alkaline_phosphatase	RODWELL_AGING_KIDNEY_UP	426	6.44916	4.43795
78	109	Alkaline_phosphatase	POMEROY_MEDULLOBLASTOMA_PROGNOSIS_DN	41	16.1133	4.42159
79	365	Alkaline_phosphatase	TARTE_PLASMA_CELL_VS_PLASMABLAST_UP	362	6.98801	4.41496
80	43	Alkaline_phosphatase	SYED_ESTRADIOL_RESPONSE	16	26.3456	4.36777
81	134	Alkaline_phosphatase	SANA_RESPONSE_TO_IFNG_UP	71	13.7343	4.31346
82	110	Alkaline_phosphatase	CROMER_TUMORIGENESIS_DN	47	16.084	4.28215
83	92	Alkaline_phosphatase	CHIBA_RESPONSE_TO_TSA	37	17.458	4.27213
84	541	Alkaline_phosphatase	REACTOME_ADAPTIVE_IMMUNE_SYSTEM	721	4.81397	4.21547
85	44	Alkaline_phosphatase	KEGG_MEDICUS_REFERENCE_TLR5_NFKB_SIGNALING_PATHWAY	15	25.9292	4.18807
86	255	Alkaline_phosphatase	GINESTIER_BREAST_CANCER_20Q13_AMPLIFICATION_DN	157	9.26417	4.15019
87	235	Alkaline_phosphatase	WP_EBOLA_VIRUS_INFECTION_IN_HOST	124	9.86283	4.10589
88	284	Alkaline_phosphatase	KYNG_DNA_DAMAGE_DN	169	8.51662	4.07994
89	343	Alkaline_phosphatase	REACTOME_INTERFERON_SIGNALING	254	7.39669	4.07763
90	166	Alkaline_phosphatase	NAKAYAMA_SOFT_TISSUE_TUMORS_PCA1_UP	70	12.3663	4.0123
91	173	Alkaline_phosphatase	DAZARD_RESPONSE_TO_UV_SCC_UP	86	12.0204	3.99786
92	179	Alkaline_phosphatase	HADDAD_T_LYMPHOCYTE_AND_NK_PROGENITOR_UP	72	11.8478	3.97977
93	49	Alkaline_phosphatase	KUROKAWA_LIVER_CANCER_EARLY_RECURRENCE_UP	12	24.3864	3.97598
94	71	Alkaline_phosphatase	BIOCARTA_INFLAM_PATHWAY	26	20.1754	3.96648
95	164	Alkaline_phosphatase	KYNG_DNA_DAMAGE_BY_GAMMA_RADIATION	69	12.4873	3.94252
96	113	Alkaline_phosphatase	JAZAERI_BREAST_CANCER_BRCA1_VS_BRCA2_DN	40	15.7033	3.94033
97	67	Alkaline_phosphatase	REACTOME_COOPERATION_OF_PREFOLDIN_AND_TRIC_CCT_IN_ACTIN_AND_TUBULIN_FOLDING	30	20.4822	3.92346
98	38	Alkaline_phosphatase	REACTOME_BUTYROPHILIN_BTN_FAMILY_INTERACTIONS	12	27.7295	3.9097
99	236	Alkaline_phosphatase	REACTOME_IMMUNOREGULATORY_INTERACTIONS_BETWEEN_A_LYMPHOID_AND_A_NON_LYMPHOID_CELL	123	9.85698	3.85065
100	144	Alkaline_phosphatase	HOFFMANN_SMALL_PRE_BII_TO_IMMATURE_B_LYMPHOCYTE_UP	63	13.123	3.82312
101	182	Alkaline_phosphatase	REACTOME_COSTIMULATION_BY_THE_CD28_FAMILY	64	11.7379	3.80663
102	74	Alkaline_phosphatase	REACTOME_MEIOTIC_RECOMBINATION	25	19.7563	3.79308
103	140	Alkaline_phosphatase	BILBAN_B_CLL_LPL_UP	55	13.3257	3.76609
104	112	Alkaline_phosphatase	SMITH_LIVER_CANCER	44	15.8338	3.75679
105	91	Alkaline_phosphatase	PID_HIV_NEF_PATHWAY	34	17.4648	3.7503
106	104	Alkaline_phosphatase	WP_FAS_LIGAND_PATHWAY_AND_STRESS_INDUCTION_OF_HEAT_SHOCK_PROTEINS	42	16.3644	3.74303
107	213	Alkaline_phosphatase	COATES_MACROPHAGE_M1_VS_M2_UP	81	10.6222	3.73798
108	376	Alkaline_phosphatase	WALLACE_PROSTATE_CANCER_RACE_UP	257	6.88091	3.73762
109	116	Alkaline_phosphatase	PELLICCIOTTA_HDAC_IN_ANTIGEN_PRESENTATION_DN	46	15.5333	3.73684
110	176	Alkaline_phosphatase	KIM_GLIS2_TARGETS_UP	82	11.891	3.73355
111	130	Alkaline_phosphatase	WU_SILENCED_BY_METHYLATION_IN_BLADDER_CANCER	46	13.9046	3.71211
112	151	Alkaline_phosphatase	DASU_IL6_SIGNALING_UP	55	12.9496	3.69008
113	70	Alkaline_phosphatase	MEISSNER_NPC_ICP_WITH_H3K4ME3	17	20.334	3.67321
114	111	Alkaline_phosphatase	NUTT_GBM_VS_AO_GLIOMA_UP	40	15.9618	3.6732
115	93	Alkaline_phosphatase	KEGG_MEDICUS_VARIANT_MUTATION_CAUSED_ABERRANT_ABETA_TO_AGE_RAGE_SIGNALING_PATHWAY	16	17.3538	3.66738
116	215	Alkaline_phosphatase	ODONNELL_TARGETS_OF_MYC_AND_TFRC_UP	70	10.5496	3.61266
117	42	Alkaline_phosphatase	WP_NITRIC_OXIDE_METABOLISM_IN_CYSTIC_FIBROSIS	13	26.6414	3.60737
118	201	Alkaline_phosphatase	NGUYEN_NOTCH1_TARGETS_DN	78	10.9926	3.60606
119	65	Alkaline_phosphatase	BIOCARTA_IL10_PATHWAY	13	20.8889	3.60268
120	371	Alkaline_phosphatase	HELLER_SILENCED_BY_METHYLATION_UP	242	6.93948	3.60073
121	72	Alkaline_phosphatase	WP_TYPE_II_DIABETES_MELLITUS	19	19.958	3.58373
122	76	Alkaline_phosphatase	WP_EBSTEIN_BARR_VIRUS_LMP1_SIGNALING	19	19.3801	3.56818
123	102	Alkaline_phosphatase	ANDERSEN_LIVER_CANCER_KRT19_UP	33	16.5193	3.55906
124	136	Alkaline_phosphatase	WIERENGA_PML_INTERACTOME	37	13.5676	3.526
125	222	Alkaline_phosphatase	BASSO_CD40_SIGNALING_UP	98	10.272	3.51578
126	39	Alkaline_phosphatase	REACTOME_ENDOSOMAL_VACUOLAR_PATHWAY	11	27.0119	3.4932
127	120	Alkaline_phosphatase	MODY_HIPPOCAMPUS_PRENATAL	41	15.0681	3.48566
128	162	Alkaline_phosphatase	KEGG_AMYOTROPHIC_LATERAL_SCLEROSIS_ALS	52	12.6274	3.48346
129	117	Alkaline_phosphatase	MA_MYELOID_DIFFERENTIATION_UP	37	15.4791	3.42445
130	94	Alkaline_phosphatase	REACTOME_INHIBITION_OF_DNA_RECOMBINATION_AT_TELOMERE	19	17.2996	3.40993
131	229	Alkaline_phosphatase	SANA_TNF_SIGNALING_UP	80	10.0925	3.35937
132	285	Alkaline_phosphatase	MCBRYAN_PUBERTAL_BREAST_5_6WK_UP	115	8.51249	3.35225
133	158	Alkaline_phosphatase	AUNG_GASTRIC_CANCER	47	12.7504	3.30747
134	211	Alkaline_phosphatase	GRAHAM_CML_DIVIDING_VS_NORMAL_QUIESCENT_DN	77	10.6882	3.30197
135	82	Alkaline_phosphatase	TERAO_AOX4_TARGETS_SKIN_UP	25	18.6599	3.2888
136	203	Alkaline_phosphatase	LEE_LIVER_CANCER_ACOX1_UP	62	10.8398	3.24898
137	57	Alkaline_phosphatase	WP_COVID_19_ADVERSE_OUTCOME_PATHWAY	13	23.0844	3.24478
138	119	Alkaline_phosphatase	BIOCARTA_FAS_PATHWAY	30	15.2645	3.2387
139	163	Alkaline_phosphatase	KLEIN_PRIMARY_EFFUSION_LYMPHOMA_DN	51	12.4972	3.23267
140	150	Alkaline_phosphatase	LEE_LIVER_CANCER_MYC_E2F1_UP	54	12.9696	3.2237
141	77	Alkaline_phosphatase	BIOCARTA_RELA_PATHWAY	14	19.098	3.19622
142	157	Alkaline_phosphatase	REACTOME_SUMOYLATION_OF_TRANSCRIPTION_COFACTORS	42	12.7513	3.18067
143	128	Alkaline_phosphatase	WP_OLIGODENDROCYTE_SPECIFICATION_AND_DIFFERENTIATION_LEADING_TO_MYELIN_COMPONENTS_FOR_CNS	29	14.0875	3.1736
144	54	Alkaline_phosphatase	GALE_APL_WITH_FLT3_MUTATED_DN	14	23.5752	3.14923
145	75	Alkaline_phosphatase	KEGG_MEDICUS_REFERENCE_TLR1_2_4_NFKB_SIGNALING_PATHWAY	18	19.6815	3.12706
146	165	Alkaline_phosphatase	REACTOME_RRNA_MODIFICATION_IN_THE_NUCLEUS_AND_CYTOSOL	53	12.414	3.12369
147	87	Alkaline_phosphatase	WP_MAMMARY_GLAND_DEVELOPMENT_PATHWAY_EMBRYONIC_DEVELOPMENT_STAGE_1_OF_4	15	17.8975	3.10971
148	118	Alkaline_phosphatase	SA_MMP_CYTOKINE_CONNECTION	14	15.3798	3.10749
149	137	Alkaline_phosphatase	WP_PROSTAGLANDIN_SIGNALING	32	13.4175	3.10354
150	147	Alkaline_phosphatase	WP_P38_MAPK_SIGNALING_PATHWAY	33	13.0754	3.08307
151	125	Alkaline_phosphatase	CHESLER_BRAIN_HIGHEST_GENETIC_VARIANCE	33	14.2306	3.06689
152	262	Alkaline_phosphatase	KEGG_MEDICUS_REFERENCE_TRANSLATION_INITIATION	75	9.02619	3.06287
153	243	Alkaline_phosphatase	YAO_HOXA10_TARGETS_VIA_PROGESTERONE_UP	75	9.56394	3.0278
154	299	Alkaline_phosphatase	REACTOME_TCR_SIGNALING	108	8.16352	3.01989
155	123	Alkaline_phosphatase	KEGG_MEDICUS_PATHOGEN_SARS_COV_2_NSP1_TO_TRANSLATION_INITIATION	31	14.3863	3.01872
156	357	Alkaline_phosphatase	LEE_LIVER_CANCER_SURVIVAL_DN	164	7.15093	2.99513
157	153	Alkaline_phosphatase	BIOCARTA_P38MAPK_PATHWAY	35	12.8861	2.99401
158	86	Alkaline_phosphatase	BIOCARTA_TID_PATHWAY	19	18.1773	2.98021
159	225	Alkaline_phosphatase	LINDVALL_IMMORTALIZED_BY_TERT_UP	62	10.1906	2.96267
160	69	Alkaline_phosphatase	WP_NANOPARTICLE_TRIGGERED_REGULATED_NECROSIS	12	20.3919	2.96084
161	197	Alkaline_phosphatase	BIOCARTA_HIVNEF_PATHWAY	54	11.0561	2.91215
162	247	Alkaline_phosphatase	KIM_BIPOLAR_DISORDER_OLIGODENDROCYTE_DENSITY_CORR_DN	83	9.47399	2.91057
163	78	Alkaline_phosphatase	REACTOME_TNF_RECEPTOR_SUPERFAMILY_TNFSF_MEMBERS_MEDIATING_NON_CANONICAL_NF_KB_PATHWAY	15	19.0375	2.90969
164	133	Alkaline_phosphatase	WP_DEVELOPMENT_AND_HETEROGENEITY_OF_THE_ILC_FAMILY	32	13.7444	2.90877
165	81	Alkaline_phosphatase	NUNODA_RESPONSE_TO_DASATINIB_IMATINIB_DN	13	18.7616	2.9081
166	135	Alkaline_phosphatase	REACTOME_SARS_COV_1_MODULATES_HOST_TRANSLATION_MACHINERY	34	13.6145	2.90717
167	355	Alkaline_phosphatase	REACTOME_CELLULAR_RESPONSE_TO_STARVATION	144	7.22074	2.89815
168	141	Alkaline_phosphatase	REACTOME_TNFS_BIND_THEIR_PHYSIOLOGICAL_RECEPTORS	27	13.2456	2.89415
169	588	Alkaline_phosphatase	FLECHNER_BIOPSY_KIDNEY_TRANSPLANT_OK_VS_DONOR_UP	510	4.46883	2.88173
170	321	Alkaline_phosphatase	REACTOME_MHC_CLASS_II_ANTIGEN_PRESENTATION	119	7.7799	2.87588
171	362	Alkaline_phosphatase	SERVITJA_ISLET_HNF1A_TARGETS_UP	157	7.00812	2.87327
172	178	Alkaline_phosphatase	REACTOME_DISEASES_OF_MITOTIC_CELL_CYCLE	37	11.8523	2.85403
173	198	Alkaline_phosphatase	POMEROY_MEDULLOBLASTOMA_DESMOPLASIC_VS_CLASSIC_DN	55	11.0518	2.84228
174	139	Alkaline_phosphatase	PID_IL27_PATHWAY	26	13.3989	2.83989
175	425	Alkaline_phosphatase	FOSTER_KDM1A_TARGETS_UP	224	5.98353	2.83557
176	170	Alkaline_phosphatase	FIGUEROA_AML_METHYLATION_CLUSTER_1_DN	41	12.3398	2.83211
177	254	Alkaline_phosphatase	GALINDO_IMMUNE_RESPONSE_TO_ENTEROTOXIN	76	9.26521	2.83139
178	207	Alkaline_phosphatase	REACTOME_RETROGRADE_TRANSPORT_AT_THE_TRANS_GOLGI_NETWORK	46	10.749	2.82171
179	387	Alkaline_phosphatase	REACTOME_SARS_COV_2_HOST_INTERACTIONS	187	6.63353	2.81504
180	142	Alkaline_phosphatase	COWLING_MYCN_TARGETS	39	13.1877	2.81191
181	177	Alkaline_phosphatase	MORI_IMMATURE_B_LYMPHOCYTE_UP	46	11.8723	2.80379
182	311	Alkaline_phosphatase	LENAOUR_DENDRITIC_CELL_MATURATION_UP	111	7.92783	2.78537
183	399	Alkaline_phosphatase	CAIRO_LIVER_DEVELOPMENT_DN	208	6.41086	2.78316
184	83	Alkaline_phosphatase	WP_EDA_SIGNALING_IN_HAIR_FOLLICLE_DEVELOPMENT	12	18.4997	2.77819
185	326	Alkaline_phosphatase	FLECHNER_PBL_KIDNEY_TRANSPLANT_OK_VS_DONOR_UP	133	7.73144	2.77632
186	308	Alkaline_phosphatase	BYSTRYKH_HEMATOPOIESIS_STEM_CELL_QTL_CIS	119	8.02795	2.7465
187	131	Alkaline_phosphatase	VANHARANTA_UTERINE_FIBROID_WITH_7Q_DELETION_DN	35	13.7837	2.74586
188	183	Alkaline_phosphatase	BIOCARTA_KERATINOCYTE_PATHWAY	45	11.6451	2.73675
189	294	Alkaline_phosphatase	SWEET_KRAS_ONCOGENIC_SIGNATURE	83	8.31737	2.71018
190	281	Alkaline_phosphatase	WP_APOPTOSIS_MODULATION_AND_SIGNALING	83	8.60475	2.70598
191	275	Alkaline_phosphatase	KEGG_RIBOSOME	82	8.7444	2.70235
192	290	Alkaline_phosphatase	FRIDMAN_SENESCENCE_UP	75	8.36642	2.69488
193	574	Alkaline_phosphatase	SWEET_LUNG_CANCER_KRAS_UP	431	4.55501	2.68105
194	97	Alkaline_phosphatase	WP_8Q11_23_RB1CC1_COPY_NUMBER_VARIATION	15	16.9727	2.67167
195	206	Alkaline_phosphatase	ABBUD_LIF_SIGNALING_1_UP	41	10.7635	2.65212
196	148	Alkaline_phosphatase	REACTOME_MRNA_DECAY_BY_5_TO_3_EXORIBONUCLEASE	15	13.0753	2.65186
197	174	Alkaline_phosphatase	REACTOME_REGULATION_OF_TP53_EXPRESSION_AND_DEGRADATION	37	11.998	2.63472
198	292	Alkaline_phosphatase	WP_CYTOPLASMIC_RIBOSOMAL_PROTEINS	81	8.34142	2.61237
199	227	Alkaline_phosphatase	RAMASWAMY_METASTASIS_UP	60	10.1438	2.59352
200	228	Alkaline_phosphatase	WP_PROTEASOME_DEGRADATION	55	10.1331	2.59144
201	121	Alkaline_phosphatase	WP_PRO_SURVIVAL_SIGNALING_OF_NEUROPROTECTIN_D1	15	14.933	2.59053
202	273	Alkaline_phosphatase	MORI_MATURE_B_LYMPHOCYTE_UP	85	8.77175	2.58991
203	346	Alkaline_phosphatase	BROWN_MYELOID_CELL_DEVELOPMENT_DN	119	7.36576	2.58653
204	242	Alkaline_phosphatase	REACTOME_ACTIVATION_OF_THE_MRNA_UPON_BINDING_OF_THE_CAP_BINDING_COMPLEX_AND_EIFS_AND_SUBSEQUENT_BINDING_TO_43S	55	9.62977	2.58386
205	85	Alkaline_phosphatase	KEGG_MEDICUS_REFERENCE_AGE_RAGE_SIGNALING_PATHWAY	15	18.3198	2.54643
206	95	Alkaline_phosphatase	BIOCARTA_GRANULOCYTES_PATHWAY	13	17.2923	2.53977
207	89	Alkaline_phosphatase	KEGG_MEDICUS_REFERENCE_TNF_NFKB_SIGNALING_PATHWAY	14	17.6495	2.53701
208	107	Alkaline_phosphatase	PID_ANTHRAX_PATHWAY	18	16.1462	2.5315
209	184	Alkaline_phosphatase	WP_OVARIAN_INFERTILITY	36	11.5188	2.522
210	414	Alkaline_phosphatase	BOQUEST_STEM_CELL_DN	202	6.10692	2.5006
211	392	Alkaline_phosphatase	MANNE_COVID19_ICU_VS_HEALTHY_DONOR_PLATELETS_DN	136	6.56036	2.48197
212	419	Alkaline_phosphatase	WP_VITAMIN_D_RECEPTOR_PATHWAY	173	6.02678	2.46744
213	195	Alkaline_phosphatase	ZWANG_CLASS_2_TRANSIENTLY_INDUCED_BY_EGF	47	11.1182	2.45446
214	210	Alkaline_phosphatase	BROWNE_HCMV_INFECTION_1HR_UP	47	10.7046	2.45231
215	352	Alkaline_phosphatase	SCHLOSSER_SERUM_RESPONSE_UP	116	7.30608	2.43149
216	324	Alkaline_phosphatase	REACTOME_EUKARYOTIC_TRANSLATION_ELONGATION	88	7.75693	2.42555
217	264	Alkaline_phosphatase	WP_TAR_SYNDROME	59	8.98845	2.42531
218	192	Alkaline_phosphatase	BIOCARTA_IL1R_PATHWAY	29	11.1967	2.40375
219	205	Alkaline_phosphatase	REACTOME_SARS_COV_2_MODULATES_HOST_TRANSLATION_MACHINERY	47	10.8188	2.39235
220	328	Alkaline_phosphatase	REACTOME_PROTEIN_FOLDING	92	7.69392	2.38111
221	221	Alkaline_phosphatase	KUROZUMI_RESPONSE_TO_ONCOCYTIC_VIRUS	41	10.331	2.37894
222	314	Alkaline_phosphatase	REACTOME_INTERFERON_ALPHA_BETA_SIGNALING	77	7.86839	2.37276
223	298	Alkaline_phosphatase	CHAUHAN_RESPONSE_TO_METHOXYESTRADIOL_DN	88	8.22839	2.36926
224	385	Alkaline_phosphatase	KEGG_NATURAL_KILLER_CELL_MEDIATED_CYTOTOXICITY	128	6.67626	2.34867
225	465	Alkaline_phosphatase	MARKEY_RB1_ACUTE_LOF_DN	215	5.49382	2.34647
226	193	Alkaline_phosphatase	MATZUK_MEIOTIC_AND_DNA_REPAIR	37	11.1767	2.33922
227	161	Alkaline_phosphatase	WP_KYNURENINE_PATHWAY_AND_LINKS_TO_CELL_SENESCENCE	23	12.6348	2.33737
228	115	Alkaline_phosphatase	WP_ULCERATIVE_COLITIS_SIGNALING	16	15.5392	2.3306
229	180	Alkaline_phosphatase	WP_IMMUNE_INFILTRATION_IN_PANCREATIC_CANCER	37	11.7804	2.32235
230	372	Alkaline_phosphatase	REACTOME_SELENOAMINO_ACID_METABOLISM	103	6.91847	2.32056
231	368	Alkaline_phosphatase	BLANCO_MELO_BRONCHIAL_EPITHELIAL_CELLS_INFLUENZA_A_INFECTION_UP	122	6.94546	2.31062
232	289	Alkaline_phosphatase	LEE_AGING_CEREBELLUM_UP	79	8.36765	2.30951
233	333	Alkaline_phosphatase	REACTOME_RESPONSE_OF_EIF2AK4_GCN2_TO_AMINO_ACID_DEFICIENCY	94	7.57116	2.30936
234	432	Alkaline_phosphatase	HAHTOLA_MYCOSIS_FUNGOIDES_SKIN_UP	164	5.90872	2.30802
235	407	Alkaline_phosphatase	MULLIGHAN_NPM1_SIGNATURE_3_DN	143	6.28021	2.30243
236	250	Alkaline_phosphatase	HUPER_BREAST_BASAL_VS_LUMINAL_DN	54	9.33709	2.29955
237	186	Alkaline_phosphatase	WP_ANTIVIRAL_AND_ANTI_INFLAMMATORY_EFFECTS_OF_NRF2_ON_SARS_COV_2_PATHWAY	25	11.4761	2.29361
238	369	Alkaline_phosphatase	REACTOME_SRP_DEPENDENT_COTRANSLATIONAL_PROTEIN_TARGETING_TO_MEMBRANE	105	6.94238	2.29215
239	103	Alkaline_phosphatase	SHIN_B_CELL_LYMPHOMA_CLUSTER_5	18	16.3914	2.26518
240	167	Alkaline_phosphatase	WP_TLR4_SIGNALING_AND_TOLERANCE	25	12.3602	2.25215
241	172	Alkaline_phosphatase	REACTOME_TRANSFERRIN_ENDOCYTOSIS_AND_RECYCLING	30	12.0584	2.24707
242	395	Alkaline_phosphatase	KAYO_AGING_MUSCLE_DN	109	6.46549	2.24265
243	388	Alkaline_phosphatase	REACTOME_NONSENSE_MEDIATED_DECAY_NMD	108	6.63307	2.24137
244	772	Alkaline_phosphatase	ACEVEDO_LIVER_TUMOR_VS_NORMAL_ADJACENT_TISSUE_UP	762	3.3354	2.24008
245	152	Alkaline_phosphatase	BIOCARTA_CDMAC_PATHWAY	16	12.9138	2.23474
246	127	Alkaline_phosphatase	BIOCARTA_NFKB_PATHWAY	19	14.1078	2.23189
247	122	Alkaline_phosphatase	KEGG_MEDICUS_REFERENCE_TNF_JNK_SIGNALING_PATHWAY	16	14.5568	2.22193
248	582	Alkaline_phosphatase	YAGI_AML_WITH_T_8_21_TRANSLOCATION	332	4.49849	2.21969
249	154	Alkaline_phosphatase	PID_NFKAPPAB_CANONICAL_PATHWAY	21	12.8783	2.21114
250	752	Alkaline_phosphatase	REACTOME_CYTOKINE_SIGNALING_IN_IMMUNE_SYSTEM	726	3.42209	2.2103
251	132	Alkaline_phosphatase	KEGG_MEDICUS_REFERENCE_BLOCKING_UBIQUITINATION_OF_H2AK119_BY_CK2	12	13.7452	2.20828
252	216	Alkaline_phosphatase	MEISSNER_ES_ICP_WITH_H3K4ME3	29	10.5472	2.20546
253	100	Alkaline_phosphatase	MARKS_HDAC_TARGETS_DN	14	16.652	2.20293
254	224	Alkaline_phosphatase	WP_OXIDATIVE_DAMAGE_RESPONSE	40	10.2188	2.19742
255	253	Alkaline_phosphatase	FLECHNER_PBL_KIDNEY_TRANSPLANT_REJECTED_VS_OK_UP	57	9.29688	2.19314
256	196	Alkaline_phosphatase	CHEOK_RESPONSE_TO_MERCAPTOPURINE_DN	19	11.098	2.18817
257	199	Alkaline_phosphatase	DEN_INTERACT_WITH_LCA5	24	11.0288	2.18299
258	159	Alkaline_phosphatase	BIOCARTA_STRESS_PATHWAY	22	12.7475	2.18146
259	190	Alkaline_phosphatase	PID_IL2_STAT5_PATHWAY	28	11.37	2.18097
260	549	Alkaline_phosphatase	DACOSTA_UV_RESPONSE_VIA_ERCC3_UP	291	4.78297	2.18001
261	231	Alkaline_phosphatase	SHIPP_DLBCL_CURED_VS_FATAL_UP	35	10.0142	2.17954
262	143	Alkaline_phosphatase	YAN_ESCAPE_FROM_ANOIKIS	22	13.1602	2.17131
263	194	Alkaline_phosphatase	KEGG_MEDICUS_REFERENCE_TNF_P38_SIGNALING_PATHWAY	24	11.1235	2.16704
264	335	Alkaline_phosphatase	BILANGES_SERUM_SENSITIVE_GENES	72	7.53665	2.13565
265	597	Alkaline_phosphatase	REACTOME_SARS_COV_2_INFECTION	277	4.42173	2.12958
266	418	Alkaline_phosphatase	MA_RAT_AGING_DN	147	6.04381	2.11841
267	129	Alkaline_phosphatase	WP_SARS_COV_2_MITOCHONDRIAL_CHRONIC_OXIDATIVE_STRESS_AND_ENDOTHELIAL_DYSFUNCTION	20	13.9374	2.11536
268	389	Alkaline_phosphatase	REACTOME_EUKARYOTIC_TRANSLATION_INITIATION	112	6.61309	2.1055
269	291	Alkaline_phosphatase	WATANABE_COLON_CANCER_MSI_VS_MSS_DN	55	8.35484	2.10154
270	168	Alkaline_phosphatase	REACTOME_RHOBTB2_GTPASE_CYCLE	22	12.3499	2.09806
271	251	Alkaline_phosphatase	REACTOME_ROS_AND_RNS_PRODUCTION_IN_PHAGOCYTES	35	9.32014	2.09573
272	377	Alkaline_phosphatase	REACTOME_POST_TRANSLATIONAL_MODIFICATION_SYNTHESIS_OF_GPI_ANCHORED_PROTEINS	86	6.86141	2.09171
273	408	Alkaline_phosphatase	MANNE_COVID19_ICU_VS_HEALTHY_DONOR_PLATELETS_UP	116	6.27755	2.08369
274	406	Alkaline_phosphatase	WP_OVERVIEW_OF_PROINFLAMMATORY_AND_PROFIBROTIC_MEDIATORS	127	6.29052	2.07369
275	219	Alkaline_phosphatase	REACTOME_INSULIN_RECEPTOR_RECYCLING	29	10.4651	2.07297
276	620	Alkaline_phosphatase	REACTOME_CLASS_I_MHC_MEDIATED_ANTIGEN_PROCESSING_PRESENTATION	356	4.25037	2.06936
277	218	Alkaline_phosphatase	WP_MATRIX_METALLOPROTEINASES	28	10.469	2.06868
278	449	Alkaline_phosphatase	WP_PRIMARY_OVARIAN_INSUFFICIENCY	160	5.74644	2.06745
279	356	Alkaline_phosphatase	HUMMERICH_SKIN_CANCER_PROGRESSION_UP	86	7.21458	2.06723
280	441	Alkaline_phosphatase	WP_MALE_INFERTILITY	131	5.82143	2.05961
281	747	Alkaline_phosphatase	FEVR_CTNNB1_TARGETS_UP	637	3.46302	2.05853
282	258	Alkaline_phosphatase	WP_MONOAMINE_TRANSPORT	29	9.19318	2.05797
283	315	Alkaline_phosphatase	BURTON_ADIPOGENESIS_8	71	7.86052	2.04812
284	214	Alkaline_phosphatase	ONGUSAHA_TP53_TARGETS	35	10.5515	2.04485
285	138	Alkaline_phosphatase	ZHAN_MULTIPLE_MYELOMA_SPIKED	20	13.4164	2.03991
286	181	Alkaline_phosphatase	BIOCARTA_NTHI_PATHWAY	21	11.7782	2.0387
287	280	Alkaline_phosphatase	LUCAS_HNF4A_TARGETS_UP	53	8.6197	2.03299
288	452	Alkaline_phosphatase	REACTOME_INFLUENZA_INFECTION	148	5.72843	2.02413
289	522	Alkaline_phosphatase	MCLACHLAN_DENTAL_CARIES_UP	214	5.0147	2.02027
290	288	Alkaline_phosphatase	YAO_TEMPORAL_RESPONSE_TO_PROGESTERONE_CLUSTER_7	66	8.42728	2.01916
291	316	Alkaline_phosphatase	WP_PHOTODYNAMIC_THERAPY_INDUCED_AP_1_SURVIVAL_SIGNALING	50	7.84422	2.01508
292	403	Alkaline_phosphatase	LIU_VMYB_TARGETS_UP	111	6.38201	2.01215
293	217	Alkaline_phosphatase	WANG_BARRETTS_ESOPHAGUS_AND_ESOPHAGUS_CANCER_DN	36	10.5409	1.99529
294	146	Alkaline_phosphatase	RUAN_RESPONSE_TO_TNF_UP	12	13.0855	1.99025
295	438	Alkaline_phosphatase	SOTIRIOU_BREAST_CANCER_GRADE_1_VS_3_UP	137	5.84912	1.98802
296	319	Alkaline_phosphatase	BYSTRYKH_HEMATOPOIESIS_STEM_CELL_AND_BRAIN_QTL_CIS	61	7.80828	1.98729
297	570	Alkaline_phosphatase	POOLA_INVASIVE_BREAST_CANCER_UP	256	4.58412	1.98585
298	461	Alkaline_phosphatase	LANDIS_ERBB2_BREAST_TUMORS_324_DN	140	5.55089	1.96904
299	175	Alkaline_phosphatase	MEISSNER_BRAIN_ICP_WITH_H3K4ME3	27	11.948	1.96893
300	237	Alkaline_phosphatase	HOFMANN_CELL_LYMPHOMA_DN	37	9.77846	1.96843
301	305	Alkaline_phosphatase	WP_INFLAMMATORY_BOWEL_DISEASE_SIGNALING	40	8.03944	1.9619
302	220	Alkaline_phosphatase	SHARMA_PILOCYTIC_ASTROCYTOMA_LOCATION_UP	26	10.4392	1.95623
303	200	Alkaline_phosphatase	WP_TRANSCRIPTION_FACTOR_REGULATION_IN_ADIPOGENESIS	22	10.9964	1.95566
304	108	Alkaline_phosphatase	IRITANI_MAD1_TARGETS_UP	12	16.1459	1.9477
305	433	Alkaline_phosphatase	ZHANG_BREAST_CANCER_PROGENITORS_DN	131	5.88457	1.94593
306	155	Alkaline_phosphatase	MACLACHLAN_BRCA1_TARGETS_DN	15	12.8519	1.93935
307	209	Alkaline_phosphatase	BOYLAN_MULTIPLE_MYELOMA_C_CLUSTER_UP	34	10.7167	1.93252
308	354	Alkaline_phosphatase	MATZUK_SPERMATOCYTE	68	7.24049	1.92603
309	252	Alkaline_phosphatase	GENTLES_LEUKEMIC_STEM_CELL_UP	27	9.29724	1.92445
310	304	Alkaline_phosphatase	PID_P53_REGULATION_PATHWAY	55	8.08549	1.92022
311	342	Alkaline_phosphatase	GUO_HEX_TARGETS_DN	62	7.40226	1.91806
312	472	Alkaline_phosphatase	PURBEY_TARGETS_OF_CTBP1_AND_SATB1_DN	149	5.38162	1.91716
313	420	Alkaline_phosphatase	REACTOME_SARS_COV_2_ACTIVATES_MODULATES_INNATE_AND_ADAPTIVE_IMMUNE_RESPONSES	115	6.02416	1.90677
314	327	Alkaline_phosphatase	WAKASUGI_HAVE_ZNF143_BINDING_SITES	51	7.70767	1.90172
315	366	Alkaline_phosphatase	DACOSTA_UV_RESPONSE_VIA_ERCC3_COMMON_UP	67	6.97548	1.899
316	745	Alkaline_phosphatase	PATIL_LIVER_CANCER	586	3.48055	1.89704
317	534	Alkaline_phosphatase	MANNE_COVID19_COMBINED_COHORT_VS_HEALTHY_DONOR_PLATELETS_DN	196	4.92546	1.89655
318	223	Alkaline_phosphatase	WP_SIGNAL_TRANSDUCTION_THROUGH_IL1R	31	10.2265	1.89081
319	528	Alkaline_phosphatase	TAKEDA_TARGETS_OF_NUP98_HOXA9_FUSION_8D_DN	176	4.96639	1.88817
320	624	Alkaline_phosphatase	LEI_MYB_TARGETS	296	4.2439	1.88483
321	259	Alkaline_phosphatase	REACTOME_RHOBTB_GTPASE_CYCLE	34	9.16844	1.88292
322	325	Alkaline_phosphatase	CHESLER_BRAIN_QTL_CIS	65	7.75566	1.88193
323	282	Alkaline_phosphatase	LEE_CALORIE_RESTRICTION_MUSCLE_UP	38	8.57965	1.87807
324	323	Alkaline_phosphatase	LEE_EARLY_T_LYMPHOCYTE_DN	55	7.76895	1.87693
325	724	Alkaline_phosphatase	SMID_BREAST_CANCER_LUMINAL_B_DN	496	3.58129	1.87202
326	149	Alkaline_phosphatase	BIOCARTA_IL5_PATHWAY	11	13.0592	1.87094
327	187	Alkaline_phosphatase	BIOCARTA_LAIR_PATHWAY	16	11.4684	1.86613
328	232	Alkaline_phosphatase	MAGRANGEAS_MULTIPLE_MYELOMA_IGLL_VS_IGLK_DN	22	10.0042	1.85758
329	515	Alkaline_phosphatase	REACTOME_RRNA_PROCESSING	182	5.07207	1.85404
330	302	Alkaline_phosphatase	BURTON_ADIPOGENESIS_4	43	8.11544	1.83216
331	233	Alkaline_phosphatase	WP_MIRNA_ROLE_IN_IMMUNE_RESPONSE_IN_SEPSIS	32	9.97911	1.8268
332	349	Alkaline_phosphatase	CAMPS_COLON_CANCER_COPY_NUMBER_DN	58	7.33656	1.81719
333	453	Alkaline_phosphatase	ACEVEDO_LIVER_CANCER_WITH_H3K9ME3_UP	115	5.70865	1.81698
334	318	Alkaline_phosphatase	TONKS_TARGETS_OF_RUNX1_RUNX1T1_FUSION_GRANULOCYTE_UP	47	7.823	1.81571
335	510	Alkaline_phosphatase	REACTOME_REGULATION_OF_EXPRESSION_OF_SLITS_AND_ROBOS	157	5.10836	1.81124
336	358	Alkaline_phosphatase	REACTOME_MEIOSIS	55	7.14942	1.80906
337	459	Alkaline_phosphatase	HOFFMANN_LARGE_TO_SMALL_PRE_BII_LYMPHOCYTE_UP	141	5.57161	1.80819
338	241	Alkaline_phosphatase	RORIE_TARGETS_OF_EWSR1_FLI1_FUSION_UP	24	9.65433	1.79597
339	310	Alkaline_phosphatase	PID_IL23_PATHWAY	37	7.94402	1.79158
340	271	Alkaline_phosphatase	XU_HGF_SIGNALING_NOT_VIA_AKT1_48HR_UP	31	8.84033	1.78754
341	519	Alkaline_phosphatase	MANNE_COVID19_NONICU_VS_HEALTHY_DONOR_PLATELETS_DN	177	5.04158	1.78179
342	276	Alkaline_phosphatase	ZHOU_TNF_SIGNALING_30MIN	43	8.71827	1.78078
343	322	Alkaline_phosphatase	PID_TGFBR_PATHWAY	52	7.77714	1.77862
344	476	Alkaline_phosphatase	SENGUPTA_EBNA1_ANTICORRELATED	127	5.36587	1.77139
345	204	Alkaline_phosphatase	WP_OVERVIEW_OF_NANOPARTICLE_EFFECTS	18	10.8291	1.76968
346	239	Alkaline_phosphatase	WP_PHOTODYNAMIC_THERAPY_INDUCED_NF_KB_SURVIVAL_SIGNALING	33	9.71883	1.76954
347	566	Alkaline_phosphatase	SHEPARD_CRASH_AND_BURN_MUTANT_UP	189	4.62317	1.76096
348	703	Alkaline_phosphatase	HELLER_HDAC_TARGETS_SILENCED_BY_METHYLATION_UP	375	3.706	1.75121
349	360	Alkaline_phosphatase	WP_FIBRIN_COMPLEMENT_RECEPTOR_3_SIGNALING_PATHWAY	41	7.05518	1.74557
350	337	Alkaline_phosphatase	CHIARADONNA_NEOPLASTIC_TRANSFORMATION_KRAS_CDC25_UP	53	7.48014	1.74539
351	286	Alkaline_phosphatase	REACTOME_INTERLEUKIN_10_SIGNALING	44	8.46712	1.74331
352	517	Alkaline_phosphatase	BENPORATH_NOS_TARGETS	163	5.05934	1.73345
353	208	Alkaline_phosphatase	WP_HOST_PATHOGEN_INTERACTION_OF_HUMAN_CORONAVIRUSES_APOPTOSIS	22	10.7258	1.72637
354	261	Alkaline_phosphatase	BIOCARTA_TH1TH2_PATHWAY	20	9.05755	1.71498
355	279	Alkaline_phosphatase	BIOCARTA_TNFR1_PATHWAY	29	8.6298	1.70629
356	336	Alkaline_phosphatase	INGRAM_SHH_TARGETS_DN	57	7.49998	1.70244
357	825	Alkaline_phosphatase	PUJANA_CHEK2_PCC_NETWORK	696	3.10547	1.68804
358	244	Alkaline_phosphatase	REACTOME_TNFR1_INDUCED_PROAPOPTOTIC_SIGNALING	24	9.51066	1.67513
359	345	Alkaline_phosphatase	WP_IL_26_SIGNALING_PATHWAYS	45	7.37762	1.6734
360	673	Alkaline_phosphatase	MONNIER_POSTRADIATION_TUMOR_ESCAPE_DN	334	3.88427	1.67159
361	169	Alkaline_phosphatase	KEGG_MEDICUS_VARIANT_MUTATION_CAUSED_ABERRANT_ABETA_TO_CROSSTALK_BETWEEN_EXTRINSIC_AND_INTRINSIC_APOPTOTIC_PATHWAYS	11	12.3469	1.67072
362	548	Alkaline_phosphatase	MCBRYAN_PUBERTAL_BREAST_4_5WK_DN	173	4.78845	1.66883
363	412	Alkaline_phosphatase	REACTOME_SARS_COV_1_HOST_INTERACTIONS	89	6.15779	1.66838
364	240	Alkaline_phosphatase	WP_VITAMIN_D_IN_INFLAMMATORY_DISEASES	20	9.66373	1.66775
365	295	Alkaline_phosphatase	MIKKELSEN_ES_ICP_WITH_H3K27ME3	38	8.28363	1.6669
366	245	Alkaline_phosphatase	EHRLICH_ICF_SYNDROM_DN	12	9.49064	1.6626
367	234	Alkaline_phosphatase	DAZARD_UV_RESPONSE_CLUSTER_G2	24	9.96887	1.66014
368	156	Alkaline_phosphatase	CAFFAREL_RESPONSE_TO_THC_8HR_5_DN	11	12.768	1.64736
369	796	Alkaline_phosphatase	BLANCO_MELO_BRONCHIAL_EPITHELIAL_CELLS_INFLUENZA_A_DEL_NS1_INFECTION_UP	578	3.22604	1.639
370	546	Alkaline_phosphatase	VECCHI_GASTRIC_CANCER_ADVANCED_VS_EARLY_UP	156	4.79396	1.63049
371	160	Alkaline_phosphatase	FUJIWARA_PARK2_HEPATOCYTE_PROLIFERATION_UP	11	12.6364	1.62554
372	386	Alkaline_phosphatase	KEGG_RIG_I_LIKE_RECEPTOR_SIGNALING_PATHWAY	63	6.63409	1.62476
373	361	Alkaline_phosphatase	BIOCARTA_PPARA_PATHWAY	52	7.03707	1.62329
374	238	Alkaline_phosphatase	RUAN_RESPONSE_TO_TNF_TROGLITAZONE_UP	16	9.76515	1.61764
375	430	Alkaline_phosphatase	TAYLOR_METHYLATED_IN_ACUTE_LYMPHOBLASTIC_LEUKEMIA	68	5.93449	1.61346
376	712	Alkaline_phosphatase	JOHNSTONE_PARVB_TARGETS_3_UP	395	3.64087	1.60207
377	599	Alkaline_phosphatase	PEDRIOLI_MIR31_TARGETS_UP	188	4.41169	1.60069
378	391	Alkaline_phosphatase	REACTOME_HCMV_EARLY_EVENTS	68	6.60013	1.59878
379	364	Alkaline_phosphatase	BREDEMEYER_RAG_SIGNALING_NOT_VIA_ATM_DN	54	6.99833	1.59686
380	374	Alkaline_phosphatase	WP_ARYL_HYDROCARBON_RECEPTOR_PATHWAY_WP2873	45	6.88358	1.59237
381	725	Alkaline_phosphatase	MIKKELSEN_NPC_ICP_WITH_H3K4ME3	382	3.58034	1.58846
382	330	Alkaline_phosphatase	PID_NFAT_TFPATHWAY	41	7.68358	1.58187
383	467	Alkaline_phosphatase	REACTOME_REPRODUCTION	93	5.49147	1.57599
384	544	Alkaline_phosphatase	JISON_SICKLE_CELL_DISEASE_DN	166	4.80127	1.57092
385	185	Alkaline_phosphatase	WP_CANCER_IMMUNOTHERAPY_BY_CTLA4_BLOCKADE	13	11.4952	1.55813
386	788	Alkaline_phosphatase	ENK_UV_RESPONSE_KERATINOCYTE_UP	487	3.26914	1.55323
387	270	Alkaline_phosphatase	WP_DRAVET_SYNDROME	26	8.84927	1.54884
388	793	Alkaline_phosphatase	MARTINEZ_RB1_TARGETS_DN	508	3.24306	1.54304
389	518	Alkaline_phosphatase	PECE_MAMMARY_STEM_CELL_UP	123	5.05087	1.54256
390	423	Alkaline_phosphatase	KEGG_HEMATOPOIETIC_CELL_LINEAGE	81	5.99962	1.5398
391	367	Alkaline_phosphatase	REACTOME_TELOMERE_MAINTENANCE	60	6.97087	1.53963
392	340	Alkaline_phosphatase	PID_AMB2_NEUTROPHILS_PATHWAY	40	7.45728	1.53482
393	293	Alkaline_phosphatase	SIG_CD40PATHWAYMAP	33	8.33372	1.52964
394	344	Alkaline_phosphatase	DUTTA_APOPTOSIS_VIA_NFKB	32	7.39648	1.52802
395	265	Alkaline_phosphatase	PAL_PRMT5_TARGETS_DN	28	8.95481	1.52456
396	188	Alkaline_phosphatase	WP_CELLS_AND_MOLECULES_INVOLVED_IN_LOCAL_ACUTE_INFLAMMATORY_RESPONSE	16	11.4684	1.52238
397	260	Alkaline_phosphatase	WP_IL_19_SIGNALING_PATHWAY_MAP	28	9.07078	1.51824
398	226	Alkaline_phosphatase	UROSEVIC_RESPONSE_TO_IMIQUIMOD	18	10.1903	1.5093
399	525	Alkaline_phosphatase	MIKKELSEN_ES_LCP_WITH_H3K4ME3	128	4.98077	1.50784
400	454	Alkaline_phosphatase	REACTOME_CHROMOSOME_MAINTENANCE	82	5.70745	1.50552
401	585	Alkaline_phosphatase	KYNG_DNA_DAMAGE_UP	189	4.49235	1.5047
402	952	Alkaline_phosphatase	LOPEZ_MBD_TARGETS	865	2.7184	1.50284
403	543	Alkaline_phosphatase	BLANCO_MELO_COVID19_SARS_COV_2_LOW_MOI_INFECTION_A594_ACE2_EXPRESSING_CELLS_UP	131	4.80938	1.49613
404	667	Alkaline_phosphatase	WP_MAPK_SIGNALING_PATHWAY	234	3.90569	1.49417
405	429	Alkaline_phosphatase	MIKKELSEN_MCV6_ICP_WITH_H3K27ME3	74	5.93753	1.4857
406	171	Alkaline_phosphatase	BIOCARTA_ASBCELL_PATHWAY	12	12.1253	1.48513
407	353	Alkaline_phosphatase	WP_TNF_RELATED_WEAK_INDUCER_OF_APOPTOSIS_TWEAK_SIGNALING_PATHWAY	37	7.2633	1.48466
408	462	Alkaline_phosphatase	WP_ANDROGEN_RECEPTOR_SIGNALING_PATHWAY	80	5.55067	1.47618
409	398	Alkaline_phosphatase	REACTOME_AMINO_ACIDS_REGULATE_MTORC1	50	6.4384	1.47599
410	266	Alkaline_phosphatase	MOREIRA_RESPONSE_TO_TSA_UP	26	8.94897	1.47114
411	638	Alkaline_phosphatase	VANOEVELEN_MYOGENESIS_SIN3A_TARGETS	206	4.13038	1.46751
412	576	Alkaline_phosphatase	LIU_CMYB_TARGETS_UP	149	4.54224	1.46729
413	277	Alkaline_phosphatase	WP_RAS_AND_BRADYKININ_PATHWAYS_IN_COVID_19	26	8.71568	1.46708
414	248	Alkaline_phosphatase	WP_OSX_AND_MIRNAS_IN_TOOTH_DEVELOPMENT	15	9.44334	1.4556
415	509	Alkaline_phosphatase	STEIN_ESRRA_TARGETS_DN	91	5.1123	1.44679
416	520	Alkaline_phosphatase	TSENG_IRS1_TARGETS_DN	117	5.03211	1.44637
417	609	Alkaline_phosphatase	MIKKELSEN_MEF_ICP_WITH_H3K27ME3	190	4.35244	1.44422
418	306	Alkaline_phosphatase	WP_NO_CGMP_PKG_MEDIATED_NEUROPROTECTION	41	8.03815	1.4439
419	610	Alkaline_phosphatase	KRIEG_KDM3A_TARGETS_NOT_HYPOXIA	178	4.35122	1.43575
420	428	Alkaline_phosphatase	AMIT_EGF_RESPONSE_120_HELA	61	5.96063	1.43409
421	481	Alkaline_phosphatase	THEILGAARD_NEUTROPHIL_AT_SKIN_WOUND_UP	74	5.31677	1.43374
422	577	Alkaline_phosphatase	LI_INDUCED_T_TO_NATURAL_KILLER_DN	127	4.54067	1.42965
423	189	Alkaline_phosphatase	BIOCARTA_TCRA_PATHWAY	12	11.3784	1.42585
424	869	Alkaline_phosphatase	REACTOME_VIRAL_INFECTION_PATHWAYS	658	2.95976	1.42515
425	278	Alkaline_phosphatase	WP_ROLES_OF_CERAMIDES_IN_DEVELOPMENT_OF_INSULIN_RESISTANCE	23	8.64765	1.42372
426	463	Alkaline_phosphatase	BIOCARTA_MAPK_PATHWAY	78	5.53785	1.42172
427	297	Alkaline_phosphatase	REACTOME_TNFR1_INDUCED_NF_KAPPA_B_SIGNALING_PATHWAY	29	8.23327	1.41931
428	559	Alkaline_phosphatase	MIKKELSEN_MCV6_LCP_WITH_H3K4ME3	146	4.69292	1.41779
429	493	Alkaline_phosphatase	FIGUEROA_AML_METHYLATION_CLUSTER_4_UP	97	5.21015	1.41222
430	771	Alkaline_phosphatase	REACTOME_SARS_COV_INFECTIONS	388	3.34305	1.41066
431	741	Alkaline_phosphatase	THUM_SYSTOLIC_HEART_FAILURE_UP	372	3.49783	1.40821
432	331	Alkaline_phosphatase	XU_CREBBP_TARGETS_DN	35	7.62905	1.40782
433	411	Alkaline_phosphatase	RHEIN_ALL_GLUCOCORTICOID_THERAPY_UP	68	6.18711	1.39921
434	647	Alkaline_phosphatase	REACTOME_INTRA_GOLGI_AND_RETROGRADE_GOLGI_TO_ER_TRAFFIC	194	4.03547	1.39124
435	341	Alkaline_phosphatase	WP_RESISTIN_AS_A_REGULATOR_OF_INFLAMMATION	31	7.41262	1.39092
436	450	Alkaline_phosphatase	MA_RAT_AGING_UP	98	5.74217	1.38854
437	555	Alkaline_phosphatase	DESERT_PERIVENOUS_HEPATOCELLULAR_CARCINOMA_SUBCLASS_UP	144	4.72764	1.3855
438	757	Alkaline_phosphatase	SMID_BREAST_CANCER_NORMAL_LIKE_UP	424	3.39117	1.38432
439	257	Alkaline_phosphatase	KEGG_MEDICUS_REFERENCE_CROSSTALK_BETWEEN_EXTRINSIC_AND_INTRINSIC_APOPTOTIC_PATHWAYS	15	9.21768	1.38364
440	679	Alkaline_phosphatase	ROZANOV_MMP14_TARGETS_UP	243	3.82055	1.38336
441	370	Alkaline_phosphatase	WP_TYPE_II_INTERFERON_SIGNALING	35	6.94098	1.37917
442	545	Alkaline_phosphatase	KEGG_SPLICEOSOME	119	4.79419	1.37357
443	272	Alkaline_phosphatase	KEGG_GLYCOSPHINGOLIPID_BIOSYNTHESIS_GLOBO_SERIES	13	8.80793	1.37314
444	538	Alkaline_phosphatase	WP_APOPTOSIS	83	4.87519	1.36263
445	440	Alkaline_phosphatase	WP_SARS_COV_2_INNATE_IMMUNITY_EVASION_AND_CELL_SPECIFIC_IMMUNE_RESPONSE	62	5.83231	1.36031
446	633	Alkaline_phosphatase	MANALO_HYPOXIA_UP	190	4.17283	1.35921
447	787	Alkaline_phosphatase	TOYOTA_TARGETS_OF_MIR34B_AND_MIR34C	409	3.27224	1.35756
448	662	Alkaline_phosphatase	WP_RAS_SIGNALING	175	3.95974	1.35509
449	317	Alkaline_phosphatase	HOWLIN_CITED1_TARGETS_1_UP	31	7.84362	1.35392
450	405	Alkaline_phosphatase	REACTOME_IRON_UPTAKE_AND_TRANSPORT	56	6.3097	1.34859
451	587	Alkaline_phosphatase	MANNE_COVID19_NONICU_VS_HEALTHY_DONOR_PLATELETS_UP	134	4.48012	1.34807
452	652	Alkaline_phosphatase	HOSHIDA_LIVER_CANCER_SUBCLASS_S1	217	4.01154	1.34799
453	759	Alkaline_phosphatase	SENGUPTA_NASOPHARYNGEAL_CARCINOMA_WITH_LMP1_UP	359	3.38449	1.34402
454	820	Alkaline_phosphatase	LIAO_METASTASIS	478	3.13527	1.34033
455	505	Alkaline_phosphatase	JAZAG_TGFB1_SIGNALING_VIA_SMAD4_UP	98	5.14023	1.33751
456	268	Alkaline_phosphatase	WORSCHECH_TUMOR_EVASION_AND_TOLEROGENICITY_DN	13	8.87615	1.33465
457	768	Alkaline_phosphatase	YAGI_AML_WITH_INV_16_TRANSLOCATION	376	3.3473	1.33282
458	508	Alkaline_phosphatase	BURTON_ADIPOGENESIS_9	75	5.11411	1.32584
459	736	Alkaline_phosphatase	RUTELLA_RESPONSE_TO_CSF2RB_AND_IL4_DN	300	3.50621	1.32566
460	400	Alkaline_phosphatase	WP_NOVEL_INTRACELLULAR_COMPONENTS_OF_RIG_I_LIKE_RECEPTOR_PATHWAY	52	6.40139	1.32329
461	492	Alkaline_phosphatase	REACTOME_TRANSCRIPTIONAL_REGULATION_OF_WHITE_ADIPOCYTE_DIFFERENTIATION	81	5.21689	1.3225
462	849	Alkaline_phosphatase	CAIRO_HEPATOBLASTOMA_CLASSES_UP	558	3.00866	1.32134
463	300	Alkaline_phosphatase	WANG_BARRETTS_ESOPHAGUS_AND_ESOPHAGUS_CANCER_UP	23	8.1515	1.32072
464	646	Alkaline_phosphatase	LEE_RECENT_THYMIC_EMIGRANT	201	4.03792	1.31831
465	256	Alkaline_phosphatase	WP_MFAP5_MEDIATED_OVARIAN_CANCER_CELL_MOTILITY_AND_INVASIVENESS	12	9.26207	1.3166
466	750	Alkaline_phosphatase	ODONNELL_TFRC_TARGETS_UP	331	3.43548	1.31479
467	693	Alkaline_phosphatase	KEGG_MAPK_SIGNALING_PATHWAY	255	3.74417	1.31102
468	378	Alkaline_phosphatase	SATO_SILENCED_BY_METHYLATION_IN_PANCREATIC_CANCER_2	41	6.85194	1.31063
469	718	Alkaline_phosphatase	MUELLER_PLURINET	285	3.61921	1.30716
470	434	Alkaline_phosphatase	JAZAG_TGFB1_SIGNALING_VIA_SMAD4_DN	58	5.88243	1.3066
471	674	Alkaline_phosphatase	RUTELLA_RESPONSE_TO_HGF_DN	218	3.87854	1.30627
472	384	Alkaline_phosphatase	ZHAN_EARLY_DIFFERENTIATION_GENES_DN	41	6.70021	1.29744
473	351	Alkaline_phosphatase	SHIN_B_CELL_LYMPHOMA_CLUSTER_3	27	7.31242	1.29533
474	373	Alkaline_phosphatase	REACTOME_DAP12_INTERACTIONS	37	6.90699	1.28131
475	584	Alkaline_phosphatase	IZADPANAH_STEM_CELL_ADIPOSE_VS_BONE_UP	121	4.49239	1.28126
476	436	Alkaline_phosphatase	WP_LUNG_FIBROSIS	58	5.86221	1.27858
477	230	Alkaline_phosphatase	KEGG_MEDICUS_REFERENCE_INTRINSIC_APOPTOTIC_PATHWAY	13	10.0694	1.26643
478	409	Alkaline_phosphatase	WP_MITOCHONDRIAL_COMPLEX_IV_ASSEMBLY	30	6.25659	1.26489
479	593	Alkaline_phosphatase	REACTOME_SARS_COV_1_INFECTION	133	4.4478	1.25676
480	283	Alkaline_phosphatase	WP_GENES_ASSOCIATED_WITH_THE_DEVELOPMENT_OF_RHEUMATOID_ARTHRITIS	18	8.56238	1.25467
481	529	Alkaline_phosphatase	PASINI_SUZ12_TARGETS_UP	96	4.9573	1.25105
482	770	Alkaline_phosphatase	WANG_LMO4_TARGETS_DN	318	3.34547	1.24802
483	303	Alkaline_phosphatase	PID_RXR_VDR_PATHWAY	26	8.11091	1.24011
484	424	Alkaline_phosphatase	ROESSLER_LIVER_CANCER_METASTASIS_DN	46	5.98715	1.23885
485	683	Alkaline_phosphatase	VERHAAK_AML_WITH_NPM1_MUTATED_DN	227	3.79104	1.23842
486	511	Alkaline_phosphatase	REACTOME_HCMV_INFECTION	92	5.10097	1.23551
487	802	Alkaline_phosphatase	MOHANKUMAR_HOXA1_TARGETS_UP	364	3.21663	1.23454
488	661	Alkaline_phosphatase	REACTOME_SIGNALING_BY_ROBO_RECEPTORS	201	3.96155	1.22974
489	761	Alkaline_phosphatase	LU_EZH2_TARGETS_UP	254	3.36604	1.22194
490	678	Alkaline_phosphatase	KEGG_ENDOCYTOSIS	175	3.86513	1.21941
491	301	Alkaline_phosphatase	WP_NANOMATERIAL_INDUCED_APOPTOSIS	19	8.14696	1.21722
492	601	Alkaline_phosphatase	NOUZOVA_TRETINOIN_AND_H4_ACETYLATION	122	4.38259	1.21598
493	249	Alkaline_phosphatase	WATANABE_ULCERATIVE_COLITIS_WITH_CANCER_DN	14	9.3942	1.2141
494	503	Alkaline_phosphatase	PID_CD8_TCR_DOWNSTREAM_PATHWAY	63	5.148	1.20584
495	202	Alkaline_phosphatase	GUTIERREZ_WALDENSTROEMS_MACROGLOBULINEMIA_2	12	10.939	1.20357
496	415	Alkaline_phosphatase	HOFFMANN_SMALL_PRE_BII_TO_IMMATURE_B_LYMPHOCYTE_DN	35	6.07686	1.19783
497	513	Alkaline_phosphatase	WP_T_CELL_ACTIVATION_SARS_COV_2	87	5.09707	1.19633
498	442	Alkaline_phosphatase	BILANGES_RAPAMYCIN_SENSITIVE_VIA_TSC1_AND_TSC2	59	5.79972	1.19585
499	447	Alkaline_phosphatase	KEGG_VIBRIO_CHOLERAE_INFECTION	51	5.75415	1.19464
500	456	Alkaline_phosphatase	WP_DISTURBED_PATHWAYS_IN_DUCHENNE_MUSCULAR_DYSTROPHY	66	5.63807	1.19224
501	246	Alkaline_phosphatase	BIOCARTA_BLYMPHOCYTE_PATHWAY	12	9.48184	1.18483
502	427	Alkaline_phosphatase	FAELT_B_CLL_WITH_VH3_21_DN	44	5.97592	1.18182
503	443	Alkaline_phosphatase	PID_CERAMIDE_PATHWAY	43	5.79366	1.17988
504	471	Alkaline_phosphatase	HOWLIN_PUBERTAL_MAMMARY_GLAND	61	5.4174	1.1797
505	267	Alkaline_phosphatase	BIOCARTA_CTLA4_PATHWAY	20	8.91648	1.17964
506	895	Alkaline_phosphatase	MARTINEZ_TP53_TARGETS_DN	559	2.88717	1.17756
507	635	Alkaline_phosphatase	PHONG_TNF_RESPONSE_VIA_P38_PARTIAL	156	4.13626	1.17635
508	417	Alkaline_phosphatase	KEGG_NOD_LIKE_RECEPTOR_SIGNALING_PATHWAY	57	6.05468	1.17397
509	478	Alkaline_phosphatase	KEGG_EPITHELIAL_CELL_SIGNALING_IN_HELICOBACTER_PYLORI_INFECTION	64	5.35292	1.17279
510	563	Alkaline_phosphatase	JACKSON_DNMT1_TARGETS_UP	79	4.64794	1.16834
511	714	Alkaline_phosphatase	WP_IL_24_SIGNALING_PATHWAY	219	3.63845	1.16701
512	269	Alkaline_phosphatase	IIZUKA_LIVER_CANCER_PROGRESSION_L0_L1_DN	15	8.84986	1.16022
513	455	Alkaline_phosphatase	VANASSE_BCL2_TARGETS_DN	56	5.65406	1.15034
514	533	Alkaline_phosphatase	BASSO_CD40_SIGNALING_DN	66	4.92719	1.14864
515	531	Alkaline_phosphatase	MATTIOLI_MGUS_VS_PCL	91	4.93371	1.14297
516	473	Alkaline_phosphatase	REACTOME_RNA_POLYMERASE_II_TRANSCRIPTION_TERMINATION	63	5.37697	1.13712
517	1018	Alkaline_phosphatase	REACTOME_INFECTIOUS_DISEASE	844	2.53172	1.1309
518	801	Alkaline_phosphatase	CHARAFE_BREAST_CANCER_LUMINAL_VS_BASAL_UP	339	3.21787	1.12994
519	488	Alkaline_phosphatase	WP_IL_18_SIGNALING_PATHWAY	53	5.24071	1.11608
520	451	Alkaline_phosphatase	MIKKELSEN_IPS_ICP_WITH_H3K27ME3	53	5.73347	1.11304
521	383	Alkaline_phosphatase	WP_REGULATION_OF_APOPTOSIS_BY_PARATHYROID_HORMONE_RELATED_PROTEIN	23	6.73951	1.1111
522	697	Alkaline_phosphatase	WANG_CLIM2_TARGETS_UP	209	3.72191	1.11068
523	532	Alkaline_phosphatase	COATES_MACROPHAGE_M1_VS_M2_DN	74	4.92845	1.1085
524	382	Alkaline_phosphatase	BAUS_TFF2_TARGETS_UP	30	6.75931	1.10761
525	479	Alkaline_phosphatase	KEGG_TYPE_II_DIABETES_MELLITUS	45	5.34014	1.10701
526	416	Alkaline_phosphatase	WP_ARYL_HYDROCARBON_RECEPTOR_PATHWAY_WP2586	46	6.05767	1.09423
527	309	Alkaline_phosphatase	VETTER_TARGETS_OF_PRKCA_AND_ETS1_DN	16	8.01598	1.08476
528	458	Alkaline_phosphatase	HADDAD_T_LYMPHOCYTE_AND_NK_PROGENITOR_DN	57	5.58295	1.0847
529	906	Alkaline_phosphatase	GRAESSMANN_APOPTOSIS_BY_SERUM_DEPRIVATION_UP	514	2.85909	1.08184
530	539	Alkaline_phosphatase	WP_TGF_BETA_RECEPTOR_SIGNALING_IN_SKELETAL_DYSPLASIAS	57	4.86744	1.08127
531	756	Alkaline_phosphatase	HOLLMANN_APOPTOSIS_VIA_CD40_DN	233	3.40432	1.07535
532	499	Alkaline_phosphatase	WP_T_CELL_ANTIGEN_RECEPTOR_TCR_PATHWAY_DURING_STAPHYLOCOCCUS_AUREUS_INFECTION	59	5.16564	1.07499
533	1094	Alkaline_phosphatase	CHEN_METABOLIC_SYNDROM_NETWORK	1125	2.28535	1.07199
534	994	Alkaline_phosphatase	ONKEN_UVEAL_MELANOMA_UP	723	2.60408	1.07129
535	379	Alkaline_phosphatase	HERNANDEZ_ABERRANT_MITOSIS_BY_DOCETACEL_2NM_DN	20	6.85118	1.06573
536	474	Alkaline_phosphatase	PID_IL4_2PATHWAY	56	5.37354	1.0648
537	523	Alkaline_phosphatase	WP_TGF_BETA_RECEPTOR_SIGNALING	53	5.00557	1.0635
538	313	Alkaline_phosphatase	WP_PATHOGENESIS_OF_SARS_COV_2_MEDIATED_BY_NSP9_NSP10_COMPLEX	19	7.88618	1.06278
539	439	Alkaline_phosphatase	PID_TNF_PATHWAY	43	5.8386	1.05976
540	700	Alkaline_phosphatase	MANNE_COVID19_COMBINED_COHORT_VS_HEALTHY_DONOR_PLATELETS_UP	165	3.71819	1.0568
541	296	Alkaline_phosphatase	KEGG_MEDICUS_VARIANT_MUTATION_INACTIVATED_SIGMAR1_TO_CA2_APOPTOTIC_PATHWAY	11	8.265	1.05412
542	350	Alkaline_phosphatase	WEST_ADRENOCORTICAL_CARCINOMA_VS_ADENOMA_DN	23	7.31245	1.05362
543	780	Alkaline_phosphatase	BENPORATH_OCT4_TARGETS	261	3.296	1.05218
544	762	Alkaline_phosphatase	UDAYAKUMAR_MED1_TARGETS_DN	213	3.36439	1.05156
545	625	Alkaline_phosphatase	WANG_ESOPHAGUS_CANCER_VS_NORMAL_UP	113	4.24321	1.05017
546	598	Alkaline_phosphatase	KEGG_TGF_BETA_SIGNALING_PATHWAY	84	4.41627	1.05002
547	709	Alkaline_phosphatase	JISON_SICKLE_CELL_DISEASE_UP	169	3.66307	1.04579
548	263	Alkaline_phosphatase	LUI_THYROID_CANCER_CLUSTER_5	15	9.0162	1.04546
549	564	Alkaline_phosphatase	FAELT_B_CLL_WITH_VH_REARRANGEMENTS_UP	45	4.63577	1.04234
550	1065	Alkaline_phosphatase	DANG_BOUND_BY_MYC	945	2.36513	1.03844
551	501	Alkaline_phosphatase	REACTOME_TNF_SIGNALING	51	5.15679	1.03769
552	444	Alkaline_phosphatase	WP_NETRIN_UNC5B_SIGNALING_PATHWAY	49	5.76272	1.0344
553	691	Alkaline_phosphatase	FERREIRA_EWINGS_SARCOMA_UNSTABLE_VS_STABLE_UP	148	3.76317	1.03297
554	512	Alkaline_phosphatase	KEGG_RNA_DEGRADATION	50	5.09842	1.0306
555	514	Alkaline_phosphatase	WP_BURN_WOUND_HEALING	68	5.09375	1.02921
556	469	Alkaline_phosphatase	LINDSTEDT_DENDRITIC_CELL_MATURATION_A	60	5.43438	1.0288
557	212	Alkaline_phosphatase	SA_PROGRAMMED_CELL_DEATH	11	10.6383	1.01983
558	639	Alkaline_phosphatase	KIM_WT1_TARGETS_8HR_DN	114	4.09401	1.01146
559	431	Alkaline_phosphatase	LAMB_CCND1_TARGETS	18	5.91517	1.01124
560	410	Alkaline_phosphatase	WP_APOPTOSIS_MODULATION_BY_HSP70	18	6.25606	1.00538
561	494	Alkaline_phosphatase	RADAEVA_RESPONSE_TO_IFNA1_UP	46	5.20702	1.00518
562	1007	Alkaline_phosphatase	REACTOME_METABOLISM_OF_RNA	658	2.56426	0.999109
563	359	Alkaline_phosphatase	WP_CANCER_IMMUNOTHERAPY_BY_PD_1_BLOCKADE	23	7.11705	0.993394
564	468	Alkaline_phosphatase	PID_CASPASE_PATHWAY	49	5.45585	0.992918
565	320	Alkaline_phosphatase	BIOCARTA_MITOCHONDRIA_PATHWAY	17	7.79387	0.990902
566	602	Alkaline_phosphatase	WP_NON_GENOMIC_ACTIONS_OF_1_25_DIHYDROXYVITAMIN_D3	72	4.38111	0.987076
567	886	Alkaline_phosphatase	RUTELLA_RESPONSE_TO_HGF_VS_CSF2RB_AND_IL4_UP	380	2.91079	0.985203
568	485	Alkaline_phosphatase	LEIN_NEURON_MARKERS	57	5.27084	0.983127
569	381	Alkaline_phosphatase	GHO_ATF5_TARGETS_DN	16	6.76062	0.982855
570	312	Alkaline_phosphatase	BIOCARTA_CSK_PATHWAY	20	7.91445	0.976878
571	274	Alkaline_phosphatase	BIOCARTA_MHC_PATHWAY	11	8.74731	0.974629
572	791	Alkaline_phosphatase	WINTER_HYPOXIA_METAGENE	220	3.25373	0.973205
573	706	Alkaline_phosphatase	REACTOME_REGULATION_OF_TP53_ACTIVITY	153	3.68231	0.969675
574	612	Alkaline_phosphatase	REACTOME_TNFR2_NON_CANONICAL_NF_KB_PATHWAY	93	4.33635	0.968052
575	600	Alkaline_phosphatase	KEGG_ADIPOCYTOKINE_SIGNALING_PATHWAY	63	4.39853	0.967105
576	737	Alkaline_phosphatase	WP_NETWORK_MAP_OF_SARS_COV_2_SIGNALING_PATHWAY	209	3.50456	0.965208
577	798	Alkaline_phosphatase	WANG_MLL_TARGETS	275	3.22302	0.963089
578	663	Alkaline_phosphatase	KEGG_TOLL_LIKE_RECEPTOR_SIGNALING_PATHWAY	95	3.93975	0.96184
579	413	Alkaline_phosphatase	REACTOME_CELLULAR_HEXOSE_TRANSPORT	20	6.1179	0.960602
580	506	Alkaline_phosphatase	WP_EXTRAFOLLICULAR_AND_FOLLICULAR_B_CELL_ACTIVATION_BY_SARS_COV_2	69	5.1294	0.959396
581	500	Alkaline_phosphatase	KANNAN_TP53_TARGETS_UP	54	5.16293	0.956434
582	567	Alkaline_phosphatase	DACOSTA_UV_RESPONSE_VIA_ERCC3_TTD_UP	49	4.6062	0.954406
583	486	Alkaline_phosphatase	STEIN_ESRRA_TARGETS_RESPONSIVE_TO_ESTROGEN_DN	39	5.2574	0.954346
584	437	Alkaline_phosphatase	BOYAULT_LIVER_CANCER_SUBCLASS_G1_DN	37	5.85679	0.952289
585	460	Alkaline_phosphatase	LUI_TARGETS_OF_PAX8_PPARG_FUSION	31	5.55496	0.951513
586	711	Alkaline_phosphatase	ACEVEDO_NORMAL_TISSUE_ADJACENT_TO_LIVER_TUMOR_UP	156	3.64683	0.947723
587	760	Alkaline_phosphatase	REACTOME_SUMOYLATION	164	3.38424	0.947501
588	475	Alkaline_phosphatase	KEGG_MEDICUS_REFERENCE_MACHR_CA2_APOPTOTIC_PATHWAY	18	5.36993	0.944968
589	827	Alkaline_phosphatase	REACTOME_METABOLISM_OF_CARBOHYDRATES	274	3.09816	0.941198
590	655	Alkaline_phosphatase	WATANABE_RECTAL_CANCER_RADIOTHERAPY_RESPONSIVE_UP	94	3.99537	0.94062
591	547	Alkaline_phosphatase	GROSS_HYPOXIA_VIA_HIF1A_UP	73	4.78897	0.940011
592	521	Alkaline_phosphatase	HOLLERN_MICROACINAR_BREAST_TUMOR_UP	41	5.03137	0.93392
593	800	Alkaline_phosphatase	REACTOME_TRANSLATION	260	3.21842	0.930103
594	654	Alkaline_phosphatase	PUJANA_BRCA_CENTERED_NETWORK	110	3.99736	0.929494
595	329	Alkaline_phosphatase	KYNG_RESPONSE_TO_H2O2_VIA_ERCC6	17	7.68445	0.926007
596	1001	Alkaline_phosphatase	MIKKELSEN_ES_ICP_WITH_H3K4ME3	630	2.57531	0.925373
597	842	Alkaline_phosphatase	HSIAO_LIVER_SPECIFIC_GENES	232	3.03115	0.922003
598	287	Alkaline_phosphatase	KEGG_MEDICUS_VARIANT_MUTATION_CAUSED_ABERRANT_PSEN1_TO_MGLUR5_CA2_APOPTOTIC_PATHWAY	11	8.46083	0.921294
599	603	Alkaline_phosphatase	NATSUME_RESPONSE_TO_INTERFERON_BETA_UP	68	4.37909	0.917144
600	464	Alkaline_phosphatase	REACTOME_BETA_DEFENSINS	39	5.51342	0.916964
601	332	Alkaline_phosphatase	ZHENG_FOXP3_TARGETS_IN_T_LYMPHOCYTE_UP	12	7.62169	0.915014
602	671	Alkaline_phosphatase	WP_TOLL_LIKE_RECEPTOR_SIGNALING_PATHWAY	95	3.89782	0.913698
603	348	Alkaline_phosphatase	SESTO_RESPONSE_TO_UV_C3	18	7.34664	0.913653
604	561	Alkaline_phosphatase	WP_VITAMIN_B12_METABOLISM	48	4.68255	0.913441
605	569	Alkaline_phosphatase	WP_CARDIAC_HYPERTROPHIC_RESPONSE	52	4.59413	0.912184
606	686	Alkaline_phosphatase	SMITH_TERT_TARGETS_UP	131	3.7855	0.911756
607	542	Alkaline_phosphatase	LEE_AGING_NEOCORTEX_DN	62	4.81221	0.910378
608	516	Alkaline_phosphatase	BREDEMEYER_RAG_SIGNALING_VIA_ATM_NOT_VIA_NFKB_UP	45	5.06607	0.90888
609	997	Alkaline_phosphatase	NAKAMURA_TUMOR_ZONE_PERIPHERAL_VS_CENTRAL_DN	560	2.59533	0.908056
610	393	Alkaline_phosphatase	WP_CELL_INTERACTIONS_OF_THE_PANCREATIC_CANCER_MICROENVIRONMENT	24	6.50221	0.903112
611	613	Alkaline_phosphatase	REACTOME_TRANSPORT_OF_MATURE_TRANSCRIPT_TO_CYTOPLASM	77	4.33134	0.902695
612	363	Alkaline_phosphatase	REACTOME_APOPTOTIC_FACTOR_MEDIATED_RESPONSE	17	7.00746	0.902396
613	743	Alkaline_phosphatase	HOLLERN_SQUAMOUS_BREAST_TUMOR	170	3.48664	0.901391
614	904	Alkaline_phosphatase	REN_ALVEOLAR_RHABDOMYOSARCOMA_DN	366	2.86469	0.897163
615	739	Alkaline_phosphatase	BOYAULT_LIVER_CANCER_SUBCLASS_G3_UP	177	3.50267	0.893703
616	560	Alkaline_phosphatase	REACTOME_DEADENYLATION_DEPENDENT_MRNA_DECAY	50	4.68812	0.892096
617	777	Alkaline_phosphatase	BHAT_ESR1_TARGETS_NOT_VIA_AKT1_UP	200	3.31392	0.891259
618	496	Alkaline_phosphatase	PID_ANGIOPOIETIN_RECEPTOR_PATHWAY	47	5.20157	0.890459
619	1141	Alkaline_phosphatase	PUJANA_ATM_PCC_NETWORK	1255	2.14074	0.889328
620	868	Alkaline_phosphatase	MOREAUX_MULTIPLE_MYELOMA_BY_TACI_UP	329	2.96002	0.8814
621	850	Alkaline_phosphatase	GOLDRATH_ANTIGEN_RESPONSE	325	3.00578	0.881077
622	435	Alkaline_phosphatase	DIRMEIER_LMP1_RESPONSE_LATE_DN	28	5.87146	0.880375
623	684	Alkaline_phosphatase	WP_CKAP4_SIGNALING_PATHWAY_MAP	107	3.79068	0.879669
624	334	Alkaline_phosphatase	CAIRO_PML_TARGETS_BOUND_BY_MYC_DN	13	7.56471	0.875487
625	611	Alkaline_phosphatase	REACTOME_SIGNALING_BY_INSULIN_RECEPTOR	78	4.34606	0.874149
626	390	Alkaline_phosphatase	NABA_MATRISOME_HIGHLY_METASTATIC_MELANOMA_TUMOR_CELL_DERIVED	12	6.60076	0.873674
627	937	Alkaline_phosphatase	GAZDA_DIAMOND_BLACKFAN_ANEMIA_ERYTHROID_DN	405	2.76383	0.872971
628	446	Alkaline_phosphatase	MARKS_HDAC_TARGETS_UP	21	5.75493	0.872599
629	828	Alkaline_phosphatase	BHAT_ESR1_TARGETS_VIA_AKT1_UP	263	3.09395	0.868033
630	573	Alkaline_phosphatase	SHIPP_DLBCL_VS_FOLLICULAR_LYMPHOMA_DN	38	4.58031	0.860933
631	1035	Alkaline_phosphatase	BYSTRYKH_HEMATOPOIESIS_STEM_CELL_QTL_TRANS	721	2.45687	0.859816
632	307	Alkaline_phosphatase	REACTOME_CONDENSATION_OF_PROMETAPHASE_CHROMOSOMES	11	8.03604	0.859214
633	648	Alkaline_phosphatase	KEGG_OXIDATIVE_PHOSPHORYLATION	93	4.0317	0.859191
634	562	Alkaline_phosphatase	CROMER_METASTASIS_UP	59	4.67231	0.856274
635	803	Alkaline_phosphatase	DUTERTRE_ESTRADIOL_RESPONSE_6HR_UP	207	3.20189	0.854461
636	738	Alkaline_phosphatase	RODRIGUES_NTN1_TARGETS_DN	152	3.5043	0.851142
637	945	Alkaline_phosphatase	MONNIER_POSTRADIATION_TUMOR_ESCAPE_UP	373	2.72984	0.847839
638	776	Alkaline_phosphatase	LANDIS_ERBB2_BREAST_TUMORS_324_UP	138	3.31828	0.844432
639	477	Alkaline_phosphatase	REACTOME_ATTENUATION_PHASE	27	5.35315	0.842064
640	964	Alkaline_phosphatase	SPIELMAN_LYMPHOBLAST_EUROPEAN_VS_ASIAN_UP	440	2.67942	0.841324
641	498	Alkaline_phosphatase	QI_HYPOXIA_TARGETS_OF_HIF1A_AND_FOXA2	33	5.16589	0.83672
642	848	Alkaline_phosphatase	HORIUCHI_WTAP_TARGETS_UP	273	3.01345	0.83414
643	491	Alkaline_phosphatase	KEGG_MEDICUS_REFERENCE_MGLUR1_TRPC3_SIGNALING_PATHWAY	13	5.22069	0.83377
644	928	Alkaline_phosphatase	MILI_PSEUDOPODIA_CHEMOTAXIS_DN	386	2.78846	0.833638
645	744	Alkaline_phosphatase	SMIRNOV_RESPONSE_TO_IR_6HR_DN	107	3.48314	0.832186
646	524	Alkaline_phosphatase	GENTILE_UV_RESPONSE_CLUSTER_D7	32	4.98232	0.827964
647	755	Alkaline_phosphatase	WANG_CLIM2_TARGETS_DN	164	3.40462	0.827715
648	680	Alkaline_phosphatase	LEE_NEURAL_CREST_STEM_CELL_DN	103	3.81698	0.824018
649	630	Alkaline_phosphatase	WIEDERSCHAIN_TARGETS_OF_BMI1_AND_PCGF2	56	4.20294	0.821662
650	658	Alkaline_phosphatase	SAKAI_CHRONIC_HEPATITIS_VS_LIVER_CANCER_UP	80	3.97473	0.820648
651	401	Alkaline_phosphatase	PID_DNA_PK_PATHWAY	16	6.38497	0.817752
652	535	Alkaline_phosphatase	WANG_METASTASIS_OF_BREAST_CANCER_ESR1_DN	29	4.91182	0.816026
653	489	Alkaline_phosphatase	WP_REGUCALCIN_IN_PROXIMAL_TUBULE_EPITHELIAL_KIDNEY_CELLS	30	5.22172	0.811971
654	913	Alkaline_phosphatase	LINDGREN_BLADDER_CANCER_CLUSTER_2B	349	2.84638	0.80755
655	720	Alkaline_phosphatase	MIKKELSEN_IPS_ICP_WITH_H3K4ME3_AND_H327ME3	115	3.60324	0.806007
656	552	Alkaline_phosphatase	BOHN_PRIMARY_IMMUNODEFICIENCY_SYNDROM_DN	36	4.74603	0.793003
657	484	Alkaline_phosphatase	REACTOME_PYROPTOSIS	26	5.29387	0.792269
658	649	Alkaline_phosphatase	WP_ACUTE_VIRAL_MYOCARDITIS	83	4.03059	0.791105
659	715	Alkaline_phosphatase	SABATES_COLORECTAL_ADENOMA_UP	126	3.63761	0.788283
660	338	Alkaline_phosphatase	KEGG_MEDICUS_VARIANT_OLIGOMERIC_CONFORMATION_PRPC_TO_ANTEROGRADE_AXONAL_TRANSPORT	13	7.46507	0.785955
661	659	Alkaline_phosphatase	BAELDE_DIABETIC_NEPHROPATHY_UP	79	3.97312	0.779879
662	954	Alkaline_phosphatase	YAGI_AML_WITH_11Q23_REARRANGED	306	2.70949	0.778242
663	615	Alkaline_phosphatase	STAMBOLSKY_TARGETS_OF_MUTATED_TP53_DN	48	4.315	0.777972
664	448	Alkaline_phosphatase	MISHRA_CARCINOMA_ASSOCIATED_FIBROBLAST_DN	22	5.75036	0.777512
665	397	Alkaline_phosphatase	DALESSIO_TSA_RESPONSE	18	6.44009	0.77585
666	607	Alkaline_phosphatase	CASTELLANO_NRAS_TARGETS_UP	66	4.35917	0.774568
667	640	Alkaline_phosphatase	FURUKAWA_DUSP6_TARGETS_PCI35_UP	66	4.09219	0.770787
668	707	Alkaline_phosphatase	WP_MEASLES_VIRUS_INFECTION	124	3.67644	0.766259
669	1033	Alkaline_phosphatase	MARTINEZ_RB1_AND_TP53_TARGETS_DN	555	2.46464	0.76426
670	653	Alkaline_phosphatase	FLECHNER_BIOPSY_KIDNEY_TRANSPLANT_REJECTED_VS_OK_UP	81	4.00122	0.76106
671	606	Alkaline_phosphatase	BRACHAT_RESPONSE_TO_CAMPTOTHECIN_DN	39	4.37155	0.758725
672	626	Alkaline_phosphatase	DIRMEIER_LMP1_RESPONSE_EARLY	62	4.22365	0.757937
673	692	Alkaline_phosphatase	SERVITJA_ISLET_HNF1A_TARGETS_DN	101	3.75617	0.756175
674	627	Alkaline_phosphatase	MIKKELSEN_NPC_LCP_WITH_H3K4ME3	54	4.21637	0.754773
675	758	Alkaline_phosphatase	LENAOUR_DENDRITIC_CELL_MATURATION_DN	119	3.39093	0.754302
676	657	Alkaline_phosphatase	WP_UROTENSIN_II_MEDIATED_SIGNALING_PATHWAY	68	3.9794	0.752829
677	929	Alkaline_phosphatase	SCHUETZ_BREAST_CANCER_DUCTAL_INVASIVE_UP	325	2.78749	0.751944
678	540	Alkaline_phosphatase	TARTE_PLASMA_CELL_VS_B_LYMPHOCYTE_DN	34	4.83762	0.750481
679	656	Alkaline_phosphatase	WP_OREXIN_RECEPTOR_PATHWAY	85	3.98692	0.749266
680	844	Alkaline_phosphatase	REACTOME_MRNA_SPLICING	193	3.02577	0.744374
681	495	Alkaline_phosphatase	DELLA_RESPONSE_TO_TSA_AND_BUTYRATE	21	5.20674	0.74183
682	629	Alkaline_phosphatase	MULLIGHAN_NPM1_MUTATED_SIGNATURE_2_DN	65	4.20671	0.741071
683	670	Alkaline_phosphatase	WINZEN_DEGRADED_VIA_KHSRP	95	3.90139	0.737646
684	1051	Alkaline_phosphatase	BENPORATH_MYC_MAX_TARGETS	685	2.41669	0.736798
685	578	Alkaline_phosphatase	WP_PHOTODYNAMIC_THERAPY_INDUCED_HIF_1_SURVIVAL_SIGNALING	36	4.52741	0.73542
686	572	Alkaline_phosphatase	SATO_SILENCED_EPIGENETICALLY_IN_PANCREATIC_CANCER	38	4.58335	0.733131
687	339	Alkaline_phosphatase	MORI_EMU_MYC_LYMPHOMA_BY_ONSET_TIME_DN	15	7.45963	0.729704
688	838	Alkaline_phosphatase	MARTORIATI_MDM4_TARGETS_FETAL_LIVER_UP	210	3.03522	0.727888
689	605	Alkaline_phosphatase	ZHANG_ANTIVIRAL_RESPONSE_TO_RIBAVIRIN_DN	43	4.37334	0.727304
690	650	Alkaline_phosphatase	PID_HDAC_CLASSI_PATHWAY	61	4.02409	0.727234
691	507	Alkaline_phosphatase	KEGG_MEDICUS_VARIANT_MUTATION_CAUSED_ABERRANT_ABETA_TO_MACHR_CA2_APOPTOTIC_PATHWAY	19	5.12485	0.726857
692	502	Alkaline_phosphatase	BIOCARTA_P53HYPOXIA_PATHWAY	20	5.15554	0.723976
693	422	Alkaline_phosphatase	WU_HBX_TARGETS_2_UP	20	6.00406	0.723253
694	723	Alkaline_phosphatase	MIKKELSEN_ES_ICP_WITH_H3K4ME3_AND_H3K27ME3	127	3.58455	0.722436
695	792	Alkaline_phosphatase	WP_NONALCOHOLIC_FATTY_LIVER_DISEASE	140	3.25017	0.721157
696	990	Alkaline_phosphatase	BERENJENO_TRANSFORMED_BY_RHOA_UP	496	2.61073	0.709605
697	380	Alkaline_phosphatase	WP_AIRWAY_SMOOTH_MUSCLE_CELL_CONTRACTION	15	6.77699	0.706504
698	347	Alkaline_phosphatase	BIOCARTA_PRC2_PATHWAY	13	7.35221	0.705001
699	457	Alkaline_phosphatase	KEGG_MEDICUS_REFERENCE_LECTIN_PATHWAY_OF_COMPLEMENT_CASCADE_C4_C2_TO_C3_CONVERTASE_FORMATION	11	5.58628	0.703445
700	823	Alkaline_phosphatase	FLORIO_NEOCORTEX_BASAL_RADIAL_GLIA_DN	174	3.1206	0.699746
701	470	Alkaline_phosphatase	KANG_CISPLATIN_RESISTANCE_UP	18	5.42811	0.698795
702	616	Alkaline_phosphatase	BORLAK_LIVER_CANCER_EGF_UP	49	4.31398	0.695696
703	536	Alkaline_phosphatase	REACTOME_HSF1_ACTIVATION	29	4.91066	0.695114
704	927	Alkaline_phosphatase	REACTOME_MAPK_FAMILY_SIGNALING_CASCADES	306	2.79807	0.692258
705	445	Alkaline_phosphatase	DE_YY1_TARGETS_UP	18	5.75776	0.688657
706	1104	Alkaline_phosphatase	BENPORATH_NANOG_TARGETS	884	2.2341	0.688226
707	644	Alkaline_phosphatase	MORI_PLASMA_CELL_UP	47	4.04244	0.686015
708	480	Alkaline_phosphatase	HOLLEMAN_ASPARAGINASE_RESISTANCE_ALL_UP	20	5.3177	0.683084
709	857	Alkaline_phosphatase	TIEN_INTESTINE_PROBIOTICS_24HR_DN	195	2.99454	0.683011
710	1060	Alkaline_phosphatase	MARTINEZ_TP53_TARGETS_UP	570	2.37739	0.681789
711	553	Alkaline_phosphatase	STANELLE_E2F1_TARGETS	26	4.73652	0.677291
712	482	Alkaline_phosphatase	WEINMANN_ADAPTATION_TO_HYPOXIA_UP	25	5.30966	0.677179
713	721	Alkaline_phosphatase	KEGG_APOPTOSIS	79	3.58853	0.674607
714	810	Alkaline_phosphatase	YAMAZAKI_TCEB3_TARGETS_UP	155	3.17288	0.673182
715	978	Alkaline_phosphatase	CHYLA_CBFA2T3_TARGETS_UP	348	2.64424	0.66733
716	466	Alkaline_phosphatase	TIAN_TNF_SIGNALING_NOT_VIA_NFKB	21	5.49283	0.667224
717	1053	Alkaline_phosphatase	MARTINEZ_RB1_AND_TP53_TARGETS_UP	569	2.40901	0.666413
718	992	Alkaline_phosphatase	MEBARKI_HCC_PROGENITOR_FZD8CRD_DN	379	2.60618	0.662633
719	394	Alkaline_phosphatase	KEGG_MEDICUS_REFERENCE_TRANSCRIPTIONAL_ACTIVATION_BY_ACETYLATION_OF_H3K27	11	6.47956	0.662133
720	642	Alkaline_phosphatase	BURTON_ADIPOGENESIS_PEAK_AT_0HR	58	4.07029	0.661329
721	571	Alkaline_phosphatase	CERVERA_SDHB_TARGETS_1_DN	34	4.58401	0.660995
722	634	Alkaline_phosphatase	MARCHINI_TRABECTEDIN_RESISTANCE_DN	44	4.15938	0.660122
723	651	Alkaline_phosphatase	LINDSTEDT_DENDRITIC_CELL_MATURATION_D	60	4.02126	0.658118
724	785	Alkaline_phosphatase	PUJANA_XPRSS_INT_NETWORK	155	3.27861	0.654204
725	748	Alkaline_phosphatase	NEMETH_INFLAMMATORY_RESPONSE_LPS_UP	80	3.45356	0.653151
726	917	Alkaline_phosphatase	LINSLEY_MIR16_TARGETS	191	2.83469	0.648462
727	404	Alkaline_phosphatase	KEGG_MEDICUS_VARIANT_MUTATION_INACTIVATED_PRKCG_TO_MGLUR1_TRPC3_SIGNALING_PATHWAY	11	6.32177	0.647156
728	550	Alkaline_phosphatase	SHIN_B_CELL_LYMPHOMA_CLUSTER_1	13	4.77442	0.646794
729	608	Alkaline_phosphatase	ZHAN_MULTIPLE_MYELOMA_DN	40	4.35461	0.644533
730	621	Alkaline_phosphatase	WP_APOPTOSIS_RELATED_NETWORK_DUE_TO_ALTERED_NOTCH3_IN_OVARIAN_CANCER	52	4.2501	0.643982
731	985	Alkaline_phosphatase	IWANAGA_CARCINOGENESIS_BY_KRAS_PTEN_DN	318	2.62398	0.6438
732	896	Alkaline_phosphatase	BLANCO_MELO_HUMAN_PARAINFLUENZA_VIRUS_3_INFECTION_A594_CELLS_UP	188	2.886	0.643466
733	960	Alkaline_phosphatase	IBRAHIM_NRF1_UP	390	2.69527	0.635288
734	805	Alkaline_phosphatase	IBRAHIM_NRF1_DOWN	129	3.19246	0.630689
735	594	Alkaline_phosphatase	REACTOME_RUNX1_INTERACTS_WITH_CO_FACTORS_WHOSE_PRECISE_EFFECT_ON_RUNX1_TARGETS_IS_NOT_KNOWN	37	4.44332	0.628452
736	899	Alkaline_phosphatase	LEE_LIVER_CANCER_SURVIVAL_UP	164	2.87999	0.623632
737	687	Alkaline_phosphatase	MALONEY_RESPONSE_TO_17AAG_UP	37	3.7795	0.620795
738	581	Alkaline_phosphatase	VALK_AML_CLUSTER_6	32	4.50223	0.618898
739	1115	Alkaline_phosphatase	BRUINS_UVC_RESPONSE_VIA_TP53_GROUP_A	825	2.20511	0.618659
740	504	Alkaline_phosphatase	HOLLEMAN_ASPARAGINASE_RESISTANCE_B_ALL_UP	24	5.14165	0.61779
741	843	Alkaline_phosphatase	WP_BREAST_CANCER_PATHWAY	150	3.03082	0.612528
742	862	Alkaline_phosphatase	DOANE_RESPONSE_TO_ANDROGEN_UP	164	2.97903	0.611803
743	746	Alkaline_phosphatase	KEGG_FC_EPSILON_RI_SIGNALING_PATHWAY	77	3.47115	0.606921
744	1089	Alkaline_phosphatase	REACTOME_CELLULAR_RESPONSES_TO_STIMULI	710	2.30073	0.606463
745	426	Alkaline_phosphatase	REACTOME_NOTCH4_ACTIVATION_AND_TRANSMISSION_OF_SIGNAL_TO_THE_NUCLEUS	11	5.98116	0.604948
746	794	Alkaline_phosphatase	WP_A_NETWORK_MAP_OF_MACROPHAGE_STIMULATING_PROTEIN_MSP_SIGNALING	79	3.23462	0.600207
747	675	Alkaline_phosphatase	WP_8P23_1_COPY_NUMBER_VARIATION_SYNDROME	50	3.8781	0.596742
748	483	Alkaline_phosphatase	KEGG_MEDICUS_REFERENCE_EGF_EGFR_RAS_RALGDS_SIGNALING_PATHWAY	11	5.30072	0.595049
749	753	Alkaline_phosphatase	KEGG_HYPERTROPHIC_CARDIOMYOPATHY_HCM	78	3.4175	0.594719
750	705	Alkaline_phosphatase	TAVOR_CEBPA_TARGETS_UP	48	3.68564	0.592279
751	623	Alkaline_phosphatase	GREENBAUM_E2A_TARGETS_DN	17	4.24792	0.588758
752	789	Alkaline_phosphatase	WP_2Q37_COPY_NUMBER_VARIATION_SYNDROME	123	3.26158	0.584684
753	943	Alkaline_phosphatase	WP_ALZHEIMER_39_S_DISEASE	246	2.74634	0.583864
754	1119	Alkaline_phosphatase	FISCHER_DREAM_TARGETS	858	2.19311	0.581717
755	631	Alkaline_phosphatase	CHUANG_OXIDATIVE_STRESS_RESPONSE_UP	26	4.18924	0.580951
756	1160	Alkaline_phosphatase	BRUINS_UVC_RESPONSE_LATE	1028	2.08995	0.579954
757	421	Alkaline_phosphatase	STEGMEIER_PREMITOTIC_CELL_CYCLE_REGULATORS	11	6.00604	0.579332
758	833	Alkaline_phosphatase	BOYLAN_MULTIPLE_MYELOMA_C_D_UP	123	3.06481	0.575519
759	982	Alkaline_phosphatase	JOHNSTONE_PARVB_TARGETS_2_DN	309	2.62876	0.569835
760	824	Alkaline_phosphatase	IGLESIAS_E2F_TARGETS_UP	136	3.1104	0.568758
761	774	Alkaline_phosphatase	MOOTHA_VOXPHOS	64	3.33362	0.567107
762	763	Alkaline_phosphatase	WP_MICRORNAS_IN_CARDIOMYOCYTE_HYPERTROPHY	80	3.361	0.563628
763	681	Alkaline_phosphatase	KYNG_RESPONSE_TO_H2O2_VIA_ERCC6_DN	39	3.80639	0.563589
764	795	Alkaline_phosphatase	ONDER_CDH1_TARGETS_1_UP	125	3.23057	0.56163
765	919	Alkaline_phosphatase	CAIRO_HEPATOBLASTOMA_UP	191	2.82645	0.560573
766	944	Alkaline_phosphatase	WP_ALZHEIMER_39_S_DISEASE_AND_MIRNA_EFFECTS	246	2.74634	0.555005
767	490	Alkaline_phosphatase	REACTOME_P38MAPK_EVENTS	13	5.22101	0.554127
768	889	Alkaline_phosphatase	MCBRYAN_PUBERTAL_TGFB1_TARGETS_UP	159	2.90467	0.551483
769	668	Alkaline_phosphatase	MCCLUNG_DELTA_FOSB_TARGETS_2WK	43	3.90384	0.551248
770	402	Alkaline_phosphatase	REACTOME_CLEC7A_DECTIN_1_INDUCES_NFAT_ACTIVATION	11	6.38346	0.550169
771	622	Alkaline_phosphatase	KEGG_MEDICUS_VARIANT_MUTATION_CAUSED_ABERRANT_HTT_TO_MGLUR5_CA2_APOPTOTIC_PATHWAY	21	4.24902	0.546357
772	580	Alkaline_phosphatase	ZHANG_ANTIVIRAL_RESPONSE_TO_RIBAVIRIN_UP	26	4.50547	0.544366
773	487	Alkaline_phosphatase	WP_GPR40_PATHWAY	15	5.2487	0.544287
774	665	Alkaline_phosphatase	FLECHNER_PBL_KIDNEY_TRANSPLANT_REJECTED_VS_OK_DN	48	3.92408	0.544079
775	583	Alkaline_phosphatase	KEGG_MEDICUS_REFERENCE_WNT5A_ROR_SIGNALING_PATHWAY	16	4.49727	0.542741
776	557	Alkaline_phosphatase	WP_REGULATION_OF_WNT_B_CATENIN_SIGNALING_BY_SMALL_MOLECULE_COMPOUNDS	17	4.71841	0.540479
777	808	Alkaline_phosphatase	HANN_RESISTANCE_TO_BCL2_INHIBITOR_DN	44	3.17952	0.540339
778	867	Alkaline_phosphatase	MIKKELSEN_IPS_LCP_WITH_H3K4ME3	156	2.9649	0.538166
779	694	Alkaline_phosphatase	REACTOME_HSF1_DEPENDENT_TRANSACTIVATION	37	3.73802	0.538033
780	1008	Alkaline_phosphatase	NABA_SECRETED_FACTORS	332	2.55944	0.53764
781	589	Alkaline_phosphatase	VANASSE_BCL2_TARGETS_UP	27	4.4613	0.536722
782	898	Alkaline_phosphatase	FISCHER_G1_S_CELL_CYCLE	173	2.88139	0.536364
783	719	Alkaline_phosphatase	WP_FOLATE_METABOLISM	67	3.6078	0.535333
784	614	Alkaline_phosphatase	REACTOME_LGI_ADAM_INTERACTIONS	14	4.31798	0.530703
785	575	Alkaline_phosphatase	KEGG_MEDICUS_REFERENCE_MGLUR5_CA2_APOPTOTIC_PATHWAY	20	4.54627	0.526494
786	779	Alkaline_phosphatase	BROWNE_INTERFERON_RESPONSIVE_GENES	65	3.30077	0.522167
787	916	Alkaline_phosphatase	SAUL_SEN_MAYO	120	2.83507	0.522096
788	591	Alkaline_phosphatase	WP_CELL_MIGRATION_AND_INVASION_THROUGH_P75NTR	28	4.45465	0.520427
789	907	Alkaline_phosphatase	VERHAAK_AML_WITH_NPM1_MUTATED_UP	170	2.85486	0.517611
790	766	Alkaline_phosphatase	SHETH_LIVER_CANCER_VS_TXNIP_LOSS_PAM3	69	3.35367	0.517481
791	905	Alkaline_phosphatase	WELCSH_BRCA1_TARGETS_UP	179	2.86053	0.515743
792	526	Alkaline_phosphatase	REACTOME_ZINC_TRANSPORTERS	15	4.97644	0.513979
793	551	Alkaline_phosphatase	PID_NFKAPPAB_ATYPICAL_PATHWAY	16	4.7699	0.512246
794	636	Alkaline_phosphatase	REACTOME_EXPORT_OF_VIRAL_RIBONUCLEOPROTEINS_FROM_NUCLEUS	31	4.13435	0.508996
795	537	Alkaline_phosphatase	GENTILE_UV_LOW_DOSE_UP	23	4.89381	0.50827
796	1006	Alkaline_phosphatase	JINESH_BLEBBISHIELD_VS_LIVE_CONTROL_DN	248	2.56731	0.506926
797	875	Alkaline_phosphatase	JOHNSTONE_PARVB_TARGETS_2_UP	127	2.94013	0.503771
798	765	Alkaline_phosphatase	JI_RESPONSE_TO_FSH_UP	59	3.35437	0.503663
799	637	Alkaline_phosphatase	OSADA_ASCL1_TARGETS_UP	43	4.13093	0.502832
800	497	Alkaline_phosphatase	WP_OSTEOBLAST_SIGNALING	13	5.18019	0.502422
801	645	Alkaline_phosphatase	KEGG_GLYCOSYLPHOSPHATIDYLINOSITOL_GPI_ANCHOR_BIOSYNTHESIS	24	4.03941	0.499821
802	596	Alkaline_phosphatase	KEGG_MEDICUS_REFERENCE_ACTIVATION_OF_PRC2.2_BY_UBIQUITINATION_OF_H2AK119	17	4.42237	0.496595
803	786	Alkaline_phosphatase	WP_P53_TRANSCRIPTIONAL_GENE_NETWORK	87	3.27243	0.492321
804	903	Alkaline_phosphatase	XU_GH1_AUTOCRINE_TARGETS_UP	156	2.87324	0.491885
805	556	Alkaline_phosphatase	WU_HBX_TARGETS_1_DN	22	4.7269	0.490442
806	731	Alkaline_phosphatase	REACTOME_O_GLYCOSYLATION_OF_TSR_DOMAIN_CONTAINING_PROTEINS	35	3.51956	0.484477
807	891	Alkaline_phosphatase	REACTOME_INTERLEUKIN_4_AND_INTERLEUKIN_13_SIGNALING	102	2.89781	0.483074
808	955	Alkaline_phosphatase	BONOME_OVARIAN_CANCER_SURVIVAL_OPTIMAL_DEBULKING	219	2.70531	0.481474
809	767	Alkaline_phosphatase	WP_DNA_IR_DOUBLE_STRAND_BREAKS_AND_CELLULAR_RESPONSE_VIA_ATM	52	3.35095	0.480759
810	859	Alkaline_phosphatase	KEGG_ALZHEIMERS_DISEASE	136	2.99131	0.480566
811	941	Alkaline_phosphatase	WIERENGA_STAT5A_TARGETS_DN	170	2.75531	0.480328
812	822	Alkaline_phosphatase	HINATA_NFKB_TARGETS_KERATINOCYTE_UP	83	3.12527	0.479546
813	826	Alkaline_phosphatase	HUANG_DASATINIB_SENSITIVITY_UP	74	3.10125	0.479498
814	878	Alkaline_phosphatase	LU_AGING_BRAIN_DN	138	2.92293	0.479323
815	592	Alkaline_phosphatase	BIOCARTA_ARAP_PATHWAY	17	4.454	0.479178
816	1172	Alkaline_phosphatase	NUYTTEN_EZH2_TARGETS_DN	907	2.06308	0.478697
817	558	Alkaline_phosphatase	KEGG_GLYCOSPHINGOLIPID_BIOSYNTHESIS_LACTO_AND_NEOLACTO_SERIES	24	4.70516	0.466295
818	568	Alkaline_phosphatase	KEGG_MEDICUS_VARIANT_MUTATION_CAUSED_ABERRANT_ABETA_TO_MGLUR5_CA2_APOPTOTIC_PATHWAY	20	4.60597	0.464719
819	984	Alkaline_phosphatase	BILD_MYC_ONCOGENIC_SIGNATURE	181	2.6268	0.463667
820	769	Alkaline_phosphatase	REACTOME_SENSORY_PERCEPTION_OF_TASTE	47	3.34654	0.463608
821	530	Alkaline_phosphatase	KEGG_MEDICUS_REFERENCE_NOTCH_PROTEOLYTIC_ACTIVATION	11	4.94633	0.462177
822	677	Alkaline_phosphatase	MURAKAMI_UV_RESPONSE_24HR	19	3.87673	0.461351
823	918	Alkaline_phosphatase	BLANCO_MELO_COVID19_BRONCHIAL_EPITHELIAL_CELLS_SARS_COV_2_INFECTION_UP	135	2.82837	0.461227
824	947	Alkaline_phosphatase	CHIANG_LIVER_CANCER_SUBCLASS_UNANNOTATED_DN	162	2.72445	0.460481
825	1061	Alkaline_phosphatase	BERENJENO_TRANSFORMED_BY_RHOA_DN	362	2.37664	0.459991
826	998	Alkaline_phosphatase	TONKS_TARGETS_OF_RUNX1_RUNX1T1_FUSION_HSC_UP	169	2.58666	0.458356
827	641	Alkaline_phosphatase	NOJIMA_SFRP2_TARGETS_UP	29	4.08953	0.457538
828	923	Alkaline_phosphatase	WP_SUDDEN_INFANT_DEATH_SYNDROME_SIDS_SUSCEPTIBILITY_PATHWAYS	150	2.81055	0.457034
829	704	Alkaline_phosphatase	ZHAN_MULTIPLE_MYELOMA_SUBGROUPS	29	3.69075	0.454703
830	986	Alkaline_phosphatase	CONCANNON_APOPTOSIS_BY_EPOXOMICIN_UP	220	2.62207	0.454106
831	818	Alkaline_phosphatase	FRASOR_RESPONSE_TO_ESTRADIOL_DN	68	3.15129	0.452909
832	846	Alkaline_phosphatase	GAUSSMANN_MLL_AF4_FUSION_TARGETS_A_DN	92	3.02098	0.452765
833	1052	Alkaline_phosphatase	PHONG_TNF_RESPONSE_NOT_VIA_P38	323	2.41081	0.452423
834	1157	Alkaline_phosphatase	ACEVEDO_LIVER_CANCER_UP	860	2.0931	0.451985
835	856	Alkaline_phosphatase	CERVERA_SDHB_TARGETS_2	102	2.99594	0.451737
836	695	Alkaline_phosphatase	DAUER_STAT3_TARGETS_DN	46	3.73169	0.451495
837	754	Alkaline_phosphatase	REACTOME_EFFECTS_OF_PIP2_HYDROLYSIS	26	3.40916	0.451453
838	554	Alkaline_phosphatase	DAVIES_MULTIPLE_MYELOMA_VS_MGUS_UP	12	4.72956	0.450602
839	1093	Alkaline_phosphatase	BOCHKIS_FOXA2_TARGETS	396	2.29196	0.449492
840	617	Alkaline_phosphatase	SHI_SPARC_TARGETS_UP	24	4.27823	0.448497
841	972	Alkaline_phosphatase	VART_KSHV_INFECTION_ANGIOGENIC_MARKERS_UP	152	2.65502	0.448045
842	894	Alkaline_phosphatase	GROSS_HYPOXIA_VIA_ELK3_AND_HIF1A_UP	126	2.89102	0.447846
843	565	Alkaline_phosphatase	KEGG_MEDICUS_VARIANT_SCRAPIE_CONFORMATION_PRPSC_TO_MGLUR5_CA2_APOPTOTIC_PATHWAY	17	4.63563	0.447074
844	773	Alkaline_phosphatase	WP_SELENIUM_MICRONUTRIENT_NETWORK	72	3.33511	0.44669
845	1145	Alkaline_phosphatase	CARRILLOREIXACH_HEPATOBLASTOMA_VS_NORMAL_UP	745	2.12152	0.446376
846	1057	Alkaline_phosphatase	REACTOME_TRANSCRIPTIONAL_REGULATION_BY_TP53	340	2.39752	0.446295
847	936	Alkaline_phosphatase	BILANGES_SERUM_AND_RAPAMYCIN_SENSITIVE_GENES	62	2.76468	0.445791
848	835	Alkaline_phosphatase	DER_IFN_GAMMA_RESPONSE_UP	70	3.05604	0.445635
849	949	Alkaline_phosphatase	WP_SPINAL_CORD_INJURY	113	2.722	0.445172
850	1056	Alkaline_phosphatase	SCHAEFFER_PROSTATE_DEVELOPMENT_48HR_UP	402	2.40456	0.443283
851	688	Alkaline_phosphatase	WEIGEL_OXIDATIVE_STRESS_BY_TBH_AND_H2O2	35	3.77321	0.442261
852	527	Alkaline_phosphatase	KEGG_MEDICUS_REFERENCE_BETA_OXIDATION	11	4.97026	0.442186
853	1031	Alkaline_phosphatase	GRADE_COLON_AND_RECTAL_CANCER_UP	256	2.46901	0.438659
854	813	Alkaline_phosphatase	KUMAR_AUTOPHAGY_NETWORK	60	3.165	0.438081
855	618	Alkaline_phosphatase	REACTOME_PRE_NOTCH_PROCESSING_IN_GOLGI	18	4.27109	0.435474
856	1030	Alkaline_phosphatase	TARTE_PLASMA_CELL_VS_PLASMABLAST_DN	274	2.47181	0.435283
857	948	Alkaline_phosphatase	CARRILLOREIXACH_HEPATOBLASTOMA_VS_NORMAL_HYPOMETHYLATED_AND_UP	158	2.72213	0.431978
858	876	Alkaline_phosphatase	PURBEY_TARGETS_OF_CTBP1_AND_SATB1_UP	68	2.93401	0.431176
859	586	Alkaline_phosphatase	REACTOME_ADVANCED_GLYCOSYLATION_ENDPRODUCT_RECEPTOR_SIGNALING	13	4.48875	0.430783
860	579	Alkaline_phosphatase	IBRAHIM_NRF3_DOWN	14	4.51884	0.428856
861	821	Alkaline_phosphatase	WP_TNF_ALPHA_SIGNALING_PATHWAY	85	3.12673	0.426504
862	799	Alkaline_phosphatase	KEGG_DILATED_CARDIOMYOPATHY	85	3.21926	0.425796
863	698	Alkaline_phosphatase	SARTIPY_BLUNTED_BY_INSULIN_RESISTANCE_DN	17	3.72007	0.425756
864	682	Alkaline_phosphatase	YAO_TEMPORAL_RESPONSE_TO_PROGESTERONE_CLUSTER_5	28	3.80114	0.423835
865	829	Alkaline_phosphatase	HOSHIDA_LIVER_CANCER_LATE_RECURRENCE_UP	55	3.08761	0.423262
866	1132	Alkaline_phosphatase	LEE_BMP2_TARGETS_UP	692	2.15839	0.419962
867	701	Alkaline_phosphatase	ABDELMOHSEN_ELAVL4_TARGETS	15	3.71628	0.418248
868	1058	Alkaline_phosphatase	MEISSNER_NPC_HCP_WITH_H3K4ME2	447	2.39287	0.417321
869	726	Alkaline_phosphatase	GALLUZZI_PERMEABILIZE_MITOCHONDRIA	39	3.58008	0.416911
870	782	Alkaline_phosphatase	REACTOME_ROLE_OF_PHOSPHOLIPIDS_IN_PHAGOCYTOSIS	22	3.28571	0.4154
871	778	Alkaline_phosphatase	KEGG_TASTE_TRANSDUCTION	50	3.31313	0.414346
872	604	Alkaline_phosphatase	KEGG_MEDICUS_REFERENCE_NOTCH_SIGNALING_PATHWAY	13	4.37451	0.412687
873	797	Alkaline_phosphatase	PRAMOONJAGO_SOX4_TARGETS_DN	46	3.22512	0.410712
874	958	Alkaline_phosphatase	RAMALHO_STEMNESS_UP	178	2.70198	0.410191
875	834	Alkaline_phosphatase	JOHNSTONE_PARVB_TARGETS_1_DN	57	3.05987	0.409234
876	879	Alkaline_phosphatase	HOFFMANN_PRE_BI_TO_LARGE_PRE_BII_LYMPHOCYTE_DN	71	2.92266	0.408965
877	855	Alkaline_phosphatase	DEMAGALHAES_AGING_UP	51	2.99827	0.407282
878	685	Alkaline_phosphatase	REACTOME_SUMOYLATION_OF_DNA_METHYLATION_PROTEINS	16	3.78594	0.406167
879	1085	Alkaline_phosphatase	MATSUDA_NATURAL_KILLER_DIFFERENTIATION	439	2.30933	0.405019
880	1016	Alkaline_phosphatase	WP_ADIPOGENESIS	128	2.54127	0.404786
881	976	Alkaline_phosphatase	KIM_WT1_TARGETS_12HR_UP	156	2.65131	0.404167
882	664	Alkaline_phosphatase	THEODOROU_MAMMARY_TUMORIGENESIS	29	3.93642	0.403837
883	983	Alkaline_phosphatase	GRUETZMANN_PANCREATIC_CANCER_DN	179	2.62846	0.401022
884	806	Alkaline_phosphatase	PEART_HDAC_PROLIFERATION_CLUSTER_DN	67	3.18743	0.400424
885	1137	Alkaline_phosphatase	MARTINEZ_RB1_TARGETS_UP	640	2.14712	0.399667
886	702	Alkaline_phosphatase	KEGG_MEDICUS_REFERENCE_TCR_PLCG_ITPR_SIGNALING_PATHWAY	19	3.71397	0.397825
887	811	Alkaline_phosphatase	REACTOME_DEFENSINS	48	3.16889	0.39727
888	689	Alkaline_phosphatase	KEGG_MEDICUS_REFERENCE_ACTIVATION_OF_PRC2.2_BY_UBIQUITINATION_OF_H2AK119_IN_GERMLINE_GENES	24	3.76997	0.395492
889	925	Alkaline_phosphatase	TAKAO_RESPONSE_TO_UVB_RADIATION_UP	74	2.80725	0.395104
890	866	Alkaline_phosphatase	STEIN_ESR1_TARGETS	77	2.96547	0.393268
891	781	Alkaline_phosphatase	GEISS_RESPONSE_TO_DSRNA_UP	37	3.29194	0.392144
892	690	Alkaline_phosphatase	REACTOME_MITOPHAGY	25	3.76643	0.391772
893	975	Alkaline_phosphatase	BLANCO_MELO_COVID19_SARS_COV_2_POS_PATIENT_LUNG_TISSUE_UP	144	2.65303	0.391117
894	1032	Alkaline_phosphatase	OSWALD_HEMATOPOIETIC_STEM_CELL_IN_COLLAGEN_GEL_DN	242	2.46725	0.389912
895	956	Alkaline_phosphatase	WP_NRF2_PATHWAY	136	2.70405	0.386979
896	1106	Alkaline_phosphatase	STARK_PREFRONTAL_CORTEX_22Q11_DELETION_DN	452	2.23197	0.386371
897	1069	Alkaline_phosphatase	SATO_SILENCED_BY_METHYLATION_IN_PANCREATIC_CANCER_1	370	2.36151	0.385598
898	666	Alkaline_phosphatase	KOBAYASHI_RESPONSE_TO_ROMIDEPSIN	18	3.91354	0.385011
899	1062	Alkaline_phosphatase	BRUINS_UVC_RESPONSE_VIA_TP53_GROUP_D	246	2.37615	0.384682
900	882	Alkaline_phosphatase	KEGG_T_CELL_RECEPTOR_SIGNALING_PATHWAY	102	2.91705	0.382542
901	804	Alkaline_phosphatase	REACTOME_DISEASES_ASSOCIATED_WITH_O_GLYCOSYLATION_OF_PROTEINS	60	3.20138	0.382206
902	874	Alkaline_phosphatase	LUI_THYROID_CANCER_PAX8_PPARG_DN	43	2.94836	0.381693
903	1043	Alkaline_phosphatase	RICKMAN_METASTASIS_UP	274	2.42946	0.38014
904	974	Alkaline_phosphatase	SEAVEY_EPITHELIOID_HEMANGIOENDOTHELIOMA	88	2.65344	0.378715
905	902	Alkaline_phosphatase	WP_CHROMOSOMAL_AND_MICROSATELLITE_INSTABILITY_IN_COLORECTAL_CANCER	72	2.87361	0.378304
906	819	Alkaline_phosphatase	WP_IRON_METABOLISM_DISORDERS	15	3.13934	0.378297
907	814	Alkaline_phosphatase	YAMASHITA_LIVER_CANCER_WITH_EPCAM_UP	50	3.15921	0.375164
908	696	Alkaline_phosphatase	LEIN_LOCALIZED_TO_DISTAL_AND_PROXIMAL_DENDRITES	16	3.72769	0.374882
909	672	Alkaline_phosphatase	KEGG_MEDICUS_VARIANT_MUTATION_CAUSED_ABERRANT_HTT_TO_TRANSPORT_OF_CALCIUM	17	3.89195	0.372088
910	809	Alkaline_phosphatase	REACTOME_PLATELET_CALCIUM_HOMEOSTASIS	27	3.17518	0.371631
911	734	Alkaline_phosphatase	KEGG_PRION_DISEASES	33	3.50913	0.371437
912	1074	Alkaline_phosphatase	WP_NUCLEAR_RECEPTORS_META_PATHWAY	302	2.33852	0.368808
913	1048	Alkaline_phosphatase	REACTOME_METABOLISM_OF_AMINO_ACIDS_AND_DERIVATIVES	338	2.42206	0.368287
914	995	Alkaline_phosphatase	BERTUCCI_MEDULLARY_VS_DUCTAL_BREAST_CANCER_UP	186	2.60386	0.367725
915	660	Alkaline_phosphatase	REACTOME_SYNAPTIC_ADHESION_LIKE_MOLECULES	19	3.96547	0.367315
916	783	Alkaline_phosphatase	WEINMANN_ADAPTATION_TO_HYPOXIA_DN	37	3.28251	0.366984
917	1261	Alkaline_phosphatase	PUJANA_BRCA1_PCC_NETWORK	1462	1.87413	0.364167
918	728	Alkaline_phosphatase	NABA_MATRISOME_HIGHLY_METASTATIC_MELANOMA	18	3.57772	0.364116
919	1029	Alkaline_phosphatase	DAZARD_RESPONSE_TO_UV_NHEK_UP	193	2.48303	0.36398
920	717	Alkaline_phosphatase	MURAKAMI_UV_RESPONSE_6HR_DN	20	3.62574	0.362975
921	735	Alkaline_phosphatase	REACTOME_UNBLOCKING_OF_NMDA_RECEPTORS_GLUTAMATE_BINDING_AND_ACTIVATION	18	3.50696	0.362041
922	619	Alkaline_phosphatase	REACTOME_ELEVATION_OF_CYTOSOLIC_CA2_LEVELS	16	4.26517	0.359746
923	908	Alkaline_phosphatase	PAPASPYRIDONOS_UNSTABLE_ATEROSCLEROTIC_PLAQUE_UP	52	2.85486	0.356486
924	784	Alkaline_phosphatase	ABE_VEGFA_TARGETS_30MIN	26	3.28053	0.352731
925	708	Alkaline_phosphatase	CUI_TCF21_TARGETS_DN	30	3.67047	0.351539
926	942	Alkaline_phosphatase	REACTOME_RESPONSE_TO_ELEVATED_PLATELET_CYTOSOLIC_CA2	119	2.74804	0.35152
927	853	Alkaline_phosphatase	PUIFFE_INVASION_INHIBITED_BY_ASCITES_UP	66	3.00262	0.350658
928	961	Alkaline_phosphatase	MULLIGHAN_NPM1_MUTATED_SIGNATURE_1_DN	110	2.69295	0.350577
929	815	Alkaline_phosphatase	DUNNE_TARGETS_OF_AML1_MTG8_FUSION_UP	50	3.15692	0.349134
930	643	Alkaline_phosphatase	REACTOME_VEGFR2_MEDIATED_CELL_PROLIFERATION	19	4.05602	0.349017
931	751	Alkaline_phosphatase	REACTOME_SYNTHESIS_OF_PC	27	3.42637	0.3488
932	732	Alkaline_phosphatase	PID_ALK1_PATHWAY	26	3.51818	0.348482
933	669	Alkaline_phosphatase	MALIK_REPRESSED_BY_ESTROGEN	13	3.9035	0.347696
934	860	Alkaline_phosphatase	SMIRNOV_RESPONSE_TO_IR_2HR_DN	52	2.98925	0.346609
935	812	Alkaline_phosphatase	KEGG_REGULATION_OF_AUTOPHAGY	33	3.16524	0.343567
936	839	Alkaline_phosphatase	NAGASHIMA_NRG1_SIGNALING_DN	49	3.03478	0.338822
937	981	Alkaline_phosphatase	PASQUALUCCI_LYMPHOMA_BY_GC_STAGE_DN	151	2.63127	0.337075
938	775	Alkaline_phosphatase	BOYAULT_LIVER_CANCER_SUBCLASS_G2	27	3.32072	0.336656
939	632	Alkaline_phosphatase	FUKUSHIMA_TNFSF11_TARGETS	16	4.17364	0.335963
940	841	Alkaline_phosphatase	REACTOME_HSP90_CHAPERONE_CYCLE_FOR_STEROID_HORMONE_RECEPTORS_SHR_IN_THE_PRESENCE_OF_LIGAND	53	3.03182	0.331992
941	926	Alkaline_phosphatase	WP_ELECTRON_TRANSPORT_CHAIN_OXPHOS_SYSTEM_IN_MITOCHONDRIA	66	2.80473	0.33184
942	885	Alkaline_phosphatase	WP_PARKIN_UBIQUITIN_PROTEASOMAL_SYSTEM_PATHWAY	64	2.91231	0.33166
943	871	Alkaline_phosphatase	REACTOME_FATTY_ACYL_COA_BIOSYNTHESIS	32	2.95232	0.328991
944	872	Alkaline_phosphatase	KEGG_STEROID_HORMONE_BIOSYNTHESIS	52	2.94921	0.328702
945	628	Alkaline_phosphatase	MARTINELLI_IMMATURE_NEUTROPHIL_DN	12	4.21531	0.328078
946	1055	Alkaline_phosphatase	HELLER_HDAC_TARGETS_UP	258	2.40531	0.326228
947	840	Alkaline_phosphatase	NAKAYAMA_FRA2_TARGETS	43	3.03354	0.323288
948	1107	Alkaline_phosphatase	OSMAN_BLADDER_CANCER_UP	366	2.23099	0.321073
949	595	Alkaline_phosphatase	AMIT_EGF_RESPONSE_20_MCF10A	11	4.42673	0.320177
950	1050	Alkaline_phosphatase	HAMAI_APOPTOSIS_VIA_TRAIL_DN	180	2.41814	0.319862
951	864	Alkaline_phosphatase	PID_P38_ALPHA_BETA_DOWNSTREAM_PATHWAY	37	2.97611	0.319766
952	1003	Alkaline_phosphatase	ALCALAY_AML_BY_NPM1_LOCALIZATION_UP	123	2.57308	0.309158
953	979	Alkaline_phosphatase	WP_NON_SMALL_CELL_LUNG_CANCER	70	2.64395	0.30798
954	1197	Alkaline_phosphatase	MARSON_BOUND_BY_FOXP3_STIMULATED	887	2.00379	0.307694
955	1015	Alkaline_phosphatase	WATANABE_RECTAL_CANCER_RADIOTHERAPY_RESPONSIVE_DN	89	2.5464	0.307617
956	590	Alkaline_phosphatase	DING_LUNG_CANCER_MUTATED_FREQUENTLY	11	4.45477	0.307482
957	861	Alkaline_phosphatase	REACTOME_AUF1_HNRNP_D0_BINDS_AND_DESTABILIZES_MRNA	51	2.97955	0.306242
958	837	Alkaline_phosphatase	REACTOME_ANTIGEN_ACTIVATES_B_CELL_RECEPTOR_BCR_LEADING_TO_GENERATION_OF_SECOND_MESSENGERS	28	3.04498	0.306089
959	1147	Alkaline_phosphatase	REACTOME_CELL_CYCLE	588	2.11614	0.305902
960	1005	Alkaline_phosphatase	DIAZ_CHRONIC_MYELOGENOUS_LEUKEMIA_DN	109	2.5683	0.305673
961	1080	Alkaline_phosphatase	ENK_UV_RESPONSE_EPIDERMIS_UP	269	2.32419	0.304887
962	854	Alkaline_phosphatase	KYNG_RESPONSE_TO_H2O2	64	3.00012	0.304743
963	1004	Alkaline_phosphatase	REACTOME_CYTOPROTECTION_BY_HMOX1	59	2.56987	0.303472
964	1099	Alkaline_phosphatase	OSMAN_BLADDER_CANCER_DN	350	2.27303	0.302601
965	676	Alkaline_phosphatase	RAMPON_ENRICHED_LEARNING_ENVIRONMENT_LATE_UP	21	3.87734	0.301721
966	1022	Alkaline_phosphatase	LIN_NPAS4_TARGETS_UP	152	2.50564	0.300175
967	884	Alkaline_phosphatase	REACTOME_REGULATED_NECROSIS	55	2.91648	0.299502
968	1002	Alkaline_phosphatase	BOYLAN_MULTIPLE_MYELOMA_PCA1_UP	100	2.57409	0.297629
969	959	Alkaline_phosphatase	REACTOME_PKR_MEDIATED_SIGNALING	65	2.69721	0.297075
970	920	Alkaline_phosphatase	WP_MELANOMA	65	2.81928	0.29692
971	863	Alkaline_phosphatase	WP_RENIN_ANGIOTENSIN_ALDOSTERONE_SYSTEM_RAAS	42	2.97793	0.296661
972	996	Alkaline_phosphatase	WIERENGA_STAT5A_TARGETS_GROUP1	116	2.59668	0.296083
973	922	Alkaline_phosphatase	SAMOLS_TARGETS_OF_KHSV_MIRNAS_DN	48	2.81648	0.29456
974	733	Alkaline_phosphatase	KEGG_MEDICUS_PATHOGEN_HPV_E6_TO_NOTCH_SIGNALING_PATHWAY_N00382	13	3.51557	0.293218
975	940	Alkaline_phosphatase	TENEDINI_MEGAKARYOCYTE_MARKERS	58	2.75626	0.291539
976	858	Alkaline_phosphatase	SHIPP_DLBCL_CURED_VS_FATAL_DN	38	2.9919	0.291064
977	883	Alkaline_phosphatase	LIU_SMARCA4_TARGETS	45	2.91656	0.288633
978	1092	Alkaline_phosphatase	HORIUCHI_WTAP_TARGETS_DN	280	2.29384	0.288376
979	847	Alkaline_phosphatase	YAMASHITA_LIVER_CANCER_STEM_CELL_UP	46	3.02046	0.287971
980	699	Alkaline_phosphatase	VANDESLUIS_COMMD1_TARGETS_GROUP_4_UP	15	3.71849	0.287586
981	817	Alkaline_phosphatase	BIOCARTA_RAS_PATHWAY	20	3.15352	0.287254
982	852	Alkaline_phosphatase	BARRIER_CANCER_RELAPSE_NORMAL_SAMPLE_DN	28	3.00331	0.286657
983	727	Alkaline_phosphatase	REACTOME_SIGNALLING_TO_RAS	20	3.57836	0.286487
984	845	Alkaline_phosphatase	VALK_AML_CLUSTER_7	25	3.02224	0.285932
985	934	Alkaline_phosphatase	LEE_CALORIE_RESTRICTION_NEOCORTEX_UP	66	2.77612	0.284426
986	1133	Alkaline_phosphatase	BLANCO_MELO_COVID19_SARS_COV_2_INFECTION_A594_ACE2_EXPRESSING_CELLS_UP	438	2.15755	0.283606
987	880	Alkaline_phosphatase	CHNG_MULTIPLE_MYELOMA_HYPERPLOID_UP	52	2.92173	0.283517
988	816	Alkaline_phosphatase	REACTOME_NEGATIVE_REGULATION_OF_NMDA_RECEPTOR_MEDIATED_NEURONAL_TRANSMISSION	19	3.15663	0.282167
989	1073	Alkaline_phosphatase	KEGG_CYTOKINE_CYTOKINE_RECEPTOR_INTERACTION	252	2.34082	0.281638
990	1047	Alkaline_phosphatase	WP_NEUROINFLAMMATION_AND_GLUTAMATERGIC_SIGNALING	135	2.42356	0.281481
991	988	Alkaline_phosphatase	WP_VITAMIN_D_SENSITIVE_CALCIUM_SIGNALING_IN_DEPRESSION	34	2.61583	0.280798
992	790	Alkaline_phosphatase	MOREIRA_RESPONSE_TO_TSA_DN	18	3.26102	0.277978
993	729	Alkaline_phosphatase	REACTOME_SIGNAL_TRANSDUCTION_BY_L1	19	3.55989	0.277422
994	999	Alkaline_phosphatase	LAIHO_COLORECTAL_CANCER_SERRATED_DN	70	2.58402	0.2766
995	1275	Alkaline_phosphatase	LIU_OVARIAN_CANCER_TUMORS_AND_XENOGRAFTS_XDGS_DN	1392	1.85569	0.274674
996	971	Alkaline_phosphatase	WP_PANCREATIC_ADENOCARCINOMA_PATHWAY	82	2.661	0.272684
997	1079	Alkaline_phosphatase	REACTOME_PROCESSING_OF_CAPPED_INTRON_CONTAINING_PRE_MRNA	257	2.32519	0.272473
998	710	Alkaline_phosphatase	KEGG_MEDICUS_PATHOGEN_HPV_E6_TO_NOTCH_SIGNALING_PATHWAY_N00380	12	3.65028	0.271494
999	764	Alkaline_phosphatase	WP_ESTROGEN_METABOLISM_WP5276	23	3.35633	0.268154
1000	716	Alkaline_phosphatase	WP_NRXN1_DELETION_SYNDROME	14	3.62861	0.267183
1001	730	Alkaline_phosphatase	REACTOME_KILLING_MECHANISMS	11	3.55227	0.266735
1002	962	Alkaline_phosphatase	TIEN_INTESTINE_PROBIOTICS_6HR_UP	47	2.69069	0.264555
1003	946	Alkaline_phosphatase	BOYAULT_LIVER_CANCER_SUBCLASS_G3_DN	49	2.7254	0.257133
1004	1013	Alkaline_phosphatase	SAFFORD_T_LYMPHOCYTE_ANERGY	85	2.54866	0.256734
1005	930	Alkaline_phosphatase	AKL_HTLV1_INFECTION_UP	24	2.77959	0.253979
1006	957	Alkaline_phosphatase	WP_GENETIC_CAUSES_OF_PORTO_SINUSOIDAL_VASCULAR_DISEASE	30	2.70239	0.250793
1007	1248	Alkaline_phosphatase	NUYTTEN_EZH2_TARGETS_UP	948	1.91219	0.250583
1008	870	Alkaline_phosphatase	BALDWIN_PRKCI_TARGETS_UP	31	2.95816	0.249397
1009	1045	Alkaline_phosphatase	KAUFFMANN_DNA_REPAIR_GENES	209	2.42653	0.248487
1010	909	Alkaline_phosphatase	KEGG_MEDICUS_REFERENCE_GPCR_PLCB_ITPR_SIGNALING_PATHWAY	46	2.85478	0.247855
1011	1131	Alkaline_phosphatase	CHARAFE_BREAST_CANCER_LUMINAL_VS_MESENCHYMAL_UP	403	2.15852	0.245867
1012	888	Alkaline_phosphatase	REACTOME_TRANSCRIPTIONAL_REGULATION_BY_E2F6	32	2.90799	0.243615
1013	877	Alkaline_phosphatase	SIG_CHEMOTAXIS	39	2.93065	0.243478
1014	1025	Alkaline_phosphatase	KATSANOU_ELAVL1_TARGETS_UP	156	2.5012	0.243318
1015	1114	Alkaline_phosphatase	PASINI_SUZ12_TARGETS_DN	287	2.20516	0.24211
1016	807	Alkaline_phosphatase	POMEROY_MEDULLOBLASTOMA_PROGNOSIS_UP	44	3.18668	0.241811
1017	881	Alkaline_phosphatase	REACTOME_METAL_ION_SLC_TRANSPORTERS	23	2.91995	0.240673
1018	1185	Alkaline_phosphatase	GOZGIT_ESR1_TARGETS_DN	656	2.03925	0.240648
1019	1078	Alkaline_phosphatase	WP_SMITH_MAGENIS_AND_POTOCKI_LUPSKI_SYNDROME_COPY_NUMBER_VARIATION	143	2.32724	0.239865
1020	851	Alkaline_phosphatase	WP_TRIACYLGLYCERIDE_SYNTHESIS	20	3.00411	0.238548
1021	722	Alkaline_phosphatase	KEGG_MEDICUS_PATHOGEN_HPV_E6_TO_NOTCH_SIGNALING_PATHWAY_N00381	12	3.58775	0.237417
1022	713	Alkaline_phosphatase	WP_MITOCHONDRIAL_COMPLEX_III_ASSEMBLY	13	3.63977	0.236975
1023	1108	Alkaline_phosphatase	ZHONG_RESPONSE_TO_AZACITIDINE_AND_TSA_UP	151	2.22873	0.236076
1024	953	Alkaline_phosphatase	KEGG_MEDICUS_REFERENCE_RTK_PLCG_ITPR_SIGNALING_PATHWAY	53	2.71439	0.233629
1025	749	Alkaline_phosphatase	RAY_TARGETS_OF_P210_BCR_ABL_FUSION_DN	15	3.44802	0.232878
1026	965	Alkaline_phosphatase	REACTOME_INTRINSIC_PATHWAY_FOR_APOPTOSIS	52	2.6732	0.232188
1027	1117	Alkaline_phosphatase	WANG_SMARCE1_TARGETS_DN	326	2.19762	0.231751
1028	933	Alkaline_phosphatase	REACTOME_FCERI_MEDIATED_CA_2_MOBILIZATION	30	2.77726	0.229739
1029	1189	Alkaline_phosphatase	CASORELLI_ACUTE_PROMYELOCYTIC_LEUKEMIA_DN	597	2.03088	0.227015
1030	1112	Alkaline_phosphatase	DESERT_STEM_CELL_HEPATOCELLULAR_CARCINOMA_SUBCLASS_UP	228	2.21341	0.225719
1031	910	Alkaline_phosphatase	CEBALLOS_TARGETS_OF_TP53_AND_MYC_DN	29	2.85306	0.224881
1032	915	Alkaline_phosphatase	SIG_PIP3_SIGNALING_IN_B_LYMPHOCYTES	34	2.84109	0.223538
1033	1068	Alkaline_phosphatase	MIKKELSEN_MEF_LCP_WITH_H3K4ME3	111	2.36262	0.223016
1034	890	Alkaline_phosphatase	WP_ZINC_HOMEOSTASIS	36	2.90379	0.221548
1035	1118	Alkaline_phosphatase	SHEN_SMARCA2_TARGETS_DN	268	2.19482	0.219508
1036	1128	Alkaline_phosphatase	IWANAGA_CARCINOGENESIS_BY_KRAS_PTEN_UP	168	2.16008	0.21728
1037	830	Alkaline_phosphatase	INAMURA_LUNG_CANCER_SCC_DN	12	3.07655	0.215245
1038	865	Alkaline_phosphatase	CHEOK_RESPONSE_TO_HD_MTX_DN	19	2.9663	0.214416
1039	1263	Alkaline_phosphatase	GRAESSMANN_APOPTOSIS_BY_DOXORUBICIN_UP	1062	1.87267	0.214219
1040	991	Alkaline_phosphatase	REACTOME_FERTILIZATION	26	2.6077	0.213217
1041	1100	Alkaline_phosphatase	FARMER_BREAST_CANCER_APOCRINE_VS_LUMINAL	294	2.27184	0.212222
1042	740	Alkaline_phosphatase	KEGG_MEDICUS_VARIANT_NOTCH_OVEREXPRESSION_TO_NOTCH_SIGNALING_PATHWAY	16	3.50188	0.210959
1043	1054	Alkaline_phosphatase	BROWNE_HCMV_INFECTION_12HR_UP	101	2.40717	0.208401
1044	1071	Alkaline_phosphatase	MORI_PRE_BI_LYMPHOCYTE_DN	71	2.3534	0.207459
1045	1096	Alkaline_phosphatase	IGARASHI_ATF4_TARGETS_DN	89	2.27778	0.207398
1046	1109	Alkaline_phosphatase	BLANCO_MELO_RESPIRATORY_SYNCYTIAL_VIRUS_INFECTION_A594_CELLS_UP	269	2.22253	0.205388
1047	832	Alkaline_phosphatase	WEST_ADRENOCORTICAL_TUMOR_MARKERS_UP	22	3.06761	0.204684
1048	1167	Alkaline_phosphatase	BONOME_OVARIAN_CANCER_SURVIVAL_SUBOPTIMAL_DEBULKING	453	2.07099	0.202411
1049	1083	Alkaline_phosphatase	WP_NEURAL_CREST_DIFFERENTIATION	98	2.31659	0.194831
1050	1049	Alkaline_phosphatase	WP_HEPATITIS_B_INFECTION	142	2.41843	0.194739
1051	900	Alkaline_phosphatase	BIOCARTA_PDZS_PATHWAY	15	2.87983	0.194597
1052	1174	Alkaline_phosphatase	BLUM_RESPONSE_TO_SALIRASIB_UP	222	2.05717	0.194577
1053	935	Alkaline_phosphatase	REACTOME_MITOCHONDRIAL_FATTY_ACID_BETA_OXIDATION	34	2.76567	0.193535
1054	950	Alkaline_phosphatase	REACTOME_ER_QUALITY_CONTROL_COMPARTMENT_ERQC	20	2.72134	0.191722
1055	939	Alkaline_phosphatase	KEGG_MEDICUS_REFERENCE_GENE_SILENCING_BY_METHYLATION_OF_H3K27_AND_UBIQUITINATION_OF_H2AK119	28	2.75663	0.190387
1056	931	Alkaline_phosphatase	GARGALOVIC_RESPONSE_TO_OXIDIZED_PHOSPHOLIPIDS_MAGENTA_UP	25	2.77852	0.189636
1057	1021	Alkaline_phosphatase	BURTON_ADIPOGENESIS_PEAK_AT_16HR	39	2.51762	0.189249
1058	1075	Alkaline_phosphatase	POMEROY_MEDULLOBLASTOMA_DESMOPLASIC_VS_CLASSIC_UP	55	2.33446	0.188339
1059	742	Alkaline_phosphatase	IVANOV_MUTATED_IN_COLON_CANCER	13	3.4894	0.187378
1060	1064	Alkaline_phosphatase	JAIN_NFKB_SIGNALING	65	2.36571	0.18695
1061	836	Alkaline_phosphatase	KANG_AR_TARGETS_DN	18	3.04913	0.186855
1062	921	Alkaline_phosphatase	LEE_METASTASIS_AND_ALTERNATIVE_SPLICING_DN	43	2.81782	0.18133
1063	1026	Alkaline_phosphatase	ZHAN_MULTIPLE_MYELOMA_MF_DN	40	2.49182	0.181168
1064	932	Alkaline_phosphatase	REACTOME_RAP1_SIGNALLING	16	2.77844	0.180238
1065	1072	Alkaline_phosphatase	WP_NCRNAS_INVOLVED_IN_WNT_SIGNALING_IN_HEPATOCELLULAR_CARCINOMA	83	2.35037	0.178933
1066	911	Alkaline_phosphatase	SALVADOR_MARTIN_PEDIATRIC_TBD_ANTI_TNF_THERAPY_NONRESPONDER_PRE_TREATMENT_UP	19	2.85279	0.178087
1067	1059	Alkaline_phosphatase	REACTOME_TRAFFICKING_OF_AMPA_RECEPTORS	28	2.39119	0.173498
1068	1044	Alkaline_phosphatase	SHIN_B_CELL_LYMPHOMA_CLUSTER_7	27	2.42824	0.173324
1069	1086	Alkaline_phosphatase	MOHANKUMAR_HOXA1_TARGETS_DN	152	2.30933	0.172781
1070	951	Alkaline_phosphatase	WP_AUTOPHAGY_IN_PANCREATIC_DUCTAL_ADENOCARCINOMA	18	2.71922	0.172702
1071	1090	Alkaline_phosphatase	FERRANDO_T_ALL_WITH_MLL_ENL_FUSION_DN	77	2.29825	0.172337
1072	831	Alkaline_phosphatase	REACTOME_DEPOLYMERIZATION_OF_THE_NUCLEAR_LAMINA	14	3.07639	0.171683
1073	887	Alkaline_phosphatase	REACTOME_LONG_TERM_POTENTIATION	21	2.9081	0.16947
1074	901	Alkaline_phosphatase	IIZUKA_LIVER_CANCER_PROGRESSION_G2_G3_UP	23	2.87631	0.168444
1075	1084	Alkaline_phosphatase	CHIARADONNA_NEOPLASTIC_TRANSFORMATION_CDC25_DN	138	2.31047	0.167896
1076	1041	Alkaline_phosphatase	BLANCO_MELO_RESPIRATORY_SYNCYTIAL_VIRUS_INFECTION_A594_CELLS_DN	103	2.43872	0.167168
1077	987	Alkaline_phosphatase	REACTOME_FCGR3A_MEDIATED_IL10_SYNTHESIS	37	2.61817	0.1671
1078	1139	Alkaline_phosphatase	GINESTIER_BREAST_CANCER_ZNF217_AMPLIFIED_DN	302	2.14212	0.167049
1079	1126	Alkaline_phosphatase	FUJII_YBX1_TARGETS_DN	180	2.16496	0.166181
1080	966	Alkaline_phosphatase	KORKOLA_TERATOMA	41	2.67208	0.165941
1081	873	Alkaline_phosphatase	WP_MITOCHONDRIAL_LONG_CHAIN_FATTY_ACID_BETA_OXIDATION	16	2.94842	0.164385
1082	1063	Alkaline_phosphatase	REACTOME_GABA_SYNTHESIS_RELEASE_REUPTAKE_AND_DEGRADATION	19	2.37219	0.162449
1083	1046	Alkaline_phosphatase	CADWELL_ATG16L1_TARGETS_DN	58	2.42581	0.160418
1084	1121	Alkaline_phosphatase	GAVIN_FOXP3_TARGETS_CLUSTER_P4	90	2.18518	0.159432
1085	897	Alkaline_phosphatase	WP_NOTCH1_REGULATION_OF_ENDOTHELIAL_CELL_CALCIFICATION	16	2.88227	0.155287
1086	1042	Alkaline_phosphatase	LIU_OVARIAN_CANCER_TUMORS_AND_XENOGRAFTS_XDGS_UP	75	2.43596	0.155049
1087	1116	Alkaline_phosphatase	XU_GH1_EXOGENOUS_TARGETS_DN	91	2.20362	0.154887
1088	1095	Alkaline_phosphatase	BROWNE_HCMV_INFECTION_10HR_UP	89	2.2851	0.154323
1089	1125	Alkaline_phosphatase	SANSOM_APC_MYC_TARGETS	222	2.17276	0.151076
1090	1014	Alkaline_phosphatase	SCHLINGEMANN_SKIN_CARCINOGENESIS_TPA_UP	35	2.54652	0.150896
1091	1027	Alkaline_phosphatase	FAELT_B_CLL_WITH_VH3_21_UP	39	2.49059	0.150684
1092	1135	Alkaline_phosphatase	BROWNE_HCMV_INFECTION_14HR_UP	139	2.15062	0.150619
1093	1101	Alkaline_phosphatase	WP_ENDOMETRIAL_CANCER	60	2.24906	0.147179
1094	967	Alkaline_phosphatase	WP_MITOCHONDRIAL_FATTY_ACID_OXIDATION_DISORDERS	18	2.66878	0.147131
1095	1040	Alkaline_phosphatase	YAO_TEMPORAL_RESPONSE_TO_PROGESTERONE_CLUSTER_9	71	2.44066	0.145896
1096	1009	Alkaline_phosphatase	HOFMANN_CELL_LYMPHOMA_UP	43	2.55282	0.145543
1097	914	Alkaline_phosphatase	KYNG_DNA_DAMAGE_BY_4NQO_OR_GAMMA_RADIATION	15	2.84594	0.144469
1098	1012	Alkaline_phosphatase	WP_FGF23_SIGNALING_IN_HYPOPHOSPHATEMIC_RICKETS_AND_RELATED_DISORDERS	22	2.55112	0.143947
1099	893	Alkaline_phosphatase	REACTOME_RAS_ACTIVATION_UPON_CA2_INFLUX_THROUGH_NMDA_RECEPTOR	18	2.89121	0.14211
1100	924	Alkaline_phosphatase	YAO_HOXA10_TARGETS_VIA_PROGESTERONE_DN	18	2.8079	0.1402
1101	1165	Alkaline_phosphatase	GRUETZMANN_PANCREATIC_CANCER_UP	332	2.07391	0.13797
1102	1028	Alkaline_phosphatase	PID_WNT_CANONICAL_PATHWAY	19	2.48928	0.137519
1103	1103	Alkaline_phosphatase	REACTOME_COPI_DEPENDENT_GOLGI_TO_ER_RETROGRADE_TRAFFIC	95	2.23518	0.136899
1104	1124	Alkaline_phosphatase	REACTOME_REGULATION_OF_PTEN_STABILITY_AND_ACTIVITY	64	2.17519	0.1354
1105	1179	Alkaline_phosphatase	VERHAAK_GLIOBLASTOMA_MESENCHYMAL	205	2.05047	0.131119
1106	1123	Alkaline_phosphatase	KAYO_CALORIE_RESTRICTION_MUSCLE_DN	78	2.177	0.130996
1107	1020	Alkaline_phosphatase	WP_CANONICAL_AND_NON_CANONICAL_NOTCH_SIGNALING	27	2.52022	0.130983
1108	1166	Alkaline_phosphatase	WP_SMALL_CELL_LUNG_CANCER	91	2.07258	0.130877
1109	989	Alkaline_phosphatase	BIOCARTA_CLASSIC_PATHWAY	14	2.61225	0.128758
1110	1102	Alkaline_phosphatase	BLANCO_MELO_COVID19_SARS_COV_2_INFECTION_A594_CELLS_DN	70	2.23801	0.125966
1111	1081	Alkaline_phosphatase	WP_VITAMIN_A_AND_CAROTENOID_METABOLISM	41	2.32107	0.125022
1112	912	Alkaline_phosphatase	KEGG_MEDICUS_REFERENCE_DEUBIQUITINATION_OF_H2AK119	22	2.85239	0.124348
1113	1127	Alkaline_phosphatase	KEGG_GLYCEROLIPID_METABOLISM	39	2.16255	0.124291
1114	1034	Alkaline_phosphatase	HASLINGER_B_CLL_WITH_17P13_DELETION	20	2.46	0.123781
1115	980	Alkaline_phosphatase	REACTOME_SIALIC_ACID_METABOLISM	33	2.64255	0.12378
1116	973	Alkaline_phosphatase	REACTOME_MISCELLANEOUS_TRANSPORT_AND_BINDING_EVENTS	23	2.65445	0.122675
1117	1037	Alkaline_phosphatase	REACTOME_NOTCH4_INTRACELLULAR_DOMAIN_REGULATES_TRANSCRIPTION	19	2.44647	0.120418
1118	1161	Alkaline_phosphatase	RICKMAN_TUMOR_DIFFERENTIATED_WELL_VS_POORLY_UP	216	2.08843	0.118788
1119	1091	Alkaline_phosphatase	ZHAN_MULTIPLE_MYELOMA_CD1_DN	41	2.29704	0.118288
1120	1039	Alkaline_phosphatase	VANHARANTA_UTERINE_FIBROID_DN	62	2.44196	0.117915
1121	970	Alkaline_phosphatase	ELLWOOD_MYC_TARGETS_UP	13	2.6619	0.116639
1122	1168	Alkaline_phosphatase	BLANCO_MELO_COVID19_SARS_COV_2_INFECTION_A594_ACE2_EXPRESSING_CELLS_RUXOLITINIB_UP	381	2.06937	0.116001
1123	1000	Alkaline_phosphatase	REACTOME_N_GLYCAN_ANTENNAE_ELONGATION	15	2.57591	0.115883
1124	1111	Alkaline_phosphatase	REACTOME_REGULATION_OF_HSF1_MEDIATED_HEAT_SHOCK_RESPONSE	78	2.21356	0.115364
1125	1129	Alkaline_phosphatase	BROWN_MYELOID_CELL_DEVELOPMENT_UP	154	2.15973	0.115003
1126	1076	Alkaline_phosphatase	REACTOME_GLUCAGON_LIKE_PEPTIDE_1_GLP1_REGULATES_INSULIN_SECRETION	42	2.32861	0.114333
1127	1017	Alkaline_phosphatase	REACTOME_DAG_AND_IP3_SIGNALING	39	2.53787	0.113347
1128	1178	Alkaline_phosphatase	PID_ECADHERIN_NASCENT_AJ_PATHWAY	38	2.05217	0.113255
1129	1011	Alkaline_phosphatase	REACTOME_SIGNALING_BY_HIPPO	19	2.55119	0.112674
1130	1098	Alkaline_phosphatase	WU_ALZHEIMER_DISEASE_DN	18	2.27406	0.112194
1131	1190	Alkaline_phosphatase	BAELDE_DIABETIC_NEPHROPATHY_DN	402	2.03078	0.110744
1132	1082	Alkaline_phosphatase	REACTOME_COOPERATION_OF_PDCL_PHLP1_AND_TRIC_CCT_IN_G_PROTEIN_BETA_FOLDING	38	2.31676	0.110176
1133	1164	Alkaline_phosphatase	ZHENG_IL22_SIGNALING_DN	32	2.08016	0.107959
1134	968	Alkaline_phosphatase	SUZUKI_RESPONSE_TO_TSA_AND_DECITABINE_1B	14	2.66819	0.107763
1135	1211	Alkaline_phosphatase	FULCHER_INFLAMMATORY_RESPONSE_LECTIN_VS_LPS_DN	408	1.97905	0.107393
1136	1070	Alkaline_phosphatase	REACTOME_CREB1_PHOSPHORYLATION_THROUGH_NMDA_RECEPTOR_MEDIATED_ACTIVATION_OF_RAS_SIGNALING	24	2.3554	0.107311
1137	1136	Alkaline_phosphatase	WP_LNCRNA_IN_CANONICAL_WNT_SIGNALING_AND_COLORECTAL_CANCER	91	2.14715	0.106547
1138	1247	Alkaline_phosphatase	WP_4P16_3_COPY_NUMBER_VARIATION	28	1.91537	0.106123
1139	1169	Alkaline_phosphatase	DELPUECH_FOXO3_TARGETS_UP	62	2.0692	0.104941
1140	1181	Alkaline_phosphatase	REACTOME_RESPIRATORY_ELECTRON_TRANSPORT	86	2.04852	0.104022
1141	1066	Alkaline_phosphatase	FONTAINE_PAPILLARY_THYROID_CARCINOMA_DN	72	2.36471	0.102747
1142	1038	Alkaline_phosphatase	WP_ENDOPLASMIC_RETICULUM_STRESS_RESPONSE_IN_CORONAVIRUS_INFECTION	44	2.44561	0.10136
1143	977	Alkaline_phosphatase	LIU_VAV3_PROSTATE_CARCINOGENESIS_DN	16	2.64809	0.101123
1144	1142	Alkaline_phosphatase	WP_THYROID_STIMULATING_HORMONE_TSH_SIGNALING_PATHWAY	57	2.13314	0.0998053
1145	969	Alkaline_phosphatase	BIOCARTA_NOS1_PATHWAY	21	2.66299	0.0993035
1146	1143	Alkaline_phosphatase	KUMAR_PATHOGEN_LOAD_BY_MACROPHAGES	229	2.13111	0.0987107
1147	1162	Alkaline_phosphatase	REACTOME_SIGNALLING_TO_ERKS	34	2.08452	0.0981138
1148	1105	Alkaline_phosphatase	WP_NOTCH_SIGNALING	44	2.23279	0.0926484
1149	1130	Alkaline_phosphatase	WP_NOTCH_SIGNALING_PATHWAY	51	2.15921	0.0923283
1150	963	Alkaline_phosphatase	REACTOME_WNT5A_DEPENDENT_INTERNALIZATION_OF_FZD4	15	2.68566	0.090247
1151	1019	Alkaline_phosphatase	WP_WNT_SIGNALING_IN_KIDNEY_DISEASE	36	2.53171	0.0880884
1152	1088	Alkaline_phosphatase	MIKKELSEN_MEF_LCP_WITH_H3K27ME3	63	2.30198	0.0857695
1153	1177	Alkaline_phosphatase	REACTOME_ION_CHANNEL_TRANSPORT	172	2.05361	0.0855118
1154	1010	Alkaline_phosphatase	BIOCARTA_AMAN_PATHWAY	15	2.55266	0.0853795
1155	1159	Alkaline_phosphatase	MAHAJAN_RESPONSE_TO_IL1A_UP	72	2.09109	0.0853256
1156	1138	Alkaline_phosphatase	SANDERSON_PPARA_TARGETS	15	2.14556	0.0845192
1157	993	Alkaline_phosphatase	BIOCARTA_LECTIN_PATHWAY	12	2.6043	0.0836679
1158	1170	Alkaline_phosphatase	PHONG_TNF_RESPONSE_VIA_P38_COMPLETE	213	2.06895	0.0821371
1159	1077	Alkaline_phosphatase	KEGG_OTHER_GLYCAN_DEGRADATION	15	2.32842	0.0793289
1160	1312	Alkaline_phosphatase	YOSHIMURA_MAPK8_TARGETS_UP	1197	1.7877	0.0764968
1161	1200	Alkaline_phosphatase	LI_INDUCED_T_TO_NATURAL_KILLER_UP	285	1.99632	0.076294
1162	1087	Alkaline_phosphatase	REACTOME_RHO_GTPASES_ACTIVATE_CIT	19	2.303	0.0762638
1163	1198	Alkaline_phosphatase	ADDYA_ERYTHROID_DIFFERENTIATION_BY_HEMIN	72	2.00259	0.0759627
1164	1152	Alkaline_phosphatase	MCBRYAN_PUBERTAL_TGFB1_TARGETS_DN	59	2.10949	0.0757622
1165	938	Alkaline_phosphatase	WP_GPCRS_CLASS_C_METABOTROPIC_GLUTAMATE_PHEROMONE	15	2.75868	0.0745633
1166	1202	Alkaline_phosphatase	NABA_ECM_GLYCOPROTEINS	179	1.99113	0.0737059
1167	1188	Alkaline_phosphatase	GAUSSMANN_MLL_AF4_FUSION_TARGETS_G_UP	219	2.03189	0.0703632
1168	1220	Alkaline_phosphatase	NEMETH_INFLAMMATORY_RESPONSE_LPS_DN	29	1.96406	0.0702865
1169	1155	Alkaline_phosphatase	WP_NEPHROGENESIS	18	2.10105	0.0701012
1170	1158	Alkaline_phosphatase	REACTOME_INSERTION_OF_TAIL_ANCHORED_PROTEINS_INTO_THE_ENDOPLASMIC_RETICULUM_MEMBRANE	18	2.09183	0.0684219
1171	1171	Alkaline_phosphatase	WP_7_OXO_C_AND_7_BETA_HC_PATHWAYS	25	2.06547	0.0678408
1172	1144	Alkaline_phosphatase	REACTOME_TP53_REGULATES_METABOLIC_GENES	80	2.12633	0.0677811
1173	1120	Alkaline_phosphatase	YORDY_RECIPROCAL_REGULATION_BY_ETS1_AND_SP100_DN	64	2.18887	0.066216
1174	892	Alkaline_phosphatase	PID_BETA_CATENIN_DEG_PATHWAY	17	2.89736	0.0654384
1175	1122	Alkaline_phosphatase	JI_CARCINOGENESIS_BY_KRAS_AND_STK11_DN	16	2.17848	0.0644862
1176	1110	Alkaline_phosphatase	REACTOME_SIGNALING_BY_RETINOIC_ACID	40	2.21807	0.0624039
1177	1269	Alkaline_phosphatase	SESTO_RESPONSE_TO_UV_C1	68	1.86246	0.0620459
1178	1267	Alkaline_phosphatase	WP_FARNESOID_X_RECEPTOR_PATHWAY	19	1.86673	0.0617956
1179	1256	Alkaline_phosphatase	VILIMAS_NOTCH1_TARGETS_DN	25	1.88528	0.0603067
1180	1193	Alkaline_phosphatase	WP_BDNF_TRKB_SIGNALING	33	2.02248	0.0596191
1181	1205	Alkaline_phosphatase	WORSCHECH_TUMOR_REJECTION_UP	57	1.98738	0.0575617
1182	1254	Alkaline_phosphatase	MASSARWEH_TAMOXIFEN_RESISTANCE_UP	508	1.88747	0.0574787
1183	1113	Alkaline_phosphatase	REACTOME_CALNEXIN_CALRETICULIN_CYCLE	25	2.20723	0.0568166
1184	1186	Alkaline_phosphatase	REACTOME_G_PROTEIN_MEDIATED_EVENTS	52	2.03716	0.0552495
1185	1023	Alkaline_phosphatase	REACTOME_TRAF6_MEDIATED_NF_KB_ACTIVATION	23	2.50357	0.0551487
1186	1151	Alkaline_phosphatase	BAUS_TFF2_TARGETS_DN	11	2.1113	0.0546363
1187	1195	Alkaline_phosphatase	KUMAR_TARGETS_OF_MLL_AF9_FUSION	372	2.01979	0.0531963
1188	1184	Alkaline_phosphatase	SU_KIDNEY	12	2.04469	0.0513872
1189	1213	Alkaline_phosphatase	REACTOME_MRNA_DECAY_BY_3_TO_5_EXORIBONUCLEASE	13	1.97379	0.0502914
1190	1242	Alkaline_phosphatase	TURASHVILI_BREAST_LOBULAR_CARCINOMA_VS_LOBULAR_NORMAL_DN	67	1.92573	0.0497653
1191	1207	Alkaline_phosphatase	ZHANG_TARGETS_OF_EWSR1_FLI1_FUSION	83	1.98617	0.0472664
1192	1140	Alkaline_phosphatase	LIU_CDX2_TARGETS_UP	33	2.14081	0.0472486
1193	1024	Alkaline_phosphatase	WP_OSTEOCLAST_SIGNALING	15	2.50255	0.0453358
1194	1150	Alkaline_phosphatase	BRUECKNER_TARGETS_OF_MIRLET7A3_DN	70	2.11258	0.0433637
1195	1148	Alkaline_phosphatase	SIG_BCR_SIGNALING_PATHWAY	45	2.11489	0.0432135
1196	1163	Alkaline_phosphatase	BLANCO_MELO_COVID19_SARS_COV_2_INFECTION_CALU3_CELLS_DN	17	2.08365	0.0429497
1197	1225	Alkaline_phosphatase	CHENG_RESPONSE_TO_NICKEL_ACETATE	40	1.95497	0.0379848
1198	1154	Alkaline_phosphatase	ZHU_CMV_24_HR_UP	79	2.10268	0.0362676
1199	1067	Alkaline_phosphatase	YAMASHITA_LIVER_CANCER_WITH_EPCAM_DN	17	2.36415	0.0358856
1200	1187	Alkaline_phosphatase	TSAI_DNAJB4_TARGETS_UP	13	2.03396	0.0336927
1201	1036	Alkaline_phosphatase	REACTOME_INITIAL_TRIGGERING_OF_COMPLEMENT	20	2.44895	0.0327815
1202	1182	Alkaline_phosphatase	PID_RETINOIC_ACID_PATHWAY	30	2.04819	0.0321661
1203	1156	Alkaline_phosphatase	KEGG_NOTCH_SIGNALING_PATHWAY	47	2.09949	0.030907
1204	1097	Alkaline_phosphatase	KEGG_DORSO_VENTRAL_AXIS_FORMATION	24	2.27681	0.0299679
1205	1224	Alkaline_phosphatase	KASLER_HDAC7_TARGETS_1_UP	178	1.95789	0.0294902
1206	1192	Alkaline_phosphatase	AFFAR_YY1_TARGETS_UP	180	2.02286	0.0294347
1207	1153	Alkaline_phosphatase	KEGG_MEDICUS_VARIANT_FZD7_OVEREXPRESSION_TO_WNT_SIGNALING_PATHWAY	37	2.10778	0.0285384
1208	1233	Alkaline_phosphatase	JAATINEN_HEMATOPOIETIC_STEM_CELL_UP	267	1.94259	0.0276627
1209	1290	Alkaline_phosphatase	MARTENS_TRETINOIN_RESPONSE_DN	697	1.82644	0.0269895
1210	1239	Alkaline_phosphatase	REACTOME_ASSEMBLY_AND_CELL_SURFACE_PRESENTATION_OF_NMDA_RECEPTORS	38	1.93465	0.0250679
1211	1236	Alkaline_phosphatase	BROWNE_HCMV_INFECTION_20HR_UP	215	1.93711	0.0246704
1212	1345	Alkaline_phosphatase	PARK_APL_PATHOGENESIS_UP	14	1.73062	0.0235679
1213	1311	Alkaline_phosphatase	KEGG_ALANINE_ASPARTATE_AND_GLUTAMATE_METABOLISM	29	1.78807	0.0235143
1214	1134	Alkaline_phosphatase	AUJLA_IL22_AND_IL17A_SIGNALING	11	2.15193	0.0230092
1215	1286	Alkaline_phosphatase	GHANDHI_DIRECT_IRRADIATION_DN	33	1.83855	0.0227203
1216	1201	Alkaline_phosphatase	KEGG_MEDICUS_VARIANT_MLL_AF4_FUSION_TO_TRANSCRIPTIONAL_ACTIVATION	25	1.99184	0.0211234
1217	1212	Alkaline_phosphatase	REACTOME_ACTIVATION_OF_KAINATE_RECEPTORS_UPON_GLUTAMATE_BINDING	29	1.97449	0.0209917
1218	1176	Alkaline_phosphatase	LE_EGR2_TARGETS_UP	99	2.05496	0.0161999
1219	1146	Alkaline_phosphatase	MOOTHA_FFA_OXYDATION	22	2.11774	0.0159325
1220	1217	Alkaline_phosphatase	SASAKI_ADULT_T_CELL_LEUKEMIA	155	1.96961	0.0147132
1221	1346	Alkaline_phosphatase	IIZUKA_LIVER_CANCER_PROGRESSION_L0_L1_UP	13	1.73	0.0143674
1222	1175	Alkaline_phosphatase	RUIZ_TNC_TARGETS_UP	141	2.05519	0.013196
1223	1341	Alkaline_phosphatase	REACTOME_FORMATION_OF_THE_ANTERIOR_NEURAL_PLATE	11	1.7377	0.0131462
1224	1219	Alkaline_phosphatase	SCHLOSSER_MYC_TARGETS_AND_SERUM_RESPONSE_UP	44	1.96497	0.0118048
1225	1206	Alkaline_phosphatase	SEIDEN_MET_SIGNALING	18	1.98675	0.0116285
1226	1374	Alkaline_phosphatase	YORDY_RECIPROCAL_REGULATION_BY_ETS1_AND_SP100_UP	19	1.67368	0.0113618
1227	1255	Alkaline_phosphatase	WHITESIDE_CISPLATIN_RESISTANCE_UP	11	1.88661	0.0112752
1228	1259	Alkaline_phosphatase	PEDERSEN_METASTASIS_BY_ERBB2_ISOFORM_7	348	1.87645	0.0111497
1229	1238	Alkaline_phosphatase	TAKEDA_TARGETS_OF_NUP98_HOXA9_FUSION_3D_DN	28	1.93511	0.0111151
1230	1279	Alkaline_phosphatase	ZHANG_INTERFERON_RESPONSE	23	1.8518	0.0094909
1231	1252	Alkaline_phosphatase	BROWNE_HCMV_INFECTION_30MIN_DN	126	1.89832	0.00924374
1232	1284	Alkaline_phosphatase	DUTERTRE_ESTRADIOL_RESPONSE_6HR_DN	87	1.84083	0.00840097
1233	1272	Alkaline_phosphatase	WP_COMPLEMENT_ACTIVATION	20	1.8582	0.00561718
1234	1215	Alkaline_phosphatase	KOHOUTEK_CCNT2_TARGETS	53	1.97248	0.00374936
1235	1299	Alkaline_phosphatase	KIM_GASTRIC_CANCER_CHEMOSENSITIVITY	85	1.80909	0.00324939
1236	1246	Alkaline_phosphatase	WAGNER_APO2_SENSITIVITY	26	1.91771	0.00304763
1237	1218	Alkaline_phosphatase	XU_RESPONSE_TO_TRETINOIN_AND_NSC682994_UP	13	1.96507	0.00303942
1238	1199	Alkaline_phosphatase	REACTOME_RESPIRATORY_ELECTRON_TRANSPORT_ATP_SYNTHESIS_BY_CHEMIOSMOTIC_COUPLING_AND_HEAT_PRODUCTION_BY_UNCOUPLING_PROTEINS	91	1.9979	0.00273626
1239	1251	Alkaline_phosphatase	WP_SOMATIC_SEX_DETERMINATION	13	1.89944	0.00230377
1240	1183	Alkaline_phosphatase	BIOCARTA_COMP_PATHWAY	18	2.04803	0.00127105
1241	1235	Alkaline_phosphatase	KEGG_MEDICUS_VARIANT_LRP6_OVEREXPRESSION_TO_WNT_SIGNALING_PATHWAY	45	1.94103	0.000828123
1242	1308	Alkaline_phosphatase	BOYAULT_LIVER_CANCER_SUBCLASS_G56_DN	15	1.79371	0.000502339
1243	1305	Alkaline_phosphatase	KIM_BIPOLAR_DISORDER_OLIGODENDROCYTE_DENSITY_CORR_UP	608	1.80014	-0.000170759
1244	1221	Alkaline_phosphatase	WP_COMPLEMENT_SYSTEM_IN_NEURONAL_DEVELOPMENT_AND_PLASTICITY	97	1.96315	-0.000370965
1245	1223	Alkaline_phosphatase	REACTOME_NOTCH_HLH_TRANSCRIPTION_PATHWAY	24	1.9611	-0.00101404
1246	1270	Alkaline_phosphatase	MARTORIATI_MDM4_TARGETS_NEUROEPITHELIUM_DN	144	1.86134	-0.00124563
1247	1203	Alkaline_phosphatase	BOWIE_RESPONSE_TO_EXTRACELLULAR_MATRIX	17	1.99008	-0.00275287
1248	1226	Alkaline_phosphatase	REACTOME_ION_HOMEOSTASIS	52	1.95383	-0.00295136
1249	1196	Alkaline_phosphatase	LUI_THYROID_CANCER_CLUSTER_3	25	2.01624	-0.00493371
1250	1289	Alkaline_phosphatase	KEGG_MEDICUS_REFERENCE_BCR_BCAP_CD19_PI3K_SIGNALING_PATHWAY	13	1.82753	-0.0050258
1251	1281	Alkaline_phosphatase	BOWIE_RESPONSE_TO_TAMOXIFEN	18	1.84956	-0.00579321
1252	1339	Alkaline_phosphatase	KEGG_BUTANOATE_METABOLISM	33	1.74245	-0.0058522
1253	1266	Alkaline_phosphatase	GROSS_HYPOXIA_VIA_ELK3_UP	195	1.86741	-0.00589683
1254	1214	Alkaline_phosphatase	JINESH_BLEBBISHIELD_TRANSFORMED_STEM_CELL_SPHERES_UP	154	1.97343	-0.00653178
1255	1191	Alkaline_phosphatase	GRANDVAUX_IFN_RESPONSE_NOT_VIA_IRF3	14	2.02295	-0.00895578
1256	1243	Alkaline_phosphatase	DANG_REGULATED_BY_MYC_UP	66	1.92492	-0.00966402
1257	1229	Alkaline_phosphatase	PID_AR_TF_PATHWAY	49	1.94639	-0.0101411
1258	1262	Alkaline_phosphatase	BURTON_ADIPOGENESIS_7	42	1.8732	-0.0104021
1259	1419	Alkaline_phosphatase	PIEPOLI_LGI1_TARGETS_UP	12	1.5708	-0.0105149
1260	1208	Alkaline_phosphatase	HINATA_NFKB_TARGETS_FIBROBLAST_UP	79	1.98454	-0.0117297
1261	1173	Alkaline_phosphatase	REACTOME_TRANSCRIPTIONAL_REGULATION_OF_TESTIS_DIFFERENTIATION	12	2.05909	-0.0118291
1262	1237	Alkaline_phosphatase	WIERENGA_STAT5A_TARGETS_UP	185	1.93629	-0.0130283
1263	1245	Alkaline_phosphatase	ZHAN_V1_LATE_DIFFERENTIATION_GENES_UP	32	1.91936	-0.0135474
1264	1234	Alkaline_phosphatase	WP_DNA_DAMAGE_RESPONSE_ONLY_ATM_DEPENDENT	108	1.94149	-0.0137065
1265	1271	Alkaline_phosphatase	MOSERLE_IFNA_RESPONSE	30	1.85931	-0.0143407
1266	1194	Alkaline_phosphatase	PID_WNT_NONCANONICAL_PATHWAY	31	2.02239	-0.0165469
1267	1249	Alkaline_phosphatase	REACTOME_PRE_NOTCH_EXPRESSION_AND_PROCESSING	48	1.9041	-0.0177121
1268	1319	Alkaline_phosphatase	PID_ERBB4_PATHWAY	37	1.77332	-0.0187336
1269	1282	Alkaline_phosphatase	WENDT_COHESIN_TARGETS_UP	31	1.84684	-0.0193509
1270	1280	Alkaline_phosphatase	REACTOME_OLFACTORY_SIGNALING_PATHWAY	388	1.85175	-0.0197506
1271	1403	Alkaline_phosphatase	WEBER_METHYLATED_LCP_IN_FIBROBLAST_UP	12	1.60127	-0.0208136
1272	1180	Alkaline_phosphatase	FERRANDO_T_ALL_WITH_MLL_ENL_FUSION_UP	80	2.04855	-0.0211354
1273	1227	Alkaline_phosphatase	UEDA_CENTRAL_CLOCK	81	1.95183	-0.0217884
1274	1440	Alkaline_phosphatase	WP_NAD_METABOLISM_IN_ONCOGENE_INDUCED_SENESCENCE_AND_MITOCHONDRIAL_DYSFUNCTION_ASSOCIATED_SENESCENCE	21	1.54459	-0.0220339
1275	1209	Alkaline_phosphatase	ZWANG_EGF_PERSISTENTLY_DN	55	1.98268	-0.0221038
1276	1210	Alkaline_phosphatase	PID_P73PATHWAY	76	1.98132	-0.0223415
1277	1204	Alkaline_phosphatase	REACTOME_DISASSEMBLY_OF_THE_DESTRUCTION_COMPLEX_AND_RECRUITMENT_OF_AXIN_TO_THE_MEMBRANE	30	1.98917	-0.023125
1278	1295	Alkaline_phosphatase	WU_HBX_TARGETS_3_UP	18	1.81548	-0.0248098
1279	1285	Alkaline_phosphatase	KANG_GLIS3_TARGETS	34	1.84026	-0.0254541
1280	1429	Alkaline_phosphatase	KEGG_SPHINGOLIPID_METABOLISM	34	1.55495	-0.0257275
1281	1216	Alkaline_phosphatase	YIH_RESPONSE_TO_ARSENITE_C3	26	1.97081	-0.026312
1282	1273	Alkaline_phosphatase	PID_UPA_UPAR_PATHWAY	40	1.85631	-0.026526
1283	1283	Alkaline_phosphatase	REACTOME_PLATELET_ACTIVATION_SIGNALING_AND_AGGREGATION	245	1.84583	-0.0285402
1284	1274	Alkaline_phosphatase	BROWNE_HCMV_INFECTION_8HR_UP	91	1.85591	-0.0287136
1285	1240	Alkaline_phosphatase	WP_AGE_RAGE_PATHWAY	64	1.93334	-0.0288665
1286	1149	Alkaline_phosphatase	REACTOME_TIGHT_JUNCTION_INTERACTIONS	27	2.11468	-0.0300704
1287	1250	Alkaline_phosphatase	KEGG_THYROID_CANCER	29	1.90322	-0.0300879
1288	1244	Alkaline_phosphatase	REACTOME_O_LINKED_GLYCOSYLATION	101	1.91942	-0.0302358
1289	1232	Alkaline_phosphatase	JIANG_AGING_HYPOTHALAMUS_DN	31	1.94281	-0.0304339
1290	1580	Alkaline_phosphatase	REACTOME_FATTY_ACIDS	14	1.34439	-0.0305164
1291	1264	Alkaline_phosphatase	EHLERS_ANEUPLOIDY_UP	35	1.87024	-0.03081
1292	1231	Alkaline_phosphatase	WP_NEOVASCULARISATION_PROCESSES	37	1.94378	-0.03108
1293	1306	Alkaline_phosphatase	KRASNOSELSKAYA_ILF3_TARGETS_UP	37	1.79949	-0.0312751
1294	1424	Alkaline_phosphatase	REACTOME_ACYL_CHAIN_REMODELLING_OF_PI	16	1.56174	-0.031314
1295	1300	Alkaline_phosphatase	JEON_SMAD6_TARGETS_UP	23	1.80867	-0.0343281
1296	1329	Alkaline_phosphatase	REACTOME_GOLGI_TO_ER_RETROGRADE_TRANSPORT	129	1.76224	-0.0345162
1297	1258	Alkaline_phosphatase	KEGG_MEDICUS_REFERENCE_WNT_SIGNALING_PATHWAY	46	1.87799	-0.035887
1298	1297	Alkaline_phosphatase	MARKEY_RB1_CHRONIC_LOF_UP	103	1.8138	-0.0371632
1299	1230	Alkaline_phosphatase	RIZ_ERYTHROID_DIFFERENTIATION_CCNE1	40	1.94514	-0.0393468
1300	1241	Alkaline_phosphatase	REACTOME_KERATAN_SULFATE_BIOSYNTHESIS	27	1.93184	-0.0399173
1301	1549	Alkaline_phosphatase	WIKMAN_ASBESTOS_LUNG_CANCER_UP	14	1.38059	-0.0406815
1302	1228	Alkaline_phosphatase	WP_FATTY_ACID_BETA_OXIDATION	32	1.94972	-0.0419543
1303	1257	Alkaline_phosphatase	XU_HGF_TARGETS_REPRESSED_BY_AKT1_DN	84	1.88214	-0.042377
1304	1421	Alkaline_phosphatase	WP_SULFATION_BIOTRANSFORMATION_REACTION	15	1.5669	-0.0433604
1305	1342	Alkaline_phosphatase	REACTOME_SPECIFICATION_OF_PRIMORDIAL_GERM_CELLS	12	1.73418	-0.0444416
1306	1222	Alkaline_phosphatase	REACTOME_SYNTHESIS_OF_PA	35	1.9617	-0.0456675
1307	1294	Alkaline_phosphatase	DAZARD_UV_RESPONSE_CLUSTER_G6	134	1.81802	-0.0459574
1308	1293	Alkaline_phosphatase	REACTOME_REGULATION_OF_MRNA_STABILITY_BY_PROTEINS_THAT_BIND_AU_RICH_ELEMENTS	83	1.81839	-0.0463181
1309	1432	Alkaline_phosphatase	HOLLERN_ADENOMYOEPITHELIAL_BREAST_TUMOR	17	1.54865	-0.0467123
1310	1336	Alkaline_phosphatase	KEGG_LONG_TERM_POTENTIATION	66	1.74489	-0.0473894
1311	1361	Alkaline_phosphatase	MADAN_DPPA4_TARGETS	51	1.69484	-0.0474117
1312	1278	Alkaline_phosphatase	OSWALD_HEMATOPOIETIC_STEM_CELL_IN_COLLAGEN_GEL_UP	208	1.854	-0.0475805
1313	1302	Alkaline_phosphatase	BENPORATH_ES_1	339	1.80288	-0.0477197
1314	1303	Alkaline_phosphatase	DAIRKEE_CANCER_PRONE_RESPONSE_BPA_E2	107	1.8016	-0.0481647
1315	1388	Alkaline_phosphatase	REACTOME_CA2_PATHWAY	62	1.65022	-0.0498974
1316	1351	Alkaline_phosphatase	AFFAR_YY1_TARGETS_DN	234	1.7142	-0.0500018
1317	1415	Alkaline_phosphatase	ZHOU_PANCREATIC_BETA_CELL	11	1.57905	-0.0513161
1318	1340	Alkaline_phosphatase	KEGG_LONG_TERM_DEPRESSION	66	1.74027	-0.0513197
1319	1338	Alkaline_phosphatase	WP_DEGRADATION_PATHWAY_OF_SPHINGOLIPIDS_INCLUDING_DISEASES	15	1.74329	-0.0516649
1320	1377	Alkaline_phosphatase	WP_FATTY_ACID_OMEGA_OXIDATION	14	1.66988	-0.0519348
1321	1309	Alkaline_phosphatase	CUI_GLUCOSE_DEPRIVATION	56	1.79109	-0.0519622
1322	1436	Alkaline_phosphatase	FONTAINE_THYROID_TUMOR_UNCERTAIN_MALIGNANCY_DN	25	1.54653	-0.0525774
1323	1317	Alkaline_phosphatase	KRIGE_RESPONSE_TO_TOSEDOSTAT_6HR_UP	802	1.77474	-0.053037
1324	1291	Alkaline_phosphatase	KIM_WT1_TARGETS_DN	431	1.82396	-0.0530472
1325	1553	Alkaline_phosphatase	KOHN_EMT_EPITHELIAL	22	1.37506	-0.0532472
1326	1253	Alkaline_phosphatase	REACTOME_RET_SIGNALING	39	1.89388	-0.0550553
1327	1497	Alkaline_phosphatase	BIOCARTA_CTL_PATHWAY	13	1.45156	-0.0554132
1328	1435	Alkaline_phosphatase	REACTOME_DECTIN_2_FAMILY	25	1.54776	-0.0557163
1329	1365	Alkaline_phosphatase	REACTOME_NR1H3_NR1H2_REGULATE_GENE_EXPRESSION_LINKED_TO_CHOLESTEROL_TRANSPORT_AND_EFFLUX	36	1.69034	-0.0562858
1330	1602	Alkaline_phosphatase	WP_VALPROIC_ACID_PATHWAY	11	1.3194	-0.0566973
1331	1448	Alkaline_phosphatase	AMIT_SERUM_RESPONSE_20_MCF10A	14	1.53203	-0.0567754
1332	1304	Alkaline_phosphatase	ZHOU_INFLAMMATORY_RESPONSE_LPS_UP	331	1.80088	-0.0571744
1333	1327	Alkaline_phosphatase	REACTOME_CELLULAR_RESPONSE_TO_HEAT_STRESS	96	1.76404	-0.0574725
1334	1430	Alkaline_phosphatase	SAKAI_CHRONIC_HEPATITIS_VS_LIVER_CANCER_DN	35	1.55472	-0.0580456
1335	1335	Alkaline_phosphatase	PID_HNF3B_PATHWAY	44	1.7464	-0.0583918
1336	1333	Alkaline_phosphatase	BENNETT_SYSTEMIC_LUPUS_ERYTHEMATOSUS	29	1.74752	-0.0585113
1337	1372	Alkaline_phosphatase	ENGELMANN_CANCER_PROGENITORS_UP	46	1.67864	-0.0586851
1338	1433	Alkaline_phosphatase	LY_AGING_MIDDLE_UP	12	1.548	-0.0587788
1339	1354	Alkaline_phosphatase	MULLIGAN_NTF3_SIGNALING_VIA_INSR_AND_IGF1R_UP	21	1.7081	-0.0590313
1340	1480	Alkaline_phosphatase	LE_NEURONAL_DIFFERENTIATION_UP	17	1.47486	-0.0591781
1341	1330	Alkaline_phosphatase	REACTOME_N_GLYCAN_TRIMMING_IN_THE_ER_AND_CALNEXIN_CALRETICULIN_CYCLE	34	1.76161	-0.0593775
1342	1390	Alkaline_phosphatase	REACTOME_N_GLYCAN_ANTENNAE_ELONGATION_IN_THE_MEDIAL_TRANS_GOLGI	26	1.64886	-0.0594127
1343	1268	Alkaline_phosphatase	FUNG_IL2_SIGNALING_2	12	1.86337	-0.0610058
1344	1552	Alkaline_phosphatase	WP_CELL_DIFFERENTIATION_EXPANDED_INDEX	19	1.37533	-0.0613263
1345	1352	Alkaline_phosphatase	WP_TYPE_2_PAPILLARY_RENAL_CELL_CARCINOMA	31	1.7105	-0.0615366
1346	1396	Alkaline_phosphatase	WP_IMMUNE_RESPONSE_TO_TUBERCULOSIS	22	1.62788	-0.0618763
1347	1378	Alkaline_phosphatase	REACTOME_CLASS_C_3_METABOTROPIC_GLUTAMATE_PHEROMONE_RECEPTORS	39	1.66619	-0.0623852
1348	1276	Alkaline_phosphatase	RIZKI_TUMOR_INVASIVENESS_3D_DN	242	1.85557	-0.0633115
1349	1325	Alkaline_phosphatase	PEDERSEN_METASTASIS_BY_ERBB2_ISOFORM_4	99	1.76558	-0.0633687
1350	1323	Alkaline_phosphatase	WANG_RESPONSE_TO_GSK3_INHIBITOR_SB216763_DN	312	1.76644	-0.0657883
1351	1334	Alkaline_phosphatase	RAMASWAMY_METASTASIS_DN	52	1.74744	-0.0662462
1352	1277	Alkaline_phosphatase	ELVIDGE_HIF1A_TARGETS_DN	84	1.8547	-0.0675465
1353	1301	Alkaline_phosphatase	WEST_ADRENOCORTICAL_TUMOR_UP	282	1.80729	-0.0681021
1354	1431	Alkaline_phosphatase	WP_BMP2_WNT4_FOXO1_PATHWAY_IN_PRIMARY_ENDOMETRIAL_STROMAL_CELL_DIFFERENTIATION	13	1.5531	-0.0685913
1355	1356	Alkaline_phosphatase	KEGG_MEDICUS_REFERENCE_TIGHT_JUNCTION_ACTIN_SIGNALING_PATHWAY	35	1.70463	-0.0689065
1356	1780	Alkaline_phosphatase	MATZUK_OVULATION	15	1.13085	-0.0700737
1357	1756	Alkaline_phosphatase	WP_AUTOSOMAL_RECESSIVE_OSTEOPETROSIS_PATHWAYS	11	1.15412	-0.0721729
1358	1412	Alkaline_phosphatase	HOLLERN_SOLID_NODULAR_BREAST_TUMOR_DN	28	1.58372	-0.0729231
1359	1402	Alkaline_phosphatase	NADERI_BREAST_CANCER_PROGNOSIS_UP	48	1.60379	-0.0733662
1360	1428	Alkaline_phosphatase	ZHU_CMV_8_HR_DN	47	1.55514	-0.0739547
1361	1331	Alkaline_phosphatase	MCCLUNG_CREB1_TARGETS_UP	89	1.75417	-0.0745341
1362	1296	Alkaline_phosphatase	LIU_SOX4_TARGETS_UP	125	1.8148	-0.0774313
1363	1260	Alkaline_phosphatase	VANTVEER_BREAST_CANCER_ESR1_DN	211	1.8742	-0.0774476
1364	1446	Alkaline_phosphatase	KEGG_FATTY_ACID_METABOLISM	40	1.53332	-0.0775107
1365	1307	Alkaline_phosphatase	LAIHO_COLORECTAL_CANCER_SERRATED_UP	106	1.79827	-0.0778802
1366	1481	Alkaline_phosphatase	FOURNIER_ACINAR_DEVELOPMENT_LATE_UP	11	1.47267	-0.0784022
1367	1292	Alkaline_phosphatase	BLALOCK_ALZHEIMERS_DISEASE_INCIPIENT_UP	349	1.82251	-0.0786683
1368	1287	Alkaline_phosphatase	REACTOME_DISEASES_OF_GLYCOSYLATION	129	1.83496	-0.0786685
1369	1598	Alkaline_phosphatase	WP_GLUCOCORTICOID_BIOSYNTHESIS	13	1.32481	-0.0791752
1370	1626	Alkaline_phosphatase	KEGG_SULFUR_METABOLISM	13	1.29154	-0.0796339
1371	1380	Alkaline_phosphatase	PYEON_CANCER_HEAD_AND_NECK_VS_CERVICAL_DN	19	1.66173	-0.0799803
1372	1401	Alkaline_phosphatase	REACTOME_CYP2E1_REACTIONS	11	1.6071	-0.0801274
1373	1359	Alkaline_phosphatase	BOYLAN_MULTIPLE_MYELOMA_D_CLUSTER_DN	35	1.69888	-0.0801411
1374	1328	Alkaline_phosphatase	RYAN_MANTLE_CELL_LYMPHOMA_NOTCH_DIRECT_UP	146	1.76235	-0.0804118
1375	1665	Alkaline_phosphatase	WP_BILE_ACIDS_SYNTHESIS_AND_ENTEROHEPATIC_CIRCULATION	12	1.24094	-0.0805942
1376	1409	Alkaline_phosphatase	REACTOME_NEUREXINS_AND_NEUROLIGINS	51	1.59177	-0.081442
1377	1791	Alkaline_phosphatase	BIOCARTA_RANKL_PATHWAY	14	1.12358	-0.0815496
1378	1324	Alkaline_phosphatase	REACTOME_DEATH_RECEPTOR_SIGNALING	141	1.76627	-0.0817222
1379	1392	Alkaline_phosphatase	REACTOME_NEGATIVE_REGULATION_OF_NOTCH4_SIGNALING	50	1.64415	-0.082058
1380	1499	Alkaline_phosphatase	NOJIMA_SFRP2_TARGETS_DN	24	1.4486	-0.0825804
1381	1502	Alkaline_phosphatase	REACTOME_DISEASES_ASSOCIATED_WITH_N_GLYCOSYLATION_OF_PROTEINS	18	1.44293	-0.0835789
1382	1443	Alkaline_phosphatase	HU_GENOTOXIN_ACTION_DIRECT_VS_INDIRECT_4HR	36	1.53818	-0.0837929
1383	1363	Alkaline_phosphatase	HAHTOLA_CTCL_CUTANEOUS	23	1.69393	-0.0841736
1384	1362	Alkaline_phosphatase	REACTOME_TERMINATION_OF_O_GLYCAN_BIOSYNTHESIS	22	1.69442	-0.0844939
1385	1423	Alkaline_phosphatase	WP_TYPE_I_COLLAGEN_SYNTHESIS_IN_THE_CONTEXT_OF_OSTEOGENESIS_IMPERFECTA	30	1.56599	-0.0845693
1386	1515	Alkaline_phosphatase	RIZ_ERYTHROID_DIFFERENTIATION_APOBEC2	25	1.42442	-0.0857081
1387	1521	Alkaline_phosphatase	WEBER_METHYLATED_LCP_IN_SPERM_UP	15	1.41505	-0.0862271
1388	1442	Alkaline_phosphatase	KEGG_BASAL_CELL_CARCINOMA	55	1.53995	-0.0862821
1389	1393	Alkaline_phosphatase	KEGG_MEDICUS_REFERENCE_FGF_FGFR_PI3K_SIGNALING_PATHWAY	30	1.63891	-0.0878433
1390	1593	Alkaline_phosphatase	KEGG_MEDICUS_REFERENCE_WNT_SIGNALING_MODULATION_WNT_ACYLATION	18	1.32695	-0.0884977
1391	1447	Alkaline_phosphatase	CHIBA_RESPONSE_TO_TSA_UP	48	1.5321	-0.0887238
1392	1555	Alkaline_phosphatase	WP_FEMALE_STEROID_HORMONES_IN_CARDIOMYOCYTE_ENERGY_METABOLISM	13	1.37297	-0.0893319
1393	1389	Alkaline_phosphatase	FONTAINE_THYROID_TUMOR_UNCERTAIN_MALIGNANCY_UP	33	1.65011	-0.0895145
1394	1353	Alkaline_phosphatase	BLANCO_MELO_HUMAN_PARAINFLUENZA_VIRUS_3_INFECTION_A594_CELLS_DN	102	1.70929	-0.089619
1395	1406	Alkaline_phosphatase	REACTOME_ASSEMBLY_OF_ACTIVE_LPL_AND_LIPC_LIPASE_COMPLEXES	17	1.59571	-0.0907404
1396	1265	Alkaline_phosphatase	WP_MRNA_PROCESSING	119	1.86994	-0.0918616
1397	1314	Alkaline_phosphatase	LINDGREN_BLADDER_CANCER_CLUSTER_1_UP	102	1.7841	-0.0935533
1398	1418	Alkaline_phosphatase	PETRETTO_CARDIAC_HYPERTROPHY	33	1.57176	-0.0936282
1399	1288	Alkaline_phosphatase	STEIN_ESRRA_TARGETS	476	1.82791	-0.0937708
1400	1532	Alkaline_phosphatase	REACTOME_IRAK4_DEFICIENCY_TLR2_4	17	1.3947	-0.0951425
1401	1477	Alkaline_phosphatase	REACTOME_TP53_REGULATES_TRANSCRIPTION_OF_ADDITIONAL_CELL_CYCLE_GENES_WHOSE_EXACT_ROLE_IN_THE_P53_PATHWAY_REMAIN_UNCERTAIN	20	1.47934	-0.0952892
1402	1360	Alkaline_phosphatase	SESTO_RESPONSE_TO_UV_C0	99	1.69529	-0.0961176
1403	1633	Alkaline_phosphatase	WP_CORI_CYCLE	15	1.27399	-0.0963197
1404	1528	Alkaline_phosphatase	REACTOME_SYNTHESIS_OF_IP2_IP_AND_INS_IN_THE_CYTOSOL	13	1.39985	-0.0966178
1405	1310	Alkaline_phosphatase	REACTOME_NERVOUS_SYSTEM_DEVELOPMENT	538	1.79046	-0.098368
1406	1632	Alkaline_phosphatase	REACTOME_POU5F1_OCT4_SOX2_NANOG_ACTIVATE_GENES_RELATED_TO_PROLIFERATION	12	1.27646	-0.0994106
1407	1859	Alkaline_phosphatase	BIOCARTA_HES_PATHWAY	12	1.05526	-0.0995451
1408	1782	Alkaline_phosphatase	COLLIS_PRKDC_REGULATORS	13	1.12979	-0.0998425
1409	1584	Alkaline_phosphatase	REACTOME_RA_BIOSYNTHESIS_PATHWAY	21	1.33655	-0.100068
1410	1407	Alkaline_phosphatase	WP_3Q29_COPY_NUMBER_VARIATION_SYNDROME	56	1.59437	-0.100854
1411	1464	Alkaline_phosphatase	REACTOME_MET_ACTIVATES_PTK2_SIGNALING	30	1.49344	-0.101467
1412	1391	Alkaline_phosphatase	YAGI_AML_RELAPSE_PROGNOSIS	33	1.64882	-0.102324
1413	1507	Alkaline_phosphatase	BRACHAT_RESPONSE_TO_METHOTREXATE_DN	23	1.43629	-0.102367
1414	1369	Alkaline_phosphatase	WELCSH_BRCA1_TARGETS_DN	129	1.68316	-0.102723
1415	1315	Alkaline_phosphatase	REACTOME_REGULATION_OF_LIPID_METABOLISM_BY_PPARALPHA	114	1.78011	-0.102795
1416	1386	Alkaline_phosphatase	FERNANDEZ_BOUND_BY_MYC	170	1.65475	-0.102894
1417	1321	Alkaline_phosphatase	BROWNE_HCMV_INFECTION_1HR_DN	188	1.77065	-0.103904
1418	1298	Alkaline_phosphatase	CONCANNON_APOPTOSIS_BY_EPOXOMICIN_DN	150	1.81112	-0.104084
1419	1326	Alkaline_phosphatase	BLANCO_MELO_MERS_COV_INFECTION_MCR5_CELLS_UP	231	1.76548	-0.104865
1420	1505	Alkaline_phosphatase	BIOCARTA_PGC1A_PATHWAY	15	1.43811	-0.104919
1421	1469	Alkaline_phosphatase	MAHAJAN_RESPONSE_TO_IL1A_DN	64	1.48832	-0.105121
1422	1408	Alkaline_phosphatase	GROSS_HYPOXIA_VIA_ELK3_AND_HIF1A_DN	98	1.59273	-0.106736
1423	1680	Alkaline_phosphatase	REACTOME_ERCC6_CSB_AND_EHMT2_G9A_POSITIVELY_REGULATE_RRNA_EXPRESSION	15	1.2271	-0.107353
1424	1332	Alkaline_phosphatase	WINNEPENNINCKX_MELANOMA_METASTASIS_UP	147	1.74786	-0.107434
1425	1483	Alkaline_phosphatase	NIKOLSKY_OVERCONNECTED_IN_BREAST_CANCER	21	1.47159	-0.107849
1426	1534	Alkaline_phosphatase	WP_NUCLEAR_RECEPTORS	36	1.3937	-0.107993
1427	1366	Alkaline_phosphatase	ALTEMEIER_RESPONSE_TO_LPS_WITH_MECHANICAL_VENTILATION	120	1.68527	-0.108131
1428	1414	Alkaline_phosphatase	KAN_RESPONSE_TO_ARSENIC_TRIOXIDE	111	1.58056	-0.108674
1429	1318	Alkaline_phosphatase	KAYO_AGING_MUSCLE_UP	206	1.77378	-0.109181
1430	1568	Alkaline_phosphatase	WP_GALANIN_RECEPTOR_PATHWAY	16	1.35993	-0.109878
1431	1455	Alkaline_phosphatase	HU_ANGIOGENESIS_DN	32	1.51501	-0.11108
1432	1669	Alkaline_phosphatase	DAZARD_UV_RESPONSE_CLUSTER_G24	21	1.23645	-0.111146
1433	1451	Alkaline_phosphatase	PRAMOONJAGO_SOX4_TARGETS_UP	50	1.52539	-0.111188
1434	1492	Alkaline_phosphatase	WP_SPLICING_FACTOR_NOVA_REGULATED_SYNAPTIC_PROTEINS	41	1.45792	-0.111699
1435	1798	Alkaline_phosphatase	WP_MINERALOCORTICOID_BIOSYNTHESIS	13	1.11999	-0.113424
1436	1759	Alkaline_phosphatase	REACTOME_NEGATIVE_REGULATION_OF_TCF_DEPENDENT_SIGNALING_BY_WNT_LIGAND_ANTAGONISTS	15	1.15223	-0.114429
1437	1622	Alkaline_phosphatase	WP_NAD_BIOSYNTHETIC_PATHWAYS	21	1.29976	-0.114716
1438	1350	Alkaline_phosphatase	KIM_ALL_DISORDERS_OLIGODENDROCYTE_NUMBER_CORR_UP	686	1.72269	-0.115273
1439	1688	Alkaline_phosphatase	REACTOME_GERM_LAYER_FORMATION_AT_GASTRULATION	16	1.22053	-0.115354
1440	1320	Alkaline_phosphatase	PUJANA_BRCA2_PCC_NETWORK	397	1.77287	-0.115462
1441	1472	Alkaline_phosphatase	MARTIN_VIRAL_GPCR_SIGNALING_DN	46	1.48538	-0.116105
1442	1666	Alkaline_phosphatase	WP_MELATONIN_METABOLISM_AND_EFFECTS	31	1.23919	-0.116719
1443	1807	Alkaline_phosphatase	WP_MODULATION_OF_PI3K_AKT_MTOR_SIGNALING_BY_BIOACTIVE_SPHINGOLIPIDS	14	1.108	-0.118449
1444	1368	Alkaline_phosphatase	HOEBEKE_LYMPHOID_STEM_CELL_DN	84	1.68356	-0.118949
1445	1398	Alkaline_phosphatase	ELVIDGE_HIF1A_AND_HIF2A_TARGETS_DN	97	1.61536	-0.119225
1446	1453	Alkaline_phosphatase	BARIS_THYROID_CANCER_DN	52	1.52335	-0.119811
1447	1313	Alkaline_phosphatase	ODONNELL_TFRC_TARGETS_DN	115	1.78533	-0.120041
1448	1586	Alkaline_phosphatase	XIE_ST_HSC_S1PR3_OE_DN	23	1.33456	-0.120448
1449	1514	Alkaline_phosphatase	ZHOU_PANCREATIC_ENDOCRINE_PROGENITOR	12	1.42493	-0.120667
1450	1411	Alkaline_phosphatase	KESHELAVA_MULTIPLE_DRUG_RESISTANCE	67	1.58516	-0.12166
1451	1337	Alkaline_phosphatase	HADDAD_B_LYMPHOCYTE_PROGENITOR	247	1.74451	-0.122216
1452	1503	Alkaline_phosphatase	HUMMEL_BURKITTS_LYMPHOMA_UP	39	1.44132	-0.122696
1453	1487	Alkaline_phosphatase	WP_OXYSTEROLS_DERIVED_FROM_CHOLESTEROL	49	1.46629	-0.123155
1454	1695	Alkaline_phosphatase	KEGG_MEDICUS_REFERENCE_DOUBLE_STRAND_BREAK_SIGNALING	11	1.21141	-0.123647
1455	1734	Alkaline_phosphatase	SALVADOR_MARTIN_PEDIATRIC_TBD_ANTI_TNF_THERAPY_NONRESPONDER_POST_TREATMENT_UP	22	1.17445	-0.124031
1456	1558	Alkaline_phosphatase	IIZUKA_LIVER_CANCER_EARLY_RECURRENCE	11	1.37049	-0.124315
1457	1395	Alkaline_phosphatase	CHANG_IMMORTALIZED_BY_HPV31_DN	58	1.6301	-0.124454
1458	1891	Alkaline_phosphatase	REACTOME_ETHANOL_OXIDATION	11	1.02806	-0.124571
1459	1379	Alkaline_phosphatase	TARTE_PLASMA_CELL_VS_B_LYMPHOCYTE_UP	75	1.66349	-0.12499
1460	1482	Alkaline_phosphatase	ULE_SPLICING_VIA_NOVA2	42	1.47195	-0.125002
1461	1964	Alkaline_phosphatase	KYNG_ENVIRONMENTAL_STRESS_RESPONSE_NOT_BY_4NQO_IN_OLD	12	0.95692	-0.125084
1462	1657	Alkaline_phosphatase	REACTOME_ABORTIVE_ELONGATION_OF_HIV_1_TRANSCRIPT_IN_THE_ABSENCE_OF_TAT	23	1.24599	-0.12698
1463	1753	Alkaline_phosphatase	WP_DISORDERS_OF_FRUCTOSE_METABOLISM	13	1.15578	-0.128227
1464	1347	Alkaline_phosphatase	ZHU_CMV_ALL_UP	102	1.7287	-0.128695
1465	1794	Alkaline_phosphatase	YAO_TEMPORAL_RESPONSE_TO_PROGESTERONE_CLUSTER_4	15	1.12233	-0.128721
1466	1981	Alkaline_phosphatase	WP_ENTEROHEPATIC_CIRCULATION_OF_BILE_ACIDS	12	0.935086	-0.129807
1467	1595	Alkaline_phosphatase	REACTOME_NONHOMOLOGOUS_END_JOINING_NHEJ	29	1.32656	-0.130111
1468	1576	Alkaline_phosphatase	REACTOME_DEADENYLATION_OF_MRNA	22	1.34695	-0.130606
1469	1646	Alkaline_phosphatase	REACTOME_NEF_MEDIATES_DOWN_MODULATION_OF_CELL_SURFACE_RECEPTORS_BY_RECRUITING_THEM_TO_CLATHRIN_ADAPTERS	20	1.25638	-0.130665
1470	1382	Alkaline_phosphatase	SCHAEFFER_PROSTATE_DEVELOPMENT_12HR_UP	102	1.65926	-0.13082
1471	1316	Alkaline_phosphatase	GRAESSMANN_RESPONSE_TO_MC_AND_DOXORUBICIN_UP	571	1.77975	-0.131196
1472	1349	Alkaline_phosphatase	SHEDDEN_LUNG_CANCER_GOOD_SURVIVAL_A12	250	1.72502	-0.132248
1473	1826	Alkaline_phosphatase	OUYANG_PROSTATE_CANCER_PROGRESSION_UP	18	1.0875	-0.132478
1474	1343	Alkaline_phosphatase	BENPORATH_SOX2_TARGETS	660	1.73327	-0.133286
1475	1692	Alkaline_phosphatase	BIOCARTA_TEL_PATHWAY	17	1.21325	-0.133432
1476	1630	Alkaline_phosphatase	OLSSON_E2F3_TARGETS_UP	22	1.28057	-0.134106
1477	1561	Alkaline_phosphatase	GAUSSMANN_MLL_AF4_FUSION_TARGETS_C_DN	21	1.3662	-0.134192
1478	1466	Alkaline_phosphatase	REACTOME_KERATAN_SULFATE_KERATIN_METABOLISM	35	1.49039	-0.134884
1479	1619	Alkaline_phosphatase	VALK_AML_CLUSTER_9	32	1.30585	-0.135819
1480	1624	Alkaline_phosphatase	WANG_ADIPOGENIC_GENES_REPRESSED_BY_SIRT1	25	1.29203	-0.135965
1481	1697	Alkaline_phosphatase	PID_TOLL_ENDOGENOUS_PATHWAY	21	1.21013	-0.136142
1482	1516	Alkaline_phosphatase	APPEL_IMATINIB_RESPONSE	31	1.42133	-0.136298
1483	1668	Alkaline_phosphatase	WP_INITIATION_OF_TRANSCRIPTION_AND_TRANSLATION_ELONGATION_AT_THE_HIV_1_LTR	31	1.23706	-0.137223
1484	1726	Alkaline_phosphatase	BIOCARTA_NKCELLS_PATHWAY	20	1.1845	-0.137286
1485	1495	Alkaline_phosphatase	OUELLET_CULTURED_OVARIAN_CANCER_INVASIVE_VS_LMP_DN	30	1.45533	-0.138162
1486	1742	Alkaline_phosphatase	TERAO_AOX4_TARGETS_SKIN_DN	16	1.16509	-0.138179
1487	1322	Alkaline_phosphatase	FOSTER_TOLERANT_MACROPHAGE_DN	379	1.77003	-0.138963
1488	1577	Alkaline_phosphatase	ANDERSEN_CHOLANGIOCARCINOMA_CLASS1	56	1.34628	-0.139842
1489	1922	Alkaline_phosphatase	WP_FAMILIAL_HYPERLIPIDEMIA_TYPE_3	13	0.99568	-0.141059
1490	2030	Alkaline_phosphatase	LIANG_HEMATOPOIESIS_STEM_CELL_NUMBER_QTL	15	0.898137	-0.141933
1491	1845	Alkaline_phosphatase	MEBARKI_HCC_PROGENITOR_WNT_DN_CTNNB1_DEPENDENT_BLOCKED_BY_FZD8CRD	18	1.07307	-0.142401
1492	1554	Alkaline_phosphatase	FLECHNER_PBL_KIDNEY_TRANSPLANT_OK_VS_DONOR_DN	38	1.37374	-0.142403
1493	1426	Alkaline_phosphatase	REACTOME_SYNTHESIS_OF_SUBSTRATES_IN_N_GLYCAN_BIOSYTHESIS	60	1.55959	-0.142404
1494	1509	Alkaline_phosphatase	TSAI_RESPONSE_TO_RADIATION_THERAPY	29	1.42976	-0.142649
1495	1649	Alkaline_phosphatase	KEGG_MEDICUS_REFERENCE_AUTOPHAGY_VESICLE_NUCLEATION_ELONGATION_MATURATION_MTORC1_PI3KC3_C1	15	1.25278	-0.142681
1496	1520	Alkaline_phosphatase	REACTOME_TAK1_DEPENDENT_IKK_AND_NF_KAPPA_B_ACTIVATION	41	1.41622	-0.143008
1497	1800	Alkaline_phosphatase	REACTOME_XENOBIOTICS	23	1.11992	-0.144012
1498	1404	Alkaline_phosphatase	REACTOME_SUMOYLATION_OF_RNA_BINDING_PROTEINS	45	1.59987	-0.144933
1499	1539	Alkaline_phosphatase	LIU_COMMON_CANCER_GENES	58	1.38938	-0.145163
1500	1638	Alkaline_phosphatase	BIOCARTA_GH_PATHWAY	27	1.26616	-0.145292
1501	1628	Alkaline_phosphatase	REACTOME_TRANSLATION_OF_SARS_COV_1_STRUCTURAL_PROTEINS	29	1.28669	-0.145391
1502	1815	Alkaline_phosphatase	DUNNE_TARGETS_OF_AML1_MTG8_FUSION_DN	18	1.10008	-0.146645
1503	1725	Alkaline_phosphatase	REACTOME_CARDIOGENESIS	25	1.18553	-0.146766
1504	1511	Alkaline_phosphatase	KEGG_MEDICUS_REFERENCE_FGF_FGFR_RAS_ERK_SIGNALING_PATHWAY	33	1.42713	-0.147022
1505	2204	Alkaline_phosphatase	KEGG_MEDICUS_REFERENCE_CHOLESTEROL_BIOSYNTHESIS	11	0.776269	-0.147424
1506	2143	Alkaline_phosphatase	WHITESIDE_CISPLATIN_RESISTANCE_DN	12	0.80559	-0.148084
1507	1381	Alkaline_phosphatase	REACTOME_GLYCEROPHOSPHOLIPID_BIOSYNTHESIS	114	1.66075	-0.14848
1508	2337	Alkaline_phosphatase	REACTOME_GLYCOGEN_BREAKDOWN_GLYCOGENOLYSIS	11	0.697456	-0.148611
1509	1757	Alkaline_phosphatase	BIOCARTA_MAL_PATHWAY	19	1.15338	-0.149055
1510	1384	Alkaline_phosphatase	AMUNDSON_RESPONSE_TO_ARSENITE	195	1.65663	-0.149695
1511	1797	Alkaline_phosphatase	AIYAR_COBRA1_TARGETS_DN	28	1.12021	-0.149845
1512	1974	Alkaline_phosphatase	DAZARD_UV_RESPONSE_CLUSTER_G4	17	0.941973	-0.149926
1513	1375	Alkaline_phosphatase	WP_WNT_SIGNALING	111	1.67146	-0.152079
1514	1923	Alkaline_phosphatase	ZHAN_VARIABLE_EARLY_DIFFERENTIATION_GENES_UP	16	0.995046	-0.152304
1515	1373	Alkaline_phosphatase	ALFANO_MYC_TARGETS	226	1.67825	-0.153213
1516	2106	Alkaline_phosphatase	KEGG_MEDICUS_REFERENCE_OKAZAKI_FRAGMENT_MATURATION	11	0.839771	-0.153267
1517	1557	Alkaline_phosphatase	WANG_LSD1_TARGETS_DN	33	1.37237	-0.154218
1518	1640	Alkaline_phosphatase	REACTOME_PLASMA_LIPOPROTEIN_REMODELING	32	1.26475	-0.155353
1519	1712	Alkaline_phosphatase	LANDIS_BREAST_CANCER_PROGRESSION_UP	40	1.19645	-0.155638
1520	1762	Alkaline_phosphatase	SEKI_INFLAMMATORY_RESPONSE_LPS_DN	22	1.14978	-0.156992
1521	2037	Alkaline_phosphatase	KEGG_STEROID_BIOSYNTHESIS	15	0.895357	-0.157656
1522	2019	Alkaline_phosphatase	PIONTEK_PKD1_TARGETS_DN	14	0.902839	-0.157676
1523	1348	Alkaline_phosphatase	ZWANG_CLASS_1_TRANSIENTLY_INDUCED_BY_EGF	451	1.72726	-0.158119
1524	1486	Alkaline_phosphatase	VALK_AML_CLUSTER_1	26	1.46676	-0.15937
1525	2055	Alkaline_phosphatase	REACTOME_PENTOSE_PHOSPHATE_PATHWAY	11	0.880943	-0.159427
1526	2100	Alkaline_phosphatase	INGA_TP53_TARGETS	16	0.842592	-0.159429
1527	1450	Alkaline_phosphatase	KAYO_CALORIE_RESTRICTION_MUSCLE_UP	89	1.52783	-0.159806
1528	2275	Alkaline_phosphatase	KEGG_MEDICUS_REFERENCE_CA2_CAM_CN_SIGNALING_PATHWAY	12	0.730623	-0.159999
1529	1735	Alkaline_phosphatase	RUAN_RESPONSE_TO_TROGLITAZONE_DN	16	1.17039	-0.160109
1530	1540	Alkaline_phosphatase	AMIT_EGF_RESPONSE_60_MCF10A	34	1.38752	-0.16023
1531	1612	Alkaline_phosphatase	BLANCO_MELO_MERS_COV_INFECTION_MCR5_CELLS_DN	31	1.31203	-0.160699
1532	2034	Alkaline_phosphatase	REACTOME_CD28_DEPENDENT_VAV1_PATHWAY	11	0.897169	-0.16091
1533	2116	Alkaline_phosphatase	ZAIDI_OSTEOBLAST_TRANSCRIPTION_FACTORS	13	0.829141	-0.160914
1534	1696	Alkaline_phosphatase	GAZDA_DIAMOND_BLACKFAN_ANEMIA_ERYTHROID_UP	23	1.2108	-0.161013
1535	1597	Alkaline_phosphatase	KOHOUTEK_CCNT1_TARGETS	46	1.32601	-0.161263
1536	2179	Alkaline_phosphatase	REACTOME_TRIGLYCERIDE_BIOSYNTHESIS	12	0.788303	-0.161502
1537	1802	Alkaline_phosphatase	HOFMANN_MYELODYSPLASTIC_SYNDROM_LOW_RISK_DN	25	1.11454	-0.162484
1538	1559	Alkaline_phosphatase	WP_SYNAPTIC_SIGNALING_PATHWAYS_ASSOCIATED_WITH_AUTISM_SPECTRUM_DISORDER	49	1.36926	-0.163014
1539	2351	Alkaline_phosphatase	REACTOME_SODIUM_CALCIUM_EXCHANGERS	11	0.690079	-0.163115
1540	2039	Alkaline_phosphatase	WEST_ADRENOCORTICAL_TUMOR_MARKERS_DN	17	0.89254	-0.163263
1541	1571	Alkaline_phosphatase	REACTOME_IRE1ALPHA_ACTIVATES_CHAPERONES	47	1.35644	-0.163406
1542	1672	Alkaline_phosphatase	XU_GH1_EXOGENOUS_TARGETS_UP	46	1.23275	-0.163598
1543	2218	Alkaline_phosphatase	WP_OMEGA_3_OMEGA_6_FATTY_ACID_SYNTHESIS	14	0.769569	-0.163663
1544	1941	Alkaline_phosphatase	REACTOME_SUMOYLATION_OF_TRANSCRIPTION_FACTORS	20	0.980994	-0.164067
1545	2468	Alkaline_phosphatase	REACTOME_INTERLEUKIN_6_SIGNALING	11	0.635885	-0.165052
1546	1761	Alkaline_phosphatase	VALK_AML_CLUSTER_4	26	1.14994	-0.165389
1547	1627	Alkaline_phosphatase	STAMBOLSKY_RESPONSE_TO_VITAMIN_D3_DN	24	1.28919	-0.165808
1548	1897	Alkaline_phosphatase	PID_S1P_META_PATHWAY	21	1.02071	-0.165937
1549	2101	Alkaline_phosphatase	REACTOME_CREATION_OF_C4_AND_C2_ACTIVATORS	14	0.842083	-0.16674
1550	1444	Alkaline_phosphatase	REACTOME_NUCLEAR_RECEPTOR_TRANSCRIPTION_PATHWAY	50	1.53686	-0.166876
1551	1591	Alkaline_phosphatase	PID_SYNDECAN_1_PATHWAY	43	1.32884	-0.167081
1552	1592	Alkaline_phosphatase	AIGNER_ZEB1_TARGETS	33	1.32743	-0.167142
1553	1975	Alkaline_phosphatase	KEGG_NON_HOMOLOGOUS_END_JOINING	12	0.941768	-0.167224
1554	1475	Alkaline_phosphatase	GAUSSMANN_MLL_AF4_FUSION_TARGETS_E_UP	89	1.48238	-0.167545
1555	2035	Alkaline_phosphatase	DAZARD_UV_RESPONSE_CLUSTER_G28	16	0.896656	-0.167864
1556	2428	Alkaline_phosphatase	REACTOME_PRC2_METHYLATES_HISTONES_AND_DNA	12	0.649857	-0.167918
1557	2184	Alkaline_phosphatase	REACTOME_PHYSIOLOGICAL_FACTORS	14	0.785644	-0.167971
1558	1650	Alkaline_phosphatase	ABE_VEGFA_TARGETS_2HR	29	1.25241	-0.168079
1559	1588	Alkaline_phosphatase	ZHU_CMV_8_HR_UP	39	1.33239	-0.168834
1560	2293	Alkaline_phosphatase	WP_MALE_STEROID_HORMONES_IN_CARDIOMYOCYTE_ENERGY_METABOLISM	12	0.721244	-0.168959
1561	1565	Alkaline_phosphatase	BENITEZ_GBM_PROTEASOME_INHIBITION_RESPONSE	45	1.3622	-0.16962
1562	1367	Alkaline_phosphatase	REACTOME_PTEN_REGULATION	132	1.6848	-0.169672
1563	1579	Alkaline_phosphatase	WARTERS_IR_RESPONSE_5GY	41	1.34469	-0.170365
1564	2015	Alkaline_phosphatase	HOEGERKORP_CD44_TARGETS_TEMPORAL_UP	11	0.905782	-0.170608
1565	1715	Alkaline_phosphatase	TUOMISTO_TUMOR_SUPPRESSION_BY_COL13A1_DN	19	1.19517	-0.170656
1566	2231	Alkaline_phosphatase	KEGG_MEDICUS_PATHOGEN_ESCHERICHIA_MAP_TO_CDC42_SIGNALING_PATHWAY	13	0.761198	-0.170788
1567	1485	Alkaline_phosphatase	KEGG_GAP_JUNCTION	84	1.46936	-0.171192
1568	2327	Alkaline_phosphatase	KALMA_E2F1_TARGETS	11	0.701205	-0.171426
1569	2726	Alkaline_phosphatase	IGLESIAS_E2F_TARGETS_DN	11	0.543058	-0.171574
1570	2135	Alkaline_phosphatase	XU_HGF_TARGETS_INDUCED_BY_AKT1_48HR_UP	13	0.810924	-0.17166
1571	1721	Alkaline_phosphatase	BERENJENO_ROCK_SIGNALING_NOT_VIA_RHOA_UP	29	1.19073	-0.171744
1572	1848	Alkaline_phosphatase	ROETH_TERT_TARGETS_UP	14	1.07078	-0.172005
1573	1506	Alkaline_phosphatase	REACTOME_NR1H2_AND_NR1H3_MEDIATED_SIGNALING	46	1.43801	-0.172689
1574	2266	Alkaline_phosphatase	REACTOME_ALPHA_LINOLENIC_OMEGA3_AND_LINOLEIC_OMEGA6_ACID_METABOLISM	12	0.734038	-0.173492
1575	1736	Alkaline_phosphatase	KEGG_MEDICUS_REFERENCE_WNT_SIGNALING_MODULATION_WNT_INHIBITOR	28	1.17004	-0.17459
1576	1785	Alkaline_phosphatase	WP_METABOLISM_OF_SPHINGOLIPIDS_IN_ER_AND_GOLGI_APPARATUS	21	1.12713	-0.174691
1577	2527	Alkaline_phosphatase	ONGUSAHA_BRCA1_TARGETS_UP	11	0.607988	-0.174705
1578	1535	Alkaline_phosphatase	GEORGES_CELL_CYCLE_MIR192_TARGETS	58	1.39125	-0.174719
1579	1819	Alkaline_phosphatase	GARGALOVIC_RESPONSE_TO_OXIDIZED_PHOSPHOLIPIDS_RED_DN	25	1.09432	-0.174909
1580	2045	Alkaline_phosphatase	BOYAULT_LIVER_CANCER_SUBCLASS_G6_DN	19	0.88941	-0.175062
1581	2277	Alkaline_phosphatase	REACTOME_RHO_GTPASES_ACTIVATE_KTN1	11	0.729593	-0.175892
1582	1364	Alkaline_phosphatase	NABA_CORE_MATRISOME	253	1.69384	-0.176087
1583	1522	Alkaline_phosphatase	KEGG_PANCREATIC_CANCER	65	1.41359	-0.17612
1584	1935	Alkaline_phosphatase	REACTOME_NEPHRIN_FAMILY_INTERACTIONS	19	0.987621	-0.176231
1585	1767	Alkaline_phosphatase	WP_TAMOXIFEN_METABOLISM	21	1.14666	-0.176474
1586	1709	Alkaline_phosphatase	REACTOME_NGF_STIMULATED_TRANSCRIPTION	38	1.19748	-0.177067
1587	2394	Alkaline_phosphatase	REACTOME_HDR_THROUGH_MMEJ_ALT_NHEJ	11	0.667146	-0.177627
1588	1560	Alkaline_phosphatase	DER_IFN_ALPHA_RESPONSE_UP	73	1.3669	-0.178167
1589	1605	Alkaline_phosphatase	XU_AKT1_TARGETS_6HR	25	1.31738	-0.178352
1590	1838	Alkaline_phosphatase	WP_MAP3K1_ROLE_IN_PROMOTING_AND_BLOCKING_GONADAL_DETERMINATION	16	1.07889	-0.178476
1591	1357	Alkaline_phosphatase	REACTOME_INNATE_IMMUNE_SYSTEM	991	1.70152	-0.179224
1592	1394	Alkaline_phosphatase	ANDERSEN_CHOLANGIOCARCINOMA_CLASS2	169	1.63703	-0.179524
1593	2253	Alkaline_phosphatase	REACTOME_DIGESTION_OF_DIETARY_CARBOHYDRATE	11	0.74448	-0.179881
1594	1523	Alkaline_phosphatase	REACTOME_INTEGRATION_OF_ENERGY_METABOLISM	106	1.40599	-0.181008
1595	1501	Alkaline_phosphatase	REACTOME_REGULATION_OF_PTEN_GENE_TRANSCRIPTION	59	1.44308	-0.181537
1596	2129	Alkaline_phosphatase	WP_HOST_PATHOGEN_INTERACTION_OF_HUMAN_CORONAVIRUSES_AUTOPHAGY	18	0.816996	-0.181762
1597	2203	Alkaline_phosphatase	GARGALOVIC_RESPONSE_TO_OXIDIZED_PHOSPHOLIPIDS_SALMON_DN	13	0.776877	-0.182244
1598	1926	Alkaline_phosphatase	WP_CLASSICAL_PATHWAY_OF_STEROIDOGENESIS_WITH_GLUCOCORTICOID_AND_MINERALOCORTICOID_METABOLISM	15	0.992696	-0.182713
1599	2070	Alkaline_phosphatase	REACTOME_REGULATION_OF_GENE_EXPRESSION_IN_BETA_CELLS	21	0.866299	-0.183013
1600	1674	Alkaline_phosphatase	REACTOME_INOSITOL_PHOSPHATE_METABOLISM	45	1.23182	-0.183384
1601	2028	Alkaline_phosphatase	BIOCARTA_PS1_PATHWAY	14	0.898521	-0.183681
1602	1737	Alkaline_phosphatase	BIOCARTA_INSULIN_PATHWAY	20	1.16949	-0.183766
1603	2359	Alkaline_phosphatase	WP_RALA_DOWNSTREAM_REGULATED_GENES	12	0.685888	-0.18399
1604	2094	Alkaline_phosphatase	REACTOME_EARLY_PHASE_OF_HIV_LIFE_CYCLE	14	0.846374	-0.184226
1605	2175	Alkaline_phosphatase	CAFFAREL_RESPONSE_TO_THC_24HR_3_DN	12	0.789716	-0.184262
1606	1682	Alkaline_phosphatase	REACTOME_GLYCOSPHINGOLIPID_CATABOLISM	31	1.22684	-0.184378
1607	2059	Alkaline_phosphatase	LEE_SP4_THYMOCYTE	15	0.878723	-0.18457
1608	1606	Alkaline_phosphatase	EPPERT_LSC_R	35	1.31604	-0.184758
1609	1931	Alkaline_phosphatase	MATZUK_IMPLANTATION_AND_UTERINE	20	0.989626	-0.185007
1610	1473	Alkaline_phosphatase	TANAKA_METHYLATED_IN_ESOPHAGEAL_CARCINOMA	97	1.48523	-0.185258
1611	1764	Alkaline_phosphatase	REACTOME_MATURATION_OF_SARS_COV_2_SPIKE_PROTEIN	35	1.14799	-0.185515
1612	2411	Alkaline_phosphatase	REACTOME_LOSS_OF_FUNCTION_OF_MECP2_IN_RETT_SYNDROME	11	0.656434	-0.185965
1613	2110	Alkaline_phosphatase	KEGG_MEDICUS_VARIANT_MUTATION_CAUSED_ABERRANT_DCTN1_TO_RETROGRADE_AXONAL_TRANSPORT	17	0.835487	-0.186152
1614	2974	Alkaline_phosphatase	KEGG_MEDICUS_REFERENCE_AUTOPHAGY_VESICLE_NUCLEATION_ELONGATION_MATURATION_LC3_II_FORMATION	12	0.475112	-0.186306
1615	1617	Alkaline_phosphatase	APPIERTO_RESPONSE_TO_FENRETINIDE_DN	43	1.30844	-0.186442
1616	1562	Alkaline_phosphatase	KEGG_RETINOL_METABOLISM	59	1.36539	-0.186661
1617	1616	Alkaline_phosphatase	HU_GENOTOXIN_ACTION_DIRECT_VS_INDIRECT_24HR	45	1.30938	-0.186683
1618	1837	Alkaline_phosphatase	REACTOME_HIV_ELONGATION_ARREST_AND_RECOVERY	29	1.07967	-0.186762
1619	1968	Alkaline_phosphatase	KEGG_ALPHA_LINOLENIC_ACID_METABOLISM	19	0.951306	-0.186989
1620	2148	Alkaline_phosphatase	WP_FAMILIAL_HYPERLIPIDEMIA_TYPE_5	15	0.804303	-0.187042
1621	2182	Alkaline_phosphatase	KOBAYASHI_EGFR_SIGNALING_6HR_DN	17	0.787275	-0.187328
1622	1898	Alkaline_phosphatase	MATZUK_EMBRYONIC_GERM_CELL	18	1.01958	-0.187713
1623	2268	Alkaline_phosphatase	REACTOME_SYNTHESIS_SECRETION_AND_INACTIVATION_OF_GLUCOSE_DEPENDENT_INSULINOTROPIC_POLYPEPTIDE_GIP	12	0.733646	-0.188591
1624	1355	Alkaline_phosphatase	SWEET_LUNG_CANCER_KRAS_DN	383	1.7064	-0.18867
1625	2868	Alkaline_phosphatase	BIOCARTA_LEPTIN_PATHWAY	11	0.500633	-0.188691
1626	2350	Alkaline_phosphatase	MARKS_ACETYLATED_NON_HISTONE_PROTEINS	11	0.690351	-0.188804
1627	2013	Alkaline_phosphatase	HERNANDEZ_ABERRANT_MITOSIS_BY_DOCETACEL_4NM_UP	19	0.907331	-0.188945
1628	2345	Alkaline_phosphatase	WP_IRINOTECAN_PATHWAY	12	0.692609	-0.188992
1629	2096	Alkaline_phosphatase	KEGG_BIOSYNTHESIS_OF_UNSATURATED_FATTY_ACIDS	20	0.846177	-0.189184
1630	1604	Alkaline_phosphatase	WP_ENDOCHONDRAL_OSSIFICATION_WITH_SKELETAL_DYSPLASIAS	63	1.3185	-0.1892
1631	2014	Alkaline_phosphatase	VISALA_RESPONSE_TO_HEAT_SHOCK_AND_AGING_UP	14	0.906962	-0.189232
1632	1812	Alkaline_phosphatase	KASLER_HDAC7_TARGETS_2_DN	31	1.104	-0.189234
1633	2414	Alkaline_phosphatase	KEGG_MEDICUS_PATHOGEN_HBV_HBX_TO_CREB_MEDIATED_TRANSCRIPTION	12	0.654678	-0.189788
1634	2125	Alkaline_phosphatase	WP_OMEGA_9_FATTY_ACID_SYNTHESIS	13	0.821731	-0.189808
1635	2342	Alkaline_phosphatase	REACTOME_ZYGOTIC_GENOME_ACTIVATION_ZGA	13	0.693685	-0.189926
1636	1530	Alkaline_phosphatase	REACTOME_DEGRADATION_OF_DVL	53	1.39674	-0.190009
1637	2194	Alkaline_phosphatase	WP_FAMILIAL_HYPERLIPIDEMIA_TYPE_1	17	0.7813	-0.190014
1638	2089	Alkaline_phosphatase	KEGG_MEDICUS_PATHOGEN_ESCHERICHIA_ESPG_TO_MICROTUBULE_RHOA_SIGNALING_PATHWAY	16	0.848822	-0.190461
1639	1496	Alkaline_phosphatase	REACTOME_ANTI_INFLAMMATORY_RESPONSE_FAVOURING_LEISHMANIA_PARASITE_INFECTION	75	1.45509	-0.190674
1640	1686	Alkaline_phosphatase	REACTOME_NEUROTRANSMITTER_RELEASE_CYCLE	46	1.22271	-0.190712
1641	3240	Alkaline_phosphatase	KEGG_MEDICUS_REFERENCE_N_GLYCAN_PRECURSOR_BIOSYNTHESIS_ALG6_TO_OST	11	0.420868	-0.190969
1642	2516	Alkaline_phosphatase	REACTOME_UNWINDING_OF_DNA	12	0.61313	-0.191286
1643	1563	Alkaline_phosphatase	HAHTOLA_MYCOSIS_FUNGOIDES_CD4_UP	57	1.36425	-0.191744
1644	1744	Alkaline_phosphatase	WP_ENDOTHELIN_PATHWAYS	31	1.16383	-0.191798
1645	1587	Alkaline_phosphatase	REACTOME_DEFECTIVE_CFTR_CAUSES_CYSTIC_FIBROSIS	57	1.33445	-0.191828
1646	1963	Alkaline_phosphatase	REACTOME_DIGESTION	21	0.95772	-0.192487
1647	1830	Alkaline_phosphatase	KAAB_FAILED_HEART_ATRIUM_UP	33	1.08464	-0.192558
1648	1961	Alkaline_phosphatase	REACTOME_SYNTHESIS_OF_BILE_ACIDS_AND_BILE_SALTS_VIA_7ALPHA_HYDROXYCHOLESTEROL	24	0.958327	-0.193162
1649	1385	Alkaline_phosphatase	PURBEY_TARGETS_OF_CTBP1_NOT_SATB1_DN	357	1.65541	-0.193347
1650	1892	Alkaline_phosphatase	WP_MAMMALIAN_DISORDER_OF_SEXUAL_DEVELOPMENT	24	1.0277	-0.194083
1651	2245	Alkaline_phosphatase	WEBER_METHYLATED_HCP_IN_SPERM_UP	19	0.752043	-0.194644
1652	2192	Alkaline_phosphatase	MCCABE_HOXC6_TARGETS_CANCER_UP	24	0.783445	-0.195137
1653	2807	Alkaline_phosphatase	REACTOME_FGFR3_LIGAND_BINDING_AND_ACTIVATION	12	0.515054	-0.195151
1654	2202	Alkaline_phosphatase	REACTOME_YAP1_AND_WWTR1_TAZ_STIMULATED_GENE_EXPRESSION	14	0.777247	-0.195182
1655	2260	Alkaline_phosphatase	WP_QUERCETIN_AND_NF_KB_AP_1_INDUCED_APOPTOSIS	15	0.7406	-0.195522
1656	1852	Alkaline_phosphatase	CAVARD_LIVER_CANCER_MALIGNANT_VS_BENIGN	29	1.06824	-0.195559
1657	3216	Alkaline_phosphatase	REACTOME_REGULATION_OF_SIGNALING_BY_NODAL	11	0.424327	-0.195814
1658	2065	Alkaline_phosphatase	REACTOME_RECYCLING_OF_BILE_ACIDS_AND_SALTS	18	0.873665	-0.195845
1659	2246	Alkaline_phosphatase	PID_S1P_S1P4_PATHWAY	14	0.751828	-0.195988
1660	2467	Alkaline_phosphatase	ZHAN_V1_LATE_DIFFERENTIATION_GENES_DN	13	0.636207	-0.196132
1661	1748	Alkaline_phosphatase	BYSTROEM_CORRELATED_WITH_IL5_UP	39	1.16107	-0.197228
1662	1943	Alkaline_phosphatase	REACTOME_THE_ROLE_OF_NEF_IN_HIV_1_REPLICATION_AND_DISEASE_PATHOGENESIS	27	0.980856	-0.198
1663	1670	Alkaline_phosphatase	WP_CHRONIC_HYPERGLYCEMIA_IMPAIRMENT_OF_NEURON_FUNCTION	44	1.23543	-0.198179
1664	2440	Alkaline_phosphatase	CARDOSO_RESPONSE_TO_GAMMA_RADIATION_AND_3AB	13	0.647165	-0.19828
1665	2049	Alkaline_phosphatase	REACTOME_HDMS_DEMETHYLATE_HISTONES	17	0.885417	-0.198895
1666	2915	Alkaline_phosphatase	BIOCARTA_EIF_PATHWAY	14	0.489599	-0.199289
1667	1371	Alkaline_phosphatase	GOBERT_OLIGODENDROCYTE_DIFFERENTIATION_UP	514	1.67904	-0.199295
1668	1508	Alkaline_phosphatase	REACTOME_CLEC7A_DECTIN_1_SIGNALING	93	1.43471	-0.19931
1669	1799	Alkaline_phosphatase	BIOCARTA_ALK_PATHWAY	37	1.11992	-0.199312
1670	2758	Alkaline_phosphatase	MIZUSHIMA_AUTOPHAGOSOME_FORMATION	11	0.532495	-0.199448
1671	1904	Alkaline_phosphatase	TING_SILENCED_BY_DICER	26	1.00943	-0.199711
1672	1806	Alkaline_phosphatase	HU_GENOTOXIC_DAMAGE_4HR	34	1.10882	-0.199745
1673	1470	Alkaline_phosphatase	BOUDOUKHA_BOUND_BY_IGF2BP2	96	1.48777	-0.200044
1674	2141	Alkaline_phosphatase	NAGY_STAGA_COMPONENTS_HUMAN	13	0.806519	-0.200053
1675	1517	Alkaline_phosphatase	MUNSHI_MULTIPLE_MYELOMA_UP	70	1.42009	-0.200138
1676	2328	Alkaline_phosphatase	GAUSSMANN_MLL_AF4_FUSION_TARGETS_E_DN	15	0.700542	-0.200639
1677	3297	Alkaline_phosphatase	KYNG_WERNER_SYNDROM_UP	11	0.411907	-0.200782
1678	1358	Alkaline_phosphatase	GARY_CD5_TARGETS_DN	396	1.6991	-0.201632
1679	2544	Alkaline_phosphatase	LOPEZ_EPITHELIOID_MESOTHELIOMA	16	0.604505	-0.201794
1680	1732	Alkaline_phosphatase	MCDOWELL_ACUTE_LUNG_INJURY_DN	41	1.17756	-0.202197
1681	1434	Alkaline_phosphatase	WP_FRAGILE_X_SYNDROME	117	1.54782	-0.202565
1682	1907	Alkaline_phosphatase	WESTON_VEGFA_TARGETS_12HR	22	1.00716	-0.202661
1683	2171	Alkaline_phosphatase	KEGG_PANTOTHENATE_AND_COA_BIOSYNTHESIS	16	0.791307	-0.202732
1684	2423	Alkaline_phosphatase	HAHTOLA_CTCL_PATHOGENESIS	15	0.651441	-0.203222
1685	1525	Alkaline_phosphatase	REACTOME_SUMOYLATION_OF_CHROMATIN_ORGANIZATION_PROTEINS	54	1.40372	-0.203533
1686	1465	Alkaline_phosphatase	BLANCO_MELO_INFLUENZA_A_INFECTION_A594_CELLS_DN	102	1.49147	-0.203654
1687	1962	Alkaline_phosphatase	BILANGES_SERUM_SENSITIVE_VIA_TSC1	21	0.958	-0.203664
1688	4487	Alkaline_phosphatase	KEGG_MEDICUS_ENV_FACTOR_NICOTINE_NNK_TO_PI3K_SIGNALING_PATHWAY	11	0.281005	-0.204033
1689	1383	Alkaline_phosphatase	DEURIG_T_CELL_PROLYMPHOCYTIC_LEUKEMIA_UP	313	1.65853	-0.204476
1690	2835	Alkaline_phosphatase	WP_SEROTONIN_AND_ANXIETY_RELATED_EVENTS	12	0.510018	-0.204483
1691	2477	Alkaline_phosphatase	BARRIER_CANCER_RELAPSE_TUMOR_SAMPLE_UP	12	0.63271	-0.204567
1692	2494	Alkaline_phosphatase	WP_FOXP3_IN_COVID_19	13	0.622086	-0.204702
1693	1459	Alkaline_phosphatase	REACTOME_ABC_FAMILY_PROTEINS_MEDIATED_TRANSPORT	96	1.50477	-0.20473
1694	1471	Alkaline_phosphatase	BROWNE_HCMV_INFECTION_24HR_DN	133	1.48609	-0.204885
1695	2066	Alkaline_phosphatase	WP_TOLL_LIKE_RECEPTOR_SIGNALING_RELATED_TO_MYD88	26	0.873405	-0.204894
1696	1575	Alkaline_phosphatase	CHICAS_RB1_TARGETS_LOW_SERUM	77	1.35009	-0.205254
1697	1928	Alkaline_phosphatase	WP_DRUG_INDUCTION_OF_BILE_ACID_PATHWAY	17	0.991667	-0.205269
1698	2284	Alkaline_phosphatase	REACTOME_BASE_EXCISION_REPAIR_AP_SITE_FORMATION	17	0.724174	-0.205631
1699	2556	Alkaline_phosphatase	REACTOME_ACTIVATION_OF_THE_TFAP2_AP_2_FAMILY_OF_TRANSCRIPTION_FACTORS	11	0.600218	-0.205878
1700	1660	Alkaline_phosphatase	BERNARD_PPAPDC1B_TARGETS_DN	53	1.24536	-0.206518
1701	1569	Alkaline_phosphatase	REACTOME_ASYMMETRIC_LOCALIZATION_OF_PCP_PROTEINS	60	1.35867	-0.206649
1702	2181	Alkaline_phosphatase	MCCABE_HOXC6_TARGETS_CANCER_DN	19	0.787571	-0.20671
1703	1370	Alkaline_phosphatase	MOOTHA_HUMAN_MITODB_6_2002	376	1.6829	-0.207279
1704	1654	Alkaline_phosphatase	KEGG_ADHERENS_JUNCTION	66	1.25002	-0.207536
1705	2226	Alkaline_phosphatase	KEGG_PRIMARY_BILE_ACID_BIOSYNTHESIS	16	0.762316	-0.207908
1706	2800	Alkaline_phosphatase	WP_DEVELOPMENT_OF_PULMONARY_DENDRITIC_CELLS_AND_MACROPHAGE_SUBSETS	13	0.521459	-0.207915
1707	2373	Alkaline_phosphatase	WP_MEVALONATE_ARM_OF_CHOLESTEROL_BIOSYNTHESIS_PATHWAY	13	0.678789	-0.208152
1708	2086	Alkaline_phosphatase	BANDRES_RESPONSE_TO_CARMUSTIN_MGMT_48HR_UP	18	0.8504	-0.208244
1709	2103	Alkaline_phosphatase	WP_FAMILIAL_HYPERLIPIDEMIA_TYPE_4	22	0.84128	-0.208263
1710	1344	Alkaline_phosphatase	REACTOME_NEUTROPHIL_DEGRANULATION	445	1.73117	-0.20848
1711	1673	Alkaline_phosphatase	KEGG_COLORECTAL_CANCER	60	1.23265	-0.209133
1712	1730	Alkaline_phosphatase	WP_HOST_PATHOGEN_INTERACTION_OF_HUMAN_CORONAVIRUSES_MAPK_SIGNALING	35	1.17921	-0.20943
1713	1729	Alkaline_phosphatase	WP_16P11_2_DISTAL_DELETION_SYNDROME	31	1.18164	-0.209592
1714	2117	Alkaline_phosphatase	BIOCARTA_WNT_PATHWAY	24	0.828896	-0.209741
1715	1950	Alkaline_phosphatase	REACTOME_SIGNALING_BY_WNT_IN_CANCER	32	0.972129	-0.21033
1716	2109	Alkaline_phosphatase	REACTOME_ERK_MAPK_TARGETS	20	0.837148	-0.210489
1717	3493	Alkaline_phosphatase	KEGG_MEDICUS_VARIANT_MUTATION_INACTIVATED_P62_TO_PINK_PARKIN_MEDIATED_AUTOPHAGOSOME_FORMATION	11	0.380482	-0.210983
1718	2387	Alkaline_phosphatase	WP_CHOLESTEROL_BIOSYNTHESIS_PATHWAY	14	0.670994	-0.210989
1719	2331	Alkaline_phosphatase	REACTOME_PROCESSIVE_SYNTHESIS_ON_THE_LAGGING_STRAND	14	0.699341	-0.211323
1720	3070	Alkaline_phosphatase	GARGALOVIC_RESPONSE_TO_OXIDIZED_PHOSPHOLIPIDS_LIGHTYELLOW_UP	11	0.451943	-0.211436
1721	1461	Alkaline_phosphatase	GARGALOVIC_RESPONSE_TO_OXIDIZED_PHOSPHOLIPIDS_BLUE_UP	125	1.50373	-0.211468
1722	1599	Alkaline_phosphatase	JIANG_HYPOXIA_CANCER	55	1.32372	-0.21149
1723	1479	Alkaline_phosphatase	KEGG_PHOSPHATIDYLINOSITOL_SIGNALING_SYSTEM	74	1.47536	-0.211524
1724	1743	Alkaline_phosphatase	LUI_THYROID_CANCER_CLUSTER_2	42	1.16463	-0.211651
1725	1965	Alkaline_phosphatase	REACTOME_CYTOSOLIC_SULFONATION_OF_SMALL_MOLECULES	23	0.955937	-0.211967
1726	2779	Alkaline_phosphatase	TRAYNOR_RETT_SYNDROM_DN	12	0.527612	-0.212039
1727	1641	Alkaline_phosphatase	BROWNE_HCMV_INFECTION_30MIN_UP	48	1.26442	-0.212184
1728	1710	Alkaline_phosphatase	WP_WNT_SIGNALING_PATHWAY	46	1.19743	-0.212323
1729	3095	Alkaline_phosphatase	IIZUKA_LIVER_CANCER_PROGRESSION_G1_G2_UP	12	0.446553	-0.212671
1730	2199	Alkaline_phosphatase	KEGG_MEDICUS_REFERENCE_KINETOCHORE_MICROTUBULE_ATTACHMENT	19	0.778851	-0.21277
1731	2390	Alkaline_phosphatase	WP_ESTROGEN_RECEPTOR_PATHWAY	13	0.670009	-0.21283
1732	2042	Alkaline_phosphatase	PID_INSULIN_GLUCOSE_PATHWAY	26	0.891065	-0.212871
1733	1550	Alkaline_phosphatase	WOOD_EBV_EBNA1_TARGETS_UP	104	1.37786	-0.213223
1734	2523	Alkaline_phosphatase	VISALA_RESPONSE_TO_HEAT_SHOCK_AND_AGING_DN	12	0.60978	-0.213279
1735	2420	Alkaline_phosphatase	ONDER_CDH1_TARGETS_3_UP	15	0.652729	-0.213707
1736	3037	Alkaline_phosphatase	CAIRO_HEPATOBLASTOMA_POOR_SURVIVAL	14	0.460283	-0.214347
1737	2899	Alkaline_phosphatase	REACTOME_SIGNALING_BY_ACTIVATED_POINT_MUTANTS_OF_FGFR1	11	0.492364	-0.214762
1738	1820	Alkaline_phosphatase	REACTOME_M_DECAY_DEGRADATION_OF_MATERNAL_MRNAS_BY_MATERNALLY_STORED_FACTORS	30	1.09284	-0.214813
1739	2547	Alkaline_phosphatase	GERHOLD_RESPONSE_TO_TZD_DN	13	0.603774	-0.215394
1740	2881	Alkaline_phosphatase	KEGG_MEDICUS_ENV_FACTOR_BENZO_A_PYRENRE_TO_CYP_MEDIATED_METABOLISM	11	0.496893	-0.215496
1741	2198	Alkaline_phosphatase	HOLLERN_PAPILLARY_BREAST_TUMOR	15	0.779236	-0.215806
1742	2901	Alkaline_phosphatase	MEISSNER_ES_ICP_WITH_H3K4ME3_AND_H3K27ME3	12	0.491915	-0.21631
1743	1793	Alkaline_phosphatase	ROSS_AML_WITH_CBFB_MYH11_FUSION	47	1.12273	-0.216604
1744	2115	Alkaline_phosphatase	MOOTHA_GLYCOLYSIS	19	0.829577	-0.21667
1745	1751	Alkaline_phosphatase	REACTOME_COLLAGEN_CHAIN_TRIMERIZATION	41	1.15778	-0.216722
1746	2659	Alkaline_phosphatase	REACTOME_FGFR2C_LIGAND_BINDING_AND_ACTIVATION	12	0.568014	-0.21693
1747	1982	Alkaline_phosphatase	WP_INFLUENCE_OF_LAMINOPATHIES_ON_WNT_SIGNALING	34	0.930397	-0.216947
1748	2757	Alkaline_phosphatase	WP_BONE_MORPHOGENIC_PROTEIN_SIGNALING_AND_REGULATION	12	0.532898	-0.21718
1749	4138	Alkaline_phosphatase	XU_RESPONSE_TO_TRETINOIN_DN	11	0.307368	-0.217233
1750	2472	Alkaline_phosphatase	KEGG_MEDICUS_VARIANT_MUTATION_ACTIVATED_PRKACA_TO_ACTH_CORTISOL_SIGNALING_PATHWAY	17	0.634551	-0.217267
1751	4056	Alkaline_phosphatase	BIOCARTA_RACC_PATHWAY	11	0.315792	-0.217284
1752	2299	Alkaline_phosphatase	REACTOME_INITIATION_OF_NUCLEAR_ENVELOPE_NE_REFORMATION	18	0.718857	-0.217564
1753	2695	Alkaline_phosphatase	REACTOME_FORMATION_OF_SENESCENCE_ASSOCIATED_HETEROCHROMATIN_FOCI_SAHF	11	0.555378	-0.217652
1754	2939	Alkaline_phosphatase	GRAHAM_CML_QUIESCENT_VS_CML_DIVIDING_DN	11	0.482905	-0.217899
1755	1960	Alkaline_phosphatase	KEGG_PENTOSE_PHOSPHATE_PATHWAY	23	0.960649	-0.218223
1756	1771	Alkaline_phosphatase	MCCLUNG_DELTA_FOSB_TARGETS_8WK	45	1.14338	-0.21833
1757	4154	Alkaline_phosphatase	WP_METHIONINE_METABOLISM_LEADING_TO_SULFUR_AMINO_ACIDS_AND_RELATED_DISORDERS	11	0.306087	-0.218468
1758	2200	Alkaline_phosphatase	WP_METABOLIC_PATHWAY_OF_LDL_HDL_AND_TG_INCLUDING_DISEASES	17	0.777746	-0.21856
1759	1836	Alkaline_phosphatase	RUAN_RESPONSE_TO_TNF_TROGLITAZONE_DN	36	1.08078	-0.219032
1760	4367	Alkaline_phosphatase	BIOCARTA_AKAP95_PATHWAY	11	0.288812	-0.219239
1761	2643	Alkaline_phosphatase	KEGG_MEDICUS_REFERENCE_CA2_ENTRY_LIGAND_GATED_CA2_CHANNEL	12	0.573521	-0.219614
1762	1849	Alkaline_phosphatase	BILANGES_RAPAMYCIN_SENSITIVE_GENES	35	1.07011	-0.219789
1763	2291	Alkaline_phosphatase	MEISSNER_BRAIN_HCP_WITH_H3K4ME2	17	0.721355	-0.219895
1764	2746	Alkaline_phosphatase	KEGG_MEDICUS_VARIANT_MUTATION_CAUSED_ABERRANT_ABETA_TO_TRANSPORT_OF_CALCIUM	13	0.536838	-0.219934
1765	2300	Alkaline_phosphatase	WANG_RECURRENT_LIVER_CANCER_DN	16	0.717988	-0.220691
1766	3164	Alkaline_phosphatase	KEGG_MEDICUS_VARIANT_TEL_AML1_FUSION_TO_TRANSCRIPTIONAL_REPRESSION	11	0.4345	-0.221012
1767	4076	Alkaline_phosphatase	MYLLYKANGAS_AMPLIFICATION_HOT_SPOT_12	11	0.313623	-0.221058
1768	4180	Alkaline_phosphatase	KEGG_MEDICUS_VARIANT_BCR_ABL_FUSION_KINASE_TO_PI3K_SIGNALING_PATHWAY	11	0.302876	-0.221115
1769	3783	Alkaline_phosphatase	CHEOK_RESPONSE_TO_MERCAPTOPURINE_UP	11	0.340653	-0.221796
1770	2357	Alkaline_phosphatase	WP_LEUCINE_ISOLEUCINE_AND_VALINE_METABOLISM	21	0.687222	-0.22208
1771	1399	Alkaline_phosphatase	BLALOCK_ALZHEIMERS_DISEASE_UP	1528	1.61029	-0.222195
1772	2084	Alkaline_phosphatase	HERNANDEZ_MITOTIC_ARREST_BY_DOCETAXEL_1_UP	25	0.852969	-0.222217
1773	1954	Alkaline_phosphatase	CREIGHTON_AKT1_SIGNALING_VIA_MTOR_UP	32	0.967094	-0.223075
1774	2399	Alkaline_phosphatase	NAGY_TFTC_COMPONENTS_HUMAN	17	0.663749	-0.223408
1775	2826	Alkaline_phosphatase	KEGG_MEDICUS_VARIANT_MUTATION_CAUSED_ABERRANT_HTT_TO_CREB_MEDIATED_TRANSCRIPTION	13	0.511216	-0.223428
1776	3264	Alkaline_phosphatase	REACTOME_FGFRL1_MODULATION_OF_FGFR1_SIGNALING	13	0.417573	-0.22349
1777	2653	Alkaline_phosphatase	XU_RESPONSE_TO_TRETINOIN_UP	14	0.570721	-0.223556
1778	4303	Alkaline_phosphatase	KEGG_MEDICUS_REFERENCE_TSC1_2_MTORC1_SIGNALING_PATHWAY	11	0.293471	-0.223594
1779	3455	Alkaline_phosphatase	WP_RESOLVIN_E1_AND_RESOLVIN_D1_SIGNALING_PATHWAYS_PROMOTING_INFLAMMATION_RESOLUTION	12	0.385651	-0.223661
1780	3054	Alkaline_phosphatase	WP_MAMMARY_GLAND_DEVELOPMENT_PATHWAY_PUBERTY_STAGE_2_OF_4	12	0.456823	-0.223829
1781	1662	Alkaline_phosphatase	REACTOME_REGULATION_OF_TP53_ACTIVITY_THROUGH_PHOSPHORYLATION	88	1.24394	-0.223902
1782	3355	Alkaline_phosphatase	KEGG_MEDICUS_REFERENCE_NUCLEAR_INITIATED_ESTROGEN_SIGNALING_PATHWAY	11	0.40218	-0.223988
1783	5141	Alkaline_phosphatase	TURJANSKI_MAPK1_AND_MAPK2_TARGETS	11	0.238038	-0.224093
1784	1728	Alkaline_phosphatase	GERHOLD_ADIPOGENESIS_UP	47	1.18218	-0.224322
1785	2972	Alkaline_phosphatase	KEGG_MEDICUS_REFERENCE_ELECTRON_TRANSFER_IN_COMPLEX_IV	15	0.475389	-0.224604
1786	2064	Alkaline_phosphatase	WP_SPHINGOLIPID_METABOLISM_OVERVIEW	23	0.874771	-0.224841
1787	4984	Alkaline_phosphatase	REACTOME_CONDENSATION_OF_PROPHASE_CHROMOSOMES	11	0.248823	-0.224949
1788	1452	Alkaline_phosphatase	LEE_DIFFERENTIATING_T_LYMPHOCYTE	170	1.52518	-0.224979
1789	2445	Alkaline_phosphatase	TORCHIA_TARGETS_OF_EWSR1_FLI1_FUSION_TOP20_UP	18	0.645553	-0.225038
1790	2727	Alkaline_phosphatase	REACTOME_SCAVENGING_OF_HEME_FROM_PLASMA	12	0.543042	-0.225174
1791	2317	Alkaline_phosphatase	KEGG_MEDICUS_REFERENCE_MICROTUBULE_RHOA_SIGNALING_PATHWAY	20	0.70673	-0.225307
1792	4705	Alkaline_phosphatase	REACTOME_SARS_COV_2_MODULATES_AUTOPHAGY	11	0.266242	-0.225454
1793	1621	Alkaline_phosphatase	REACTOME_NUCLEAR_ENVELOPE_BREAKDOWN	50	1.30308	-0.225601
1794	2056	Alkaline_phosphatase	WP_S1P_RECEPTOR_SIGNAL_TRANSDUCTION	25	0.879644	-0.225759
1795	4718	Alkaline_phosphatase	WP_AEROBIC_GLYCOLYSIS	11	0.265298	-0.225794
1796	3622	Alkaline_phosphatase	BIOCARTA_BARRESTIN_PATHWAY	11	0.36121	-0.226541
1797	3746	Alkaline_phosphatase	FRIDMAN_SENESCENCE_DN	11	0.344237	-0.226655
1798	2819	Alkaline_phosphatase	REACTOME_FORMATION_OF_DEFINITIVE_ENDODERM	14	0.512305	-0.226858
1799	2550	Alkaline_phosphatase	WP_NCRNAS_INVOLVED_IN_STAT3_SIGNALING_IN_HEPATOCELLULAR_CARCINOMA	13	0.601491	-0.227205
1800	3350	Alkaline_phosphatase	REACTOME_SEROTONIN_RECEPTORS	11	0.402628	-0.227378
1801	2827	Alkaline_phosphatase	HEBERT_MATRISOME_TNBC_BONE_BRAIN_LIVER_LUNG_METASTASTASES	13	0.511212	-0.227505
1802	3088	Alkaline_phosphatase	LIU_TARGETS_OF_VMYB_VS_CMYB_UP	14	0.449037	-0.227825
1803	2580	Alkaline_phosphatase	WP_TRANSCRIPTIONAL_CASCADE_REGULATING_ADIPOGENESIS	13	0.593032	-0.227834
1804	3625	Alkaline_phosphatase	SASAKI_TARGETS_OF_TP73_AND_TP63	11	0.360952	-0.227879
1805	1719	Alkaline_phosphatase	GAJATE_RESPONSE_TO_TRABECTEDIN_UP	61	1.1935	-0.227938
1806	2543	Alkaline_phosphatase	BIOCARTA_IL12_PATHWAY	18	0.605299	-0.228123
1807	2584	Alkaline_phosphatase	PARK_TRETINOIN_RESPONSE_AND_RARA_PLZF_FUSION	22	0.592069	-0.2283
1808	2257	Alkaline_phosphatase	WENG_POR_DOSAGE	23	0.742207	-0.228405
1809	2207	Alkaline_phosphatase	ROYLANCE_BREAST_CANCER_16Q_COPY_NUMBER_DN	24	0.773305	-0.228416
1810	2090	Alkaline_phosphatase	HINATA_NFKB_TARGETS_KERATINOCYTE_DN	22	0.847247	-0.228523
1811	3785	Alkaline_phosphatase	TAGHAVI_NEOPLASTIC_TRANSFORMATION	11	0.340549	-0.228667
1812	2959	Alkaline_phosphatase	KYNG_NORMAL_AGING_UP	13	0.478414	-0.228796
1813	3767	Alkaline_phosphatase	GOERING_BLOOD_HDL_CHOLESTEROL_QTL_CIS	11	0.341821	-0.228861
1814	2669	Alkaline_phosphatase	KEGG_MEDICUS_REFERENCE_DRD1_GNAS_AC_PKA_SIGNALING_PATHWAY	16	0.564874	-0.229022
1815	2665	Alkaline_phosphatase	LEE_NAIVE_T_LYMPHOCYTE	17	0.565984	-0.229042
1816	3719	Alkaline_phosphatase	WP_NEUROINFLAMMATION	11	0.348645	-0.229052
1817	4524	Alkaline_phosphatase	REACTOME_GLUTAMATE_AND_GLUTAMINE_METABOLISM	11	0.278456	-0.229208
1818	3773	Alkaline_phosphatase	REACTOME_PRESYNAPTIC_DEPOLARIZATION_AND_CALCIUM_CHANNEL_OPENING	11	0.341438	-0.229415
1819	1714	Alkaline_phosphatase	URS_ADIPOCYTE_DIFFERENTIATION_UP	64	1.19594	-0.229525
1820	3844	Alkaline_phosphatase	YAMANAKA_GLIOBLASTOMA_SURVIVAL_UP	11	0.333749	-0.229657
1821	1376	Alkaline_phosphatase	WP_VEGFA_VEGFR2_SIGNALING	407	1.67114	-0.229784
1822	2583	Alkaline_phosphatase	WP_REGULATION_OF_SISTER_CHROMATID_SEPARATION_AT_THE_METAPHASE_ANAPHASE_TRANSITION	13	0.592843	-0.229909
1823	2747	Alkaline_phosphatase	WP_6Q16_COPY_NUMBER_VARIATION	14	0.536345	-0.230091
1824	3747	Alkaline_phosphatase	REACTOME_CS_DS_DEGRADATION	12	0.3442	-0.230119
1825	3915	Alkaline_phosphatase	WP_GENES_TARGETED_BY_MIRNAS_IN_ADIPOCYTES	12	0.327065	-0.230232
1826	4488	Alkaline_phosphatase	KEGG_MEDICUS_REFERENCE_KITLG_KIT_PI3K_SIGNALING_PATHWAY	11	0.280959	-0.230455
1827	1876	Alkaline_phosphatase	BURTON_ADIPOGENESIS_10	26	1.04366	-0.230492
1828	4272	Alkaline_phosphatase	KEGG_MEDICUS_REFERENCE_MDM2_P21_CELL_CYCLE_G1_S_N00536	11	0.295649	-0.230531
1829	2463	Alkaline_phosphatase	VALK_AML_WITH_11Q23_REARRANGED	18	0.637476	-0.230545
1830	2062	Alkaline_phosphatase	WP_SPHINGOLIPID_METABOLISM_INTEGRATED_PATHWAY	23	0.875979	-0.230576
1831	4723	Alkaline_phosphatase	GHANDHI_BYSTANDER_IRRADIATION_DN	11	0.26487	-0.230841
1832	2599	Alkaline_phosphatase	LIM_MAMMARY_LUMINAL_PROGENITOR_DN	14	0.585931	-0.230851
1833	3247	Alkaline_phosphatase	WP_ABNORMAL_CALCIUM_HANDLING_AND_ITS_EFFECTS_ON_MUSCLE_CONTRACTION_IN_DMD	13	0.42007	-0.230976
1834	1693	Alkaline_phosphatase	REACTOME_TBC_RABGAPS	41	1.21257	-0.230988
1835	1645	Alkaline_phosphatase	WP_PPAR_SIGNALING_PATHWAY	66	1.25895	-0.231191
1836	2511	Alkaline_phosphatase	WP_CHOLESTEROL_SYNTHESIS_DISORDERS	17	0.61505	-0.23133
1837	5442	Alkaline_phosphatase	REACTOME_ACTIVATED_NTRK2_SIGNALS_THROUGH_FRS2_AND_FRS3	11	0.214493	-0.231446
1838	2517	Alkaline_phosphatase	REACTOME_PROCESSIVE_SYNTHESIS_ON_THE_C_STRAND_OF_THE_TELOMERE	19	0.612653	-0.231649
1839	1613	Alkaline_phosphatase	REACTOME_METABOLISM_OF_FAT_SOLUBLE_VITAMINS	45	1.3114	-0.231655
1840	4796	Alkaline_phosphatase	KEGG_MEDICUS_REFERENCE_PURINE_SALVAGE_PATHWAY_ADENINE_TO_AMP	11	0.259904	-0.231723
1841	1585	Alkaline_phosphatase	MCCLUNG_COCAINE_REWARD_5D	68	1.3365	-0.231959
1842	1476	Alkaline_phosphatase	BROWNE_HCMV_INFECTION_48HR_UP	166	1.48179	-0.232062
1843	3857	Alkaline_phosphatase	BIOCARTA_TCYTOTOXIC_PATHWAY	12	0.332556	-0.232078
1844	4764	Alkaline_phosphatase	BIOCARTA_LYM_PATHWAY	11	0.262059	-0.232086
1845	3310	Alkaline_phosphatase	REACTOME_DEFECTIVE_EXT2_CAUSES_EXOSTOSES_2	12	0.408573	-0.232253
1846	4702	Alkaline_phosphatase	GRAHAM_CML_DIVIDING_VS_NORMAL_DIVIDING_UP	11	0.266443	-0.232351
1847	2505	Alkaline_phosphatase	KEGG_MEDICUS_PATHOGEN_HCMV_US28_TO_GNAQ_PLCB_G_CALCINEURIN_SIGNALING_PATHWAY	18	0.617038	-0.232368
1848	3161	Alkaline_phosphatase	WP_UDP_DERIVED_SUGARS_SYNTHESIS_IN_FIBROBLASTS	11	0.435131	-0.232781
1849	3899	Alkaline_phosphatase	WP_BIOMARKERS_FOR_UREA_CYCLE_DISORDERS	11	0.328529	-0.233112
1850	2957	Alkaline_phosphatase	REACTOME_SIGNALING_BY_LEPTIN	11	0.47877	-0.233132
1851	2126	Alkaline_phosphatase	REACTOME_ENDOGENOUS_STEROLS	25	0.819267	-0.23322
1852	2831	Alkaline_phosphatase	REACTOME_SYNTHESIS_OF_BILE_ACIDS_AND_BILE_SALTS_VIA_27_HYDROXYCHOLESTEROL	15	0.510952	-0.233282
1853	4630	Alkaline_phosphatase	WP_GENE_REGULATORY_NETWORK_MODELLING_SOMITOGENESIS	11	0.271276	-0.233395
1854	2247	Alkaline_phosphatase	REACTOME_BMAL1_CLOCK_NPAS2_ACTIVATES_CIRCADIAN_GENE_EXPRESSION	23	0.750736	-0.233546
1855	2269	Alkaline_phosphatase	MAHADEVAN_IMATINIB_RESISTANCE_DN	19	0.733507	-0.233676
1856	4933	Alkaline_phosphatase	WP_INCLUSION_BODY_MYOSITIS	11	0.252135	-0.233724
1857	4516	Alkaline_phosphatase	REACTOME_INTERLEUKIN_2_SIGNALING	11	0.279116	-0.23391
1858	1783	Alkaline_phosphatase	REACTOME_COMPLEMENT_CASCADE	55	1.12955	-0.234004
1859	1834	Alkaline_phosphatase	WP_GABA_RECEPTOR_SIGNALING	28	1.08228	-0.234195
1860	2251	Alkaline_phosphatase	KEGG_MEDICUS_REFERENCE_MICROTUBULE_DEPOLYMERIZATION_AT_THE_MINUS_ENDS	19	0.747761	-0.234219
1861	2947	Alkaline_phosphatase	MYLLYKANGAS_AMPLIFICATION_HOT_SPOT_24	14	0.482301	-0.234264
1862	3799	Alkaline_phosphatase	DACOSTA_LOW_DOSE_UV_RESPONSE_VIA_ERCC3_XPCS_UP	11	0.339197	-0.234326
1863	1491	Alkaline_phosphatase	REACTOME_ANTIVIRAL_MECHANISM_BY_IFN_STIMULATED_GENES	137	1.4614	-0.234328
1864	3286	Alkaline_phosphatase	LIU_TOPBP1_TARGETS	12	0.413883	-0.234512
1865	1603	Alkaline_phosphatase	WP_ENDOCHONDRAL_OSSIFICATION	63	1.3185	-0.234551
1866	2690	Alkaline_phosphatase	REACTOME_ASSEMBLY_OF_THE_HIV_VIRION	16	0.557367	-0.234608
1867	3974	Alkaline_phosphatase	BIOCARTA_AKAP13_PATHWAY	11	0.322026	-0.234633
1868	2119	Alkaline_phosphatase	VANDESLUIS_NORMAL_EMBRYOS_DN	20	0.826828	-0.234659
1869	1934	Alkaline_phosphatase	VALK_AML_WITH_CEBPA	33	0.987987	-0.234697
1870	4158	Alkaline_phosphatase	WP_VITAMIN_B12_DISORDERS	11	0.305759	-0.234784
1871	1796	Alkaline_phosphatase	WEIGEL_OXIDATIVE_STRESS_BY_HNE_AND_TBH	59	1.12113	-0.234788
1872	5716	Alkaline_phosphatase	REACTOME_SIGNALING_BY_FGFR4_IN_DISEASE	11	0.183864	-0.235251
1873	5177	Alkaline_phosphatase	HOLLEMAN_DAUNORUBICIN_B_ALL_DN	11	0.235378	-0.235305
1874	5410	Alkaline_phosphatase	PEDERSEN_METASTASIS_BY_ERBB2_ISOFORM_5	11	0.217821	-0.235314
1875	3006	Alkaline_phosphatase	REACTOME_PHASE_2_PLATEAU_PHASE	14	0.468118	-0.235401
1876	2482	Alkaline_phosphatase	REACTOME_PINK1_PRKN_MEDIATED_MITOPHAGY	19	0.629838	-0.235416
1877	2546	Alkaline_phosphatase	REACTOME_REGULATION_OF_TP53_ACTIVITY_THROUGH_METHYLATION	18	0.604231	-0.235807
1878	3473	Alkaline_phosphatase	REACTOME_RESPONSE_OF_EIF2AK1_HRI_TO_HEME_DEFICIENCY	14	0.383923	-0.235934
1879	3649	Alkaline_phosphatase	BIOCARTA_BARR_MAPK_PATHWAY	13	0.357125	-0.235992
1880	4738	Alkaline_phosphatase	KEGG_MEDICUS_ENV_FACTOR_METALS_TO_RAS_ERK_SIGNALING_PATHWAY	11	0.263881	-0.236002
1881	1490	Alkaline_phosphatase	REACTOME_TRANSPORT_OF_BILE_SALTS_AND_ORGANIC_ACIDS_METAL_IONS_AND_AMINE_COMPOUNDS	81	1.46318	-0.236024
1882	3227	Alkaline_phosphatase	REACTOME_PURINE_SALVAGE	12	0.423069	-0.236154
1883	2191	Alkaline_phosphatase	MALTA_CURATED_STEMNESS_MARKERS	21	0.783708	-0.236257
1884	1659	Alkaline_phosphatase	KEGG_PPAR_SIGNALING_PATHWAY	67	1.24552	-0.236384
1885	2619	Alkaline_phosphatase	REACTOME_DCC_MEDIATED_ATTRACTIVE_SIGNALING	14	0.580252	-0.236514
1886	5009	Alkaline_phosphatase	TSUNODA_CISPLATIN_RESISTANCE_UP	12	0.247145	-0.236539
1887	5566	Alkaline_phosphatase	SASAI_TARGETS_OF_CXCR6_AND_PTCH1_UP	12	0.201932	-0.236571
1888	1720	Alkaline_phosphatase	WAMUNYOKOLI_OVARIAN_CANCER_GRADES_1_2_DN	64	1.19305	-0.236784
1889	3495	Alkaline_phosphatase	REACTOME_CHK1_CHK2_CDS1_MEDIATED_INACTIVATION_OF_CYCLIN_B_CDK1_COMPLEX	13	0.380332	-0.23694
1890	2861	Alkaline_phosphatase	WP_MYD88_DISTINCT_INPUT_OUTPUT_PATHWAY	14	0.502063	-0.237033
1891	1718	Alkaline_phosphatase	WILCOX_RESPONSE_TO_PROGESTERONE_DN	56	1.19402	-0.237045
1892	4333	Alkaline_phosphatase	KEGG_MEDICUS_ENV_FACTOR_BPA_TO_RAS_ERK_SIGNALING_PATHWAY	12	0.291844	-0.237183
1893	3671	Alkaline_phosphatase	REACTOME_METALLOTHIONEINS_BIND_METALS	11	0.354152	-0.237232
1894	4281	Alkaline_phosphatase	INAMURA_LUNG_CANCER_SCC_UP	11	0.295274	-0.237241
1895	3727	Alkaline_phosphatase	REACTOME_RIBAVIRIN_ADME	11	0.347656	-0.237299
1896	3795	Alkaline_phosphatase	REACTOME_HORMONE_LIGAND_BINDING_RECEPTORS	11	0.339579	-0.237513
1897	2848	Alkaline_phosphatase	KEGG_MEDICUS_REFERENCE_BCR_PLCG_CALCINEURIN_SIGNALING_PATHWAY	16	0.50722	-0.237722
1898	2376	Alkaline_phosphatase	GESERICK_TERT_TARGETS_DN	21	0.677724	-0.237725
1899	1959	Alkaline_phosphatase	REACTOME_HIV_TRANSCRIPTION_ELONGATION	39	0.963329	-0.237742
1900	1750	Alkaline_phosphatase	NABA_COLLAGENS	41	1.15778	-0.237804
1901	3359	Alkaline_phosphatase	GUENTHER_GROWTH_SPHERICAL_VS_ADHERENT_UP	16	0.401553	-0.238018
1902	1556	Alkaline_phosphatase	REACTOME_PLATELET_HOMEOSTASIS	81	1.37268	-0.238096
1903	2979	Alkaline_phosphatase	LIU_IL13_PRIMING_MODEL	15	0.473694	-0.2381
1904	3908	Alkaline_phosphatase	NEBEN_AML_WITH_FLT3_OR_NRAS_DN	12	0.327589	-0.23811
1905	3598	Alkaline_phosphatase	KEGG_MEDICUS_REFERENCE_V_D_J_RECOMBINATION	12	0.364792	-0.238129
1906	1500	Alkaline_phosphatase	ELVIDGE_HYPOXIA_DN	138	1.44626	-0.238277
1907	2524	Alkaline_phosphatase	WENG_POR_TARGETS_GLOBAL_UP	19	0.608868	-0.238435
1908	1512	Alkaline_phosphatase	KEGG_WNT_SIGNALING_PATHWAY	146	1.42702	-0.238452
1909	2630	Alkaline_phosphatase	REACTOME_G_BETA_GAMMA_SIGNALLING_THROUGH_CDC42	19	0.576874	-0.238665
1910	2777	Alkaline_phosphatase	PID_LPA4_PATHWAY	14	0.52775	-0.238763
1911	4317	Alkaline_phosphatase	WP_ALANINE_AND_ASPARTATE_METABOLISM	11	0.292929	-0.238772
1912	2526	Alkaline_phosphatase	KEGG_MEDICUS_REFERENCE_HORMONE_LIKE_CYTOKINE_TO_JAK_STAT_SIGNALING_PATHWAY	17	0.608081	-0.238853
1913	4283	Alkaline_phosphatase	KEGG_MEDICUS_VARIANT_ERBB2_OVEREXPRESSION_TO_PI3K_SIGNALING_PATHWAY	12	0.295202	-0.238857
1914	2749	Alkaline_phosphatase	REACTOME_DEGRADATION_OF_CYSTEINE_AND_HOMOCYSTEINE	13	0.535438	-0.239013
1915	5545	Alkaline_phosphatase	MEINHOLD_OVARIAN_CANCER_LOW_GRADE_UP	11	0.203856	-0.239099
1916	2704	Alkaline_phosphatase	REACTOME_ORGANIC_CATION_ANION_ZWITTERION_TRANSPORT	15	0.551915	-0.239135
1917	1623	Alkaline_phosphatase	REACTOME_PROTEIN_PROTEIN_INTERACTIONS_AT_SYNAPSES	77	1.29667	-0.239296
1918	1541	Alkaline_phosphatase	REACTOME_REGULATION_OF_INSULIN_SECRETION	77	1.38664	-0.239404
1919	3562	Alkaline_phosphatase	WP_NAD_METABOLISM_SIRTUINS_AND_AGING	11	0.369949	-0.239408
1920	1687	Alkaline_phosphatase	REACTOME_SIGNALING_BY_ERBB4	57	1.22244	-0.239439
1921	5438	Alkaline_phosphatase	REACTOME_RETINOID_CYCLE_DISEASE_EVENTS	11	0.214697	-0.239496
1922	1766	Alkaline_phosphatase	PID_A6B1_A6B4_INTEGRIN_PATHWAY	46	1.14678	-0.239813
1923	1607	Alkaline_phosphatase	RIZ_ERYTHROID_DIFFERENTIATION	73	1.31504	-0.239886
1924	5001	Alkaline_phosphatase	REACTOME_REGULATED_PROTEOLYSIS_OF_P75NTR	11	0.247854	-0.239965
1925	5808	Alkaline_phosphatase	WP_PTF1A_RELATED_REGULATORY_PATHWAY	11	0.165995	-0.239995
1926	5732	Alkaline_phosphatase	REACTOME_NF_KB_ACTIVATION_THROUGH_FADD_RIP_1_PATHWAY_MEDIATED_BY_CASPASE_8_AND_10	11	0.180813	-0.240155
1927	2356	Alkaline_phosphatase	HEBERT_MATRISOME_TNBC_LUNG_METASTASIS	21	0.688098	-0.240176
1928	2538	Alkaline_phosphatase	KEGG_MEDICUS_VARIANT_MUTATION_INACTIVATED_PRKAR1A_TO_ACTH_CORTISOL_SIGNALING_PATHWAY	18	0.606122	-0.240294
1929	3112	Alkaline_phosphatase	REACTOME_METABOLISM_OF_ANGIOTENSINOGEN_TO_ANGIOTENSINS	14	0.442511	-0.240368
1930	2895	Alkaline_phosphatase	KEGG_MEDICUS_REFERENCE_TRAIP_DEPENDENT_REPLISOME_DISASSEMBLY	15	0.493238	-0.240376
1931	5124	Alkaline_phosphatase	REACTOME_CREB1_PHOSPHORYLATION_THROUGH_THE_ACTIVATION_OF_ADENYLATE_CYCLASE	11	0.239379	-0.240398
1932	3832	Alkaline_phosphatase	REACTOME_PYRIMIDINE_CATABOLISM	12	0.334842	-0.24045
1933	4674	Alkaline_phosphatase	REACTOME_SLBP_DEPENDENT_PROCESSING_OF_REPLICATION_DEPENDENT_HISTONE_PRE_MRNAS	11	0.26845	-0.24046
1934	3632	Alkaline_phosphatase	REACTOME_TP53_REGULATES_TRANSCRIPTION_OF_CASPASE_ACTIVATORS_AND_CASPASES	11	0.360382	-0.240461
1935	4865	Alkaline_phosphatase	BIOCARTA_P27_PATHWAY	12	0.256329	-0.240608
1936	1422	Alkaline_phosphatase	QI_PLASMACYTOMA_UP	244	1.56602	-0.240696
1937	5814	Alkaline_phosphatase	KIM_GERMINAL_CENTER_T_HELPER_DN	12	0.164146	-0.240801
1938	1678	Alkaline_phosphatase	LIAN_LIPA_TARGETS_3M	58	1.22891	-0.240987
1939	4230	Alkaline_phosphatase	SU_SALIVARY_GLAND	11	0.299058	-0.241011
1940	5714	Alkaline_phosphatase	REACTOME_REGULATION_BY_C_FLIP	11	0.184385	-0.241153
1941	4256	Alkaline_phosphatase	MIKKELSEN_NPC_ICP_WITH_H3K27ME3	11	0.296809	-0.241174
1942	3057	Alkaline_phosphatase	WP_PLATELET_MEDIATED_INTERACTIONS_WITH_VASCULAR_AND_CIRCULATING_CELLS	15	0.455102	-0.241181
1943	2108	Alkaline_phosphatase	COLIN_PILOCYTIC_ASTROCYTOMA_VS_GLIOBLASTOMA_UP	33	0.8376	-0.241277
1944	3615	Alkaline_phosphatase	REACTOME_TRANSCRIPTION_OF_E2F_TARGETS_UNDER_NEGATIVE_CONTROL_BY_P107_RBL1_AND_P130_RBL2_IN_COMPLEX_WITH_HDAC1	15	0.361949	-0.241318
1945	1881	Alkaline_phosphatase	MARIADASON_REGULATED_BY_HISTONE_ACETYLATION_DN	37	1.03887	-0.241337
1946	5183	Alkaline_phosphatase	SEMBA_FHIT_TARGETS_UP	11	0.235061	-0.241408
1947	5739	Alkaline_phosphatase	KEGG_MEDICUS_REFERENCE_HEPARAN_SULFATE_BIOSYNTHESIS	11	0.17974	-0.241484
1948	3675	Alkaline_phosphatase	KEGG_MEDICUS_ENV_FACTOR_NICOTINE_NNK_TO_CAMP_SIGNALING_PATHWAY	14	0.35387	-0.24157
1949	2243	Alkaline_phosphatase	BIOCARTA_CARM_ER_PATHWAY	23	0.753167	-0.241577
1950	2236	Alkaline_phosphatase	KEGG_MEDICUS_ENV_FACTOR_ZN_TO_ANTEROGRADE_AXONAL_TRANSPORT	18	0.758679	-0.241832
1951	4335	Alkaline_phosphatase	REACTOME_TELOMERE_C_STRAND_SYNTHESIS_INITIATION	11	0.29178	-0.241864
1952	2876	Alkaline_phosphatase	FERRANDO_TAL1_NEIGHBORS	17	0.497391	-0.241916
1953	1634	Alkaline_phosphatase	RASHI_RESPONSE_TO_IONIZING_RADIATION_6	71	1.27265	-0.241917
1954	4231	Alkaline_phosphatase	REACTOME_INTERLEUKIN_35_SIGNALLING	12	0.298985	-0.241978
1955	4959	Alkaline_phosphatase	BIOCARTA_BTG2_PATHWAY	11	0.250665	-0.242072
1956	1841	Alkaline_phosphatase	JIANG_TIP30_TARGETS_UP	42	1.07787	-0.242132
1957	2410	Alkaline_phosphatase	TOMIDA_METASTASIS_UP	23	0.657054	-0.242218
1958	1663	Alkaline_phosphatase	PID_NOTCH_PATHWAY	58	1.24154	-0.242327
1959	3062	Alkaline_phosphatase	BIOCARTA_NO2IL12_PATHWAY	14	0.4536	-0.242476
1960	5812	Alkaline_phosphatase	ZHOU_PANCREATIC_EXOCRINE_PROGENITOR	11	0.164567	-0.242572
1961	5351	Alkaline_phosphatase	BIOCARTA_MYOSIN_PATHWAY	11	0.222867	-0.242591
1962	2894	Alkaline_phosphatase	HASLINGER_B_CLL_WITH_MUTATED_VH_GENES	16	0.493374	-0.242772
1963	2745	Alkaline_phosphatase	BIOCARTA_CALCINEURIN_PATHWAY	18	0.536867	-0.242774
1964	1698	Alkaline_phosphatase	RAMALHO_STEMNESS_DN	66	1.20816	-0.24281
1965	3958	Alkaline_phosphatase	REACTOME_ACTIVATION_OF_THE_PHOTOTRANSDUCTION_CASCADE	11	0.323144	-0.242865
1966	2713	Alkaline_phosphatase	REACTOME_BRANCHED_CHAIN_AMINO_ACID_CATABOLISM	20	0.548121	-0.243034
1967	5370	Alkaline_phosphatase	KEGG_MEDICUS_REFERENCE_NRG_ERBB4_PI3K_SIGNALING_PATHWAY	11	0.221017	-0.243041
1968	4225	Alkaline_phosphatase	WP_HOMOLOGOUS_RECOMBINATION	12	0.299535	-0.243097
1969	2219	Alkaline_phosphatase	KEGG_MEDICUS_REFERENCE_TLR2_4_MAPK_SIGNALING_PATHWAY	25	0.769521	-0.243153
1970	1643	Alkaline_phosphatase	SANSOM_WNT_PATHWAY_REQUIRE_MYC	60	1.26249	-0.24338
1971	3391	Alkaline_phosphatase	KEGG_MEDICUS_REFERENCE_CENPE_INTERACTION_WITH_NDC80_COMPLEX	12	0.396467	-0.243429
1972	2425	Alkaline_phosphatase	LIU_IL13_MEMORY_MODEL_UP	17	0.651317	-0.243444
1973	2206	Alkaline_phosphatase	WILLERT_WNT_SIGNALING	21	0.774804	-0.243515
1974	5130	Alkaline_phosphatase	KEGG_MEDICUS_REFERENCE_EREG_EGFR_PI3K_SIGNALING_PATHWAY	11	0.239143	-0.243595
1975	1478	Alkaline_phosphatase	MATZUK_SPERMATOZOA	105	1.47586	-0.243615
1976	3691	Alkaline_phosphatase	WANG_METASTASIS_OF_BREAST_CANCER	13	0.351898	-0.243638
1977	3986	Alkaline_phosphatase	REACTOME_AKT_PHOSPHORYLATES_TARGETS_IN_THE_CYTOSOL	14	0.320958	-0.243668
1978	4626	Alkaline_phosphatase	FIGUEROA_AML_METHYLATION_CLUSTER_5_UP	11	0.271657	-0.243704
1979	1856	Alkaline_phosphatase	GENTILE_UV_RESPONSE_CLUSTER_D8	37	1.05694	-0.243766
1980	4040	Alkaline_phosphatase	WP_VITAMIN_K_METABOLISM_AND_ACTIVATION_OF_DEPENDENT_PROTEINS	12	0.316621	-0.243796
1981	1458	Alkaline_phosphatase	REACTOME_SELECTIVE_AUTOPHAGY	74	1.50677	-0.243884
1982	2561	Alkaline_phosphatase	WANG_METASTASIS_OF_BREAST_CANCER_ESR1_UP	19	0.598829	-0.243938
1983	5463	Alkaline_phosphatase	NABA_MATRISOME_POORLY_METASTATIC_BREAST_CANCER_TUMOR_CELL_DERIVED	11	0.212797	-0.244008
1984	2596	Alkaline_phosphatase	HOWLIN_CITED1_TARGETS_2_DN	15	0.587418	-0.244062
1985	2953	Alkaline_phosphatase	REACTOME_NUCLEOTIDE_BIOSYNTHESIS	12	0.480587	-0.244219
1986	5010	Alkaline_phosphatase	KEGG_MEDICUS_REFERENCE_AREG_EGFR_PI3K_SIGNALING_PATHWAY	11	0.247142	-0.244347
1987	2763	Alkaline_phosphatase	KEGG_MEDICUS_REFERENCE_EGF_EGFR_PLCG_CALCINEURIN_SIGNALING_PATHWAY	16	0.531282	-0.244391
1988	5369	Alkaline_phosphatase	REACTOME_MATURATION_OF_SARS_COV_1_NUCLEOPROTEIN	11	0.221117	-0.244407
1989	4263	Alkaline_phosphatase	HO_LIVER_CANCER_VASCULAR_INVASION	12	0.296164	-0.244461
1990	5544	Alkaline_phosphatase	REACTOME_ACTIVATION_OF_RAC1	11	0.203919	-0.244585
1991	4945	Alkaline_phosphatase	REACTOME_INDUCTION_OF_CELL_CELL_FUSION	12	0.251678	-0.244669
1992	4991	Alkaline_phosphatase	REACTOME_REVERSIBLE_HYDRATION_OF_CARBON_DIOXIDE	11	0.248536	-0.244731
1993	5418	Alkaline_phosphatase	KEGG_MEDICUS_VARIANT_MLL_ENL_FUSION_TO_TRANSCRIPTIONAL_ACTIVATION	12	0.217136	-0.244761
1994	4224	Alkaline_phosphatase	KEGG_MEDICUS_VARIANT_AMPLIFIED_MDM2_TO_P21_CELL_CYCLE_G1_S	12	0.29954	-0.244845
1995	5471	Alkaline_phosphatase	EHLERS_ANEUPLOIDY_DN	11	0.212094	-0.244882
1996	4744	Alkaline_phosphatase	SUZUKI_CTCFL_TARGETS_UP	11	0.263617	-0.245064
1997	3636	Alkaline_phosphatase	KYNG_ENVIRONMENTAL_STRESS_RESPONSE_DN	15	0.359975	-0.245075
1998	2867	Alkaline_phosphatase	WP_ACE_INHIBITOR_PATHWAY	13	0.500726	-0.245458
1999	1702	Alkaline_phosphatase	YAO_TEMPORAL_RESPONSE_TO_PROGESTERONE_CLUSTER_8	47	1.2042	-0.245617
2000	3553	Alkaline_phosphatase	KEGG_MEDICUS_REFERENCE_DEPHOSPHORYLATION_OF_KINETOCHORE	12	0.371849	-0.245712
2001	5056	Alkaline_phosphatase	PARK_OSTEOBLAST_DIFFERENTIATION_BY_PHENYLAMIL_UP	12	0.244146	-0.245717
2002	5860	Alkaline_phosphatase	REACTOME_EICOSANOIDS	11	0.146161	-0.24572
2003	2032	Alkaline_phosphatase	REACTOME_WNT_LIGAND_BIOGENESIS_AND_TRAFFICKING	25	0.897527	-0.24573
2004	4068	Alkaline_phosphatase	WAESCH_ANAPHASE_PROMOTING_COMPLEX	13	0.314044	-0.245808
2005	3032	Alkaline_phosphatase	REACTOME_TFAP2_AP_2_FAMILY_REGULATES_TRANSCRIPTION_OF_GROWTH_FACTORS_AND_THEIR_RECEPTORS	14	0.462742	-0.245849
2006	3665	Alkaline_phosphatase	NIKOLSKY_BREAST_CANCER_7P15_AMPLICON	11	0.354868	-0.245902
2007	5197	Alkaline_phosphatase	WP_H19_ACTION_RB_E2F1_SIGNALING_AND_CDK_BETA_CATENIN_ACTIVITY	13	0.234486	-0.24592
2008	1582	Alkaline_phosphatase	REACTOME_OPIOID_SIGNALLING	88	1.33874	-0.245929
2009	5712	Alkaline_phosphatase	REACTOME_REGULATION_OF_BACH1_ACTIVITY	11	0.184873	-0.246082
2010	5233	Alkaline_phosphatase	REACTOME_NOTCH2_INTRACELLULAR_DOMAIN_REGULATES_TRANSCRIPTION	11	0.231425	-0.246109
2011	5843	Alkaline_phosphatase	ONGUSAHA_BRCA1_TARGETS_DN	11	0.15533	-0.246123
2012	4181	Alkaline_phosphatase	REACTOME_REDUCTION_OF_CYTOSOLIC_CA_LEVELS	11	0.302819	-0.246136
2013	5863	Alkaline_phosphatase	REACTOME_REGULATION_OF_GENE_EXPRESSION_BY_HYPOXIA_INDUCIBLE_FACTOR	11	0.143163	-0.246252
2014	1739	Alkaline_phosphatase	ZHAN_MULTIPLE_MYELOMA_PR_DN	47	1.16665	-0.24627
2015	5304	Alkaline_phosphatase	BIOCARTA_PCAF_PATHWAY	13	0.226141	-0.246364
2016	2824	Alkaline_phosphatase	KEGG_MEDICUS_REFERENCE_BILE_ACID_BIOSYNTHESIS	14	0.511826	-0.246448
2017	4839	Alkaline_phosphatase	HOLLEMAN_ASPARAGINASE_RESISTANCE_B_ALL_DN	11	0.257917	-0.24658
2018	4575	Alkaline_phosphatase	REACTOME_ERYTHROCYTES_TAKE_UP_CARBON_DIOXIDE_AND_RELEASE_OXYGEN	12	0.275295	-0.246683
2019	3957	Alkaline_phosphatase	REACTOME_PASSIVE_TRANSPORT_BY_AQUAPORINS	12	0.323193	-0.246701
2020	3579	Alkaline_phosphatase	WP_CONTROL_OF_IMMUNE_TOLERANCE_BY_VASOACTIVE_INTESTINAL_PEPTIDE	13	0.367973	-0.246843
2021	3934	Alkaline_phosphatase	TERAMOTO_OPN_TARGETS_CLUSTER_4	14	0.325283	-0.247086
2022	4044	Alkaline_phosphatase	KEGG_CIRCADIAN_RHYTHM_MAMMAL	12	0.316265	-0.247132
2023	5063	Alkaline_phosphatase	ZHENG_RESPONSE_TO_ARSENITE_DN	11	0.243684	-0.24721
2024	3607	Alkaline_phosphatase	YAO_TEMPORAL_RESPONSE_TO_PROGESTERONE_CLUSTER_3	12	0.363144	-0.247231
2025	5645	Alkaline_phosphatase	SABATES_COLORECTAL_ADENOMA_SIZE_DN	11	0.194356	-0.247351
2026	5432	Alkaline_phosphatase	POS_RESPONSE_TO_HISTAMINE_DN	11	0.215862	-0.247379
2027	3554	Alkaline_phosphatase	HOLLEMAN_PREDNISOLONE_RESISTANCE_ALL_DN	11	0.371831	-0.247465
2028	3061	Alkaline_phosphatase	MINGUEZ_LIVER_CANCER_VASCULAR_INVASION_UP	13	0.453747	-0.247479
2029	4973	Alkaline_phosphatase	BIOCARTA_PLCE_PATHWAY	11	0.249543	-0.247583
2030	3334	Alkaline_phosphatase	HEIDENBLAD_AMPLIFIED_IN_SOFT_TISSUE_CANCER	13	0.404587	-0.247597
2031	2276	Alkaline_phosphatase	WP_FAMILIAL_HYPERLIPIDEMIA_TYPE_2	16	0.729749	-0.247625
2032	5427	Alkaline_phosphatase	GOERING_BLOOD_HDL_CHOLESTEROL_QTL_TRANS	12	0.21622	-0.24765
2033	3652	Alkaline_phosphatase	HOLLEMAN_PREDNISOLONE_RESISTANCE_B_ALL_DN	11	0.356993	-0.247924
2034	2485	Alkaline_phosphatase	JOHANSSON_GLIOMAGENESIS_BY_PDGFB_DN	21	0.627825	-0.247952
2035	3004	Alkaline_phosphatase	RICKMAN_TUMOR_DIFFERENTIATED_MODERATELY_VS_POORLY_DN	14	0.468391	-0.248157
2036	1717	Alkaline_phosphatase	REACTOME_SUMOYLATION_OF_DNA_DAMAGE_RESPONSE_AND_REPAIR_PROTEINS	71	1.19472	-0.248273
2037	3174	Alkaline_phosphatase	MYLLYKANGAS_AMPLIFICATION_HOT_SPOT_17	18	0.432493	-0.248466
2038	4093	Alkaline_phosphatase	GILMORE_CORE_NFKB_PATHWAY	12	0.311847	-0.24853
2039	5332	Alkaline_phosphatase	REACTOME_RUNX3_REGULATES_NOTCH_SIGNALING	13	0.224182	-0.248565
2040	3381	Alkaline_phosphatase	REACTOME_FORMATION_OF_AXIAL_MESODERM	13	0.397978	-0.248632
2041	3183	Alkaline_phosphatase	LEE_METASTASIS_AND_RNA_PROCESSING_UP	16	0.430193	-0.248658
2042	3133	Alkaline_phosphatase	REACTOME_VITAMIN_D_CALCIFEROL_METABOLISM	12	0.439977	-0.248679
2043	2241	Alkaline_phosphatase	KEGG_MATURITY_ONSET_DIABETES_OF_THE_YOUNG	25	0.754521	-0.248713
2044	4478	Alkaline_phosphatase	REACTOME_REGULATION_OF_LOCALIZATION_OF_FOXO_TRANSCRIPTION_FACTORS	11	0.281518	-0.248721
2045	1953	Alkaline_phosphatase	PEDERSEN_METASTASIS_BY_ERBB2_ISOFORM_1	42	0.968093	-0.248754
2046	4489	Alkaline_phosphatase	KEGG_MEDICUS_REFERENCE_IGF_IGF1R_PI3K_SIGNALING_PATHWAY	13	0.280869	-0.248821
2047	3063	Alkaline_phosphatase	WP_SULFATASE_AND_AROMATASE_PATHWAY	14	0.453594	-0.248825
2048	3748	Alkaline_phosphatase	BIOCARTA_SM_PATHWAY	14	0.344097	-0.248836
2049	2429	Alkaline_phosphatase	SCHWAB_TARGETS_OF_BMYB_POLYMORPHIC_VARIANTS_DN	14	0.649652	-0.248867
2050	5796	Alkaline_phosphatase	REACTOME_PEXOPHAGY	11	0.169252	-0.249275
2051	4756	Alkaline_phosphatase	REACTOME_GOLGI_CISTERNAE_PERICENTRIOLAR_STACK_REORGANIZATION	14	0.262915	-0.249447
2052	1519	Alkaline_phosphatase	MARTORIATI_MDM4_TARGETS_NEUROEPITHELIUM_UP	152	1.41683	-0.249513
2053	2797	Alkaline_phosphatase	ZHENG_FOXP3_TARGETS_IN_THYMUS_DN	12	0.521834	-0.249542
2054	2989	Alkaline_phosphatase	REACTOME_PHOSPHOLIPASE_C_MEDIATED_CASCADE_FGFR4	14	0.470668	-0.249802
2055	5642	Alkaline_phosphatase	REACTOME_INHIBITION_OF_REPLICATION_INITIATION_OF_DAMAGED_DNA_BY_RB1_E2F1	11	0.194594	-0.249886
2056	3814	Alkaline_phosphatase	WP_BIOSYNTHESIS_AND_REGENERATION_OF_TETRAHYDROBIOPTERIN_AND_CATABOLISM_OF_PHENYLALANINE	12	0.336928	-0.24992
2057	4605	Alkaline_phosphatase	REACTOME_LYSINE_CATABOLISM	12	0.273148	-0.249947
2058	3842	Alkaline_phosphatase	REACTOME_ATF6_ATF6_ALPHA_ACTIVATES_CHAPERONES	11	0.333841	-0.250026
2059	5260	Alkaline_phosphatase	REACTOME_NFE2L2_REGULATING_TUMORIGENIC_GENES	11	0.229186	-0.250092
2060	5382	Alkaline_phosphatase	WP_OCTADECANOID_FORMATION_FROM_LINOLEIC_ACID	12	0.22046	-0.250132
2061	3668	Alkaline_phosphatase	KEGG_MEDICUS_REFERENCE_COPII_VESICLE_FORMATION	12	0.354314	-0.250208
2062	5404	Alkaline_phosphatase	REACTOME_SUMOYLATION_OF_IMMUNE_RESPONSE_PROTEINS	11	0.218187	-0.25023
2063	4144	Alkaline_phosphatase	REACTOME_INTERACTION_WITH_CUMULUS_CELLS_AND_THE_ZONA_PELLUCIDA	11	0.306942	-0.250355
2064	2906	Alkaline_phosphatase	KEGG_MEDICUS_REFERENCE_BMP_SIGNALING_PATHWAY_BMP_ANTAGONIST	15	0.490881	-0.250501
2065	2501	Alkaline_phosphatase	AZARE_NEOPLASTIC_TRANSFORMATION_BY_STAT3_DN	17	0.618693	-0.250501
2066	4556	Alkaline_phosphatase	REACTOME_ERYTHROPOIETIN_ACTIVATES_PHOSPHOINOSITIDE_3_KINASE_PI3K	12	0.276306	-0.250606
2067	1713	Alkaline_phosphatase	REACTOME_OXIDATIVE_STRESS_INDUCED_SENESCENCE	63	1.19602	-0.250668
2068	4268	Alkaline_phosphatase	INAMURA_LUNG_CANCER_SCC_SUBTYPES_UP	12	0.295801	-0.250679
2069	4326	Alkaline_phosphatase	REACTOME_PROTEIN_METHYLATION	13	0.292312	-0.250812
2070	1790	Alkaline_phosphatase	WP_DEVELOPMENT_OF_URETERIC_COLLECTION_SYSTEM	58	1.12377	-0.250836
2071	3901	Alkaline_phosphatase	SHIN_B_CELL_LYMPHOMA_CLUSTER_6	11	0.328232	-0.251051
2072	1983	Alkaline_phosphatase	MEBARKI_HCC_PROGENITOR_WNT_DN_CTNNB1_DEPENDENT	24	0.928405	-0.251051
2073	4027	Alkaline_phosphatase	REACTOME_POLYMERASE_SWITCHING	13	0.317656	-0.251338
2074	4113	Alkaline_phosphatase	ITO_PTTG1_TARGETS_UP	12	0.310169	-0.251553
2075	5718	Alkaline_phosphatase	RAY_TARGETS_OF_P210_BCR_ABL_FUSION_UP	12	0.183538	-0.251647
2076	2756	Alkaline_phosphatase	WP_MTHFR_DEFICIENCY	22	0.53291	-0.251731
2077	5375	Alkaline_phosphatase	KEGG_MEDICUS_PATHOGEN_HIV_NEF_TO_TNF_NFKB_SIGNALING_PATHWAY	12	0.220777	-0.251747
2078	3257	Alkaline_phosphatase	REACTOME_SIGNALING_BY_ACTIVIN	17	0.419095	-0.251847
2079	2036	Alkaline_phosphatase	WAKABAYASHI_ADIPOGENESIS_PPARG_BOUND_36HR	28	0.895693	-0.251853
2080	5165	Alkaline_phosphatase	KEGG_MEDICUS_PATHOGEN_EBV_EBNA3C_TO_P27_CELL_CYCLE_G1_S_N00264	11	0.236158	-0.251922
2081	4869	Alkaline_phosphatase	KEGG_MEDICUS_REFERENCE_TSH_DUOX2_TG_SIGNALING_PATHWAY	12	0.256104	-0.251949
2082	5851	Alkaline_phosphatase	KEGG_MEDICUS_VARIANT_MUTATION_CAUSED_ABERRANT_SNCA_TO_VGCC_CA2_APOPTOTIC_PATHWAY	11	0.15134	-0.252009
2083	3781	Alkaline_phosphatase	KEGG_MEDICUS_REFERENCE_LPA_GNA12_13_RHOA_SIGNALING_PATHWAY	12	0.340826	-0.25212
2084	2774	Alkaline_phosphatase	BONOME_OVARIAN_CANCER_POOR_SURVIVAL_DN	19	0.528158	-0.252123
2085	4529	Alkaline_phosphatase	WP_IL_10_ANTI_INFLAMMATORY_SIGNALING_PATHWAY	12	0.278087	-0.252135
2086	3277	Alkaline_phosphatase	BIOCARTA_EFP_PATHWAY	16	0.415319	-0.252244
2087	1397	Alkaline_phosphatase	BENPORATH_EED_TARGETS	922	1.61972	-0.252358
2088	5587	Alkaline_phosphatase	KEGG_MEDICUS_REFERENCE_GLUTATHIONE_BIOSYNTHESIS	11	0.200181	-0.252363
2089	3703	Alkaline_phosphatase	MURAKAMI_UV_RESPONSE_1HR_UP	13	0.350525	-0.252463
2090	3058	Alkaline_phosphatase	REACTOME_PHOSPHOLIPASE_C_MEDIATED_CASCADE_FGFR1	16	0.454869	-0.252566
2091	4415	Alkaline_phosphatase	REACTOME_DEFECTS_IN_COBALAMIN_B12_METABOLISM	12	0.28596	-0.252606
2092	4054	Alkaline_phosphatase	DAVICIONI_RHABDOMYOSARCOMA_PAX_FOXO1_FUSION_DN	13	0.315822	-0.252656
2093	4238	Alkaline_phosphatase	ZHANG_GATA6_TARGETS_UP	13	0.298211	-0.252813
2094	1781	Alkaline_phosphatase	REACTOME_MET_PROMOTES_CELL_MOTILITY	41	1.13002	-0.252824
2095	1474	Alkaline_phosphatase	REACTOME_TCF_DEPENDENT_SIGNALING_IN_RESPONSE_TO_WNT	164	1.48511	-0.252849
2096	4967	Alkaline_phosphatase	BIOCARTA_ACTINY_PATHWAY	11	0.250199	-0.252885
2097	5238	Alkaline_phosphatase	REACTOME_TICAM1_DEPENDENT_ACTIVATION_OF_IRF3_IRF7	12	0.231108	-0.252888
2098	5347	Alkaline_phosphatase	BIOCARTA_AGPCR_PATHWAY	11	0.223142	-0.25295
2099	5707	Alkaline_phosphatase	SPIELMAN_LYMPHOBLAST_EUROPEAN_VS_ASIAN_2FC_UP	13	0.185345	-0.253006
2100	2254	Alkaline_phosphatase	REACTOME_DIGESTION_AND_ABSORPTION	26	0.744473	-0.253036
2101	2201	Alkaline_phosphatase	GARGALOVIC_RESPONSE_TO_OXIDIZED_PHOSPHOLIPIDS_PINK_DN	29	0.777686	-0.253092
2102	1925	Alkaline_phosphatase	REACTOME_GLYCOSPHINGOLIPID_METABOLISM	40	0.992998	-0.253239
2103	5193	Alkaline_phosphatase	KEGG_MEDICUS_REFERENCE_FLCN_MTORC1_SIGNALING_PATHWAY	13	0.234858	-0.253426
2104	2112	Alkaline_phosphatase	KEGG_MEDICUS_REFERENCE_GLYCOLYSIS	23	0.834812	-0.253428
2105	3413	Alkaline_phosphatase	MATTIOLI_MGUS_VS_MULTIPLE_MYELOMA	13	0.393108	-0.253442
2106	2418	Alkaline_phosphatase	NICK_RESPONSE_TO_PROC_TREATMENT_DN	23	0.652833	-0.25352
2107	2099	Alkaline_phosphatase	YOKOE_CANCER_TESTIS_ANTIGENS	33	0.84351	-0.253555
2108	4075	Alkaline_phosphatase	REACTOME_FCGR_ACTIVATION	12	0.313649	-0.25356
2109	2281	Alkaline_phosphatase	KEGG_MEDICUS_ENV_FACTOR_IRON_TO_ANTEROGRADE_AXONAL_TRANSPORT	18	0.725957	-0.253772
2110	3939	Alkaline_phosphatase	KEGG_MEDICUS_REFERENCE_IL10_FAMILY_TO_JAK_STAT_SIGNALING_PATHWAY	13	0.325011	-0.253882
2111	4381	Alkaline_phosphatase	BIOCARTA_IL3_PATHWAY	14	0.288113	-0.253883
2112	5819	Alkaline_phosphatase	BIOCARTA_D4GDI_PATHWAY	12	0.16351	-0.253929
2113	5151	Alkaline_phosphatase	SA_REG_CASCADE_OF_CYCLIN_EXPR	13	0.237082	-0.253993
2114	5730	Alkaline_phosphatase	BLANCO_MELO_SARS_COV_1_INFECTION_MCR5_CELLS_UP	11	0.181266	-0.254005
2115	2053	Alkaline_phosphatase	REACTOME_DISEASES_OF_IMMUNE_SYSTEM	29	0.883216	-0.254096
2116	1755	Alkaline_phosphatase	KEGG_NON_SMALL_CELL_LUNG_CANCER	52	1.15415	-0.254122
2117	5650	Alkaline_phosphatase	HASINA_NOL7_TARGETS_UP	11	0.193958	-0.254146
2118	3519	Alkaline_phosphatase	MARIADASON_RESPONSE_TO_CURCUMIN_SULINDAC_7	13	0.376583	-0.254169
2119	5154	Alkaline_phosphatase	MUELLER_COMMON_TARGETS_OF_AML_FUSIONS_UP	12	0.236983	-0.254205
2120	3290	Alkaline_phosphatase	REACTOME_SYNTHESIS_OF_BILE_ACIDS_AND_BILE_SALTS_VIA_24_HYDROXYCHOLESTEROL	14	0.413491	-0.254406
2121	4632	Alkaline_phosphatase	KEGG_MEDICUS_REFERENCE_TRH_TRHR_PLCB_PKC_SIGNALING_PATHWAY	12	0.271266	-0.254426
2122	4878	Alkaline_phosphatase	WP_GLYOXYLATE_METABOLISM	11	0.255649	-0.254486
2123	1865	Alkaline_phosphatase	PUJANA_BREAST_CANCER_WITH_BRCA1_MUTATED_UP	52	1.05147	-0.254539
2124	2931	Alkaline_phosphatase	PHESSE_TARGETS_OF_APC_AND_MBD2_UP	16	0.485753	-0.254619
2125	1840	Alkaline_phosphatase	REACTOME_SIGNALING_BY_NOTCH4	77	1.07789	-0.254706
2126	3228	Alkaline_phosphatase	WP_BIOGENIC_AMINE_SYNTHESIS	13	0.423014	-0.254732
2127	3009	Alkaline_phosphatase	PID_SYNDECAN_3_PATHWAY	15	0.467414	-0.254747
2128	3797	Alkaline_phosphatase	KEGG_MEDICUS_REFERENCE_PINK_PARKIN_MEDIATED_AUTOPHAGOSOME_FORMATION	15	0.339477	-0.255027
2129	4541	Alkaline_phosphatase	REACTOME_INTERLEUKIN_27_SIGNALING	11	0.277304	-0.255072
2130	5635	Alkaline_phosphatase	REACTOME_P75NTR_RECRUITS_SIGNALLING_COMPLEXES	12	0.195303	-0.255095
2131	3545	Alkaline_phosphatase	KEGG_MEDICUS_PATHOGEN_HCMV_US28_TO_GNAI_AC_PKA_SIGNALING_PATHWAY	16	0.372785	-0.255127
2132	1468	Alkaline_phosphatase	ALCALAY_AML_BY_NPM1_LOCALIZATION_DN	171	1.48858	-0.255158
2133	4911	Alkaline_phosphatase	KEGG_MEDICUS_VARIANT_AMPLIFIED_MYC_TO_CELL_CYCLE_G1_S	11	0.253317	-0.255164
2134	5867	Alkaline_phosphatase	BIOCARTA_CD40_PATHWAY	11	0.139913	-0.255265
2135	4111	Alkaline_phosphatase	BIOCARTA_TALL1_PATHWAY	14	0.310259	-0.255365
2136	2753	Alkaline_phosphatase	REACTOME_ADENYLATE_CYCLASE_INHIBITORY_PATHWAY	14	0.533451	-0.255459
2137	3527	Alkaline_phosphatase	ALONSO_METASTASIS_NEURAL_UP	15	0.375809	-0.25554
2138	4769	Alkaline_phosphatase	WU_HBX_TARGETS_2_DN	14	0.261421	-0.255568
2139	3815	Alkaline_phosphatase	CROONQUIST_IL6_DEPRIVATION_UP	17	0.336927	-0.255736
2140	4949	Alkaline_phosphatase	BIOCARTA_EPONFKB_PATHWAY	11	0.251461	-0.255809
2141	2600	Alkaline_phosphatase	HOFMANN_MYELODYSPLASTIC_SYNDROM_RISK_UP	20	0.585687	-0.255846
2142	5600	Alkaline_phosphatase	SINGH_NFE2L2_TARGETS	13	0.199324	-0.2559
2143	5803	Alkaline_phosphatase	REACTOME_GAP_JUNCTION_DEGRADATION	12	0.167672	-0.256003
2144	3411	Alkaline_phosphatase	PID_ERB_GENOMIC_PATHWAY	14	0.393654	-0.256029
2145	2419	Alkaline_phosphatase	KEGG_MEDICUS_PATHOGEN_SALMONELLA_SIFA_TO_MICROTUBULE_PLUS_END_DIRECTED_TRANSPORT	24	0.652827	-0.256054
2146	4660	Alkaline_phosphatase	KEGG_MEDICUS_REFERENCE_KISS1_KISS1R_PLCB_PKC_SIGNALING_PATHWAY	11	0.269587	-0.25612
2147	4758	Alkaline_phosphatase	MYLLYKANGAS_AMPLIFICATION_HOT_SPOT_8	12	0.262646	-0.256311
2148	2813	Alkaline_phosphatase	PODAR_RESPONSE_TO_ADAPHOSTIN_DN	17	0.514109	-0.256344
2149	4520	Alkaline_phosphatase	REACTOME_CARNITINE_METABOLISM	13	0.278951	-0.25666
2150	5526	Alkaline_phosphatase	KEGG_MEDICUS_PATHOGEN_HSV_GD_TO_HVEM_NFKB_SIGNALING_PATHWAY	11	0.20604	-0.256731
2151	1787	Alkaline_phosphatase	GROSS_HYPOXIA_VIA_ELK3_ONLY_DN	43	1.12455	-0.256761
2152	4771	Alkaline_phosphatase	NAKAMURA_LUNG_CANCER_DIFFERENTIATION_MARKERS	12	0.261266	-0.256764
2153	3405	Alkaline_phosphatase	REACTOME_PEPTIDE_HORMONE_BIOSYNTHESIS	13	0.39452	-0.256805
2154	1795	Alkaline_phosphatase	NAGASHIMA_EGF_SIGNALING_UP	54	1.12127	-0.256816
2155	2166	Alkaline_phosphatase	REACTOME_METABOLIC_DISORDERS_OF_BIOLOGICAL_OXIDATION_ENZYMES	32	0.795184	-0.25682
2156	4905	Alkaline_phosphatase	BIOCARTA_PLATELETAPP_PATHWAY	11	0.253527	-0.256915
2157	1842	Alkaline_phosphatase	REACTOME_FORMATION_OF_THE_EARLY_ELONGATION_COMPLEX	33	1.07702	-0.257064
2158	3135	Alkaline_phosphatase	AMIT_DELAYED_EARLY_GENES	18	0.439803	-0.257112
2159	4757	Alkaline_phosphatase	MATZUK_POSTIMPLANTATION_AND_POSTPARTUM	13	0.262742	-0.257167
2160	2822	Alkaline_phosphatase	KEGG_MEDICUS_PATHOGEN_HTLV_1_TAX_TO_SPINDLE_ASSEMBLY_CHECKPOINT_SIGNALING	16	0.512044	-0.257206
2161	4725	Alkaline_phosphatase	REACTOME_STING_MEDIATED_INDUCTION_OF_HOST_IMMUNE_RESPONSES	12	0.264855	-0.257411
2162	2261	Alkaline_phosphatase	OHM_METHYLATED_IN_ADULT_CANCERS	27	0.73977	-0.257423
2163	5368	Alkaline_phosphatase	BIOCARTA_FIBRINOLYSIS_PATHWAY	12	0.221407	-0.257569
2164	1912	Alkaline_phosphatase	KAAB_FAILED_HEART_VENTRICLE_DN	38	1.0024	-0.257579
2165	5279	Alkaline_phosphatase	KEGG_MEDICUS_REFERENCE_ORGANIZATION_OF_THE_INNER_KINETOCHORE	14	0.22784	-0.257661
2166	3409	Alkaline_phosphatase	REACTOME_FOXO_MEDIATED_TRANSCRIPTION_OF_CELL_DEATH_GENES	15	0.393831	-0.257741
2167	5820	Alkaline_phosphatase	KEGG_MEDICUS_REFERENCE_NAD_BIOSYNTHESIS	12	0.163441	-0.257783
2168	3898	Alkaline_phosphatase	KEGG_MEDICUS_REFERENCE_HEDGEHOG_SIGNALING_PATHWAY	14	0.32858	-0.257934
2169	5499	Alkaline_phosphatase	MIKKELSEN_PLURIPOTENT_STATE_UP	11	0.208964	-0.257952
2170	2422	Alkaline_phosphatase	FIRESTEIN_CTNNB1_PATHWAY	25	0.651497	-0.257956
2171	3482	Alkaline_phosphatase	TONKS_TARGETS_OF_RUNX1_RUNX1T1_FUSION_SUSTAINED_IN_GRANULOCYTE_UP	14	0.382714	-0.258064
2172	4623	Alkaline_phosphatase	SCHWAB_TARGETS_OF_BMYB_POLYMORPHIC_VARIANTS_UP	12	0.272029	-0.258066
2173	3726	Alkaline_phosphatase	CLAUS_PGR_POSITIVE_MENINGIOMA_DN	12	0.347698	-0.258112
2174	5503	Alkaline_phosphatase	YAGUE_PRETUMOR_DRUG_RESISTANCE_DN	12	0.208439	-0.258194
2175	4560	Alkaline_phosphatase	PID_CIRCADIAN_PATHWAY	13	0.276109	-0.258295
2176	5557	Alkaline_phosphatase	REACTOME_TYPE_I_HEMIDESMOSOME_ASSEMBLY	11	0.202297	-0.258355
2177	4112	Alkaline_phosphatase	KEGG_MEDICUS_PATHOGEN_HIV_GP120_TO_CXCR4_GNAI_PI3K_BAD_SIGNALING_PATHWAY	12	0.310242	-0.2584
2178	2138	Alkaline_phosphatase	PID_CD40_PATHWAY	29	0.807979	-0.258465
2179	2306	Alkaline_phosphatase	TONKS_TARGETS_OF_RUNX1_RUNX1T1_FUSION_SUSTAINED_IN_MONOCYTE_UP	21	0.715209	-0.258556
2180	4117	Alkaline_phosphatase	WP_RIBOFLAVIN_AND_COQ_DISORDERS	13	0.309643	-0.258568
2181	2159	Alkaline_phosphatase	MODY_HIPPOCAMPUS_NEONATAL	30	0.800279	-0.258625
2182	2170	Alkaline_phosphatase	WP_SPHINGOLIPID_PATHWAY	27	0.793211	-0.258662
2183	5106	Alkaline_phosphatase	REACTOME_ALK_MUTANTS_BIND_TKIS	12	0.240641	-0.258671
2184	5876	Alkaline_phosphatase	KEGG_MEDICUS_REFERENCE_CA2_CAM_VGCC_RYR_SIGNALING_PATHWAY	11	0.110547	-0.258765
2185	2386	Alkaline_phosphatase	KEGG_MEDICUS_REFERENCE_MICROTUBULE_DEPOLYMERIZATION	22	0.671797	-0.258924
2186	4123	Alkaline_phosphatase	GARGALOVIC_RESPONSE_TO_OXIDIZED_PHOSPHOLIPIDS_CYAN_UP	15	0.30871	-0.259115
2187	2368	Alkaline_phosphatase	REACTOME_FGFR2_LIGAND_BINDING_AND_ACTIVATION	19	0.682368	-0.259126
2188	5231	Alkaline_phosphatase	PID_RANBP2_PATHWAY	11	0.231484	-0.259127
2189	4985	Alkaline_phosphatase	REACTOME_INTERLEUKIN_15_SIGNALING	13	0.248807	-0.259136
2190	4005	Alkaline_phosphatase	KEGG_MEDICUS_REFERENCE_NON_HOMOLOGOUS_END_JOINING	13	0.319932	-0.259161
2191	3412	Alkaline_phosphatase	KEGG_RIBOFLAVIN_METABOLISM	13	0.393134	-0.259164
2192	2213	Alkaline_phosphatase	WP_COHESIN_COMPLEX_CORNELIA_DE_LANGE_SYNDROME	27	0.771004	-0.259247
2193	5825	Alkaline_phosphatase	MONTERO_THYROID_CANCER_POOR_SURVIVAL_UP	12	0.162012	-0.259284
2194	5243	Alkaline_phosphatase	WP_OSTEOPONTIN_SIGNALING	11	0.230807	-0.259301
2195	4503	Alkaline_phosphatase	MATZUK_EARLY_ANTRAL_FOLLICLE	12	0.279827	-0.25934
2196	5444	Alkaline_phosphatase	WP_IRON_METABOLISM_IN_PLACENTA	11	0.214436	-0.259394
2197	2776	Alkaline_phosphatase	KIM_MYCL1_AMPLIFICATION_TARGETS_DN	18	0.527974	-0.259561
2198	4969	Alkaline_phosphatase	BIOCARTA_PTC1_PATHWAY	11	0.250069	-0.259651
2199	4273	Alkaline_phosphatase	KEGG_MEDICUS_REFERENCE_CXCR4_GNAI_PI3K_BAD_SIGNALING_PATHWAY	12	0.295644	-0.259719
2200	2208	Alkaline_phosphatase	KORKOLA_CORRELATED_WITH_POU5F1	30	0.772142	-0.259784
2201	5805	Alkaline_phosphatase	REACTOME_REGULATION_OF_GLYCOLYSIS_BY_FRUCTOSE_2_6_BISPHOSPHATE_METABOLISM	11	0.167524	-0.260051
2202	3900	Alkaline_phosphatase	REACTOME_TRANSLATION_OF_REPLICASE_AND_ASSEMBLY_OF_THE_REPLICATION_TRANSCRIPTION_COMPLEX	14	0.32833	-0.260183
2203	2008	Alkaline_phosphatase	REACTOME_INWARDLY_RECTIFYING_K_CHANNELS	35	0.908804	-0.260278
2204	3913	Alkaline_phosphatase	WP_IRON_SULFUR_CLUSTER_BIOGENESIS	13	0.327338	-0.260355
2205	5509	Alkaline_phosphatase	WP_DISORDERS_OF_GALACTOSE_METABOLISM	11	0.207608	-0.260476
2206	2664	Alkaline_phosphatase	WP_GLYCEROLIPIDS_AND_GLYCEROPHOSPHOLIPIDS	21	0.566681	-0.260501
2207	1387	Alkaline_phosphatase	HOUNKPE_HOUSEKEEPING_GENES	1061	1.65198	-0.260597
2208	4537	Alkaline_phosphatase	KEGG_MEDICUS_REFERENCE_GATOR1_MTORC1_SIGNALING_PATHWAY	13	0.277557	-0.260654
2209	2319	Alkaline_phosphatase	KEGG_MEDICUS_REFERENCE_PROMOTION_OF_MICROTUBULE_GROWTH	21	0.706534	-0.260702
2210	3803	Alkaline_phosphatase	REACTOME_ACTIVATION_OF_IRF3_IRF7_MEDIATED_BY_TBK1_IKBKE	17	0.338064	-0.260829
2211	4848	Alkaline_phosphatase	KEGG_MEDICUS_PATHOGEN_HBV_LHBS_TO_PKC_ERK_SIGNALING_PATHWAY	11	0.257255	-0.260889
2212	4932	Alkaline_phosphatase	REACTOME_SEMA3A_PAK_DEPENDENT_AXON_REPULSION	14	0.252219	-0.260898
2213	2595	Alkaline_phosphatase	KEGG_MEDICUS_PATHOGEN_HIV_GP120_TO_CXCR4_GNAQ_PLCB_G_CALCINEURIN	17	0.587543	-0.261022
2214	2087	Alkaline_phosphatase	PID_P38_ALPHA_BETA_PATHWAY	29	0.850129	-0.261043
2215	1857	Alkaline_phosphatase	LEE_AGING_MUSCLE_DN	39	1.05629	-0.261197
2216	5259	Alkaline_phosphatase	KEGG_MEDICUS_VARIANT_MET_OVEREXPRESSION_TO_RAS_ERK_SIGNALING_PATHWAY	13	0.229187	-0.261379
2217	5329	Alkaline_phosphatase	KEGG_MEDICUS_VARIANT_IGF2_OVEREXPRESSION_TO_RAS_ERK_SIGNALING_PATHWAY	14	0.224286	-0.261396
2218	3850	Alkaline_phosphatase	REACTOME_EICOSANOID_LIGAND_BINDING_RECEPTORS	13	0.333098	-0.261596
2219	4897	Alkaline_phosphatase	WP_PATHWAYS_OF_NUCLEIC_ACID_METABOLISM_AND_INNATE_IMMUNE_SENSING	13	0.254126	-0.261602
2220	3563	Alkaline_phosphatase	RAMPON_ENRICHED_LEARNING_ENVIRONMENT_EARLY_UP	14	0.369815	-0.261663
2221	5163	Alkaline_phosphatase	REACTOME_TP53_REGULATES_TRANSCRIPTION_OF_SEVERAL_ADDITIONAL_CELL_DEATH_GENES_WHOSE_SPECIFIC_ROLES_IN_P53_DEPENDENT_APOPTOSIS_REMAIN_UNCERTAIN	13	0.236514	-0.261769
2222	5708	Alkaline_phosphatase	BIOCARTA_RAB_PATHWAY	12	0.185296	-0.261804
2223	5671	Alkaline_phosphatase	KEGG_MEDICUS_REFERENCE_EGF_EGFR_RAS_JNK_SIGNALING_PATHWAY	13	0.190936	-0.261828
2224	3758	Alkaline_phosphatase	GEISS_RESPONSE_TO_DSRNA_DN	15	0.342947	-0.261856
2225	1631	Alkaline_phosphatase	REACTOME_ANTIMICROBIAL_PEPTIDES	91	1.28012	-0.261886
2226	5454	Alkaline_phosphatase	MOROSETTI_FACIOSCAPULOHUMERAL_MUSCULAR_DISTROPHY_DN	12	0.21348	-0.261893
2227	4808	Alkaline_phosphatase	PID_TCR_RAS_PATHWAY	13	0.259389	-0.26208
2228	5266	Alkaline_phosphatase	KEGG_MEDICUS_PATHOGEN_HCMV_GB_TO_PDGFR_RAS_ERK_SIGNALING_PATHWAY	14	0.228685	-0.262114
2229	1427	Alkaline_phosphatase	FOURNIER_ACINAR_DEVELOPMENT_LATE_2	261	1.55636	-0.26222
2230	3085	Alkaline_phosphatase	DORMOY_ELAVL1_TARGETS	17	0.449666	-0.262439
2231	3213	Alkaline_phosphatase	KOHN_EMT_MESENCHYMAL	14	0.424791	-0.262441
2232	5440	Alkaline_phosphatase	SCHAVOLT_TARGETS_OF_TP53_AND_TP63	14	0.214685	-0.262532
2233	4857	Alkaline_phosphatase	REACTOME_PTK6_REGULATES_RHO_GTPASES_RAS_GTPASE_AND_MAP_KINASES	14	0.256759	-0.262727
2234	5227	Alkaline_phosphatase	BIOCARTA_AHSP_PATHWAY	11	0.231808	-0.262756
2235	2009	Alkaline_phosphatase	REACTOME_MYOGENESIS	29	0.908698	-0.262808
2236	2908	Alkaline_phosphatase	LIN_TUMOR_ESCAPE_FROM_IMMUNE_ATTACK	18	0.490584	-0.262822
2237	5158	Alkaline_phosphatase	FARMER_BREAST_CANCER_CLUSTER_6	14	0.23677	-0.26283
2238	3730	Alkaline_phosphatase	KEGG_MEDICUS_REFERENCE_CX3CR1_GNAI_AC_PKA_SIGNALING_PATHWAY	17	0.346331	-0.262968
2239	3947	Alkaline_phosphatase	REACTOME_FGFR1C_LIGAND_BINDING_AND_ACTIVATION	13	0.324305	-0.262987
2240	1416	Alkaline_phosphatase	BLANCO_MELO_COVID19_SARS_COV_2_INFECTION_CALU3_CELLS_UP	304	1.57435	-0.263095
2241	4887	Alkaline_phosphatase	REACTOME_DOWNREGULATION_OF_ERBB2_ERBB3_SIGNALING	13	0.255101	-0.263102
2242	2164	Alkaline_phosphatase	MATTIOLI_MULTIPLE_MYELOMA_WITH_14Q32_TRANSLOCATIONS	30	0.79647	-0.263148
2243	4994	Alkaline_phosphatase	BIOCARTA_EXTRINSIC_PATHWAY	13	0.248294	-0.263237
2244	3664	Alkaline_phosphatase	WP_INTERACTOME_OF_POLYCOMB_REPRESSIVE_COMPLEX_2_PRC2	15	0.354985	-0.263429
2245	5767	Alkaline_phosphatase	MEBARKI_HCC_PROGENITOR_WNT_DN_CTNNB1_INDEPENDENT	13	0.175812	-0.263452
2246	5487	Alkaline_phosphatase	REACTOME_SIGNALING_BY_PDGFRA_TRANSMEMBRANE_JUXTAMEMBRANE_AND_KINASE_DOMAIN_MUTANTS	11	0.210695	-0.263485
2247	5031	Alkaline_phosphatase	KEGG_MEDICUS_PATHOGEN_SHIGELLA_IPAC_TO_ACTIN_SIGNALING_PATHWAY	13	0.245955	-0.263515
2248	2889	Alkaline_phosphatase	REACTOME_SYNTHESIS_SECRETION_AND_DEACYLATION_OF_GHRELIN	19	0.49477	-0.263542
2249	2512	Alkaline_phosphatase	LI_WILMS_TUMOR	25	0.614923	-0.263572
2250	4555	Alkaline_phosphatase	KEGG_MEDICUS_PATHOGEN_HCV_CORE_TO_ERK_SIGNALING_PATHWAY	12	0.276333	-0.263835
2251	5394	Alkaline_phosphatase	REACTOME_ERBB2_ACTIVATES_PTK6_SIGNALING	13	0.219042	-0.263863
2252	4881	Alkaline_phosphatase	WP_BIOMARKERS_FOR_PYRIMIDINE_METABOLISM_DISORDERS	15	0.255378	-0.26387
2253	1844	Alkaline_phosphatase	REACTOME_MATERNAL_TO_ZYGOTIC_TRANSITION_MZT	58	1.0751	-0.263878
2254	4861	Alkaline_phosphatase	REACTOME_TP53_REGULATES_TRANSCRIPTION_OF_DEATH_RECEPTORS_AND_LIGANDS	12	0.256635	-0.2639
2255	3307	Alkaline_phosphatase	KEGG_MEDICUS_REFERENCE_CGAS_STING_SIGNALING_PATHWAY	16	0.40899	-0.263902
2256	5874	Alkaline_phosphatase	KEGG_MEDICUS_VARIANT_MUTATION_CAUSED_ABERRANT_ABETA_TO_VGCC_CA2_APOPTOTIC_PATHWAY_N01004	11	0.123984	-0.264063
2257	5038	Alkaline_phosphatase	BIOCARTA_HSWI_SNF_PATHWAY	12	0.24537	-0.264107
2258	5561	Alkaline_phosphatase	BIOCARTA_PRION_PATHWAY	12	0.20214	-0.264123
2259	3535	Alkaline_phosphatase	KEGG_MEDICUS_REFERENCE_N_GLYCAN_BIOSYNTHESIS	16	0.37412	-0.264157
2260	3165	Alkaline_phosphatase	WP_INTERACTIONS_BETWEEN_LOXL4_AND_OXIDATIVE_STRESS_PATHWAY	17	0.434408	-0.264188
2261	2852	Alkaline_phosphatase	REACTOME_PHOSPHOLIPASE_C_MEDIATED_CASCADE_FGFR2	17	0.505471	-0.264214
2262	5179	Alkaline_phosphatase	KEGG_MEDICUS_REFERENCE_PDGF_PDGFR_PI3K_SIGNALING_PATHWAY	13	0.235145	-0.264337
2263	3380	Alkaline_phosphatase	REACTOME_KERATAN_SULFATE_DEGRADATION	15	0.398009	-0.264352
2264	4895	Alkaline_phosphatase	MCBRYAN_TERMINAL_END_BUD_UP	12	0.254153	-0.264452
2265	4330	Alkaline_phosphatase	REACTOME_PROCESSING_OF_SMDT1	13	0.292074	-0.26452
2266	5696	Alkaline_phosphatase	REACTOME_WNT5A_DEPENDENT_INTERNALIZATION_OF_FZD2_FZD5_AND_ROR2	13	0.187117	-0.264592
2267	4631	Alkaline_phosphatase	REACTOME_ASPARTATE_AND_ASPARAGINE_METABOLISM	11	0.271269	-0.264682
2268	5576	Alkaline_phosphatase	WP_DOPAMINE_METABOLISM	11	0.201277	-0.264704
2269	2607	Alkaline_phosphatase	REACTOME_LAGGING_STRAND_SYNTHESIS	19	0.584298	-0.264829
2270	5751	Alkaline_phosphatase	NGO_MALIGNANT_GLIOMA_1P_LOH	13	0.177496	-0.264839
2271	5218	Alkaline_phosphatase	KEGG_MEDICUS_VARIANT_AMPLIFIED_PDGFR_TO_RAS_ERK_SIGNALING_PATHWAY	13	0.232945	-0.264907
2272	5862	Alkaline_phosphatase	BIOCARTA_CBL_PATHWAY	11	0.144455	-0.264922
2273	2374	Alkaline_phosphatase	KEGG_MEDICUS_REFERENCE_ANTEROGRADE_AXONAL_TRANSPORT	23	0.678598	-0.265047
2274	3702	Alkaline_phosphatase	PID_HIF1A_PATHWAY	15	0.350608	-0.265057
2275	2514	Alkaline_phosphatase	KEGG_MEDICUS_REFERENCE_KINETOCHORE_FIBER_ORGANIZATION	22	0.614727	-0.265071
2276	5742	Alkaline_phosphatase	BIOCARTA_NPC_PATHWAY	11	0.179331	-0.265075
2277	3922	Alkaline_phosphatase	XU_HGF_TARGETS_INDUCED_BY_AKT1_6HR	15	0.32655	-0.265135
2278	4361	Alkaline_phosphatase	KEGG_GLYCOSAMINOGLYCAN_BIOSYNTHESIS_KERATAN_SULFATE	14	0.289362	-0.26526
2279	5659	Alkaline_phosphatase	MIZUKAMI_HYPOXIA_UP	12	0.192976	-0.265289
2280	3769	Alkaline_phosphatase	REACTOME_TRAF6_MEDIATED_INDUCTION_OF_TAK1_COMPLEX_WITHIN_TLR4_COMPLEX	15	0.341656	-0.265324
2281	4505	Alkaline_phosphatase	KEGG_MEDICUS_VARIANT_MUTATION_INACTIVATED_FGF8_TO_RAS_ERK_SIGNALING_PATHWAY	14	0.27968	-0.26535
2282	3040	Alkaline_phosphatase	KAPOSI_LIVER_CANCER_MET_UP	18	0.459584	-0.26538
2283	2737	Alkaline_phosphatase	WP_METHIONINE_DE_NOVO_AND_SALVAGE_PATHWAY	21	0.540204	-0.265466
2284	2165	Alkaline_phosphatase	WP_STATIN_INHIBITION_OF_CHOLESTEROL_PRODUCTION	29	0.79603	-0.265519
2285	5327	Alkaline_phosphatase	REACTOME_TANDEM_PORE_DOMAIN_POTASSIUM_CHANNELS	12	0.224479	-0.26556
2286	4563	Alkaline_phosphatase	MARIADASON_RESPONSE_TO_BUTYRATE_SULINDAC_4	15	0.276016	-0.265579
2287	1779	Alkaline_phosphatase	AIYAR_COBRA1_TARGETS_UP	36	1.13088	-0.265645
2288	2645	Alkaline_phosphatase	WANG_RESPONSE_TO_FORSKOLIN_UP	22	0.572852	-0.26571
2289	3524	Alkaline_phosphatase	TORCHIA_TARGETS_OF_EWSR1_FLI1_FUSION_TOP20_DN	18	0.376204	-0.265758
2290	5415	Alkaline_phosphatase	DASU_IL6_SIGNALING_SCAR_DN	13	0.217453	-0.26598
2291	5678	Alkaline_phosphatase	BOYAULT_LIVER_CANCER_SUBCLASS_G56_UP	11	0.189495	-0.266003
2292	4842	Alkaline_phosphatase	WU_HBX_TARGETS_3_DN	13	0.25747	-0.266241
2293	4834	Alkaline_phosphatase	KEGG_MEDICUS_REFERENCE_EGF_ERBB2_RAS_ERK_SIGNALING_PATHWAY	15	0.258147	-0.266262
2294	5119	Alkaline_phosphatase	XU_RESPONSE_TO_TRETINOIN_AND_NSC682994_DN	14	0.239655	-0.266362
2295	5377	Alkaline_phosphatase	REACTOME_DSCAM_INTERACTIONS	11	0.220668	-0.26646
2296	3410	Alkaline_phosphatase	BIOCARTA_STEM_PATHWAY	14	0.393673	-0.266541
2297	2196	Alkaline_phosphatase	WP_DISORDERS_OF_BILE_ACID_SYNTHESIS_AND_BILIARY_TRANSPORT	29	0.780712	-0.266681
2298	5658	Alkaline_phosphatase	BIOCARTA_CARM1_PATHWAY	12	0.19302	-0.266688
2299	4110	Alkaline_phosphatase	ABDULRAHMAN_KIDNEY_CANCER_VHL_DN	13	0.310294	-0.266734
2300	4428	Alkaline_phosphatase	PID_TCR_JNK_PATHWAY	14	0.285051	-0.266736
2301	3514	Alkaline_phosphatase	VERRECCHIA_RESPONSE_TO_TGFB1_C1	19	0.376797	-0.266967
2302	2712	Alkaline_phosphatase	VISALA_AGING_LYMPHOCYTE_DN	16	0.54813	-0.266987
2303	1658	Alkaline_phosphatase	MOREAUX_B_LYMPHOCYTE_MATURATION_BY_TACI_UP	75	1.24564	-0.267011
2304	3587	Alkaline_phosphatase	REACTOME_MITOCHONDRIAL_IRON_SULFUR_CLUSTER_BIOGENESIS	12	0.366901	-0.267093
2305	5547	Alkaline_phosphatase	PIEPOLI_LGI1_TARGETS_DN	13	0.203691	-0.267121
2306	3416	Alkaline_phosphatase	REACTOME_REGULATION_OF_IFNG_SIGNALING	14	0.39292	-0.267207
2307	3143	Alkaline_phosphatase	KEGG_MEDICUS_VARIANT_MUTATION_CAUSED_ABERRANT_ABETA_TO_ELECTRON_TRANSFER_IN_COMPLEX_IV	16	0.438212	-0.2673
2308	1439	Alkaline_phosphatase	PEREZ_TP63_TARGETS	310	1.54469	-0.267323
2309	3713	Alkaline_phosphatase	REACTOME_HEME_DEGRADATION	15	0.349804	-0.267412
2310	5573	Alkaline_phosphatase	PID_ALK2_PATHWAY	11	0.201482	-0.267425
2311	5431	Alkaline_phosphatase	BIOCARTA_GHRELIN_PATHWAY	13	0.215866	-0.267614
2312	1869	Alkaline_phosphatase	NAKAYAMA_SOFT_TISSUE_TUMORS_PCA1_DN	66	1.04937	-0.26768
2313	1610	Alkaline_phosphatase	WP_EMBRYONIC_STEM_CELL_PLURIPOTENCY_PATHWAYS	109	1.31265	-0.267698
2314	5726	Alkaline_phosphatase	REACTOME_IRAK1_RECRUITS_IKK_COMPLEX	12	0.182121	-0.267733
2315	5322	Alkaline_phosphatase	AMIT_EGF_RESPONSE_20_HELA	12	0.224732	-0.267863
2316	1583	Alkaline_phosphatase	KEGG_OOCYTE_MEIOSIS	106	1.33739	-0.267904
2317	5620	Alkaline_phosphatase	BANDRES_RESPONSE_TO_CARMUSTIN_WITHOUT_MGMT_24HR_UP	12	0.197121	-0.267957
2318	4086	Alkaline_phosphatase	GRANDVAUX_IRF3_TARGETS_UP	13	0.312895	-0.268104
2319	3233	Alkaline_phosphatase	KEGG_MEDICUS_REFERENCE_COHESIN_DISSOCIATION_IN_ANAPHASE	16	0.422372	-0.268106
2320	2593	Alkaline_phosphatase	EGUCHI_CELL_CYCLE_RB1_TARGETS	22	0.588056	-0.268115
2321	3363	Alkaline_phosphatase	TIAN_BHLHA15_TARGETS	15	0.400847	-0.26818
2322	2993	Alkaline_phosphatase	BIOCARTA_IL6_PATHWAY	20	0.469976	-0.268213
2323	5799	Alkaline_phosphatase	KEGG_MEDICUS_REFERENCE_HOMOLOGOUS_RECOMBINATION_IN_ICLR	13	0.168588	-0.268239
2324	5856	Alkaline_phosphatase	LOPEZ_MESOTHELIOMA_SURVIVAL_WORST_VS_BEST_UP	12	0.14955	-0.268241
2325	5598	Alkaline_phosphatase	LOPEZ_MESOTHELIOMA_SURVIVAL_OVERALL_DN	11	0.199356	-0.268359
2326	4131	Alkaline_phosphatase	WP_MIRNAS_INVOLVED_IN_DNA_DAMAGE_RESPONSE	14	0.307865	-0.268377
2327	3424	Alkaline_phosphatase	WP_ID_SIGNALING_PATHWAY	14	0.391149	-0.268397
2328	5760	Alkaline_phosphatase	REACTOME_MET_ACTIVATES_RAP1_AND_RAC1	11	0.176659	-0.268697
2329	5655	Alkaline_phosphatase	REACTOME_HIGHLY_CALCIUM_PERMEABLE_POSTSYNAPTIC_NICOTINIC_ACETYLCHOLINE_RECEPTORS	11	0.19341	-0.268704
2330	4579	Alkaline_phosphatase	BIOCARTA_CDK5_PATHWAY	13	0.275112	-0.268705
2331	2313	Alkaline_phosphatase	RUAN_RESPONSE_TO_TROGLITAZONE_UP	24	0.712078	-0.268866
2332	4946	Alkaline_phosphatase	YIH_RESPONSE_TO_ARSENITE_C2	14	0.25153	-0.268882
2333	3862	Alkaline_phosphatase	CHIN_BREAST_CANCER_COPY_NUMBER_DN	13	0.33236	-0.268903
2334	5859	Alkaline_phosphatase	KEGG_MEDICUS_REFERENCE_BMP_HAMP_SIGNALING_PATHWAY	11	0.147452	-0.269029
2335	5441	Alkaline_phosphatase	KEGG_MEDICUS_VARIANT_MUTATION_ACTIVATED_EGFR_TO_PLCG_ERK_SIGNALING_PATHWAY	13	0.214622	-0.269082
2336	5176	Alkaline_phosphatase	REACTOME_PRESYNAPTIC_NICOTINIC_ACETYLCHOLINE_RECEPTORS	12	0.23544	-0.269113
2337	4090	Alkaline_phosphatase	GAVIN_IL2_RESPONSIVE_FOXP3_TARGETS_UP	15	0.312269	-0.269221
2338	2741	Alkaline_phosphatase	WEBER_METHYLATED_ICP_IN_FIBROBLAST	17	0.538985	-0.269332
2339	4943	Alkaline_phosphatase	REACTOME_SARS_COV_2_TARGETS_HOST_INTRACELLULAR_SIGNALLING_AND_REGULATORY_PATHWAYS	12	0.251735	-0.269455
2340	3996	Alkaline_phosphatase	MASRI_RESISTANCE_TO_TAMOXIFEN_AND_AROMATASE_INHIBITORS_UP	17	0.320505	-0.269515
2341	4184	Alkaline_phosphatase	BOYAULT_LIVER_CANCER_SUBCLASS_G12_DN	15	0.302545	-0.26959
2342	5612	Alkaline_phosphatase	GHO_ATF5_TARGETS_UP	13	0.197796	-0.269668
2343	5830	Alkaline_phosphatase	REACTOME_NF_KB_IS_ACTIVATED_AND_SIGNALS_SURVIVAL	12	0.160696	-0.269725
2344	2878	Alkaline_phosphatase	REACTOME_PCNA_DEPENDENT_LONG_PATCH_BASE_EXCISION_REPAIR	21	0.497193	-0.269784
2345	2149	Alkaline_phosphatase	MEDINA_SMARCA4_TARGETS	35	0.80421	-0.269857
2346	4772	Alkaline_phosphatase	REACTOME_ACTIVATION_OF_BAD_AND_TRANSLOCATION_TO_MITOCHONDRIA	15	0.261261	-0.269882
2347	5208	Alkaline_phosphatase	WP_LEUKOTRIENE_METABOLIC_PATHWAY	13	0.233879	-0.269893
2348	4891	Alkaline_phosphatase	BIOCARTA_DREAM_PATHWAY	13	0.254385	-0.26996
2349	2072	Alkaline_phosphatase	TOMLINS_PROSTATE_CANCER_DN	36	0.864424	-0.269968
2350	4971	Alkaline_phosphatase	POS_RESPONSE_TO_HISTAMINE_UP	11	0.249793	-0.269984
2351	4132	Alkaline_phosphatase	BANG_VERTEPORFIN_ENDOMETRIAL_CANCER_CELLS_DN	15	0.30786	-0.269991
2352	4208	Alkaline_phosphatase	VICENT_METASTASIS_UP	13	0.300656	-0.269996
2353	3851	Alkaline_phosphatase	WP_MITOCHONDRIAL_GENE_EXPRESSION	16	0.333035	-0.270039
2354	3654	Alkaline_phosphatase	MIKKELSEN_ES_LCP_WITH_H3K27ME3	14	0.356861	-0.270064
2355	1578	Alkaline_phosphatase	HELLER_SILENCED_BY_METHYLATION_DN	99	1.34526	-0.270085
2356	5146	Alkaline_phosphatase	REACTOME_DISEASES_ASSOCIATED_WITH_GLYCOSYLATION_PRECURSOR_BIOSYNTHESIS	14	0.237561	-0.270244
2357	2921	Alkaline_phosphatase	WP_CHOLESTASIS	19	0.487958	-0.270294
2358	5700	Alkaline_phosphatase	TERAMOTO_OPN_TARGETS_CLUSTER_1	13	0.18653	-0.27036
2359	5388	Alkaline_phosphatase	KEGG_MEDICUS_REFERENCE_P4_PR_RAS_ERK_SIGNALING_PATHWAY	15	0.220119	-0.270439
2360	2397	Alkaline_phosphatase	KEGG_MEDICUS_VARIANT_MUTATION_CAUSED_ABERRANT_SNCA_TO_ANTEROGRADE_AXONAL_TRANSPORT	24	0.665368	-0.270477
2361	5614	Alkaline_phosphatase	REACTOME_SUPPRESSION_OF_PHAGOSOMAL_MATURATION	13	0.197742	-0.270586
2362	5402	Alkaline_phosphatase	KEGG_MEDICUS_ENV_FACTOR_NNK_NNN_TO_PI3K_SIGNALING_PATHWAY_N01339	11	0.218365	-0.270714
2363	4760	Alkaline_phosphatase	KEGG_MEDICUS_REFERENCE_EGF_EGFR_PLCG_CAMK_SIGNALING_PATHWAY	15	0.262311	-0.270793
2364	1611	Alkaline_phosphatase	MARZEC_IL2_SIGNALING_UP	108	1.31255	-0.270818
2365	4644	Alkaline_phosphatase	REACTOME_MECP2_REGULATES_NEURONAL_RECEPTORS_AND_CHANNELS	17	0.270582	-0.270993
2366	3820	Alkaline_phosphatase	MATTHEWS_SKIN_CARCINOGENESIS_VIA_JUN	16	0.336209	-0.271002
2367	5795	Alkaline_phosphatase	BIOCARTA_AKAPCENTROSOME_PATHWAY	14	0.169324	-0.271107
2368	3404	Alkaline_phosphatase	WP_TGF_BETA_SIGNALING_IN_THYROID_CELLS_FOR_EPITHELIAL_MESENCHYMAL_TRANSITION	17	0.394864	-0.271119
2369	5636	Alkaline_phosphatase	KEGG_MEDICUS_REFERENCE_ATR_SIGNALING	11	0.195299	-0.271127
2370	3215	Alkaline_phosphatase	SAENZ_DETOX_PATHWAY_AND_CARCINOGENESIS_DN	15	0.42445	-0.271203
2371	5691	Alkaline_phosphatase	KEGG_MEDICUS_REFERENCE_AUTOPHAGY_VESICLE_NUCLEATION_ELONGATION_MATURATION_SEQUESTOSOME_1_LIKE_RECEPTOR	14	0.187905	-0.271206
2372	5479	Alkaline_phosphatase	PETRETTO_BLOOD_PRESSURE_UP	12	0.211686	-0.27121
2373	3256	Alkaline_phosphatase	KEGG_MEDICUS_REFERENCE_FSHR_GNAS_PKA_SIGNALING_PATHWAY	16	0.419185	-0.271264
2374	5788	Alkaline_phosphatase	REACTOME_REPRESSION_OF_WNT_TARGET_GENES	13	0.171542	-0.271292
2375	4035	Alkaline_phosphatase	VERRECCHIA_RESPONSE_TO_TGFB1_C4	11	0.317231	-0.271504
2376	5632	Alkaline_phosphatase	SHI_SPARC_TARGETS_DN	12	0.195738	-0.271621
2377	5412	Alkaline_phosphatase	WP_LACTATE_SHUTTLE_IN_GLIAL_CELLS	13	0.217564	-0.271639
2378	5058	Alkaline_phosphatase	KEGG_MEDICUS_REFERENCE_FLT3LG_FLT3_RAS_ERK_SIGNALING_PATHWAY	14	0.243974	-0.271663
2379	5200	Alkaline_phosphatase	KEGG_MEDICUS_PATHOGEN_HIV_GP120_TO_TNF_NFKB_SIGNALING_PATHWAY	13	0.234205	-0.271665
2380	5594	Alkaline_phosphatase	BIOCARTA_UCALPAIN_PATHWAY	12	0.199425	-0.271763
2381	5134	Alkaline_phosphatase	KEGG_MEDICUS_VARIANT_EML4_ALK_FUSION_KINASE_TO_RAS_ERK_SIGNALING_PATHWAY	11	0.238414	-0.271824
2382	2537	Alkaline_phosphatase	NEWMAN_ERCC6_TARGETS_UP	21	0.606192	-0.271863
2383	4604	Alkaline_phosphatase	SA_G1_AND_S_PHASES	15	0.273206	-0.272068
2384	5020	Alkaline_phosphatase	RASHI_NFKB1_TARGETS	17	0.246697	-0.272117
2385	5627	Alkaline_phosphatase	NIKOLSKY_BREAST_CANCER_1Q32_AMPLICON	12	0.196535	-0.272145
2386	4812	Alkaline_phosphatase	BREUHAHN_GROWTH_FACTOR_SIGNALING_IN_LIVER_CANCER	15	0.259303	-0.272203
2387	5422	Alkaline_phosphatase	REACTOME_UPTAKE_AND_FUNCTION_OF_ANTHRAX_TOXINS	11	0.216866	-0.272269
2388	5543	Alkaline_phosphatase	BIOCARTA_SRCRPTP_PATHWAY	11	0.204127	-0.272368
2389	4831	Alkaline_phosphatase	REACTOME_HEME_BIOSYNTHESIS	13	0.258237	-0.272403
2390	4379	Alkaline_phosphatase	HUMMEL_BURKITTS_LYMPHOMA_DN	14	0.288211	-0.272445
2391	5234	Alkaline_phosphatase	HEDVAT_ELF4_TARGETS_UP	11	0.231357	-0.272488
2392	5792	Alkaline_phosphatase	SPIRA_SMOKERS_LUNG_CANCER_DN	13	0.169763	-0.272517
2393	5071	Alkaline_phosphatase	LI_CYTIDINE_ANALOGS_CYCTOTOXICITY	14	0.242762	-0.272611
2394	5353	Alkaline_phosphatase	KEGG_MEDICUS_REFERENCE_IGF_IGFR_PI3K_NFKB_SIGNALING_PATHWAY	13	0.222619	-0.272713
2395	3064	Alkaline_phosphatase	WANG_THOC1_TARGETS_DN	16	0.453584	-0.272717
2396	4521	Alkaline_phosphatase	HAHTOLA_MYCOSIS_FUNGOIDES_UP	15	0.278945	-0.272737
2397	4095	Alkaline_phosphatase	DAVICIONI_PAX_FOXO1_SIGNATURE_IN_ARMS_DN	18	0.311581	-0.272752
2398	5269	Alkaline_phosphatase	KEGG_MEDICUS_VARIANT_EML4_ALK_FUSION_KINASE_TO_PLCG_ERK_SIGNALING_PATHWAY	13	0.228551	-0.27301
2399	5607	Alkaline_phosphatase	REACTOME_REGULATION_OF_PYRUVATE_DEHYDROGENASE_PDH_COMPLEX	14	0.198626	-0.273105
2400	5392	Alkaline_phosphatase	KEGG_MEDICUS_PATHOGEN_ESCHERICHIA_EAE_TIR_TCCP_TO_ACTIN_SIGNALING_PATHWAY	14	0.219143	-0.273294
2401	3536	Alkaline_phosphatase	SETLUR_PROSTATE_CANCER_TMPRSS2_ERG_FUSION_DN	17	0.373574	-0.273325
2402	4828	Alkaline_phosphatase	WP_IL_9_SIGNALING_PATHWAY	14	0.258469	-0.273359
2403	5296	Alkaline_phosphatase	KEGG_MEDICUS_REFERENCE_HGF_MET_RAS_ERK_SIGNALING_PATHWAY	14	0.226467	-0.27336
2404	5473	Alkaline_phosphatase	KEGG_MEDICUS_REFERENCE_EGF_EGFR_PI3K_NFKB_SIGNALING_PATHWAY	13	0.212022	-0.273441
2405	1908	Alkaline_phosphatase	LI_LUNG_CANCER	40	1.00625	-0.273525
2406	3849	Alkaline_phosphatase	KEGG_MEDICUS_REFERENCE_COHESIN_DISSOCIATION_IN_PROPHASE	14	0.333188	-0.273541
2407	2637	Alkaline_phosphatase	KEGG_MEDICUS_REFERENCE_LONG_PATCH_BER	17	0.574277	-0.273612
2408	5156	Alkaline_phosphatase	CASTELLANO_NRAS_TARGETS_DN	13	0.236858	-0.273764
2409	5828	Alkaline_phosphatase	WU_HBX_TARGETS_1_UP	12	0.16106	-0.273859
2410	3720	Alkaline_phosphatase	SABATES_COLORECTAL_ADENOMA_SIZE_UP	14	0.348613	-0.27386
2411	5606	Alkaline_phosphatase	WP_2Q21_1_COPY_NUMBER_VARIATION_SYNDROME	16	0.198648	-0.274059
2412	5255	Alkaline_phosphatase	REACTOME_TRAF3_DEPENDENT_IRF_ACTIVATION_PATHWAY	14	0.229409	-0.274063
2413	4275	Alkaline_phosphatase	REACTOME_DISSOLUTION_OF_FIBRIN_CLOT	13	0.295534	-0.274115
2414	1609	Alkaline_phosphatase	PID_P53_DOWNSTREAM_PATHWAY	133	1.31424	-0.274125
2415	4007	Alkaline_phosphatase	DORN_ADENOVIRUS_INFECTION_48HR_UP	12	0.319833	-0.274383
2416	4826	Alkaline_phosphatase	OZANNE_AP1_TARGETS_UP	14	0.258588	-0.274397
2417	3496	Alkaline_phosphatase	REACTOME_SYNTHESIS_OF_PIPS_AT_THE_GOLGI_MEMBRANE	16	0.380316	-0.274436
2418	4557	Alkaline_phosphatase	REACTOME_ANCHORING_FIBRIL_FORMATION	13	0.276214	-0.274487
2419	3259	Alkaline_phosphatase	WP_EXTRACELLULAR_VESICLES_IN_THE_CROSSTALK_OF_CARDIAC_CELLS	19	0.418624	-0.274581
2420	3637	Alkaline_phosphatase	REACTOME_ATTACHMENT_AND_ENTRY	16	0.359891	-0.274649
2421	2857	Alkaline_phosphatase	MEINHOLD_OVARIAN_CANCER_LOW_GRADE_DN	19	0.502856	-0.274777
2422	5435	Alkaline_phosphatase	KEGG_MEDICUS_PATHOGEN_HPV_E5_TO_EGFR_RAS_ERK_SIGNALING_PATHWAY	14	0.214973	-0.27478
2423	4675	Alkaline_phosphatase	KEGG_MEDICUS_REFERENCE_MEVALONATE_PATHWAY	12	0.268389	-0.274796
2424	1839	Alkaline_phosphatase	BECKER_TAMOXIFEN_RESISTANCE_UP	52	1.07826	-0.274807
2425	5433	Alkaline_phosphatase	PARK_HSC_VS_MULTIPOTENT_PROGENITORS_DN	14	0.21554	-0.274822
2426	2883	Alkaline_phosphatase	KEGG_MEDICUS_REFERENCE_ACH_CHRN_RAS_ERK_SIGNALING_PATHWAY	20	0.496585	-0.274857
2427	4195	Alkaline_phosphatase	REACTOME_METALLOPROTEASE_DUBS	16	0.301874	-0.274926
2428	3750	Alkaline_phosphatase	HOLLERN_MICROACINAR_BREAST_TUMOR_DN	14	0.343915	-0.275073
2429	2730	Alkaline_phosphatase	MISIAK_ANAPLASTIC_THYROID_CARCINOMA_DN	17	0.542498	-0.275267
2430	3044	Alkaline_phosphatase	KEGG_MEDICUS_VARIANT_SCRAPIE_CONFORMATION_PRPSC_TO_TRANSPORT_OF_CALCIUM	16	0.458505	-0.275339
2431	5773	Alkaline_phosphatase	BIOCARTA_LONGEVITY_PATHWAY	15	0.174391	-0.275368
2432	3373	Alkaline_phosphatase	REACTOME_PROLACTIN_RECEPTOR_SIGNALING	15	0.398834	-0.275396
2433	4271	Alkaline_phosphatase	TOMIDA_METASTASIS_DN	13	0.295662	-0.2754
2434	5346	Alkaline_phosphatase	KEGG_MEDICUS_REFERENCE_TGFA_EGFR_RAS_ERK_SIGNALING_PATHWAY	14	0.223385	-0.27545
2435	5424	Alkaline_phosphatase	HOEGERKORP_CD44_TARGETS_DIRECT_DN	12	0.216691	-0.275491
2436	5220	Alkaline_phosphatase	WP_MAPK_PATHWAY_IN_CONGENITAL_THYROID_CANCER	14	0.232591	-0.275589
2437	5519	Alkaline_phosphatase	DORN_ADENOVIRUS_INFECTION_24HR_UP	11	0.206847	-0.27559
2438	5490	Alkaline_phosphatase	RODRIGUES_THYROID_CARCINOMA_UP	14	0.210488	-0.275661
2439	5581	Alkaline_phosphatase	WACKER_HYPOXIA_TARGETS_OF_VHL	13	0.200786	-0.27575
2440	3924	Alkaline_phosphatase	WP_MAJOR_RECEPTORS_TARGETED_BY_EPINEPHRINE_AND_NOREPINEPHRINE	16	0.326349	-0.27583
2441	4578	Alkaline_phosphatase	KEGG_MEDICUS_ENV_FACTOR_NNK_NNN_TO_PI3K_SIGNALING_PATHWAY_N01350	12	0.275142	-0.275848
2442	5057	Alkaline_phosphatase	KEGG_MEDICUS_VARIANT_AMPLIFIED_MYC_TO_P15_CELL_CYCLE_G1_S	13	0.244036	-0.275978
2443	1976	Alkaline_phosphatase	WP_HEART_DEVELOPMENT	44	0.941389	-0.276044
2444	3905	Alkaline_phosphatase	MAGRANGEAS_MULTIPLE_MYELOMA_IGG_VS_IGA_UP	16	0.327919	-0.276049
2445	3965	Alkaline_phosphatase	VERRECCHIA_RESPONSE_TO_TGFB1_C3	14	0.322953	-0.276197
2446	5264	Alkaline_phosphatase	KEGG_MEDICUS_VARIANT_MUTATION_INACTIVATED_FGF17_TO_RAS_ERK_SIGNALING_PATHWAY	14	0.228836	-0.276416
2447	4947	Alkaline_phosphatase	REACTOME_RETROGRADE_NEUROTROPHIN_SIGNALLING	14	0.251519	-0.276464
2448	1801	Alkaline_phosphatase	REACTOME_ABC_TRANSPORTER_DISORDERS	73	1.11734	-0.276487
2449	5105	Alkaline_phosphatase	KEGG_MEDICUS_VARIANT_MUTATION_ACTIVATED_KIT_TO_RAS_ERK_SIGNALING_PATHWAY	13	0.240684	-0.276638
2450	4654	Alkaline_phosphatase	ZHENG_RESPONSE_TO_ARSENITE_UP	14	0.270046	-0.276678
2451	5505	Alkaline_phosphatase	FERRANDO_LYL1_NEIGHBORS	14	0.208181	-0.276784
2452	2671	Alkaline_phosphatase	BERENJENO_TRANSFORMED_BY_RHOA_FOREVER_DN	26	0.56416	-0.276788
2453	3314	Alkaline_phosphatase	LI_CYTIDINE_ANALOG_PATHWAY	17	0.408142	-0.276828
2454	3341	Alkaline_phosphatase	NELSON_RESPONSE_TO_ANDROGEN_DN	17	0.403807	-0.27687
2455	3417	Alkaline_phosphatase	REACTOME_TP53_REGULATES_TRANSCRIPTION_OF_GENES_INVOLVED_IN_G2_CELL_CYCLE_ARREST	17	0.392751	-0.276889
2456	5340	Alkaline_phosphatase	REACTOME_METHYLATION	14	0.22361	-0.276939
2457	5852	Alkaline_phosphatase	ABBUD_LIF_SIGNALING_2_UP	13	0.151294	-0.276973
2458	5625	Alkaline_phosphatase	REACTOME_HYALURONAN_UPTAKE_AND_DEGRADATION	12	0.196721	-0.277006
2459	4515	Alkaline_phosphatase	VETTER_TARGETS_OF_PRKCA_AND_ETS1_UP	16	0.279148	-0.277058
2460	2719	Alkaline_phosphatase	KEGG_MEDICUS_VARIANT_MUTATION_INACTIVATED_PDE11A_PDE8B_TO_ACTH_CORTISOL_SIGNALING_PATHWAY	20	0.54656	-0.277066
2461	4715	Alkaline_phosphatase	KEGG_PHENYLALANINE_METABOLISM	15	0.265344	-0.277141
2462	4901	Alkaline_phosphatase	REACTOME_RESPONSE_TO_METAL_IONS	14	0.253757	-0.27723
2463	3099	Alkaline_phosphatase	VERNOCHET_ADIPOGENESIS	18	0.445898	-0.27739
2464	1828	Alkaline_phosphatase	WP_GLYCOLYSIS_AND_GLUCONEOGENESIS	42	1.08533	-0.277422
2465	4726	Alkaline_phosphatase	KEGG_MEDICUS_VARIANT_AMPLIFIED_EGFR_TO_PLCG_CAMK_SIGNALING_PATHWAY	14	0.264841	-0.27769
2466	4096	Alkaline_phosphatase	VANDESLUIS_COMMD1_TARGETS_GROUP_4_DN	16	0.311452	-0.277908
2467	3704	Alkaline_phosphatase	LEE_INTRATHYMIC_T_PROGENITOR	15	0.35044	-0.277915
2468	4293	Alkaline_phosphatase	KEGG_MEDICUS_VARIANT_MUTATION_CAUSED_ABBERANT_ATXN2_3_TO_MGLUR5_CA2_APOPTOTIC_PATHWAY	16	0.294251	-0.277983
2469	5542	Alkaline_phosphatase	GARGALOVIC_RESPONSE_TO_OXIDIZED_PHOSPHOLIPIDS_BROWN_UP	14	0.204559	-0.278005
2470	2316	Alkaline_phosphatase	REACTOME_GLUCONEOGENESIS	32	0.707549	-0.278005
2471	5633	Alkaline_phosphatase	REACTOME_REGULATION_OF_NPAS4_GENE_EXPRESSION	13	0.195539	-0.27803
2472	4694	Alkaline_phosphatase	WP_SEROTONIN_AND_ANXIETY	15	0.266939	-0.278048
2473	2962	Alkaline_phosphatase	REACTOME_THE_NLRP3_INFLAMMASOME	16	0.477955	-0.278186
2474	4398	Alkaline_phosphatase	WP_PERTURBATIONS_TO_HOST_CELL_AUTOPHAGY_INDUCED_BY_SARS_COV_2_PROTEINS	16	0.287112	-0.278542
2475	2507	Alkaline_phosphatase	REACTOME_THE_CANONICAL_RETINOID_CYCLE_IN_RODS_TWILIGHT_VISION	23	0.616052	-0.278559
2476	5834	Alkaline_phosphatase	HEBERT_MATRISOME_TNBC_LIVER_METASTASIS	13	0.159206	-0.27862
2477	5857	Alkaline_phosphatase	REACTOME_MISCELLANEOUS_SUBSTRATES	12	0.148553	-0.27874
2478	2961	Alkaline_phosphatase	REACTOME_PROCESSING_OF_INTRONLESS_PRE_MRNAS	19	0.478018	-0.278885
2479	5864	Alkaline_phosphatase	HASLINGER_B_CLL_WITH_6Q21_DELETION	11	0.141475	-0.278945
2480	3383	Alkaline_phosphatase	IVANOVA_HEMATOPOIESIS_STEM_CELL_SHORT_TERM	19	0.397674	-0.278976
2481	5420	Alkaline_phosphatase	REACTOME_GLYCOGEN_SYNTHESIS	13	0.217	-0.2791
2482	3790	Alkaline_phosphatase	KEGG_MEDICUS_REFERENCE_ASSEMBLY_AND_TRAFFICKING_OF_TELOMERASE	17	0.339925	-0.279273
2483	1685	Alkaline_phosphatase	DUAN_PRDM5_TARGETS	70	1.22278	-0.27928
2484	5878	Alkaline_phosphatase	REACTOME_APOPTOTIC_CLEAVAGE_OF_CELL_ADHESION_PROTEINS	11	0.0954815	-0.279383
2485	4663	Alkaline_phosphatase	KEGG_MEDICUS_REFERENCE_P300_P21_CELL_CYCLE_G1_S	15	0.26946	-0.279393
2486	5096	Alkaline_phosphatase	PID_ARF6_DOWNSTREAM_PATHWAY	15	0.241212	-0.27942
2487	3819	Alkaline_phosphatase	REACTOME_MISMATCH_REPAIR	15	0.336549	-0.279571
2488	3660	Alkaline_phosphatase	SILIGAN_TARGETS_OF_EWS_FLI1_FUSION_UP	14	0.355453	-0.279588
2489	2678	Alkaline_phosphatase	SAKAI_TUMOR_INFILTRATING_MONOCYTES_UP	25	0.561088	-0.279692
2490	5383	Alkaline_phosphatase	KEGG_MEDICUS_REFERENCE_CA2_PYK2_RAS_ERK_SIGNALING_PATHWAY	14	0.220457	-0.279764
2491	4926	Alkaline_phosphatase	BIOCARTA_CCR5_PATHWAY	17	0.252681	-0.279784
2492	5359	Alkaline_phosphatase	REACTOME_ACETYLCHOLINE_BINDING_AND_DOWNSTREAM_EVENTS	14	0.222081	-0.279884
2493	1939	Alkaline_phosphatase	MARIADASON_RESPONSE_TO_BUTYRATE_SULINDAC_6	41	0.98184	-0.279887
2494	4750	Alkaline_phosphatase	BIOCARTA_RB_PATHWAY	13	0.263379	-0.279888
2495	3109	Alkaline_phosphatase	KEGG_MEDICUS_REFERENCE_DNA_REPLICATION_TERMINATION	18	0.442891	-0.280064
2496	4475	Alkaline_phosphatase	KYNG_NORMAL_AGING_DN	16	0.281576	-0.280184
2497	3559	Alkaline_phosphatase	KEGG_MEDICUS_REFERENCE_TELOMERE_ELONGATION	16	0.370646	-0.280215
2498	2778	Alkaline_phosphatase	HORTON_SREBF_TARGETS	24	0.527696	-0.280218
2499	2153	Alkaline_phosphatase	VALK_AML_CLUSTER_5	28	0.803094	-0.280324
2500	5076	Alkaline_phosphatase	REACTOME_REGULATION_OF_INNATE_IMMUNE_RESPONSES_TO_CYTOSOLIC_DNA	14	0.242663	-0.280343
2501	1741	Alkaline_phosphatase	WNT_SIGNALING	83	1.16585	-0.280368
2502	2160	Alkaline_phosphatase	WP_PREGNANE_X_RECEPTOR_PATHWAY	31	0.797733	-0.280375
2503	5872	Alkaline_phosphatase	PARK_TRETINOIN_RESPONSE	12	0.128095	-0.280379
2504	3601	Alkaline_phosphatase	PID_ARF_3PATHWAY	19	0.364289	-0.280405
2505	3896	Alkaline_phosphatase	SIMBULAN_PARP1_TARGETS_DN	16	0.328812	-0.280442
2506	5826	Alkaline_phosphatase	NIKOLSKY_BREAST_CANCER_14Q22_AMPLICON	12	0.161114	-0.280497
2507	4218	Alkaline_phosphatase	BLANCO_MELO_COVID19_SARS_COV_2_LOW_MOI_INFECTION_A594_ACE2_EXPRESSING_CELLS_DN	14	0.299956	-0.280498
2508	3330	Alkaline_phosphatase	KEGG_MEDICUS_REFERENCE_PTH_PTH1R_PKA_SIGNALING_PATHWAY	15	0.405116	-0.280535
2509	3948	Alkaline_phosphatase	WP_TRANSCRIPTIONAL_ACTIVATION_BY_NRF2_IN_RESPONSE_TO_PHYTOCHEMICALS	15	0.324288	-0.280626
2510	5870	Alkaline_phosphatase	WP_TGF_SMAD_SIGNALING_PATHWAY	11	0.134811	-0.280645
2511	2967	Alkaline_phosphatase	KEGG_MEDICUS_REFERENCE_E2_ER_RAS_ERK_SIGNALING_PATHWAY	22	0.476837	-0.280659
2512	5315	Alkaline_phosphatase	FU_INTERACT_WITH_ALKBH8	13	0.225356	-0.280748
2513	4800	Alkaline_phosphatase	REACTOME_DEFECTS_OF_CONTACT_ACTIVATION_SYSTEM_CAS_AND_KALLIKREIN_KININ_SYSTEM_KKS	14	0.259772	-0.280768
2514	4363	Alkaline_phosphatase	WP_CELL_TYPE_DEPENDENT_SELECTIVITY_OF_CCK2R_SIGNALING	13	0.289109	-0.280924
2515	5550	Alkaline_phosphatase	KEGG_MEDICUS_VARIANT_MUTATION_ACTIVATED_EGFR_TO_RAS_ERK_SIGNALING_PATHWAY	14	0.20351	-0.281173
2516	5743	Alkaline_phosphatase	WILLIAMS_ESR2_TARGETS_DN	11	0.17928	-0.28118
2517	1805	Alkaline_phosphatase	VILLANUEVA_LIVER_CANCER_KRT19_DN	57	1.11006	-0.281244
2518	2298	Alkaline_phosphatase	FIGUEROA_AML_METHYLATION_CLUSTER_6_DN	33	0.719123	-0.281316
2519	5848	Alkaline_phosphatase	BIOCARTA_TNFR2_PATHWAY	14	0.152255	-0.281339
2520	5817	Alkaline_phosphatase	BIOCARTA_EGFR_SMRTE_PATHWAY	11	0.1638	-0.281351
2521	4671	Alkaline_phosphatase	KEGG_MEDICUS_VARIANT_MUTATION_ACTIVATED_FGFR3_TO_RAS_ERK_SIGNALING_PATHWAY	15	0.268873	-0.281397
2522	2137	Alkaline_phosphatase	WP_CONSTITUTIVE_ANDROSTANE_RECEPTOR_PATHWAY	29	0.808903	-0.281519
2523	2780	Alkaline_phosphatase	KEGG_MEDICUS_REFERENCE_CXCR4_GNAQ_PLCB_G_CALCINEURIN_SIGNALING_PATHWAY	21	0.527444	-0.281577
2524	5017	Alkaline_phosphatase	REACTOME_TRAFFICKING_OF_GLUR2_CONTAINING_AMPA_RECEPTORS	14	0.24685	-0.281637
2525	4299	Alkaline_phosphatase	WALLACE_JAK2_TARGETS_UP	19	0.293604	-0.281668
2526	3530	Alkaline_phosphatase	REACTOME_RIP_MEDIATED_NFKB_ACTIVATION_VIA_ZBP1	16	0.375445	-0.281778
2527	4629	Alkaline_phosphatase	BIOCARTA_THELPER_PATHWAY	12	0.27144	-0.281858
2528	5253	Alkaline_phosphatase	WP_NSP1_FROM_SARS_COV_2_INHIBITS_TRANSLATION_INITIATION_IN_THE_HOST_CELL	14	0.229527	-0.281868
2529	5372	Alkaline_phosphatase	REACTOME_GLYCOGEN_STORAGE_DISEASES	14	0.220947	-0.28188
2530	2335	Alkaline_phosphatase	SCHLESINGER_H3K27ME3_IN_NORMAL_AND_METHYLATED_IN_CANCER	27	0.698796	-0.281906
2531	3182	Alkaline_phosphatase	KEGG_MEDICUS_ENV_FACTOR_ARSENIC_TO_ELECTRON_TRANSFER_IN_COMPLEX_IV	17	0.430314	-0.28195
2532	2995	Alkaline_phosphatase	WP_PHOTODYNAMIC_THERAPY_INDUCED_UNFOLDED_PROTEIN_RESPONSE	25	0.469702	-0.281986
2533	5745	Alkaline_phosphatase	REACTOME_MET_ACTIVATES_RAS_SIGNALING	11	0.178684	-0.282195
2534	4370	Alkaline_phosphatase	REACTOME_IL_6_TYPE_CYTOKINE_RECEPTOR_LIGAND_INTERACTIONS	17	0.288683	-0.282251
2535	2047	Alkaline_phosphatase	TONG_INTERACT_WITH_PTTG1	51	0.887056	-0.282379
2536	3935	Alkaline_phosphatase	HONRADO_BREAST_CANCER_BRCA1_VS_BRCA2	17	0.325244	-0.282443
2537	5054	Alkaline_phosphatase	NAM_FXYD5_TARGETS_DN	17	0.244185	-0.282583
2538	2007	Alkaline_phosphatase	PID_PI3KCI_AKT_PATHWAY	34	0.908854	-0.282612
2539	4840	Alkaline_phosphatase	KEGG_MEDICUS_REFERENCE_PDGF_PDGFR_PLCG_CAMK_SIGNALING_PATHWAY	17	0.257794	-0.282638
2540	5800	Alkaline_phosphatase	KEGG_MEDICUS_REFERENCE_EGF_EGFR_RAS_RASSF1_SIGNALING_PATHWAY	11	0.168526	-0.282676
2541	5610	Alkaline_phosphatase	SA_TRKA_RECEPTOR	16	0.198109	-0.282679
2542	5188	Alkaline_phosphatase	REACTOME_SEROTONIN_NEUROTRANSMITTER_RELEASE_CYCLE	15	0.23501	-0.28272
2543	5276	Alkaline_phosphatase	REACTOME_MAP3K8_TPL2_DEPENDENT_MAPK1_3_ACTIVATION	15	0.228097	-0.282808
2544	4909	Alkaline_phosphatase	BIOCARTA_SHH_PATHWAY	16	0.253488	-0.282842
2545	3427	Alkaline_phosphatase	BIOCARTA_EPO_PATHWAY	18	0.390942	-0.282855
2546	4572	Alkaline_phosphatase	REACTOME_NEGATIVE_REGULATION_OF_FLT3	15	0.275614	-0.282959
2547	4037	Alkaline_phosphatase	LY_AGING_MIDDLE_DN	15	0.316987	-0.283042
2548	4678	Alkaline_phosphatase	REACTOME_CRMPS_IN_SEMA3A_SIGNALING	15	0.268071	-0.283058
2549	1745	Alkaline_phosphatase	STEARMAN_LUNG_CANCER_EARLY_VS_LATE_DN	57	1.16237	-0.283177
2550	5281	Alkaline_phosphatase	KEGG_MEDICUS_REFERENCE_P27_CELL_CYCLE_G1_S	14	0.227802	-0.283225
2551	1537	Alkaline_phosphatase	REACTOME_C_TYPE_LECTIN_RECEPTORS_CLRS	131	1.39058	-0.28329
2552	3690	Alkaline_phosphatase	KEGG_MEDICUS_REFERENCE_EP_NE_ADRB_CAMP_SIGNALING_PATHWAY	15	0.351968	-0.283291
2553	5592	Alkaline_phosphatase	REACTOME_DEFECTIVE_C1GALT1C1_CAUSES_TNPS	15	0.199719	-0.283314
2554	5099	Alkaline_phosphatase	CHANG_POU5F1_TARGETS_UP	13	0.241179	-0.283341
2555	2851	Alkaline_phosphatase	KEGG_MEDICUS_VARIANT_MUTATION_INACTIVATED_ATP1A1_TO_ANGIOTENSIN_ALDOSTERONE_SIGNALING_PATHWAY	25	0.506188	-0.283537
2556	4217	Alkaline_phosphatase	REACTOME_DEFECTIVE_GALNT3_CAUSES_HFTC	15	0.300221	-0.283563
2557	4345	Alkaline_phosphatase	KEGG_TERPENOID_BACKBONE_BIOSYNTHESIS	15	0.290916	-0.283572
2558	4682	Alkaline_phosphatase	WP_GLYCOSAMINOGLYCAN_DEGRADATION	16	0.267779	-0.283619
2559	4576	Alkaline_phosphatase	WP_HEDGEHOG_SIGNALING_PATHWAY_WP47	14	0.275276	-0.28366
2560	3444	Alkaline_phosphatase	WP_SEROTONIN_RECEPTOR_2_AND_ELK_SRF_GATA4_SIGNALING	18	0.387982	-0.283667
2561	5092	Alkaline_phosphatase	KEGG_RENIN_ANGIOTENSIN_SYSTEM	14	0.241516	-0.283686
2562	4191	Alkaline_phosphatase	REACTOME_SIGNALING_BY_NOTCH1_HD_DOMAIN_MUTANTS_IN_CANCER	15	0.302157	-0.283696
2563	3066	Alkaline_phosphatase	REACTOME_DEFECTIVE_B4GALT7_CAUSES_EDS_PROGEROID_TYPE	17	0.452563	-0.283763
2564	5250	Alkaline_phosphatase	GRANDVAUX_IRF3_TARGETS_DN	18	0.230163	-0.283783
2565	4892	Alkaline_phosphatase	KEGG_MEDICUS_VARIANT_DUPLICATION_OR_MUTATION_ACTIVATED_FLT3_TO_RAS_PI3K_SIGNALING_PATHWAY	14	0.25436	-0.283885
2566	1510	Alkaline_phosphatase	WHITFIELD_CELL_CYCLE_G2_M	184	1.42957	-0.283917
2567	5452	Alkaline_phosphatase	KEGG_MEDICUS_PATHOGEN_HPV_E7_TO_PP2A_AKT_SIGNALING_PATYWAY	15	0.213586	-0.284011
2568	5423	Alkaline_phosphatase	STAMBOLSKY_BOUND_BY_MUTATED_TP53	13	0.216861	-0.284026
2569	5103	Alkaline_phosphatase	KEGG_MEDICUS_VARIANT_BCR_ABL_FUSION_KINASE_TO_RAS_ERK_SIGNALING_PATHWAY	13	0.240799	-0.284182
2570	4938	Alkaline_phosphatase	BIOCARTA_SPPA_PATHWAY	16	0.251956	-0.284188
2571	5616	Alkaline_phosphatase	KEGG_MEDICUS_REFERENCE_DNA_END_RESECTION_AND_RPA_LOADING	13	0.1976	-0.284225
2572	3614	Alkaline_phosphatase	KEGG_MEDICUS_REFERENCE_LHCGR_GNAS_PKA_SIGNALING_PATHWAY	16	0.362115	-0.284225
2573	4528	Alkaline_phosphatase	KEGG_MEDICUS_ENV_FACTOR_E2_TO_RAS_ERK_SIGNALING_PATHWAY	15	0.278094	-0.284297
2574	5723	Alkaline_phosphatase	PID_IL5_PATHWAY	14	0.182771	-0.284505
2575	3464	Alkaline_phosphatase	DAZARD_UV_RESPONSE_CLUSTER_G3	14	0.384971	-0.284527
2576	2227	Alkaline_phosphatase	VARELA_ZMPSTE24_TARGETS_DN	36	0.762128	-0.284682
2577	5203	Alkaline_phosphatase	KEGG_MEDICUS_REFERENCE_EGF_EGFR_RAS_PI3K_SIGNALING_PATHWAY	15	0.23408	-0.284712
2578	5407	Alkaline_phosphatase	KEGG_MEDICUS_REFERENCE_AREG_EGFR_RAS_ERK_SIGNALING_PATHWAY	14	0.218071	-0.284726
2579	4612	Alkaline_phosphatase	REACTOME_MATURATION_OF_SARS_COV_2_NUCLEOPROTEIN	15	0.272873	-0.284756
2580	5523	Alkaline_phosphatase	KIM_MYCL1_AMPLIFICATION_TARGETS_UP	12	0.206189	-0.284853
2581	1420	Alkaline_phosphatase	ZHOU_INFLAMMATORY_RESPONSE_FIMA_UP	424	1.56858	-0.284874
2582	3775	Alkaline_phosphatase	REACTOME_REGULATION_OF_NF_KAPPA_B_SIGNALING	17	0.341285	-0.284946
2583	5048	Alkaline_phosphatase	DEMAGALHAES_AGING_DN	13	0.244629	-0.284958
2584	5450	Alkaline_phosphatase	WP_DEREGULATION_OF_RAB_AND_RAB_EFFECTOR_GENES_IN_BLADDER_CANCER	14	0.213662	-0.284982
2585	5198	Alkaline_phosphatase	REACTOME_NUCLEOTIDE_LIKE_PURINERGIC_RECEPTORS	13	0.23424	-0.284984
2586	4280	Alkaline_phosphatase	KEGG_MEDICUS_REFERENCE_MDM2_P21_CELL_CYCLE_G1_S_N00066	13	0.295293	-0.284994
2587	5779	Alkaline_phosphatase	PID_INTEGRIN4_PATHWAY	11	0.173297	-0.285272
2588	3940	Alkaline_phosphatase	WP_FATTY_ACID_TRANSPORTERS	17	0.325002	-0.285354
2589	5841	Alkaline_phosphatase	CAFFAREL_RESPONSE_TO_THC_8HR_5_UP	13	0.155647	-0.285467
2590	4460	Alkaline_phosphatase	KEGG_MEDICUS_REFERENCE_TLR7_9_IRF7_SIGNALING_PATHWAY	17	0.282459	-0.285528
2591	4442	Alkaline_phosphatase	WP_KENNEDY_PATHWAY_FROM_SPHINGOLIPIDS	13	0.283883	-0.285538
2592	5802	Alkaline_phosphatase	REACTOME_CYTOCHROME_C_MEDIATED_APOPTOTIC_RESPONSE	12	0.168187	-0.285622
2593	2670	Alkaline_phosphatase	COLLER_MYC_TARGETS_UP	23	0.564185	-0.285786
2594	5527	Alkaline_phosphatase	JI_CARCINOGENESIS_BY_KRAS_AND_STK11_UP	12	0.206039	-0.285847
2595	5239	Alkaline_phosphatase	KEGG_MEDICUS_VARIANT_DUPLICATION_OR_MUTATION_ACTIVATED_FLT3_TO_RAS_ERK_SIGNALING_PATHWAY	13	0.231025	-0.285982
2596	4753	Alkaline_phosphatase	WP_ESTROGEN_METABOLISM_WP697	15	0.263129	-0.285988
2597	3024	Alkaline_phosphatase	KEGG_MEDICUS_REFERENCE_SPINDLE_ASSEMBLY_CHECKPOINT_SIGNALING	21	0.463487	-0.286011
2598	4811	Alkaline_phosphatase	WP_NAD_METABOLISM	15	0.259319	-0.286011
2599	5669	Alkaline_phosphatase	KEGG_MEDICUS_REFERENCE_FANCONI_ANEMIA_PATHWAY	13	0.191237	-0.286058
2600	5831	Alkaline_phosphatase	BIOCARTA_BCELLSURVIVAL_PATHWAY	14	0.16025	-0.286095
2601	4106	Alkaline_phosphatase	KIM_HYPOXIA	17	0.310929	-0.286096
2602	5166	Alkaline_phosphatase	KEGG_MEDICUS_ENV_FACTOR_METALS_TO_NFKB_SIGNALING_PATHWAY	14	0.236109	-0.286135
2603	3600	Alkaline_phosphatase	WP_PYRIMIDINE_METABOLISM_AND_RELATED_DISEASES	19	0.364422	-0.286145
2604	4325	Alkaline_phosphatase	WP_ERK_PATHWAY_IN_HUNTINGTON_39_S_DISEASE	14	0.292362	-0.286163
2605	2307	Alkaline_phosphatase	YU_BAP1_TARGETS	28	0.714904	-0.286225
2606	1676	Alkaline_phosphatase	KEGG_VASCULAR_SMOOTH_MUSCLE_CONTRACTION	109	1.23107	-0.286231
2607	4047	Alkaline_phosphatase	GENTLES_LEUKEMIC_STEM_CELL_DN	17	0.316229	-0.286397
2608	5562	Alkaline_phosphatase	BIOCARTA_TRKA_PATHWAY	14	0.202125	-0.286416
2609	5235	Alkaline_phosphatase	REACTOME_GP1B_IX_V_ACTIVATION_SIGNALLING	11	0.231243	-0.286432
2610	4546	Alkaline_phosphatase	RODRIGUES_NTN1_TARGETS_UP	14	0.276773	-0.286463
2611	1979	Alkaline_phosphatase	SIG_INSULIN_RECEPTOR_PATHWAY_IN_CARDIAC_MYOCYTES	49	0.938546	-0.28662
2612	1653	Alkaline_phosphatase	REACTOME_BIOSYNTHESIS_OF_THE_N_GLYCAN_PRECURSOR_DOLICHOL_LIPID_LINKED_OLIGOSACCHARIDE_LLO_AND_TRANSFER_TO_A_NASCENT_PROTEIN	73	1.25162	-0.286684
2613	1484	Alkaline_phosphatase	ZWANG_EGF_INTERVAL_DN	184	1.4701	-0.286764
2614	4405	Alkaline_phosphatase	REACTOME_CASPASE_ACTIVATION_VIA_DEATH_RECEPTORS_IN_THE_PRESENCE_OF_LIGAND	16	0.286879	-0.286815
2615	1493	Alkaline_phosphatase	REACTOME_CELLULAR_RESPONSE_TO_CHEMICAL_STRESS	199	1.45667	-0.286819
2616	3718	Alkaline_phosphatase	FINETTI_BREAST_CANCERS_KINOME_GRAY	15	0.349182	-0.28687
2617	2091	Alkaline_phosphatase	REACTOME_METABOLISM_OF_STEROID_HORMONES	32	0.846931	-0.286916
2618	2496	Alkaline_phosphatase	KEGG_MEDICUS_VARIANT_MUTATION_CAUSED_ABERRANT_HTT_TO_ANTEROGRADE_AXONAL_TRANSPORT	25	0.621893	-0.286978
2619	5313	Alkaline_phosphatase	PID_ERBB_NETWORK_PATHWAY	15	0.22551	-0.286993
2620	3983	Alkaline_phosphatase	GAJATE_RESPONSE_TO_TRABECTEDIN_DN	16	0.321244	-0.287035
2621	1618	Alkaline_phosphatase	REACTOME_SIGNALING_BY_THE_B_CELL_RECEPTOR_BCR	103	1.30692	-0.287059
2622	3474	Alkaline_phosphatase	WATANABE_ULCERATIVE_COLITIS_WITH_CANCER_UP	17	0.383755	-0.28707
2623	5312	Alkaline_phosphatase	KEGG_GLYOXYLATE_AND_DICARBOXYLATE_METABOLISM	16	0.225614	-0.287084
2624	1691	Alkaline_phosphatase	WARTERS_RESPONSE_TO_IR_SKIN	64	1.21615	-0.287098
2625	5777	Alkaline_phosphatase	MOOTHA_TCA	13	0.173539	-0.287167
2626	4501	Alkaline_phosphatase	HEDENFALK_BREAST_CANCER_BRACX_UP	15	0.279957	-0.287183
2627	4570	Alkaline_phosphatase	REACTOME_RORA_ACTIVATES_GENE_EXPRESSION	17	0.27566	-0.287197
2628	5175	Alkaline_phosphatase	REACTOME_ROLE_OF_LAT2_NTAL_LAB_ON_CALCIUM_MOBILIZATION	15	0.235453	-0.287233
2629	5853	Alkaline_phosphatase	REACTOME_TRYPTOPHAN_CATABOLISM	12	0.150467	-0.287391
2630	3322	Alkaline_phosphatase	REACTOME_PURINE_CATABOLISM	17	0.405625	-0.287484
2631	4383	Alkaline_phosphatase	WP_MFAP5_EFFECT_ON_PERMEABILITY_AND_MOTILITY_OF_ENDOTHELIAL_CELLS_VIA_CYTOSKELETON_REARRANGEMENT	17	0.288042	-0.287517
2632	4942	Alkaline_phosphatase	KEGG_MEDICUS_REFERENCE_IGF2_IGF1R_PI3K_SIGNALING_PATHWAY	11	0.251748	-0.287695
2633	1999	Alkaline_phosphatase	VALK_AML_CLUSTER_11	37	0.911207	-0.287736
2634	3593	Alkaline_phosphatase	FINETTI_BREAST_CANCER_KINOME_RED	16	0.365973	-0.287746
2635	5765	Alkaline_phosphatase	KEGG_MEDICUS_PATHOGEN_HCMV_US28_TO_GNA12_13_RHO_SIGNALING_PATHWAY	13	0.175944	-0.287791
2636	3914	Alkaline_phosphatase	KEGG_MEDICUS_REFERENCE_BMP_SIGNALING_PATHWAY	20	0.327317	-0.287794
2637	5733	Alkaline_phosphatase	GALLUZZI_PREVENT_MITOCHONDIAL_PERMEABILIZATION	14	0.180653	-0.287979
2638	2769	Alkaline_phosphatase	SCHMIDT_POR_TARGETS_IN_LIMB_BUD_UP	26	0.530009	-0.288042
2639	2323	Alkaline_phosphatase	LIANG_HEMATOPOIESIS_STEM_CELL_NUMBER_SMALL_VS_HUGE_DN	33	0.704775	-0.288057
2640	5703	Alkaline_phosphatase	MAHADEVAN_GIST_MORPHOLOGICAL_SWITCH	14	0.185755	-0.288124
2641	5661	Alkaline_phosphatase	REACTOME_SIGNALING_BY_CTNNB1_PHOSPHO_SITE_MUTANTS	14	0.192616	-0.288226
2642	3787	Alkaline_phosphatase	MARCINIAK_ER_STRESS_RESPONSE_VIA_CHOP	19	0.340062	-0.288269
2643	5806	Alkaline_phosphatase	BAKER_HEMATOPOIESIS_STAT3_TARGETS	14	0.167422	-0.288426
2644	1913	Alkaline_phosphatase	IRITANI_MAD1_TARGETS_DN	41	1.00202	-0.28844
2645	5768	Alkaline_phosphatase	REACTOME_GLUTATHIONE_SYNTHESIS_AND_RECYCLING	12	0.175277	-0.288442
2646	5869	Alkaline_phosphatase	KEGG_MEDICUS_VARIANT_MUTATION_CAUSED_ABERRANT_PSEN_TO_MGLUR5_CA2_APOPTOTIC_PATHWAY	14	0.136884	-0.288451
2647	4307	Alkaline_phosphatase	HERNANDEZ_MITOTIC_ARREST_BY_DOCETAXEL_2_DN	15	0.293425	-0.288523
2648	2490	Alkaline_phosphatase	WP_IL1_AND_MEGAKARYOCYTES_IN_OBESITY	22	0.624221	-0.288524
2649	3311	Alkaline_phosphatase	GENTILE_UV_HIGH_DOSE_UP	17	0.408455	-0.288537
2650	2003	Alkaline_phosphatase	KEGG_DRUG_METABOLISM_OTHER_ENZYMES	49	0.909923	-0.288543
2651	5719	Alkaline_phosphatase	PARK_HSC_VS_MULTIPOTENT_PROGENITORS_UP	16	0.183444	-0.288703
2652	3465	Alkaline_phosphatase	TERAMOTO_OPN_TARGETS_CLUSTER_7	17	0.384898	-0.288779
2653	4186	Alkaline_phosphatase	BIOCARTA_P53_PATHWAY	16	0.302492	-0.288784
2654	3848	Alkaline_phosphatase	REACTOME_METABOLISM_OF_AMINE_DERIVED_HORMONES	17	0.333308	-0.288814
2655	4262	Alkaline_phosphatase	REACTOME_REGULATION_OF_KIT_SIGNALING	16	0.29622	-0.288874
2656	1417	Alkaline_phosphatase	ZHOU_INFLAMMATORY_RESPONSE_LIVE_UP	385	1.57203	-0.288894
2657	3437	Alkaline_phosphatase	BIOCARTA_CHREBP_PATHWAY	19	0.389363	-0.2889
2658	5810	Alkaline_phosphatase	LUND_SILENCED_BY_METHYLATION	14	0.165074	-0.288977
2659	4239	Alkaline_phosphatase	REACTOME_NOREPINEPHRINE_NEUROTRANSMITTER_RELEASE_CYCLE	16	0.297961	-0.288987
2660	4289	Alkaline_phosphatase	KEGG_MEDICUS_REFERENCE_LESION_BYPASS_BY_TLS_AND_DSB_FORMATION	15	0.294614	-0.288998
2661	4797	Alkaline_phosphatase	AMUNDSON_DNA_DAMAGE_RESPONSE_TP53	15	0.259839	-0.28907
2662	3013	Alkaline_phosphatase	REACTOME_NUCLEOTIDE_SALVAGE	21	0.466986	-0.289119
2663	5460	Alkaline_phosphatase	KEGG_MEDICUS_VARIANT_AMPLIFIED_EGFR_TO_RAS_ERK_SIGNALING_PATHWAY	13	0.212986	-0.289161
2664	1955	Alkaline_phosphatase	WP_T_CELL_MODULATION_IN_PANCREATIC_CANCER	43	0.966202	-0.289192
2665	3157	Alkaline_phosphatase	WP_SMALL_LIGAND_GPCRS	18	0.436096	-0.289355
2666	4226	Alkaline_phosphatase	KEGG_MEDICUS_REFERENCE_ORGANIZATION_OF_THE_OUTER_KINETOCHORE	16	0.299318	-0.28941
2667	5002	Alkaline_phosphatase	REACTOME_SARS_COV_1_TARGETS_HOST_INTRACELLULAR_SIGNALLING_AND_REGULATORY_PATHWAYS	16	0.247786	-0.289562
2668	4657	Alkaline_phosphatase	BIOCARTA_ERK5_PATHWAY	14	0.269822	-0.289617
2669	3933	Alkaline_phosphatase	BIOCARTA_BARRESTIN_SRC_PATHWAY	16	0.325316	-0.28962
2670	5039	Alkaline_phosphatase	REACTOME_ERBB2_REGULATES_CELL_MOTILITY	15	0.24521	-0.289659
2671	5414	Alkaline_phosphatase	KEGG_MEDICUS_VARIANT_MUTATION_ACTIVATED_MET_TO_RAS_ERK_SIGNALING_PATHWAY	14	0.217482	-0.289669
2672	1410	Alkaline_phosphatase	ENK_UV_RESPONSE_EPIDERMIS_DN	484	1.59068	-0.289717
2673	3134	Alkaline_phosphatase	REACTOME_PLASMA_LIPOPROTEIN_ASSEMBLY	19	0.439899	-0.289846
2674	4893	Alkaline_phosphatase	KANG_AR_TARGETS_UP	16	0.254193	-0.289942
2675	1462	Alkaline_phosphatase	PAL_PRMT5_TARGETS_UP	180	1.5022	-0.28998
2676	5844	Alkaline_phosphatase	FINETTI_BREAST_CANCER_KINOME_GREEN	14	0.155295	-0.289982
2677	4904	Alkaline_phosphatase	KEGG_MEDICUS_VARIANT_SCRAPIE_CONFORMATION_PRPSC_TO_PRNP_PI3K_NOX2_SIGNALING_PATHWAY	15	0.253604	-0.290015
2678	2863	Alkaline_phosphatase	REACTOME_CHOLESTEROL_BIOSYNTHESIS	24	0.501821	-0.29014
2679	1880	Alkaline_phosphatase	PID_IL12_2PATHWAY	61	1.03896	-0.290306
2680	4020	Alkaline_phosphatase	REACTOME_SHC_MEDIATED_CASCADE_FGFR4	19	0.318502	-0.29045
2681	4618	Alkaline_phosphatase	WP_KREBS_CYCLE_DISORDERS	13	0.272404	-0.290473
2682	5784	Alkaline_phosphatase	REACTOME_P75NTR_SIGNALS_VIA_NF_KB	15	0.172796	-0.290569
2683	2815	Alkaline_phosphatase	KEGG_MEDICUS_VARIANT_MUTATION_INACTIVATED_ATP2B3_TO_ANGIOTENSIN_ALDOSTERONE_SIGNALING_PATHWAY	22	0.513034	-0.29058
2684	1850	Alkaline_phosphatase	WP_11P11_2_COPY_NUMBER_VARIATION_SYNDROME	51	1.0697	-0.290626
2685	1629	Alkaline_phosphatase	KEGG_GLYCEROPHOSPHOLIPID_METABOLISM	70	1.28219	-0.290652
2686	5608	Alkaline_phosphatase	REACTOME_PROLONGED_ERK_ACTIVATION_EVENTS	14	0.198534	-0.290691
2687	2439	Alkaline_phosphatase	NABA_MATRISOME_POORLY_METASTATIC_BREAST_CANCER	24	0.647186	-0.290728
2688	5816	Alkaline_phosphatase	KEGG_MEDICUS_VARIANT_LOSS_OF_VHL_TO_HIF_1_SIGNALING_PATHWAY	12	0.163825	-0.290983
2689	2880	Alkaline_phosphatase	PID_MYC_PATHWAY	25	0.496928	-0.291148
2690	5811	Alkaline_phosphatase	REACTOME_SHC1_EVENTS_IN_ERBB4_SIGNALING	14	0.164785	-0.291314
2691	5663	Alkaline_phosphatase	PID_INTEGRIN5_PATHWAY	16	0.192398	-0.291339
2692	5621	Alkaline_phosphatase	HUMMERICH_BENIGN_SKIN_TUMOR_UP	14	0.197098	-0.291426
2693	5604	Alkaline_phosphatase	REACTOME_P130CAS_LINKAGE_TO_MAPK_SIGNALING_FOR_INTEGRINS	14	0.198841	-0.291464
2694	1445	Alkaline_phosphatase	BOYLAN_MULTIPLE_MYELOMA_C_D_DN	247	1.5343	-0.291476
2695	4481	Alkaline_phosphatase	REACTOME_NRIF_SIGNALS_CELL_DEATH_FROM_THE_NUCLEUS	16	0.281185	-0.291595
2696	5467	Alkaline_phosphatase	KEGG_MEDICUS_REFERENCE_EREG_EGFR_RAS_ERK_SIGNALING_PATHWAY	14	0.212535	-0.29166
2697	5666	Alkaline_phosphatase	ZIRN_TRETINOIN_RESPONSE_UP	17	0.191757	-0.291684
2698	5619	Alkaline_phosphatase	ZHANG_RESPONSE_TO_CANTHARIDIN_UP	14	0.197404	-0.29188
2699	1614	Alkaline_phosphatase	REACTOME_L1CAM_INTERACTIONS	108	1.30996	-0.291943
2700	5265	Alkaline_phosphatase	KEGG_MEDICUS_REFERENCE_FLT3LG_FLT3_RAS_PI3K_SIGNALING_PATHWAY	15	0.228796	-0.292046
2701	2058	Alkaline_phosphatase	HAN_JNK_SINGALING_DN	38	0.879175	-0.29207
2702	3573	Alkaline_phosphatase	CHIARETTI_T_ALL_RELAPSE_PROGNOSIS	17	0.368534	-0.292073
2703	5127	Alkaline_phosphatase	REACTOME_SYNTHESIS_OF_PE	12	0.239188	-0.292157
2704	4277	Alkaline_phosphatase	WP_CYSTEINE_AND_METHIONINE_CATABOLISM	14	0.295475	-0.292212
2705	5072	Alkaline_phosphatase	BARRIER_COLON_CANCER_RECURRENCE_DN	15	0.242757	-0.292287
2706	4390	Alkaline_phosphatase	KEGG_MEDICUS_VARIANT_AMPLIFIED_PDGFR_TO_PLCG_CAMK_SIGNALING_PATHWAY	14	0.287487	-0.292318
2707	4155	Alkaline_phosphatase	BIOCARTA_GATA3_PATHWAY	14	0.305985	-0.2924
2708	5436	Alkaline_phosphatase	KEGG_MEDICUS_VARIANT_AMPLIFIED_MYC_TO_P27_CELL_CYCLE_G1_S	14	0.21497	-0.292417
2709	5133	Alkaline_phosphatase	KEGG_MEDICUS_REFERENCE_KITLG_KIT_RAS_ERK_SIGNALING_PATHWAY	14	0.2385	-0.292478
2710	4917	Alkaline_phosphatase	WP_CONGENITAL_GENERALIZED_LIPODYSTROPHY	16	0.252967	-0.292487
2711	4532	Alkaline_phosphatase	CHOI_ATL_CHRONIC_VS_ACUTE_DN	17	0.277933	-0.292779
2712	5702	Alkaline_phosphatase	FARMER_BREAST_CANCER_CLUSTER_3	14	0.186165	-0.292806
2713	4392	Alkaline_phosphatase	BIOCARTA_IL17_PATHWAY	14	0.287377	-0.292808
2714	1647	Alkaline_phosphatase	GERY_CEBP_TARGETS	118	1.25477	-0.292866
2715	1705	Alkaline_phosphatase	LIU_PROSTATE_CANCER_UP	88	1.19859	-0.292966
2716	5840	Alkaline_phosphatase	KEGG_MEDICUS_VARIANT_MUTATION_INACTIVATED_APC_TO_WNT_SIGNALING_PATHWAY	12	0.155838	-0.292975
2717	4768	Alkaline_phosphatase	KOINUMA_COLON_CANCER_MSI_UP	16	0.26154	-0.293003
2718	5670	Alkaline_phosphatase	MAINA_VHL_TARGETS_DN	15	0.190981	-0.293039
2719	2641	Alkaline_phosphatase	HASLINGER_B_CLL_WITH_13Q14_DELETION	24	0.57368	-0.293197
2720	1769	Alkaline_phosphatase	TIEN_INTESTINE_PROBIOTICS_2HR_DN	81	1.14422	-0.293245
2721	5159	Alkaline_phosphatase	HOLLEMAN_VINCRISTINE_RESISTANCE_B_ALL_DN	16	0.23664	-0.293296
2722	1625	Alkaline_phosphatase	KEGG_GNRH_SIGNALING_PATHWAY	98	1.29184	-0.293303
2723	3744	Alkaline_phosphatase	REACTOME_RNA_POLYMERASE_III_CHAIN_ELONGATION	18	0.344607	-0.293327
2724	2301	Alkaline_phosphatase	MOOTHA_GLUCONEOGENESIS	29	0.717177	-0.29336
2725	5713	Alkaline_phosphatase	REACTOME_GRB2_SOS_PROVIDES_LINKAGE_TO_MAPK_SIGNALING_FOR_INTEGRINS	14	0.184436	-0.293383
2726	4995	Alkaline_phosphatase	AMIT_EGF_RESPONSE_40_MCF10A	16	0.248289	-0.293402
2727	3172	Alkaline_phosphatase	WP_MIRNA_TARGETS_IN_ECM_AND_MEMBRANE_RECEPTORS	22	0.433067	-0.293485
2728	5497	Alkaline_phosphatase	REACTOME_PI_3K_CASCADE_FGFR3	17	0.209272	-0.293535
2729	5682	Alkaline_phosphatase	REACTOME_BETA_CATENIN_PHOSPHORYLATION_CASCADE	16	0.189319	-0.293638
2730	3951	Alkaline_phosphatase	WP_PURINE_METABOLISM_AND_RELATED_DISORDERS	20	0.324215	-0.293669
2731	5865	Alkaline_phosphatase	BALLIF_DEVELOPMENTAL_DISABILITY_P16_P12_DELETION	12	0.141168	-0.293704
2732	4743	Alkaline_phosphatase	KEGG_PROXIMAL_TUBULE_BICARBONATE_RECLAMATION	18	0.263621	-0.293782
2733	2601	Alkaline_phosphatase	STAEGE_EWING_FAMILY_TUMOR	25	0.585672	-0.293832
2734	3721	Alkaline_phosphatase	WP_LEPTIN_INSULIN_SIGNALING_OVERLAP	16	0.348202	-0.293842
2735	5272	Alkaline_phosphatase	WP_SREBF_AND_MIR33_IN_CHOLESTEROL_AND_LIPID_HOMEOSTASIS	16	0.228392	-0.293844
2736	3438	Alkaline_phosphatase	STEGER_ADIPOGENESIS_UP	21	0.38892	-0.29395
2737	1546	Alkaline_phosphatase	PODAR_RESPONSE_TO_ADAPHOSTIN_UP	128	1.38239	-0.294003
2738	5717	Alkaline_phosphatase	REACTOME_SHC1_EVENTS_IN_EGFR_SIGNALING	14	0.183631	-0.294019
2739	5091	Alkaline_phosphatase	REACTOME_REGULATION_OF_TP53_ACTIVITY_THROUGH_ASSOCIATION_WITH_CO_FACTORS	14	0.241795	-0.294038
2740	5776	Alkaline_phosphatase	REACTOME_SYNTHESIS_OF_PROSTAGLANDINS_PG_AND_THROMBOXANES_TX	14	0.173708	-0.294075
2741	2603	Alkaline_phosphatase	WP_ETHANOL_EFFECTS_ON_HISTONE_MODIFICATIONS	28	0.585432	-0.294137
2742	3993	Alkaline_phosphatase	HOWLIN_CITED1_TARGETS_2_UP	16	0.320591	-0.294157
2743	3336	Alkaline_phosphatase	BIOCARTA_ERAD_PATHWAY	19	0.404525	-0.29428
2744	5699	Alkaline_phosphatase	SCHEIDEREIT_IKK_TARGETS	17	0.186575	-0.294306
2745	5078	Alkaline_phosphatase	NADERI_BREAST_CANCER_PROGNOSIS_DN	18	0.242576	-0.294435
2746	5037	Alkaline_phosphatase	KEGG_MEDICUS_ENV_FACTOR_NNK_NNN_TO_RAS_ERK_SIGNALING_PATHWAY	18	0.245371	-0.294519
2747	4701	Alkaline_phosphatase	REACTOME_TP53_REGULATES_TRANSCRIPTION_OF_GENES_INVOLVED_IN_G1_CELL_CYCLE_ARREST	14	0.266491	-0.294595
2748	5705	Alkaline_phosphatase	KEGG_MEDICUS_REFERENCE_WNT_SIGNALING_MODULATION_SOST_LRP4	14	0.185471	-0.294603
2749	4981	Alkaline_phosphatase	REACTOME_SEMA3A_PLEXIN_REPULSION_SIGNALING_BY_INHIBITING_INTEGRIN_ADHESION	13	0.249188	-0.294658
2750	5697	Alkaline_phosphatase	LEE_LIVER_CANCER_HEPATOBLAST	15	0.187097	-0.294736
2751	5494	Alkaline_phosphatase	BIOCARTA_HIF_PATHWAY	15	0.209502	-0.29478
2752	3078	Alkaline_phosphatase	REACTOME_SCAVENGING_BY_CLASS_A_RECEPTORS	19	0.451213	-0.29481
2753	5221	Alkaline_phosphatase	REACTOME_SIGNALING_BY_NTRK3_TRKC	17	0.232462	-0.294812
2754	5711	Alkaline_phosphatase	KEGG_MEDICUS_REFERENCE_AUTOPHAGOSOME_AND_LYSOSOME_FUSION_TETHERING_FACTOR	15	0.184874	-0.294838
2755	1821	Alkaline_phosphatase	REACTOME_HATS_ACETYLATE_HISTONES	71	1.09216	-0.294868
2756	1400	Alkaline_phosphatase	LIM_MAMMARY_STEM_CELL_DN	384	1.60751	-0.294943
2757	5483	Alkaline_phosphatase	REACTOME_NICOTINAMIDE_SALVAGING	16	0.211359	-0.294948
2758	2802	Alkaline_phosphatase	SCHLINGEMANN_SKIN_CARCINOGENESIS_TPA_DN	23	0.519849	-0.294979
2759	4174	Alkaline_phosphatase	WP_INHIBITION_OF_EXOSOME_BIOGENESIS_AND_SECRETION_BY_MANUMYCIN_A_IN_CRPC_CELLS	17	0.303365	-0.295078
2760	4420	Alkaline_phosphatase	REACTOME_KSRP_KHSRP_BINDS_AND_DESTABILIZES_MRNA	17	0.285729	-0.295184
2761	4679	Alkaline_phosphatase	REACTOME_INLB_MEDIATED_ENTRY_OF_LISTERIA_MONOCYTOGENES_INTO_HOST_CELL	14	0.267869	-0.295315
2762	5128	Alkaline_phosphatase	WEST_ADRENOCORTICAL_CARCINOMA_VS_ADENOMA_UP	16	0.239168	-0.29534
2763	3705	Alkaline_phosphatase	HE_PTEN_TARGETS_UP	18	0.350409	-0.295362
2764	5367	Alkaline_phosphatase	KEGG_MEDICUS_REFERENCE_IGF_IGF1R_RAS_ERK_SIGNALING_PATHWAY	15	0.221411	-0.295456
2765	3408	Alkaline_phosphatase	KEGG_MEDICUS_REFERENCE_GLOBAL_GENOME_NER	17	0.393918	-0.29549
2766	5596	Alkaline_phosphatase	REACTOME_VLDLR_INTERNALISATION_AND_DEGRADATION	16	0.199379	-0.295531
2767	3635	Alkaline_phosphatase	SHIN_B_CELL_LYMPHOMA_CLUSTER_9	17	0.359992	-0.295577
2768	3966	Alkaline_phosphatase	REACTOME_PKA_ACTIVATION_IN_GLUCAGON_SIGNALLING	17	0.322903	-0.2956
2769	3774	Alkaline_phosphatase	KAMIKUBO_MYELOID_MN1_NETWORK	18	0.341335	-0.295671
2770	2577	Alkaline_phosphatase	CAFFAREL_RESPONSE_TO_THC_24HR_5_UP	27	0.593412	-0.295781
2771	4734	Alkaline_phosphatase	REACTOME_PROTEIN_HYDROXYLATION	17	0.264209	-0.295787
2772	5535	Alkaline_phosphatase	REACTOME_ERKS_ARE_INACTIVATED	13	0.205237	-0.295795
2773	4134	Alkaline_phosphatase	MCGOWAN_RSP6_TARGETS_UP	19	0.307797	-0.295937
2774	5249	Alkaline_phosphatase	REACTOME_SIGNAL_REGULATORY_PROTEIN_FAMILY_INTERACTIONS	15	0.230315	-0.295989
2775	1727	Alkaline_phosphatase	ROPERO_HDAC2_TARGETS	97	1.184	-0.295991
2776	4587	Alkaline_phosphatase	LEI_HOXC8_TARGETS_DN	17	0.274436	-0.295999
2777	4169	Alkaline_phosphatase	REACTOME_ACYL_CHAIN_REMODELLING_OF_PG	18	0.304196	-0.296035
2778	5764	Alkaline_phosphatase	REACTOME_METABOLISM_OF_FOLATE_AND_PTERINES	16	0.17624	-0.296037
2779	1875	Alkaline_phosphatase	REACTOME_COLLAGEN_DEGRADATION	59	1.04387	-0.296154
2780	5855	Alkaline_phosphatase	NIKOLSKY_BREAST_CANCER_12Q24_AMPLICON	15	0.149954	-0.296159
2781	5558	Alkaline_phosphatase	KEGG_MEDICUS_REFERENCE_EGF_EGFR_RAS_ERK_SIGNALING_PATHWAY	15	0.202295	-0.296271
2782	4625	Alkaline_phosphatase	REACTOME_CROSSLINKING_OF_COLLAGEN_FIBRILS	16	0.271685	-0.296298
2783	5045	Alkaline_phosphatase	BIOCARTA_ACH_PATHWAY	14	0.244828	-0.296385
2784	5458	Alkaline_phosphatase	KEGG_MEDICUS_REFERENCE_EGF_EGFR_PLCG_ERK_SIGNALING_PATHWAY	14	0.213279	-0.29644
2785	2752	Alkaline_phosphatase	NAKAMURA_CANCER_MICROENVIRONMENT_UP	25	0.533666	-0.296481
2786	3253	Alkaline_phosphatase	SPIELMAN_LYMPHOBLAST_EUROPEAN_VS_ASIAN_2FC_DN	19	0.419505	-0.296522
2787	2717	Alkaline_phosphatase	JIANG_TIP30_TARGETS_DN	22	0.546731	-0.296551
2788	4451	Alkaline_phosphatase	HUI_MAPK14_TARGETS_UP	18	0.283121	-0.296574
2789	5481	Alkaline_phosphatase	KEGG_MEDICUS_VARIANT_EGF_OVEREXPRESSION_TO_RAS_ERK_SIGNALING_PATHWAY	14	0.211435	-0.296649
2790	2057	Alkaline_phosphatase	WP_TROP2_REGULATORY_SIGNALING	43	0.879263	-0.296659
2791	5396	Alkaline_phosphatase	REACTOME_BUTYRATE_RESPONSE_FACTOR_1_BRF1_BINDS_AND_DESTABILIZES_MRNA	17	0.218858	-0.296814
2792	3950	Alkaline_phosphatase	REACTOME_ACYL_CHAIN_REMODELLING_OF_PS	21	0.324241	-0.296973
2793	3644	Alkaline_phosphatase	WP_INTRAFLAGELLAR_TRANSPORT_PROTEINS_BINDING_TO_DYNEIN	21	0.358492	-0.297358
2794	4562	Alkaline_phosphatase	REACTOME_FOXO_MEDIATED_TRANSCRIPTION_OF_CELL_CYCLE_GENES	16	0.27609	-0.297378
2795	5827	Alkaline_phosphatase	REACTOME_METABOLISM_OF_NITRIC_OXIDE_NOS3_ACTIVATION_AND_REGULATION	14	0.161103	-0.29738
2796	4388	Alkaline_phosphatase	WP_GLUTATHIONE_METABOLISM	18	0.287831	-0.297385
2797	5284	Alkaline_phosphatase	KINNEY_DNMT1_METHYLATION_TARGETS	14	0.227675	-0.297439
2798	5761	Alkaline_phosphatase	SARTIPY_NORMAL_AT_INSULIN_RESISTANCE_DN	17	0.176578	-0.297469
2799	5213	Alkaline_phosphatase	KEGG_MEDICUS_PATHOGEN_ESCHERICHIA_ESPT_TO_RAC_SIGNALING_PATHWAY	14	0.233375	-0.297482
2800	5278	Alkaline_phosphatase	BUCKANOVICH_T_LYMPHOCYTE_HOMING_ON_TUMOR_UP	18	0.2279	-0.297557
2801	5386	Alkaline_phosphatase	LE_NEURONAL_DIFFERENTIATION_DN	18	0.220253	-0.297587
2802	2509	Alkaline_phosphatase	PID_GLYPICAN_1PATHWAY	27	0.615166	-0.297683
2803	3801	Alkaline_phosphatase	REACTOME_MITOCHONDRIAL_TRNA_AMINOACYLATION	18	0.338388	-0.297738
2804	5326	Alkaline_phosphatase	REACTOME_SIGNALING_BY_ERBB2_ECD_MUTANTS	15	0.224496	-0.297765
2805	3800	Alkaline_phosphatase	REACTOME_COBALAMIN_CBL_VITAMIN_B12_TRANSPORT_AND_METABOLISM	20	0.3384	-0.297859
2806	4650	Alkaline_phosphatase	YIH_RESPONSE_TO_ARSENITE_C1	21	0.270248	-0.297881
2807	5794	Alkaline_phosphatase	FIGUEROA_AML_METHYLATION_CLUSTER_4_DN	15	0.169379	-0.297919
2808	2417	Alkaline_phosphatase	PID_EPHRINB_REV_PATHWAY	28	0.652942	-0.29794
2809	2487	Alkaline_phosphatase	KEGG_MEDICUS_VARIANT_MUTATION_CAUSED_ABERRANT_ABETA_TO_ANTEROGRADE_AXONAL_TRANSPORT	23	0.624877	-0.298221
2810	3967	Alkaline_phosphatase	WP_17P13_3_YWHAE_COPY_NUMBER_VARIATION	21	0.322629	-0.298313
2811	3609	Alkaline_phosphatase	HOFMANN_MYELODYSPLASTIC_SYNDROM_HIGH_RISK_DN	20	0.362667	-0.298324
2812	5142	Alkaline_phosphatase	KEGG_MEDICUS_PATHOGEN_HBV_HBX_TO_RAS_ERK_SIGNALING_PATHWAY	13	0.23794	-0.298379
2813	1700	Alkaline_phosphatase	BHATTACHARYA_EMBRYONIC_STEM_CELL	78	1.20511	-0.298393
2814	4372	Alkaline_phosphatase	FARMER_BREAST_CANCER_CLUSTER_4	18	0.28859	-0.298404
2815	5287	Alkaline_phosphatase	SILIGAN_TARGETS_OF_EWS_FLI1_FUSION_DN	17	0.227495	-0.298448
2816	5804	Alkaline_phosphatase	REACTOME_SYNTHESIS_OF_PIPS_AT_THE_EARLY_ENDOSOME_MEMBRANE	14	0.167644	-0.298551
2817	5785	Alkaline_phosphatase	REACTOME_REGULATION_OF_GENE_EXPRESSION_IN_LATE_STAGE_BRANCHING_MORPHOGENESIS_PANCREATIC_BUD_PRECURSOR_CELLS	15	0.172596	-0.298584
2818	4080	Alkaline_phosphatase	REACTOME_FGFR1_LIGAND_BINDING_AND_ACTIVATION	17	0.313459	-0.298781
2819	5462	Alkaline_phosphatase	SCHAEFFER_PROSTATE_DEVELOPMENT_AND_CANCER_BOX1_UP	14	0.212818	-0.298877
2820	4670	Alkaline_phosphatase	MATTHEWS_AP1_TARGETS	17	0.268939	-0.299031
2821	5629	Alkaline_phosphatase	XU_HGF_SIGNALING_NOT_VIA_AKT1_48HR_DN	18	0.19611	-0.299259
2822	5728	Alkaline_phosphatase	BIOCARTA_PTEN_PATHWAY	18	0.181638	-0.299265
2823	3854	Alkaline_phosphatase	FARMER_BREAST_CANCER_CLUSTER_7	19	0.332637	-0.299284
2824	4153	Alkaline_phosphatase	REACTOME_INHIBITION_OF_THE_PROTEOLYTIC_ACTIVITY_OF_APC_C_REQUIRED_FOR_THE_ONSET_OF_ANAPHASE_BY_MITOTIC_SPINDLE_CHECKPOINT_COMPONENTS	21	0.306114	-0.299315
2825	2023	Alkaline_phosphatase	DELASERNA_MYOD_TARGETS_DN	48	0.900841	-0.299496
2826	1413	Alkaline_phosphatase	MARSON_BOUND_BY_E2F4_UNSTIMULATED	607	1.58225	-0.299554
2827	5016	Alkaline_phosphatase	KEGG_MEDICUS_VARIANT_AMPLIFIED_FGFR_TO_RAS_ERK_SIGNALING_PATHWAY	14	0.246863	-0.299648
2828	3001	Alkaline_phosphatase	REACTOME_RHO_GTPASES_ACTIVATE_PAKS	19	0.46882	-0.299807
2829	2721	Alkaline_phosphatase	WP_PHYSIOLOGICAL_AND_PATHOLOGICAL_HYPERTROPHY_OF_THE_HEART	24	0.546168	-0.29993
2830	2531	Alkaline_phosphatase	KEGG_MEDICUS_REFERENCE_MICROTUBULE_NUCLEATION	27	0.607595	-0.29995
2831	3678	Alkaline_phosphatase	REACTOME_PKA_MEDIATED_PHOSPHORYLATION_OF_CREB	19	0.353511	-0.299966
2832	4588	Alkaline_phosphatase	MOOTHA_GLYCOGEN_METABOLISM	18	0.274258	-0.299977
2833	5677	Alkaline_phosphatase	WAGSCHAL_EHMT2_TARGETS_UP	13	0.190074	-0.3
2834	5387	Alkaline_phosphatase	WP_TCA_CYCLE_AND_DEFICIENCY_OF_PYRUVATE_DEHYDROGENASE_COMPLEX_PDHC	15	0.22025	-0.300085
2835	3516	Alkaline_phosphatase	BIOCARTA_LIS1_PATHWAY	18	0.376687	-0.300329
2836	4775	Alkaline_phosphatase	GARGALOVIC_RESPONSE_TO_OXIDIZED_PHOSPHOLIPIDS_RED_UP	16	0.261077	-0.300457
2837	2567	Alkaline_phosphatase	TIEN_INTESTINE_PROBIOTICS_2HR_UP	28	0.596799	-0.300499
2838	4591	Alkaline_phosphatase	BIOCARTA_PROTEASOME_PATHWAY	15	0.274003	-0.300541
2839	5775	Alkaline_phosphatase	STEINER_ERYTHROCYTE_MEMBRANE_GENES	14	0.173812	-0.300545
2840	2024	Alkaline_phosphatase	NADLER_OBESITY_DN	47	0.89999	-0.300587
2841	4748	Alkaline_phosphatase	SCHAEFFER_SOX9_TARGETS_IN_PROSTATE_DEVELOPMENT_UP	19	0.263481	-0.300636
2842	4535	Alkaline_phosphatase	ABE_VEGFA_TARGETS	16	0.277655	-0.300657
2843	5498	Alkaline_phosphatase	PID_THROMBIN_PAR4_PATHWAY	15	0.209069	-0.300749
2844	4837	Alkaline_phosphatase	REACTOME_SYNTHESIS_OF_GLYCOSYLPHOSPHATIDYLINOSITOL_GPI	17	0.257945	-0.300767
2845	2462	Alkaline_phosphatase	GAZDA_DIAMOND_BLACKFAN_ANEMIA_MYELOID_UP	28	0.637967	-0.300819
2846	3210	Alkaline_phosphatase	REACTOME_ACYL_CHAIN_REMODELLING_OF_PC	26	0.425643	-0.300862
2847	4196	Alkaline_phosphatase	OUYANG_PROSTATE_CANCER_MARKERS	20	0.301721	-0.300896
2848	3508	Alkaline_phosphatase	BIOCARTA_MTOR_PATHWAY	21	0.377783	-0.301089
2849	2850	Alkaline_phosphatase	REACTOME_GLUCURONIDATION	24	0.506439	-0.30121
2850	4968	Alkaline_phosphatase	PID_S1P_S1P1_PATHWAY	20	0.250081	-0.301249
2851	3148	Alkaline_phosphatase	WP_EICOSANOID_SYNTHESIS	22	0.437305	-0.301277
2852	4980	Alkaline_phosphatase	REACTOME_ACETYLCHOLINE_NEUROTRANSMITTER_RELEASE_CYCLE	16	0.249239	-0.301306
2853	5684	Alkaline_phosphatase	WP_PROTEOGLYCAN_BIOSYNTHESIS	17	0.189222	-0.301356
2854	5161	Alkaline_phosphatase	REACTOME_ERYTHROPOIETIN_ACTIVATES_RAS	14	0.236606	-0.301375
2855	4323	Alkaline_phosphatase	REACTOME_NA_CL_DEPENDENT_NEUROTRANSMITTER_TRANSPORTERS	18	0.292366	-0.301493
2856	2984	Alkaline_phosphatase	REACTOME_HS_GAG_DEGRADATION	21	0.472271	-0.301537
2857	3188	Alkaline_phosphatase	REACTOME_DEFECTS_IN_VITAMIN_AND_COFACTOR_METABOLISM	20	0.429501	-0.301576
2858	2438	Alkaline_phosphatase	WATANABE_COLON_CANCER_MSI_VS_MSS_UP	27	0.647228	-0.301642
2859	2454	Alkaline_phosphatase	KEGG_MEDICUS_REFERENCE_ARL8_REGULATED_MICROTUBULE_PLUS_END_DIRECTED_TRANSPORT	30	0.640252	-0.301712
2860	4993	Alkaline_phosphatase	BIOCARTA_CHEMICAL_PATHWAY	18	0.248331	-0.301746
2861	5464	Alkaline_phosphatase	ZHANG_ADIPOGENESIS_BY_BMP7	14	0.212759	-0.301802
2862	2691	Alkaline_phosphatase	ZWANG_EGF_PERSISTENTLY_UP	28	0.556951	-0.302201
2863	5495	Alkaline_phosphatase	WP_TRYPTOPHAN_CATABOLISM_LEADING_TO_NAD_PRODUCTION	15	0.209476	-0.30223
2864	2380	Alkaline_phosphatase	GYORFFY_MITOXANTRONE_RESISTANCE	32	0.676041	-0.302257
2865	3576	Alkaline_phosphatase	WP_FOXA2_PATHWAY	21	0.368166	-0.30239
2866	3647	Alkaline_phosphatase	WP_HYPERTROPHY_MODEL	19	0.357933	-0.302397
2867	4912	Alkaline_phosphatase	WP_TRANSCRIPTION_CO_FACTORS_SKI_AND_SKIL_PROTEIN_PARTNERS	17	0.253254	-0.302473
2868	4735	Alkaline_phosphatase	REACTOME_TRISTETRAPROLIN_TTP_ZFP36_BINDS_AND_DESTABILIZES_MRNA	17	0.264119	-0.302487
2869	2127	Alkaline_phosphatase	GNATENKO_PLATELET_SIGNATURE	34	0.819184	-0.302518
2870	5747	Alkaline_phosphatase	LANDIS_ERBB2_BREAST_PRENEOPLASTIC_UP	16	0.178299	-0.302583
2871	3036	Alkaline_phosphatase	REACTOME_IKK_COMPLEX_RECRUITMENT_MEDIATED_BY_RIP1	22	0.460678	-0.302656
2872	2877	Alkaline_phosphatase	WANG_IMMORTALIZED_BY_HOXA9_AND_MEIS1_DN	23	0.49739	-0.302693
2873	2510	Alkaline_phosphatase	STEIN_ESRRA_TARGETS_RESPONSIVE_TO_ESTROGEN_UP	26	0.615121	-0.302702
2874	5809	Alkaline_phosphatase	WP_TCA_CYCLE_AKA_KREBS_OR_CITRIC_ACID_CYCLE	16	0.165697	-0.302727
2875	3585	Alkaline_phosphatase	BIOCARTA_MTA3_PATHWAY	18	0.366993	-0.303076
2876	3316	Alkaline_phosphatase	KEGG_MEDICUS_REFERENCE_COPI_VESICLE_FORMATION	23	0.406947	-0.303104
2877	5083	Alkaline_phosphatase	REACTOME_TIE2_SIGNALING	17	0.242366	-0.30322
2878	4486	Alkaline_phosphatase	REACTOME_PI_3K_CASCADE_FGFR4	19	0.281127	-0.303278
2879	5590	Alkaline_phosphatase	KEGG_ONE_CARBON_POOL_BY_FOLATE	17	0.199765	-0.303314
2880	2469	Alkaline_phosphatase	NGUYEN_NOTCH1_TARGETS_UP	26	0.635629	-0.30332
2881	5211	Alkaline_phosphatase	LE_SKI_TARGETS_UP	17	0.233589	-0.303395
2882	3936	Alkaline_phosphatase	KANG_DOXORUBICIN_RESISTANCE_DN	17	0.325228	-0.303496
2883	4001	Alkaline_phosphatase	KEGG_MEDICUS_REFERENCE_TLR7_8_9_IRF5_SIGNALING_PATHWAY	18	0.319994	-0.303539
2884	2157	Alkaline_phosphatase	GU_PDEF_TARGETS_DN	39	0.800981	-0.303642
2885	4410	Alkaline_phosphatase	HOLLEMAN_VINCRISTINE_RESISTANCE_ALL_DN	19	0.286563	-0.30365
2886	5559	Alkaline_phosphatase	REACTOME_TRANSLESION_SYNTHESIS_BY_POLK	17	0.20219	-0.303694
2887	5515	Alkaline_phosphatase	SUZUKI_RESPONSE_TO_TSA	15	0.207091	-0.303754
2888	4638	Alkaline_phosphatase	KORKOLA_YOLK_SAC_TUMOR_UP	19	0.270963	-0.303818
2889	4028	Alkaline_phosphatase	SESTO_RESPONSE_TO_UV_C4	20	0.31764	-0.303829
2890	2854	Alkaline_phosphatase	KEGG_MEDICUS_PATHOGEN_HCMV_UL33_TO_GNAI_AC_PKA_SIGNALING_PATHWAY	26	0.504393	-0.303855
2891	5758	Alkaline_phosphatase	REACTOME_CONSTITUTIVE_SIGNALING_BY_EGFRVIII	15	0.176778	-0.30387
2892	3265	Alkaline_phosphatase	KEGG_MEDICUS_REFERENCE_TYPE_II_INTERFERON_TO_JAK_STAT_SIGNALING_PATHWAY	21	0.417351	-0.303994
2893	4645	Alkaline_phosphatase	REACTOME_POLO_LIKE_KINASE_MEDIATED_EVENTS	16	0.270521	-0.304005
2894	4015	Alkaline_phosphatase	REACTOME_VXPX_CARGO_TARGETING_TO_CILIUM	20	0.318865	-0.304032
2895	2999	Alkaline_phosphatase	REACTOME_INCRETIN_SYNTHESIS_SECRETION_AND_INACTIVATION	23	0.469088	-0.304034
2896	2725	Alkaline_phosphatase	BURTON_ADIPOGENESIS_1	30	0.544102	-0.304039
2897	5845	Alkaline_phosphatase	BIOCARTA_GCR_PATHWAY	17	0.154283	-0.304067
2898	1567	Alkaline_phosphatase	REACTOME_THE_CITRIC_ACID_TCA_CYCLE_AND_RESPIRATORY_ELECTRON_TRANSPORT	139	1.36048	-0.304144
2899	4693	Alkaline_phosphatase	KEGG_MEDICUS_REFERENCE_RELN_VLDLR_PI3K_SIGNALING_PATHWAY	15	0.266953	-0.304243
2900	3105	Alkaline_phosphatase	SAGIV_CD24_TARGETS_UP	21	0.444067	-0.304533
2901	2365	Alkaline_phosphatase	MATZUK_SPERMATID_DIFFERENTIATION	36	0.683322	-0.304837
2902	2424	Alkaline_phosphatase	CAFFAREL_RESPONSE_TO_THC_DN	28	0.651348	-0.304872
2903	5217	Alkaline_phosphatase	HUMMERICH_MALIGNANT_SKIN_TUMOR_DN	19	0.233003	-0.30489
2904	4817	Alkaline_phosphatase	GARGALOVIC_RESPONSE_TO_OXIDIZED_PHOSPHOLIPIDS_GREY_UP	17	0.259142	-0.304953
2905	2427	Alkaline_phosphatase	REACTOME_HDACS_DEACETYLATE_HISTONES	29	0.64999	-0.304987
2906	3398	Alkaline_phosphatase	REACTOME_TICAM1_RIP1_MEDIATED_IKK_COMPLEX_RECRUITMENT	18	0.395749	-0.305066
2907	3606	Alkaline_phosphatase	KYNG_WERNER_SYNDROM_DN	18	0.363467	-0.305085
2908	1936	Alkaline_phosphatase	REACTOME_NON_INTEGRIN_MEMBRANE_ECM_INTERACTIONS	54	0.986945	-0.305107
2909	4545	Alkaline_phosphatase	KASLER_HDAC7_TARGETS_1_DN	17	0.276814	-0.305203
2910	5139	Alkaline_phosphatase	MARCHINI_TRABECTEDIN_RESISTANCE_UP	17	0.238141	-0.305279
2911	3603	Alkaline_phosphatase	KEGG_MEDICUS_ENV_FACTOR_DCE_TO_DNA_ADDUCTS	19	0.363702	-0.305328
2912	4033	Alkaline_phosphatase	SUZUKI_AMPLIFIED_IN_ORAL_CANCER	17	0.317359	-0.305355
2913	2180	Alkaline_phosphatase	BANDRES_RESPONSE_TO_CARMUSTIN_MGMT_24HR_DN	32	0.787739	-0.30541
2914	4924	Alkaline_phosphatase	REACTOME_FRS_MEDIATED_FGFR3_SIGNALING	19	0.25272	-0.305514
2915	5866	Alkaline_phosphatase	REACTOME_CASPASE_MEDIATED_CLEAVAGE_OF_CYTOSKELETAL_PROTEINS	12	0.141131	-0.305969
2916	2338	Alkaline_phosphatase	REACTOME_MAPK_TARGETS_NUCLEAR_EVENTS_MEDIATED_BY_MAP_KINASES	29	0.697331	-0.306017
2917	3692	Alkaline_phosphatase	CLASPER_LYMPHATIC_VESSELS_DURING_METASTASIS_UP	19	0.351871	-0.30605
2918	5027	Alkaline_phosphatase	BIOCARTA_CCR3_PATHWAY	18	0.246103	-0.306216
2919	1608	Alkaline_phosphatase	PYEON_CANCER_HEAD_AND_NECK_VS_CERVICAL_UP	153	1.31475	-0.306247
2920	3218	Alkaline_phosphatase	REACTOME_INFLAMMASOMES	21	0.424005	-0.306258
2921	2820	Alkaline_phosphatase	KEGG_MEDICUS_VARIANT_MUTATION_ACTIVATED_CACNA1D_H_TO_ANGIOTENSIN_ALDOSTERONE_SIGNALING_PATHWAY	24	0.512149	-0.306315
2922	4785	Alkaline_phosphatase	REACTOME_RECEPTOR_TYPE_TYROSINE_PROTEIN_PHOSPHATASES	16	0.260457	-0.30633
2923	4518	Alkaline_phosphatase	DI_MARTINO_MATRISOME_HIGHLY_PROLIFERATIVE_HNSCC_TUMOR_CELL_DERIVED	17	0.279038	-0.306361
2924	2354	Alkaline_phosphatase	REACTOME_TRANSCRIPTIONAL_REGULATION_OF_PLURIPOTENT_STEM_CELLS	30	0.68856	-0.306431
2925	5634	Alkaline_phosphatase	REACTOME_GRB2_EVENTS_IN_ERBB2_SIGNALING	16	0.195498	-0.306592
2926	4493	Alkaline_phosphatase	TOMLINS_METASTASIS_UP	14	0.280545	-0.306877
2927	5734	Alkaline_phosphatase	REACTOME_CONSTITUTIVE_SIGNALING_BY_LIGAND_RESPONSIVE_EGFR_CANCER_VARIANTS	19	0.180496	-0.306943
2928	5100	Alkaline_phosphatase	WP_UREA_CYCLE_AND_METABOLISM_OF_AMINO_GROUPS	18	0.241165	-0.306966
2929	2079	Alkaline_phosphatase	MCGARVEY_SILENCED_BY_METHYLATION_IN_COLON_CANCER	41	0.855896	-0.306992
2930	5770	Alkaline_phosphatase	HASINA_NOL7_TARGETS_DN	12	0.174521	-0.307023
2931	4371	Alkaline_phosphatase	WP_UREA_CYCLE_AND_ASSOCIATED_PATHWAYS	20	0.288626	-0.307134
2932	5289	Alkaline_phosphatase	SMID_BREAST_CANCER_LUMINAL_A_DN	16	0.227381	-0.307239
2933	3953	Alkaline_phosphatase	GARGALOVIC_RESPONSE_TO_OXIDIZED_PHOSPHOLIPIDS_YELLOW_DN	21	0.323946	-0.307446
2934	4554	Alkaline_phosphatase	JIANG_HYPOXIA_VIA_VHL	18	0.276336	-0.307456
2935	3557	Alkaline_phosphatase	WP_EFFECT_OF_PROGERIN_ON_GENES_INVOLVED_IN_HUTCHINSON_GILFORD_PROGERIA_SYNDROME	20	0.371435	-0.307459
2936	5449	Alkaline_phosphatase	CHEN_PDGF_TARGETS	18	0.213734	-0.30754
2937	4322	Alkaline_phosphatase	KEGG_MEDICUS_REFERENCE_VGCC_CA2_APOPTOTIC_PATHWAY	20	0.29238	-0.307567
2938	2305	Alkaline_phosphatase	STONER_ESOPHAGEAL_CARCINOGENESIS_UP	32	0.715923	-0.30769
2939	4935	Alkaline_phosphatase	BIOCARTA_CK1_PATHWAY	16	0.252055	-0.30771
2940	4402	Alkaline_phosphatase	KIM_PTEN_TARGETS_UP	16	0.287061	-0.307723
2941	2290	Alkaline_phosphatase	KEGG_MEDICUS_VARIANT_MUTATION_INACTIVATED_PTCH1_TO_HEDGEHOG_SIGNALING_PATHWAY	29	0.72152	-0.30788
2942	4910	Alkaline_phosphatase	KEGG_MEDICUS_REFERENCE_IL1_IL1R_JNK_SIGNALING_PATHWAY	17	0.253348	-0.3079
2943	4228	Alkaline_phosphatase	REACTOME_RHO_GTPASES_ACTIVATE_NADPH_OXIDASES	22	0.299176	-0.307952
2944	2920	Alkaline_phosphatase	REACTOME_ACYL_CHAIN_REMODELLING_OF_PE	24	0.488576	-0.308038
2945	2197	Alkaline_phosphatase	RIZ_ERYTHROID_DIFFERENTIATION_6HR	38	0.780025	-0.308049
2946	1915	Alkaline_phosphatase	ZAMORA_NOS2_TARGETS_UP	52	0.999893	-0.308054
2947	3327	Alkaline_phosphatase	REACTOME_VITAMIN_B5_PANTOTHENATE_METABOLISM	19	0.405321	-0.308165
2948	4253	Alkaline_phosphatase	REACTOME_REGULATION_OF_RUNX1_EXPRESSION_AND_ACTIVITY	17	0.297316	-0.308186
2949	5568	Alkaline_phosphatase	REACTOME_PLATELET_SENSITIZATION_BY_LDL	16	0.201861	-0.308355
2950	5030	Alkaline_phosphatase	REACTOME_NFE2L2_REGULATING_ANTI_OXIDANT_DETOXIFICATION_ENZYMES	19	0.246018	-0.308383
2951	4249	Alkaline_phosphatase	WP_MIR_509_3P_ALTERATION_OF_YAP1_ECM_AXIS	17	0.297557	-0.308453
2952	5643	Alkaline_phosphatase	REACTOME_PLATELET_ADHESION_TO_EXPOSED_COLLAGEN	15	0.194588	-0.308474
2953	4658	Alkaline_phosphatase	REACTOME_ABERRANT_REGULATION_OF_MITOTIC_G1_S_TRANSITION_IN_CANCER_DUE_TO_RB1_DEFECTS	17	0.269755	-0.308588
2954	5324	Alkaline_phosphatase	MASRI_RESISTANCE_TO_TAMOXIFEN_AND_AROMATASE_INHIBITORS_DN	16	0.224547	-0.308599
2955	3694	Alkaline_phosphatase	REACTOME_ZBP1_DAI_MEDIATED_INDUCTION_OF_TYPE_I_IFNS	20	0.351585	-0.308636
2956	5496	Alkaline_phosphatase	BIOCARTA_IGF1MTOR_PATHWAY	18	0.209346	-0.30871
2957	2555	Alkaline_phosphatase	PID_HDAC_CLASSII_PATHWAY	30	0.600483	-0.308725
2958	4733	Alkaline_phosphatase	MARSON_FOXP3_CORE_DIRECT_TARGETS	17	0.264468	-0.308816
2959	3666	Alkaline_phosphatase	BERENJENO_TRANSFORMED_BY_RHOA_FOREVER_UP	19	0.354377	-0.309008
2960	1570	Alkaline_phosphatase	REACTOME_AUTOPHAGY	138	1.35769	-0.309038
2961	2433	Alkaline_phosphatase	WP_BASE_EXCISION_REPAIR	30	0.648624	-0.309056
2962	2456	Alkaline_phosphatase	PID_ATM_PATHWAY	29	0.639642	-0.309212
2963	5548	Alkaline_phosphatase	REACTOME_HYALURONAN_METABOLISM	16	0.203569	-0.309277
2964	2379	Alkaline_phosphatase	PLASARI_NFIC_TARGETS_BASAL_UP	28	0.676861	-0.309312
2965	4742	Alkaline_phosphatase	BIOCARTA_ECM_PATHWAY	19	0.263629	-0.309336
2966	5755	Alkaline_phosphatase	REACTOME_SPRY_REGULATION_OF_FGF_SIGNALING	16	0.177002	-0.309382
2967	3351	Alkaline_phosphatase	FOURNIER_ACINAR_DEVELOPMENT_EARLY_UP	18	0.402597	-0.309448
2968	5042	Alkaline_phosphatase	BIOCARTA_PITX2_PATHWAY	16	0.245028	-0.309524
2969	4328	Alkaline_phosphatase	COLLIS_PRKDC_SUBSTRATES	15	0.292174	-0.309543
2970	4607	Alkaline_phosphatase	BIOCARTA_MEF2D_PATHWAY	18	0.273115	-0.309665
2971	3270	Alkaline_phosphatase	WP_UNFOLDED_PROTEIN_RESPONSE	23	0.416544	-0.309698
2972	5021	Alkaline_phosphatase	REACTOME_TRANSPORT_OF_CONNEXONS_TO_THE_PLASMA_MEMBRANE	18	0.246671	-0.309766
2973	3780	Alkaline_phosphatase	REACTOME_BIOSYNTHESIS_OF_SPECIALIZED_PRORESOLVING_MEDIATORS_SPMS	19	0.341028	-0.309821
2974	1873	Alkaline_phosphatase	SMID_BREAST_CANCER_RELAPSE_IN_BRAIN_DN	74	1.0453	-0.309835
2975	5738	Alkaline_phosphatase	WP_PATHOPHYSIOLOGICAL_ROLES_OF_DUX4_IN_FSHD1	16	0.179896	-0.309847
2976	3452	Alkaline_phosphatase	BIOCARTA_ATM_PATHWAY	19	0.385755	-0.309873
2977	2860	Alkaline_phosphatase	CHIANG_LIVER_CANCER_SUBCLASS_INTERFERON_UP	24	0.502097	-0.310011
2978	3077	Alkaline_phosphatase	GARGALOVIC_RESPONSE_TO_OXIDIZED_PHOSPHOLIPIDS_GREEN_DN	21	0.451241	-0.310017
2979	1637	Alkaline_phosphatase	DANG_MYC_TARGETS_UP	121	1.2669	-0.310037
2980	3856	Alkaline_phosphatase	KEGG_MEDICUS_REFERENCE_CA2_CAM_CAMK_SIGNALING_PATHWAY	19	0.332579	-0.310084
2981	5564	Alkaline_phosphatase	REACTOME_SYNTHESIS_OF_LEUKOTRIENES_LT_AND_EOXINS_EX	20	0.202041	-0.310247
2982	5053	Alkaline_phosphatase	REACTOME_EPHRIN_SIGNALING	17	0.244276	-0.310248
2983	4836	Alkaline_phosphatase	LI_WILMS_TUMOR_ANAPLASTIC_UP	17	0.258036	-0.310275
2984	2262	Alkaline_phosphatase	REACTOME_SPHINGOLIPID_DE_NOVO_BIOSYNTHESIS	32	0.739371	-0.310382
2985	1878	Alkaline_phosphatase	YAMASHITA_METHYLATED_IN_PROSTATE_CANCER	59	1.04018	-0.310439
2986	3492	Alkaline_phosphatase	KONDO_COLON_CANCER_HCP_WITH_H3K27ME1	22	0.381086	-0.310487
2987	5771	Alkaline_phosphatase	REACTOME_GAB1_SIGNALOSOME	17	0.174411	-0.3106
2988	5695	Alkaline_phosphatase	SA_CASPASE_CASCADE	18	0.187297	-0.310647
2989	5710	Alkaline_phosphatase	KEGG_MEDICUS_REFERENCE_IL1_IL1R_P38_SIGNALING_PATHWAY	15	0.184975	-0.310673
2990	3778	Alkaline_phosphatase	PID_HDAC_CLASSIII_PATHWAY	23	0.341268	-0.310683
2991	4100	Alkaline_phosphatase	REACTOME_FRS_MEDIATED_FGFR4_SIGNALING	21	0.311133	-0.310775
2992	5080	Alkaline_phosphatase	PID_CONE_PATHWAY	21	0.242426	-0.310845
2993	3212	Alkaline_phosphatase	LA_MEN1_TARGETS	21	0.424963	-0.310884
2994	5574	Alkaline_phosphatase	HASLINGER_B_CLL_WITH_11Q23_DELETION	20	0.20145	-0.311194
2995	5007	Alkaline_phosphatase	MAHADEVAN_IMATINIB_RESISTANCE_UP	17	0.247194	-0.311241
2996	4779	Alkaline_phosphatase	HUMMERICH_BENIGN_SKIN_TUMOR_DN	18	0.260929	-0.311275
2997	3203	Alkaline_phosphatase	BILANGES_SERUM_SENSITIVE_VIA_TSC2	25	0.426552	-0.311364
2998	3661	Alkaline_phosphatase	IWANAGA_E2F1_TARGETS_INDUCED_BY_SERUM	22	0.355364	-0.311368
2999	3366	Alkaline_phosphatase	KEGG_MEDICUS_REFERENCE_GPI_ANCHOR_BIOSYNTHESIS	23	0.400002	-0.311468
3000	3197	Alkaline_phosphatase	SU_PLACENTA	24	0.427206	-0.311492
3001	1460	Alkaline_phosphatase	SCHAEFFER_PROSTATE_DEVELOPMENT_48HR_DN	370	1.50474	-0.311601
3002	5652	Alkaline_phosphatase	TONKS_TARGETS_OF_RUNX1_RUNX1T1_FUSION_ERYTHROCYTE_DN	17	0.193773	-0.311622
3003	3049	Alkaline_phosphatase	REACTOME_INTERLEUKIN_6_FAMILY_SIGNALING	24	0.458015	-0.311992
3004	3507	Alkaline_phosphatase	WP_NANOPARTICLE_TRIGGERED_AUTOPHAGIC_CELL_DEATH	22	0.378165	-0.31204
3005	3943	Alkaline_phosphatase	REACTOME_PHASE_4_RESTING_MEMBRANE_POTENTIAL	19	0.32461	-0.312076
3006	5429	Alkaline_phosphatase	KEGG_MEDICUS_PATHOGEN_ESCHERICHIA_EAE_TIR_TO_ACTIN_SIGNALING_PATHWAY	17	0.216091	-0.312141
3007	5704	Alkaline_phosphatase	BRACHAT_RESPONSE_TO_METHOTREXATE_UP	18	0.185534	-0.312273
3008	3749	Alkaline_phosphatase	VALK_AML_WITH_EVI1	22	0.344028	-0.31238
3009	5675	Alkaline_phosphatase	BIOCARTA_CARDIACEGF_PATHWAY	17	0.190358	-0.312531
3010	3015	Alkaline_phosphatase	WP_GLUCURONIDATION	25	0.466282	-0.312541
3011	3392	Alkaline_phosphatase	REACTOME_RUNX2_REGULATES_OSTEOBLAST_DIFFERENTIATION	22	0.396413	-0.312549
3012	4934	Alkaline_phosphatase	BANG_VERTEPORFIN_ENDOMETRIAL_CANCER_CELLS_UP	16	0.252091	-0.312632
3013	4443	Alkaline_phosphatase	REACTOME_DOPAMINE_NEUROTRANSMITTER_RELEASE_CYCLE	19	0.283829	-0.312642
3014	1664	Alkaline_phosphatase	REACTOME_FCGAMMA_RECEPTOR_FCGR_DEPENDENT_PHAGOCYTOSIS	81	1.24096	-0.312822
3015	2249	Alkaline_phosphatase	LASTOWSKA_COAMPLIFIED_WITH_MYCN	35	0.749581	-0.312835
3016	2620	Alkaline_phosphatase	FLORIO_HUMAN_NEOCORTEX	31	0.5802	-0.3131
3017	5740	Alkaline_phosphatase	MYLLYKANGAS_AMPLIFICATION_HOT_SPOT_23	18	0.179511	-0.313333
3018	3512	Alkaline_phosphatase	VERRECCHIA_RESPONSE_TO_TGFB1_C5	19	0.377037	-0.313582
3019	5104	Alkaline_phosphatase	BUCKANOVICH_T_LYMPHOCYTE_HOMING_ON_TUMOR_DN	19	0.240736	-0.313773
3020	2503	Alkaline_phosphatase	CHO_NR4A1_TARGETS	29	0.618089	-0.313824
3021	4279	Alkaline_phosphatase	MELLMAN_TUT1_TARGETS_UP	18	0.295296	-0.313844
3022	5028	Alkaline_phosphatase	WP_SILDENAFIL_TREATMENT	19	0.246089	-0.313869
3023	1817	Alkaline_phosphatase	MIKKELSEN_IPS_HCP_WITH_H3_UNMETHYLATED	74	1.09674	-0.313869
3024	3289	Alkaline_phosphatase	BIOCARTA_HER2_PATHWAY	23	0.413778	-0.314246
3025	1572	Alkaline_phosphatase	REACTOME_TRANSCRIPTIONAL_REGULATION_BY_RUNX1	171	1.35643	-0.314264
3026	5446	Alkaline_phosphatase	REACTOME_INTERLEUKIN_7_SIGNALING	20	0.214312	-0.314329
3027	2621	Alkaline_phosphatase	GAUSSMANN_MLL_AF4_FUSION_TARGETS_G_DN	27	0.580001	-0.314345
3028	5482	Alkaline_phosphatase	REACTOME_CHAPERONE_MEDIATED_AUTOPHAGY	20	0.211406	-0.314425
3029	4386	Alkaline_phosphatase	BANDRES_RESPONSE_TO_CARMUSTIN_WITHOUT_MGMT_48HR_UP	18	0.287948	-0.314508
3030	3275	Alkaline_phosphatase	PETROVA_PROX1_TARGETS_UP	25	0.415924	-0.314534
3031	5059	Alkaline_phosphatase	WP_IL_7_SIGNALING_PATHWAY	18	0.243825	-0.314569
3032	4366	Alkaline_phosphatase	BIOCARTA_NGF_PATHWAY	19	0.288847	-0.314603
3033	4619	Alkaline_phosphatase	BIOCARTA_AMI_PATHWAY	18	0.272381	-0.314614
3034	2011	Alkaline_phosphatase	WP_CARDIAC_PROGENITOR_DIFFERENTIATION	52	0.908137	-0.314618
3035	4469	Alkaline_phosphatase	PID_HEDGEHOG_2PATHWAY	21	0.2819	-0.314683
3036	4820	Alkaline_phosphatase	ABRAHAM_ALPC_VS_MULTIPLE_MYELOMA_DN	20	0.258859	-0.314694
3037	4509	Alkaline_phosphatase	REACTOME_TP53_REGULATES_TRANSCRIPTION_OF_GENES_INVOLVED_IN_CYTOCHROME_C_RELEASE	19	0.279544	-0.314876
3038	3097	Alkaline_phosphatase	WP_KALLMANN_SYNDROME	23	0.446118	-0.314896
3039	5622	Alkaline_phosphatase	REACTOME_CLASS_I_PEROXISOMAL_MEMBRANE_PROTEIN_IMPORT	19	0.196946	-0.314941
3040	5421	Alkaline_phosphatase	WP_CANONICAL_AND_NON_CANONICAL_TGF_B_SIGNALING	17	0.216952	-0.314985
3041	3414	Alkaline_phosphatase	HOLLEMAN_VINCRISTINE_RESISTANCE_ALL_UP	25	0.39309	-0.314987
3042	3397	Alkaline_phosphatase	TERAO_AOX4_TARGETS_HG_UP	27	0.395815	-0.315161
3043	5472	Alkaline_phosphatase	KEGG_MEDICUS_REFERENCE_PDGF_PDGFR_RAS_ERK_SIGNALING_PATHWAY	16	0.212081	-0.315202
3044	5202	Alkaline_phosphatase	VANDESLUIS_COMMD1_TARGETS_GROUP_2_UP	15	0.234119	-0.315316
3045	2628	Alkaline_phosphatase	SIG_REGULATION_OF_THE_ACTIN_CYTOSKELETON_BY_RHO_GTPASES	30	0.577832	-0.315356
3046	5665	Alkaline_phosphatase	CHEMELLO_SOLEUS_VS_EDL_MYOFIBERS_UP	16	0.191888	-0.315367
3047	3539	Alkaline_phosphatase	MARIADASON_RESPONSE_TO_CURCUMIN_SULINDAC_5	21	0.373405	-0.315428
3048	4031	Alkaline_phosphatase	OSADA_ASCL1_TARGETS_DN	23	0.317546	-0.315459
3049	2791	Alkaline_phosphatase	KEGG_MEDICUS_REFERENCE_CRHR_PKA_ACTH_SIGNALING_PATHWAY	27	0.523667	-0.315548
3050	5524	Alkaline_phosphatase	BIOCARTA_SPRY_PATHWAY	16	0.206188	-0.315594
3051	2128	Alkaline_phosphatase	REACTOME_FORMATION_OF_RNA_POL_II_ELONGATION_COMPLEX	53	0.817902	-0.315639
3052	2638	Alkaline_phosphatase	WIKMAN_ASBESTOS_LUNG_CANCER_DN	29	0.574227	-0.315731
3053	1867	Alkaline_phosphatase	WP_GPCRS_OTHER	77	1.05102	-0.315733
3054	5567	Alkaline_phosphatase	HEDENFALK_BREAST_CANCER_BRACX_DN	18	0.201927	-0.31579
3055	2029	Alkaline_phosphatase	REACTOME_E3_UBIQUITIN_LIGASES_UBIQUITINATE_TARGET_PROTEINS	41	0.898206	-0.315945
3056	5465	Alkaline_phosphatase	KANG_FLUOROURACIL_RESISTANCE_DN	16	0.212685	-0.316069
3057	2481	Alkaline_phosphatase	BIOCARTA_NUCLEARRS_PATHWAY	34	0.630501	-0.316252
3058	5582	Alkaline_phosphatase	WP_CODEINE_AND_MORPHINE_METABOLISM	14	0.200523	-0.316287
3059	4821	Alkaline_phosphatase	CURSONS_NATURAL_KILLER_CELLS	20	0.258799	-0.316425
3060	5342	Alkaline_phosphatase	REACTOME_ABC_TRANSPORTERS_IN_LIPID_HOMEOSTASIS	17	0.223499	-0.316448
3061	4171	Alkaline_phosphatase	KORKOLA_TERATOMA_UP	17	0.303705	-0.316453
3062	3129	Alkaline_phosphatase	LIU_BREAST_CANCER	26	0.440449	-0.316464
3063	2470	Alkaline_phosphatase	KEGG_BASE_EXCISION_REPAIR	32	0.635585	-0.316486
3064	3491	Alkaline_phosphatase	KEGG_MEDICUS_REFERENCE_CA2_ENTRY_VOLTAGE_GATED_CA2_CHANNEL	24	0.381293	-0.316616
3065	2352	Alkaline_phosphatase	WP_PRION_DISEASE_PATHWAY	31	0.689119	-0.316839
3066	5094	Alkaline_phosphatase	BIOCARTA_ETS_PATHWAY	16	0.241396	-0.316924
3067	2234	Alkaline_phosphatase	RIZ_ERYTHROID_DIFFERENTIATION_HBZ	37	0.759744	-0.316963
3068	3136	Alkaline_phosphatase	REACTOME_REGULATION_OF_TLR_BY_ENDOGENOUS_LIGAND	20	0.439602	-0.316981
3069	3945	Alkaline_phosphatase	WP_PHOTODYNAMIC_THERAPY_INDUCED_NFE2L2_NRF2_SURVIVAL_SIGNALING	23	0.324405	-0.316994
3070	3985	Alkaline_phosphatase	BERTUCCI_INVASIVE_CARCINOMA_DUCTAL_VS_LOBULAR_UP	21	0.321192	-0.317033
3071	2385	Alkaline_phosphatase	PID_EPHA_FWDPATHWAY	33	0.672057	-0.317082
3072	4311	Alkaline_phosphatase	XU_HGF_TARGETS_INDUCED_BY_AKT1_48HR_DN	20	0.293375	-0.317238
3073	4804	Alkaline_phosphatase	REACTOME_LDL_CLEARANCE	19	0.259589	-0.31736
3074	3162	Alkaline_phosphatase	REACTOME_SYNTHESIS_OF_ACTIVE_UBIQUITIN_ROLES_OF_E1_AND_E2_ENZYMES	26	0.435079	-0.317382
3075	2289	Alkaline_phosphatase	KEGG_MEDICUS_VARIANT_MUTATION_ACTIVATED_SMO_TO_HEDGEHOG_SIGNALING_PATHWAY	29	0.72152	-0.317428
3076	4490	Alkaline_phosphatase	WOTTON_RUNX_TARGETS_UP	18	0.280831	-0.317504
3077	5837	Alkaline_phosphatase	BIOCARTA_DC_PATHWAY	16	0.158412	-0.317509
3078	3386	Alkaline_phosphatase	REACTOME_RAF_INDEPENDENT_MAPK1_3_ACTIVATION	22	0.397005	-0.317548
3079	2786	Alkaline_phosphatase	KEGG_MEDICUS_PATHOGEN_HCMV_UL33_TO_GNAS_AC_PKA_SIGNALING_PATHWAY	23	0.52528	-0.317647
3080	4141	Alkaline_phosphatase	WP_PI3K_AKT_MTOR_VITAMIN_D3_SIGNALING	21	0.307243	-0.317709
3081	2590	Alkaline_phosphatase	WP_FLUOROPYRIMIDINE_ACTIVITY	33	0.589048	-0.317764
3082	5647	Alkaline_phosphatase	PID_SMAD2_3PATHWAY	16	0.194244	-0.317767
3083	1861	Alkaline_phosphatase	BOSCO_EPITHELIAL_DIFFERENTIATION_MODULE	60	1.05331	-0.317769
3084	4510	Alkaline_phosphatase	WP_BLOOD_CLOTTING_CASCADE	20	0.279484	-0.317804
3085	1871	Alkaline_phosphatase	ZWANG_EGF_INTERVAL_UP	80	1.04565	-0.318033
3086	1768	Alkaline_phosphatase	SCIBETTA_KDM5B_TARGETS_DN	74	1.14652	-0.318051
3087	3628	Alkaline_phosphatase	KEGG_MEDICUS_REFERENCE_WNT_SIGNALING_MODULATION_LGR_RSPO	19	0.360668	-0.318196
3088	3108	Alkaline_phosphatase	BIOCARTA_NKT_PATHWAY	24	0.443213	-0.318234
3089	2618	Alkaline_phosphatase	MMS_MOUSE_LYMPH_HIGH_4HRS_UP	28	0.580685	-0.318244
3090	2497	Alkaline_phosphatase	BOYLAN_MULTIPLE_MYELOMA_C_CLUSTER_DN	27	0.620149	-0.31826
3091	3486	Alkaline_phosphatase	FERRANDO_HOX11_NEIGHBORS	22	0.38176	-0.318372
3092	2271	Alkaline_phosphatase	REACTOME_SYNTHESIS_OF_BILE_ACIDS_AND_BILE_SALTS	34	0.732699	-0.318408
3093	2794	Alkaline_phosphatase	FLOTHO_PEDIATRIC_ALL_THERAPY_RESPONSE_DN	27	0.522073	-0.318421
3094	4129	Alkaline_phosphatase	REACTOME_PRESYNAPTIC_FUNCTION_OF_KAINATE_RECEPTORS	21	0.308215	-0.31853
3095	5267	Alkaline_phosphatase	WP_4_HYDROXYTAMOXIFEN_DEXAMETHASONE_AND_RETINOIC_ACIDS_REGULATION_OF_P27_EXPRESSION	18	0.228672	-0.318605
3096	4382	Alkaline_phosphatase	STREICHER_LSM1_TARGETS_DN	18	0.288098	-0.318699
3097	4374	Alkaline_phosphatase	REACTOME_TRANSCRIPTION_OF_E2F_TARGETS_UNDER_NEGATIVE_CONTROL_BY_DREAM_COMPLEX	18	0.288496	-0.318752
3098	3035	Alkaline_phosphatase	REACTOME_RESOLUTION_OF_AP_SITES_VIA_THE_MULTIPLE_NUCLEOTIDE_PATCH_REPLACEMENT_PATHWAY	24	0.461348	-0.318766
3099	3071	Alkaline_phosphatase	REACTOME_GLYCOGEN_METABOLISM	22	0.451839	-0.318908
3100	3299	Alkaline_phosphatase	MCMURRAY_TP53_HRAS_COOPERATION_RESPONSE_UP	25	0.411467	-0.318912
3101	1996	Alkaline_phosphatase	AMIT_SERUM_RESPONSE_60_MCF10A	53	0.914401	-0.318959
3102	2739	Alkaline_phosphatase	KAMIKUBO_MYELOID_CEBPA_NETWORK	26	0.539507	-0.318982
3103	1887	Alkaline_phosphatase	FONTAINE_FOLLICULAR_THYROID_ADENOMA_DN	62	1.03357	-0.319034
3104	4822	Alkaline_phosphatase	REACTOME_POST_CHAPERONIN_TUBULIN_FOLDING_PATHWAY	21	0.258771	-0.319066
3105	4166	Alkaline_phosphatase	REACTOME_PHOSPHORYLATION_OF_THE_APC_C	20	0.30454	-0.319116
3106	5004	Alkaline_phosphatase	BIOCARTA_RHO_PATHWAY	18	0.247471	-0.319173
3107	4639	Alkaline_phosphatase	WP_NICOTINE_EFFECT_ON_DOPAMINERGIC_NEURONS	21	0.270908	-0.319186
3108	4786	Alkaline_phosphatase	REACTOME_METABOLISM_OF_COFACTORS	19	0.260254	-0.319322
3109	1620	Alkaline_phosphatase	YAUCH_HEDGEHOG_SIGNALING_PARACRINE_UP	129	1.30404	-0.319451
3110	3180	Alkaline_phosphatase	HUNSBERGER_EXERCISE_REGULATED_GENES	27	0.431015	-0.319474
3111	4890	Alkaline_phosphatase	BIOCARTA_ARF_PATHWAY	17	0.254474	-0.319499
3112	2286	Alkaline_phosphatase	PIONTEK_PKD1_TARGETS_UP	38	0.722622	-0.319693
3113	5807	Alkaline_phosphatase	REACTOME_SIGNALING_BY_FLT3_FUSION_PROTEINS	19	0.167373	-0.319802
3114	4092	Alkaline_phosphatase	PLASARI_NFIC_TARGETS_BASAL_DN	20	0.312015	-0.319827
3115	4512	Alkaline_phosphatase	WP_SEROTONIN_RECEPTOR_4_6_7_AND_NR3C_SIGNALING	18	0.279317	-0.319868
3116	5842	Alkaline_phosphatase	THUM_MIR21_TARGETS_HEART_DISEASE_UP	16	0.155482	-0.319882
3117	1441	Alkaline_phosphatase	MARTORIATI_MDM4_TARGETS_FETAL_LIVER_DN	474	1.54454	-0.320015
3118	3872	Alkaline_phosphatase	REACTOME_CHONDROITIN_SULFATE_BIOSYNTHESIS	18	0.331529	-0.320104
3119	4977	Alkaline_phosphatase	KEGG_GLYCOSAMINOGLYCAN_DEGRADATION	20	0.249343	-0.320138
3120	3038	Alkaline_phosphatase	BIOCARTA_GPCR_PATHWAY	28	0.460051	-0.320245
3121	3963	Alkaline_phosphatase	DING_LUNG_CANCER_BY_MUTATION_RATE	20	0.323005	-0.320389
3122	3931	Alkaline_phosphatase	NUMATA_CSF3_SIGNALING_VIA_STAT3	21	0.325454	-0.320484
3123	5152	Alkaline_phosphatase	WP_GPCRS_CLASS_B_SECRETIN_LIKE	15	0.237081	-0.320486
3124	5873	Alkaline_phosphatase	NIKOLSKY_BREAST_CANCER_21Q22_AMPLICON	15	0.127415	-0.320626
3125	3741	Alkaline_phosphatase	WONG_ENDMETRIUM_CANCER_UP	24	0.344891	-0.320659
3126	3893	Alkaline_phosphatase	REACTOME_TELOMERE_EXTENSION_BY_TELOMERASE	22	0.328982	-0.320678
3127	5401	Alkaline_phosphatase	BIOCARTA_41BB_PATHWAY	18	0.218473	-0.3207
3128	4192	Alkaline_phosphatase	KANNAN_TP53_TARGETS_DN	22	0.302033	-0.320753
3129	5330	Alkaline_phosphatase	KEGG_MEDICUS_REFERENCE_PP2A_AKT_SIGNALING_PATHWAY	18	0.224279	-0.32076
3130	1803	Alkaline_phosphatase	FONTAINE_FOLLICULAR_THYROID_ADENOMA_UP	69	1.11363	-0.320839
3131	5240	Alkaline_phosphatase	TIMOFEEVA_GROWTH_STRESS_VIA_STAT1_DN	16	0.230937	-0.320865
3132	5349	Alkaline_phosphatase	KANG_FLUOROURACIL_RESISTANCE_UP	19	0.222979	-0.320975
3133	5517	Alkaline_phosphatase	REACTOME_AFLATOXIN_ACTIVATION_AND_DETOXIFICATION	18	0.20699	-0.321018
3134	5357	Alkaline_phosphatase	WP_PROGERIA_ASSOCIATED_LIPODYSTROPHY	21	0.222326	-0.32102
3135	5836	Alkaline_phosphatase	ZHAN_LATE_DIFFERENTIATION_GENES_DN	15	0.158491	-0.321036
3136	1866	Alkaline_phosphatase	BOYLAN_MULTIPLE_MYELOMA_D_DN	70	1.05133	-0.321084
3137	5685	Alkaline_phosphatase	BIOCARTA_PAR1_PATHWAY	19	0.189134	-0.321127
3138	4427	Alkaline_phosphatase	WP_HEMATOPOIETIC_STEM_CELL_GENE_REGULATION_BY_GABP_ALPHA_BETA_COMPLEX	20	0.285176	-0.321155
3139	2828	Alkaline_phosphatase	REACTOME_BUDDING_AND_MATURATION_OF_HIV_VIRION	28	0.511044	-0.321196
3140	5358	Alkaline_phosphatase	WP_INVOLVEMENT_OF_SECRETASE_IN_NEURODEGENERATIVE_DISEASES	16	0.222198	-0.321355
3141	5560	Alkaline_phosphatase	REACTOME_TGF_BETA_RECEPTOR_SIGNALING_IN_EMT_EPITHELIAL_TO_MESENCHYMAL_TRANSITION	16	0.20216	-0.321388
3142	4404	Alkaline_phosphatase	IIZUKA_LIVER_CANCER_PROGRESSION_L1_G1_UP	20	0.286927	-0.321431
3143	5822	Alkaline_phosphatase	REACTOME_SIGNALING_BY_KIT_IN_DISEASE	19	0.16288	-0.321432
3144	2983	Alkaline_phosphatase	REACTOME_DAP12_SIGNALING	27	0.472284	-0.321552
3145	5041	Alkaline_phosphatase	MCCABE_HOXC6_TARGETS_DN	18	0.245121	-0.321566
3146	4950	Alkaline_phosphatase	REACTOME_CD28_DEPENDENT_PI3K_AKT_SIGNALING	20	0.2514	-0.321674
3147	4157	Alkaline_phosphatase	BIOCARTA_ATRBRCA_PATHWAY	21	0.305843	-0.321696
3148	5615	Alkaline_phosphatase	ONO_FOXP3_TARGETS_UP	19	0.197733	-0.321846
3149	5813	Alkaline_phosphatase	WP_GDNF_RET_SIGNALING_AXIS	21	0.16424	-0.321853
3150	3859	Alkaline_phosphatase	KORKOLA_EMBRYONIC_CARCINOMA_VS_SEMINOMA_UP	18	0.332416	-0.321862
3151	5033	Alkaline_phosphatase	HOLLEMAN_PREDNISOLONE_RESISTANCE_ALL_UP	17	0.245688	-0.321896
3152	5525	Alkaline_phosphatase	LANDEMAINE_LUNG_METASTASIS	20	0.206043	-0.321909
3153	5187	Alkaline_phosphatase	CEBALLOS_TARGETS_OF_TP53_AND_MYC_UP	18	0.235014	-0.322012
3154	2765	Alkaline_phosphatase	KEGG_MEDICUS_VARIANT_MUTATION_ACTIVATED_GNAS_TO_ACTH_CORTISOL_SIGNALING_PATHWAY	29	0.530818	-0.322034
3155	3582	Alkaline_phosphatase	GRAHAM_CML_QUIESCENT_VS_CML_DIVIDING_UP	22	0.367151	-0.322135
3156	5769	Alkaline_phosphatase	REACTOME_CGMP_EFFECTS	15	0.175032	-0.3223
3157	5174	Alkaline_phosphatase	WANG_RECURRENT_LIVER_CANCER_UP	16	0.235487	-0.322384
3158	2731	Alkaline_phosphatase	KEGG_MEDICUS_VARIANT_MUTATION_ACTIVATED_GNAS_TO_CRHR_PKA_ACTH_SIGNALING_PATHWAY	24	0.54234	-0.322422
3159	3456	Alkaline_phosphatase	MINGUEZ_LIVER_CANCER_VASCULAR_INVASION_DN	21	0.385639	-0.322446
3160	2946	Alkaline_phosphatase	BOGNI_TREATMENT_RELATED_MYELOID_LEUKEMIA_UP	26	0.482505	-0.322459
3161	5644	Alkaline_phosphatase	REACTOME_TRANSLESION_SYNTHESIS_BY_POLH	18	0.194448	-0.322468
3162	3789	Alkaline_phosphatase	REACTOME_CONVERSION_FROM_APC_C_CDC20_TO_APC_C_CDH1_IN_LATE_ANAPHASE	20	0.339956	-0.322636
3163	5258	Alkaline_phosphatase	BIOCARTA_MCM_PATHWAY	18	0.229357	-0.322879
3164	3298	Alkaline_phosphatase	WP_LIPID_METABOLISM_IN_SENESCENT_CELLS	20	0.411475	-0.322884
3165	5011	Alkaline_phosphatase	SA_PTEN_PATHWAY	17	0.247119	-0.322914
3166	3742	Alkaline_phosphatase	KEGG_GALACTOSE_METABOLISM	23	0.344815	-0.322957
3167	5468	Alkaline_phosphatase	TONKS_TARGETS_OF_RUNX1_RUNX1T1_FUSION_GRANULOCYTE_DN	18	0.212485	-0.323059
3168	4413	Alkaline_phosphatase	KEGG_MEDICUS_REFERENCE_GNRH_GNRHR_PLCB_PKC_SIGNALING_PATHWAY	20	0.286296	-0.323129
3169	5373	Alkaline_phosphatase	BIOCARTA_ERYTH_PATHWAY	15	0.220866	-0.323176
3170	2976	Alkaline_phosphatase	KEGG_MEDICUS_REFERENCE_ANGIOTENSIN_ALDOSTERONE_SIGNALING_PATHWAY	28	0.474993	-0.323314
3171	4838	Alkaline_phosphatase	REACTOME_INTERLEUKIN_37_SIGNALING	20	0.257936	-0.323335
3172	3211	Alkaline_phosphatase	LOPES_METHYLATED_IN_COLON_CANCER_UP	28	0.425515	-0.323392
3173	2371	Alkaline_phosphatase	REACTOME_ACTIVATION_OF_THE_PRE_REPLICATIVE_COMPLEX	31	0.681463	-0.323395
3174	4091	Alkaline_phosphatase	NABA_MATRISOME_POORLY_METASTATIC_MELANOMA_TUMOR_CELL_DERIVED	22	0.3121	-0.323428
3175	5580	Alkaline_phosphatase	BIOCARTA_NDKDYNAMIN_PATHWAY	17	0.200913	-0.323507
3176	5323	Alkaline_phosphatase	ZHU_SKIL_TARGETS_UP	19	0.224659	-0.323519
3177	4441	Alkaline_phosphatase	WANG_NFKB_TARGETS	24	0.284272	-0.323569
3178	4258	Alkaline_phosphatase	WP_STING_PATHWAY_IN_KAWASAKI_LIKE_DISEASE_AND_COVID_19	18	0.296716	-0.323824
3179	4298	Alkaline_phosphatase	BIOCARTA_CERAMIDE_PATHWAY	20	0.293631	-0.323912
3180	1921	Alkaline_phosphatase	LINDVALL_IMMORTALIZED_BY_TERT_DN	64	0.997227	-0.323933
3181	4929	Alkaline_phosphatase	BIOCARTA_TOLL_PATHWAY	21	0.252499	-0.324009
3182	3962	Alkaline_phosphatase	REACTOME_SHC_MEDIATED_CASCADE_FGFR1	21	0.323081	-0.324053
3183	4805	Alkaline_phosphatase	MANN_RESPONSE_TO_AMIFOSTINE_UP	19	0.259563	-0.324062
3184	1498	Alkaline_phosphatase	LIU_SOX4_TARGETS_DN	288	1.45147	-0.324084
3185	5554	Alkaline_phosphatase	CARRILLOREIXACH_HEPATOBLASTOMA_VS_NORMAL_HYPERMETHYLATED_AND_DN	18	0.202854	-0.324113
3186	2576	Alkaline_phosphatase	REACTOME_DNA_STRAND_ELONGATION	31	0.594134	-0.324194
3187	5196	Alkaline_phosphatase	LU_TUMOR_ENDOTHELIAL_MARKERS_UP	20	0.234605	-0.324253
3188	3293	Alkaline_phosphatase	PID_NECTIN_PATHWAY	25	0.412626	-0.324295
3189	2970	Alkaline_phosphatase	ODONNELL_METASTASIS_DN	23	0.475703	-0.324301
3190	4162	Alkaline_phosphatase	HOLLEMAN_PREDNISOLONE_RESISTANCE_B_ALL_UP	18	0.304921	-0.324308
3191	5116	Alkaline_phosphatase	REACTOME_SYNTHESIS_OF_VERY_LONG_CHAIN_FATTY_ACYL_COAS	19	0.239823	-0.324339
3192	4902	Alkaline_phosphatase	KEGG_MEDICUS_REFERENCE_CONDENSIN_LOADING	19	0.253655	-0.324348
3193	4966	Alkaline_phosphatase	BIOCARTA_IGF1_PATHWAY	20	0.250209	-0.324405
3194	3179	Alkaline_phosphatase	CHEN_ETV5_TARGETS_SERTOLI	22	0.431139	-0.324458
3195	4697	Alkaline_phosphatase	HOLLEMAN_ASPARAGINASE_RESISTANCE_ALL_DN	22	0.266772	-0.324475
3196	3740	Alkaline_phosphatase	CAIRO_PML_TARGETS_BOUND_BY_MYC_UP	22	0.344928	-0.324493
3197	2457	Alkaline_phosphatase	MUELLER_METHYLATED_IN_GLIOBLASTOMA	35	0.639251	-0.324494
3198	3946	Alkaline_phosphatase	MURATA_VIRULENCE_OF_H_PILORI	20	0.324374	-0.3246
3199	3031	Alkaline_phosphatase	KEGG_PRIMARY_IMMUNODEFICIENCY	30	0.462898	-0.324825
3200	4480	Alkaline_phosphatase	SUH_COEXPRESSED_WITH_ID1_AND_ID2_UP	18	0.281343	-0.325066
3201	5846	Alkaline_phosphatase	REACTOME_NUCLEAR_EVENTS_STIMULATED_BY_ALK_SIGNALING_IN_CANCER	18	0.153405	-0.325149
3202	4751	Alkaline_phosphatase	HANSON_HRAS_SIGNALING_VIA_NFKB	23	0.263309	-0.325161
3203	3786	Alkaline_phosphatase	KEGG_MEDICUS_REFERENCE_LPAR_GNB_G_RHO_SIGNALING_PATHWAY	22	0.340173	-0.325238
3204	5398	Alkaline_phosphatase	STEIN_ESTROGEN_RESPONSE_NOT_VIA_ESRRA	17	0.218772	-0.325442
3205	5536	Alkaline_phosphatase	REACTOME_SIGNALING_BY_PDGFR_IN_DISEASE	19	0.205196	-0.325461
3206	2150	Alkaline_phosphatase	REACTOME_GABA_B_RECEPTOR_ACTIVATION	43	0.804199	-0.325584
3207	3845	Alkaline_phosphatase	XU_CREBBP_TARGETS_UP	20	0.333537	-0.325613
3208	5199	Alkaline_phosphatase	BIOCARTA_IL7_PATHWAY	16	0.234226	-0.32562
3209	3755	Alkaline_phosphatase	REACTOME_FRS_MEDIATED_FGFR2_SIGNALING	24	0.343518	-0.325629
3210	1774	Alkaline_phosphatase	ROESSLER_LIVER_CANCER_METASTASIS_UP	100	1.14041	-0.325738
3211	2522	Alkaline_phosphatase	WP_NUCLEAR_RECEPTORS_IN_LIPID_METABOLISM_AND_TOXICITY	33	0.609842	-0.325782
3212	5513	Alkaline_phosphatase	JEON_SMAD6_TARGETS_DN	19	0.207236	-0.325823
3213	3303	Alkaline_phosphatase	DACOSTA_UV_RESPONSE_VIA_ERCC3_XPCS_UP	23	0.410642	-0.325845
3214	3911	Alkaline_phosphatase	KEGG_MEDICUS_REFERENCE_DISASSEMBLY_OF_MCC	17	0.327396	-0.32586
3215	4438	Alkaline_phosphatase	REACTOME_SIGNALING_BY_FGFR2_IIIA_TM	19	0.284416	-0.325995
3216	2832	Alkaline_phosphatase	KEGG_MEDICUS_VARIANT_MUTATION_ACTIVATED_KCNJ5_TO_ANGIOTENSIN_ALDOSTERONE_SIGNALING_PATHWAY	25	0.510353	-0.326026
3217	5624	Alkaline_phosphatase	ROY_WOUND_BLOOD_VESSEL_DN	20	0.196765	-0.326213
3218	2767	Alkaline_phosphatase	PID_LIS1_PATHWAY	27	0.530218	-0.32629
3219	4827	Alkaline_phosphatase	SARTIPY_BLUNTED_BY_INSULIN_RESISTANCE_UP	17	0.258525	-0.326317
3220	4884	Alkaline_phosphatase	REACTOME_SHC_MEDIATED_CASCADE_FGFR3	17	0.255253	-0.326441
3221	1405	Alkaline_phosphatase	REACTOME_MEMBRANE_TRAFFICKING	599	1.59671	-0.326541
3222	4176	Alkaline_phosphatase	GOLUB_ALL_VS_AML_DN	21	0.303107	-0.326579
3223	5306	Alkaline_phosphatase	BRACHAT_RESPONSE_TO_CISPLATIN	20	0.225935	-0.326679
3224	1864	Alkaline_phosphatase	REACTOME_NUCLEAR_EVENTS_KINASE_AND_TRANSCRIPTION_FACTOR_ACTIVATION	59	1.05213	-0.326867
3225	4201	Alkaline_phosphatase	LI_ADIPOGENESIS_BY_ACTIVATED_PPARG	18	0.300883	-0.326921
3226	2294	Alkaline_phosphatase	WP_RETT_SYNDROME_CAUSING_GENES	41	0.720889	-0.32695
3227	1863	Alkaline_phosphatase	REACTOME_ACTIVATION_OF_NMDA_RECEPTORS_AND_POSTSYNAPTIC_EVENTS	84	1.05277	-0.326959
3228	4692	Alkaline_phosphatase	GROSS_HIF1A_TARGETS_DN	23	0.266994	-0.327103
3229	2808	Alkaline_phosphatase	KEGG_MEDICUS_VARIANT_MUTATION_INACTIVATED_PRKAR1A_TO_CRHR_PKA_ACTH_SIGNALING_PATHWAY	26	0.515026	-0.327152
3230	5288	Alkaline_phosphatase	PEDERSEN_METASTASIS_BY_ERBB2_ISOFORM_3	18	0.227449	-0.327244
3231	4661	Alkaline_phosphatase	REACTOME_CELL_EXTRACELLULAR_MATRIX_INTERACTIONS	16	0.269548	-0.327258
3232	5835	Alkaline_phosphatase	WANG_NEOPLASTIC_TRANSFORMATION_BY_CCND1_MYC	16	0.159163	-0.327295
3233	4507	Alkaline_phosphatase	MACLACHLAN_BRCA1_TARGETS_UP	19	0.27965	-0.327381
3234	2830	Alkaline_phosphatase	KEGG_MEDICUS_VARIANT_MUTATION_INACTIVATED_RASD1_TO_CRHR_PKA_ACTH_SIGNALING_PATHWAY	27	0.51098	-0.327421
3235	4879	Alkaline_phosphatase	BIOCARTA_INTRINSIC_PATHWAY	19	0.25559	-0.32752
3236	5363	Alkaline_phosphatase	REACTOME_INTRINSIC_PATHWAY_OF_FIBRIN_CLOT_FORMATION	21	0.221848	-0.327632
3237	2006	Alkaline_phosphatase	OHGUCHI_LIVER_HNF4A_TARGETS_UP	47	0.90958	-0.327651
3238	2841	Alkaline_phosphatase	REACTOME_SEALING_OF_THE_NUCLEAR_ENVELOPE_NE_BY_ESCRT_III	29	0.508772	-0.327732
3239	5741	Alkaline_phosphatase	KEGG_MEDICUS_REFERENCE_ITGA_B_RHOGEF_RHOA_SIGNALING_PATHWAY	22	0.179372	-0.32775
3240	5749	Alkaline_phosphatase	HUMMERICH_MALIGNANT_SKIN_TUMOR_UP	18	0.177883	-0.327773
3241	3757	Alkaline_phosphatase	WALLACE_PROSTATE_CANCER_UP	18	0.342965	-0.327802
3242	4401	Alkaline_phosphatase	HOFMANN_MYELODYSPLASTIC_SYNDROM_RISK_DN	20	0.287084	-0.327869
3243	2046	Alkaline_phosphatase	ZHOU_TNF_SIGNALING_4HR	42	0.889246	-0.327899
3244	3140	Alkaline_phosphatase	KEGG_ASCORBATE_AND_ALDARATE_METABOLISM	24	0.438463	-0.328126
3245	2806	Alkaline_phosphatase	KEGG_MEDICUS_VARIANT_MUTATION_INACTIVATED_PINK1_TO_ELECTRON_TRANSFER_IN_COMPLEX_I	35	0.516942	-0.32813
3246	3014	Alkaline_phosphatase	REACTOME_TELOMERE_C_STRAND_LAGGING_STRAND_SYNTHESIS	31	0.4668	-0.328189
3247	3083	Alkaline_phosphatase	BIOCARTA_AGR_PATHWAY	29	0.449843	-0.328286
3248	5787	Alkaline_phosphatase	WP_DISORDERS_OF_FOLATE_METABOLISM_AND_TRANSPORT	19	0.171618	-0.328299
3249	5122	Alkaline_phosphatase	WP_IMATINIB_AND_CHRONIC_MYELOID_LEUKEMIA	19	0.239542	-0.328326
3250	4062	Alkaline_phosphatase	GAVIN_PDE3B_TARGETS	21	0.31553	-0.32846
3251	3422	Alkaline_phosphatase	RORIE_TARGETS_OF_EWSR1_FLI1_FUSION_DN	25	0.39141	-0.328523
3252	5034	Alkaline_phosphatase	REACTOME_RHOBTB1_GTPASE_CYCLE	22	0.245564	-0.328598
3253	4259	Alkaline_phosphatase	KEGG_MEDICUS_REFERENCE_SKELETAL_TYPE_VGCC_RYR_SIGNALING	21	0.296571	-0.328625
3254	3910	Alkaline_phosphatase	KEGG_AMINOACYL_TRNA_BIOSYNTHESIS	22	0.327413	-0.328722
3255	5040	Alkaline_phosphatase	BIOCARTA_AKT_PATHWAY	20	0.245201	-0.328752
3256	4097	Alkaline_phosphatase	KEGG_MISMATCH_REPAIR	22	0.311344	-0.328845
3257	5748	Alkaline_phosphatase	REACTOME_SIGNALING_BY_CYTOSOLIC_FGFR1_FUSION_MUTANTS	17	0.178004	-0.328918
3258	4960	Alkaline_phosphatase	VIETOR_IFRD1_TARGETS	20	0.250652	-0.32915
3259	5157	Alkaline_phosphatase	HU_ANGIOGENESIS_UP	20	0.236852	-0.32917
3260	5838	Alkaline_phosphatase	GRATIAS_RETINOBLASTOMA_16Q24	17	0.158232	-0.329175
3261	5709	Alkaline_phosphatase	KARAKAS_TGFB1_SIGNALING	18	0.185226	-0.329243
3262	5673	Alkaline_phosphatase	KORKOLA_EMBRYONIC_CARCINOMA_VS_SEMINOMA_DN	20	0.1904	-0.329365
3263	2559	Alkaline_phosphatase	REACTOME_DISEASES_OF_CARBOHYDRATE_METABOLISM	31	0.599608	-0.329369
3264	2392	Alkaline_phosphatase	PID_MAPK_TRK_PATHWAY	33	0.667825	-0.329372
3265	3198	Alkaline_phosphatase	KEGG_MEDICUS_REFERENCE_IL6_FAMILY_TO_JAK_STAT_SIGNALING_PATHWAY	25	0.426997	-0.329498
3266	2950	Alkaline_phosphatase	WP_SELECTIVE_EXPRESSION_OF_CHEMOKINE_RECEPTORS_DURING_T_CELL_POLARIZATION	27	0.480949	-0.329591
3267	2403	Alkaline_phosphatase	HONMA_DOCETAXEL_RESISTANCE	30	0.660391	-0.329655
3268	5660	Alkaline_phosphatase	BIOCARTA_MCALPAIN_PATHWAY	18	0.192641	-0.329786
3269	4656	Alkaline_phosphatase	FRASOR_RESPONSE_TO_SERM_OR_FULVESTRANT_UP	21	0.269841	-0.330139
3270	4347	Alkaline_phosphatase	KEGG_MEDICUS_REFERENCE_CXCL12_CXCR4_PKC_ERK_SIGNALING_PATHAWAY	18	0.290877	-0.330175
3271	5256	Alkaline_phosphatase	WHITE_NEUROBLASTOMA_WITH_1P36.3_DELETION	19	0.22939	-0.330234
3272	4337	Alkaline_phosphatase	WP_7Q11_23_DISTAL_COPY_NUMBER_VARIATION	19	0.291329	-0.330277
3273	5292	Alkaline_phosphatase	REACTOME_JNK_C_JUN_KINASES_PHOSPHORYLATION_AND_ACTIVATION_MEDIATED_BY_ACTIVATED_HUMAN_TAK1	19	0.226888	-0.330322
3274	2996	Alkaline_phosphatase	REACTOME_A_TETRASACCHARIDE_LINKER_SEQUENCE_IS_REQUIRED_FOR_GAG_SYNTHESIS	23	0.469391	-0.330328
3275	2395	Alkaline_phosphatase	BENPORATH_ES_2	36	0.667075	-0.330614
3276	4260	Alkaline_phosphatase	WP_WARBURG_EFFECT_MODULATED_BY_DEUBIQUITINATING_ENZYMES_AND_THEIR_SUBSTRATES	24	0.296339	-0.330633
3277	5829	Alkaline_phosphatase	BIOCARTA_TOB1_PATHWAY	19	0.160894	-0.330688
3278	5521	Alkaline_phosphatase	PEPPER_CHRONIC_LYMPHOCYTIC_LEUKEMIA_DN	20	0.206577	-0.330881
3279	1833	Alkaline_phosphatase	BRUINS_UVC_RESPONSE_VIA_TP53_GROUP_C	85	1.08365	-0.331002
3280	4290	Alkaline_phosphatase	REACTOME_CD209_DC_SIGN_SIGNALING	20	0.294545	-0.331219
3281	2311	Alkaline_phosphatase	CHEN_HOXA5_TARGETS_9HR_DN	37	0.712781	-0.331353
3282	1707	Alkaline_phosphatase	OUELLET_OVARIAN_CANCER_INVASIVE_VS_LMP_UP	103	1.19783	-0.331356
3283	5565	Alkaline_phosphatase	WP_GLYCOSPHINGOLIPID_METABOLISM	19	0.201943	-0.331426
3284	5774	Alkaline_phosphatase	TOMLINS_METASTASIS_DN	18	0.17394	-0.33143
3285	2687	Alkaline_phosphatase	VALK_AML_CLUSTER_13	29	0.558701	-0.331465
3286	5366	Alkaline_phosphatase	BIOCARTA_STATHMIN_PATHWAY	20	0.221699	-0.331581
3287	3170	Alkaline_phosphatase	KEGG_MEDICUS_REFERENCE_IFN_RIPK1_3_SIGNALING_PATHWAY	31	0.433383	-0.331608
3288	3104	Alkaline_phosphatase	REACTOME_EGFR_DOWNREGULATION	30	0.44427	-0.331614
3289	4913	Alkaline_phosphatase	REACTOME_COMMON_PATHWAY_OF_FIBRIN_CLOT_FORMATION	20	0.253253	-0.331812
3290	2017	Alkaline_phosphatase	PID_INTEGRIN1_PATHWAY	64	0.903679	-0.331961
3291	3163	Alkaline_phosphatase	CHEN_ETV5_TARGETS_TESTIS	20	0.434704	-0.331994
3292	5189	Alkaline_phosphatase	BIOCARTA_EICOSANOID_PATHWAY	21	0.234993	-0.332016
3293	3617	Alkaline_phosphatase	KEGG_MEDICUS_REFERENCE_TYPE_I_INTERFERON_TO_JAK_STAT_SIGNALING_PATHWAY	24	0.361523	-0.332052
3294	5780	Alkaline_phosphatase	CHIBA_RESPONSE_TO_TSA_DN	19	0.17311	-0.332053
3295	4677	Alkaline_phosphatase	REACTOME_INTERLEUKIN_RECEPTOR_SHC_SIGNALING	23	0.268115	-0.332286
3296	2888	Alkaline_phosphatase	REACTOME_REGULATION_OF_TP53_ACTIVITY_THROUGH_ACETYLATION	28	0.495201	-0.332314
3297	5781	Alkaline_phosphatase	REACTOME_NITRIC_OXIDE_STIMULATES_GUANYLATE_CYCLASE	19	0.173098	-0.332317
3298	5649	Alkaline_phosphatase	KEGG_MEDICUS_REFERENCE_EGF_EGFR_ACTIN_SIGNALING_PATHWAY	21	0.194035	-0.332357
3299	4762	Alkaline_phosphatase	WP_NRF2_ARE_REGULATION	23	0.262293	-0.332442
3300	1992	Alkaline_phosphatase	ZHONG_SECRETOME_OF_LUNG_CANCER_AND_ENDOTHELIUM	65	0.922365	-0.332443
3301	5798	Alkaline_phosphatase	WP_ETHER_LIPID_BIOSYNTHESIS	19	0.168661	-0.332572
3302	4375	Alkaline_phosphatase	WP_TP53_NETWORK	19	0.288445	-0.332686
3303	1947	Alkaline_phosphatase	JECHLINGER_EPITHELIAL_TO_MESENCHYMAL_TRANSITION_UP	65	0.977461	-0.332705
3304	5102	Alkaline_phosphatase	FERRARI_RESPONSE_TO_FENRETINIDE_UP	20	0.24084	-0.332814
3305	4013	Alkaline_phosphatase	YANG_BREAST_CANCER_ESR1_DN	21	0.318976	-0.332872
3306	2750	Alkaline_phosphatase	KEGG_MEDICUS_REFERENCE_ACTH_CORTISOL_SIGNALING_PATHWAY	32	0.534954	-0.332883
3307	4053	Alkaline_phosphatase	BIOCARTA_ARENRF2_PATHWAY	20	0.315838	-0.332923
3308	2748	Alkaline_phosphatase	KEGG_MEDICUS_REFERENCE_BRANCHING_MICROTUBULE_NUCLEATION	31	0.535553	-0.332946
3309	3255	Alkaline_phosphatase	ABRAHAM_ALPC_VS_MULTIPLE_MYELOMA_UP	26	0.419318	-0.333049
3310	2790	Alkaline_phosphatase	DORN_ADENOVIRUS_INFECTION_12HR_DN	30	0.524095	-0.333108
3311	5839	Alkaline_phosphatase	REACTOME_SIGNALING_BY_FLT3_ITD_AND_TKD_MUTANTS	16	0.156154	-0.333115
3312	1639	Alkaline_phosphatase	ELVIDGE_HYPOXIA_BY_DMOG_UP	126	1.2655	-0.333137
3313	5763	Alkaline_phosphatase	REACTOME_PI3K_EVENTS_IN_ERBB2_SIGNALING	16	0.176293	-0.33319
3314	3192	Alkaline_phosphatase	KEGG_MEDICUS_REFERENCE_ITGA_B_FAK_CDC42_SIGNALING_PATHWAY	25	0.427795	-0.333286
3315	4930	Alkaline_phosphatase	WP_ESTROGEN_SIGNALING_PATHWAY	21	0.252487	-0.333393
3316	5453	Alkaline_phosphatase	DESERT_EXTRACELLULAR_MATRIX_HEPATOCELLULAR_CARCINOMA_SUBCLASS_UP	19	0.213567	-0.333415
3317	4150	Alkaline_phosphatase	VALK_AML_CLUSTER_8	23	0.30636	-0.33349
3318	5350	Alkaline_phosphatase	GENTILE_UV_RESPONSE_CLUSTER_D1	17	0.222954	-0.333655
3319	5036	Alkaline_phosphatase	HOFMANN_MYELODYSPLASTIC_SYNDROM_LOW_RISK_UP	20	0.245447	-0.333657
3320	4378	Alkaline_phosphatase	CHIARETTI_T_ALL_REFRACTORY_TO_THERAPY	24	0.288224	-0.33372
3321	4189	Alkaline_phosphatase	IKEDA_MIR30_TARGETS_DN	22	0.302209	-0.333757
3322	5824	Alkaline_phosphatase	STARK_HYPPOCAMPUS_22Q11_DELETION_DN	20	0.16204	-0.33386
3323	5637	Alkaline_phosphatase	KEGG_MEDICUS_REFERENCE_REGULATION_OF_GF_RTK_RAS_ERK_SIGNALING_PTP	19	0.195177	-0.333923
3324	5520	Alkaline_phosphatase	SMID_BREAST_CANCER_RELAPSE_IN_LUNG_UP	22	0.206661	-0.334069
3325	3837	Alkaline_phosphatase	KEGG_MEDICUS_ENV_FACTOR_TCDD_TO_AHR_SIGNALING_PATHWAY	23	0.334509	-0.334075
3326	2602	Alkaline_phosphatase	REACTOME_RIPK1_MEDIATED_REGULATED_NECROSIS	29	0.585627	-0.334129
3327	1677	Alkaline_phosphatase	OHGUCHI_LIVER_HNF4A_TARGETS_DN	157	1.23058	-0.334165
3328	4324	Alkaline_phosphatase	REACTOME_ABERRANT_REGULATION_OF_MITOTIC_EXIT_IN_CANCER_DUE_TO_RB1_DEFECTS	20	0.292363	-0.334194
3329	3568	Alkaline_phosphatase	KEGG_MEDICUS_REFERENCE_CORE_NER_REACTION	28	0.369168	-0.334199
3330	4393	Alkaline_phosphatase	REACTOME_REGULATION_OF_FZD_BY_UBIQUITINATION	21	0.287266	-0.334279
3331	5316	Alkaline_phosphatase	MAYBURD_RESPONSE_TO_L663536_UP	21	0.225102	-0.334309
3332	3050	Alkaline_phosphatase	KEGG_PENTOSE_AND_GLUCURONATE_INTERCONVERSIONS	27	0.4577	-0.334393
3333	5378	Alkaline_phosphatase	CHEOK_RESPONSE_TO_HD_MTX_UP	20	0.220662	-0.334401
3334	4709	Alkaline_phosphatase	HASLINGER_B_CLL_WITH_CHROMOSOME_12_TRISOMY	20	0.265946	-0.334524
3335	2486	Alkaline_phosphatase	PID_ALPHA_SYNUCLEIN_PATHWAY	30	0.627002	-0.33464
3336	3831	Alkaline_phosphatase	REACTOME_INTERLEUKIN_20_FAMILY_SIGNALING	26	0.334931	-0.334659
3337	5583	Alkaline_phosphatase	WP_AMPLIFICATION_AND_EXPANSION_OF_ONCOGENIC_PATHWAYS_AS_METASTATIC_TRAITS	17	0.200447	-0.334701
3338	4598	Alkaline_phosphatase	REACTOME_AZATHIOPRINE_ADME	22	0.273425	-0.334819
3339	4728	Alkaline_phosphatase	BIOCARTA_GLEEVEC_PATHWAY	23	0.264766	-0.334834
3340	3261	Alkaline_phosphatase	REACTOME_SYNTHESIS_OF_IP3_AND_IP4_IN_THE_CYTOSOL	25	0.417952	-0.334889
3341	1573	Alkaline_phosphatase	REACTOME_BETA_CATENIN_INDEPENDENT_WNT_SIGNALING	142	1.35621	-0.334948
3342	5603	Alkaline_phosphatase	NIKOLSKY_BREAST_CANCER_22Q13_AMPLICON	16	0.198881	-0.33499
3343	3863	Alkaline_phosphatase	MEISSNER_NPC_ICP_WITH_H3_UNMETHYLATED	21	0.332286	-0.335103
3344	4596	Alkaline_phosphatase	REACTOME_ADP_SIGNALLING_THROUGH_P2Y_PURINOCEPTOR_12	22	0.273439	-0.335153
3345	2442	Alkaline_phosphatase	NAKAMURA_ADIPOGENESIS_EARLY_DN	33	0.646319	-0.335211
3346	5205	Alkaline_phosphatase	WP_HEREDITARY_LEIOMYOMATOSIS_AND_RENAL_CELL_CARCINOMA_PATHWAY	19	0.234021	-0.335275
3347	4620	Alkaline_phosphatase	NAKAJIMA_EOSINOPHIL	23	0.272326	-0.335331
3348	5656	Alkaline_phosphatase	SU_THYMUS	18	0.193405	-0.335499
3349	3374	Alkaline_phosphatase	REACTOME_DNA_DAMAGE_TELOMERE_STRESS_INDUCED_SENESCENCE	27	0.39873	-0.335522
3350	2958	Alkaline_phosphatase	RIZ_ERYTHROID_DIFFERENTIATION_HEMGN	26	0.478445	-0.335617
3351	3772	Alkaline_phosphatase	BIOCARTA_G2_PATHWAY	24	0.341462	-0.335634
3352	4147	Alkaline_phosphatase	PID_S1P_S1P2_PATHWAY	23	0.306717	-0.335659
3353	4717	Alkaline_phosphatase	KEGG_MEDICUS_REFERENCE_CD80_CD86_CTLA4_PP2A_SIGNALING_PATHWAY	21	0.265316	-0.335892
3354	3904	Alkaline_phosphatase	BIOCARTA_EIF4_PATHWAY	24	0.328053	-0.335985
3355	3683	Alkaline_phosphatase	MOROSETTI_FACIOSCAPULOHUMERAL_MUSCULAR_DISTROPHY_UP	18	0.353057	-0.336004
3356	5849	Alkaline_phosphatase	WEBER_METHYLATED_IN_COLON_CANCER	18	0.151956	-0.336041
3357	4871	Alkaline_phosphatase	VERRECCHIA_RESPONSE_TO_TGFB1_C2	20	0.255918	-0.336139
3358	2781	Alkaline_phosphatase	KEGG_MEDICUS_VARIANT_CYP11B1_CYP11B2_FUSION_TO_ACTH_CORTISOL_SIGNALING_PATHWAY	31	0.526743	-0.336142
3359	4517	Alkaline_phosphatase	WANG_BARRETTS_ESOPHAGUS_DN	24	0.27906	-0.336158
3360	5736	Alkaline_phosphatase	KEGG_MEDICUS_REFERENCE_RIG_I_NFKB_SIGNALING_PATHWAY	20	0.180247	-0.336203
3361	5474	Alkaline_phosphatase	CHEOK_RESPONSE_TO_MERCAPTOPURINE_AND_LD_MTX_DN	18	0.211912	-0.336213
3362	1547	Alkaline_phosphatase	FOSTER_TOLERANT_MACROPHAGE_UP	151	1.38221	-0.336349
3363	5290	Alkaline_phosphatase	KEGG_MEDICUS_REFERENCE_IL2_FAMILY_TO_JAK_STAT_SIGNALING_PATHWAY	20	0.227307	-0.336524
3364	5180	Alkaline_phosphatase	BIOCARTA_TGFB_PATHWAY	19	0.23511	-0.336571
3365	2742	Alkaline_phosphatase	KEGG_FRUCTOSE_AND_MANNOSE_METABOLISM	30	0.53872	-0.336602
3366	4116	Alkaline_phosphatase	PID_P38_MK2_PATHWAY	20	0.309647	-0.336665
3367	5319	Alkaline_phosphatase	REACTOME_GASTRIN_CREB_SIGNALLING_PATHWAY_VIA_PKC_AND_MAPK	17	0.224972	-0.336692
3368	5379	Alkaline_phosphatase	REACTOME_CTLA4_INHIBITORY_SIGNALING	21	0.220647	-0.336739
3369	2804	Alkaline_phosphatase	PARK_TRETINOIN_RESPONSE_AND_PML_RARA_FUSION	27	0.518173	-0.336804
3370	1829	Alkaline_phosphatase	SCHLOSSER_SERUM_RESPONSE_AUGMENTED_BY_MYC	100	1.08518	-0.336836
3371	3111	Alkaline_phosphatase	REACTOME_PARACETAMOL_ADME	29	0.442546	-0.336838
3372	4188	Alkaline_phosphatase	KEGG_NICOTINATE_AND_NICOTINAMIDE_METABOLISM	24	0.302399	-0.336924
3373	5823	Alkaline_phosphatase	PID_EPHA2_FWD_PATHWAY	19	0.162498	-0.336955
3374	4030	Alkaline_phosphatase	NABA_MATRISOME_HIGHLY_METASTATIC_BREAST_CANCER_TUMOR_CELL_DERIVED	25	0.31761	-0.337055
3375	5101	Alkaline_phosphatase	REACTOME_NPAS4_REGULATES_EXPRESSION_OF_TARGET_GENES	20	0.240991	-0.337459
3376	3732	Alkaline_phosphatase	REACTOME_NOTCH2_ACTIVATION_AND_TRANSMISSION_OF_SIGNAL_TO_THE_NUCLEUS	22	0.34587	-0.337645
3377	4574	Alkaline_phosphatase	WP_RELATIONSHIP_BETWEEN_INFLAMMATION_COX_2_AND_EGFR	25	0.275476	-0.337707
3378	4145	Alkaline_phosphatase	YANG_BREAST_CANCER_ESR1_BULK_DN	22	0.306922	-0.337729
3379	4906	Alkaline_phosphatase	KEGG_MEDICUS_REFERENCE_DNA_REPLICATION_LICENSING	24	0.25352	-0.33773
3380	2581	Alkaline_phosphatase	GROSS_HYPOXIA_VIA_ELK3_ONLY_UP	32	0.592928	-0.337791
3381	5724	Alkaline_phosphatase	REACTOME_OTHER_SEMAPHORIN_INTERACTIONS	18	0.182295	-0.337951
3382	2341	Alkaline_phosphatase	JAZAERI_BREAST_CANCER_BRCA1_VS_BRCA2_UP	45	0.693816	-0.338183
3383	2689	Alkaline_phosphatase	WANG_RESPONSE_TO_ANDROGEN_UP	27	0.558116	-0.338558
3384	5022	Alkaline_phosphatase	SCIBETTA_KDM5B_TARGETS_UP	18	0.246639	-0.338641
3385	3354	Alkaline_phosphatase	WP_FOLLICLE_STIMULATING_HORMONE_FSH_SIGNALING_PATHWAY	23	0.402269	-0.338978
3386	5617	Alkaline_phosphatase	BACOLOD_RESISTANCE_TO_ALKYLATING_AGENTS_UP	21	0.197469	-0.338979
3387	4177	Alkaline_phosphatase	REACTOME_INSULIN_PROCESSING	23	0.303035	-0.339029
3388	4928	Alkaline_phosphatase	REACTOME_SYNTHESIS_SECRETION_AND_INACTIVATION_OF_GLUCAGON_LIKE_PEPTIDE_1_GLP_1	20	0.252509	-0.339194
3389	4140	Alkaline_phosphatase	JACKSON_DNMT1_TARGETS_DN	20	0.307246	-0.339224
3390	3929	Alkaline_phosphatase	REACTOME_EGR2_AND_SOX10_MEDIATED_INITIATION_OF_SCHWANN_CELL_MYELINATION	25	0.325605	-0.339231
3391	4018	Alkaline_phosphatase	MAEKAWA_ATF2_TARGETS	22	0.318612	-0.339454
3392	4540	Alkaline_phosphatase	KEGG_MEDICUS_REFERENCE_CARDIAC_TYPE_VGCC_RYR_SIGNALING	21	0.277334	-0.339775
3393	2917	Alkaline_phosphatase	REACTOME_G_PROTEIN_BETA_GAMMA_SIGNALLING	30	0.489058	-0.339797
3394	2871	Alkaline_phosphatase	KEGG_MEDICUS_REFERENCE_GHRHR_PKA_GH_SIGNALING_PATHWAY	28	0.498972	-0.339896
3395	5117	Alkaline_phosphatase	WP_SYNTHESIS_OF_CERAMIDES_AND_1_DEOXYCERAMIDES	22	0.239801	-0.339923
3396	1870	Alkaline_phosphatase	GRAHAM_CML_QUIESCENT_VS_NORMAL_QUIESCENT_UP	87	1.04904	-0.339968
3397	4199	Alkaline_phosphatase	REACTOME_INACTIVATION_OF_CSF3_G_CSF_SIGNALING	23	0.301427	-0.339987
3398	1895	Alkaline_phosphatase	LIAN_LIPA_TARGETS_6M	71	1.02313	-0.34004
3399	4246	Alkaline_phosphatase	LIAN_NEUTROPHIL_GRANULE_CONSTITUENTS	24	0.297691	-0.340051
3400	5786	Alkaline_phosphatase	REACTOME_CITRIC_ACID_CYCLE_TCA_CYCLE	20	0.172096	-0.340053
3401	5586	Alkaline_phosphatase	WP_BMP_SIGNALING_IN_EYELID_DEVELOPMENT	20	0.200223	-0.340055
3402	5756	Alkaline_phosphatase	REACTOME_ACTIVATED_TAK1_MEDIATES_P38_MAPK_ACTIVATION	20	0.176931	-0.340153
3403	3918	Alkaline_phosphatase	BIOCARTA_IL2_PATHWAY	20	0.326881	-0.340292
3404	4149	Alkaline_phosphatase	REACTOME_SIGNALING_BY_ALK	25	0.306402	-0.340352
3405	3362	Alkaline_phosphatase	MATZUK_MALE_REPRODUCTION_SERTOLI	25	0.400868	-0.34037
3406	3581	Alkaline_phosphatase	WP_DIFFERENTIATION_OF_WHITE_AND_BROWN_ADIPOCYTE	25	0.367589	-0.340478
3407	5062	Alkaline_phosphatase	REACTOME_LISTERIA_MONOCYTOGENES_ENTRY_INTO_HOST_CELLS	19	0.243727	-0.340687
3408	2415	Alkaline_phosphatase	WP_ATM_SIGNALING_PATHWAY	35	0.654449	-0.340762
3409	3201	Alkaline_phosphatase	VALK_AML_CLUSTER_12	25	0.426647	-0.340853
3410	2636	Alkaline_phosphatase	REACTOME_RESOLUTION_OF_ABASIC_SITES_AP_SITES	37	0.574387	-0.34089
3411	3700	Alkaline_phosphatase	PID_CDC42_REG_PATHWAY	25	0.350943	-0.34105
3412	2934	Alkaline_phosphatase	MARSON_FOXP3_TARGETS_STIMULATED_UP	29	0.48477	-0.341176
3413	3276	Alkaline_phosphatase	REACTOME_PURINERGIC_SIGNALING_IN_LEISHMANIASIS_INFECTION	26	0.415498	-0.341207
3414	5184	Alkaline_phosphatase	KEGG_BETA_ALANINE_METABOLISM	21	0.235046	-0.341223
3415	4320	Alkaline_phosphatase	REACTOME_ACTIVATION_OF_SMO	17	0.292656	-0.341365
3416	4608	Alkaline_phosphatase	REACTOME_G_BETA_GAMMA_SIGNALLING_THROUGH_PI3KGAMMA	25	0.273079	-0.341376
3417	2363	Alkaline_phosphatase	CONRAD_STEM_CELL	38	0.684701	-0.341463
3418	1636	Alkaline_phosphatase	HUANG_GATA2_TARGETS_UP	143	1.27114	-0.341496
3419	1689	Alkaline_phosphatase	KEGG_TIGHT_JUNCTION	124	1.22013	-0.341619
3420	1938	Alkaline_phosphatase	BLANCO_MELO_COVID19_SARS_COV_2_INFECTION_A594_CELLS_UP	69	0.98387	-0.341663
3421	5512	Alkaline_phosphatase	VERNELL_RETINOBLASTOMA_PATHWAY_DN	20	0.207238	-0.342014
3422	4300	Alkaline_phosphatase	REACTOME_POSTMITOTIC_NUCLEAR_PORE_COMPLEX_NPC_REFORMATION	26	0.293569	-0.342199
3423	2367	Alkaline_phosphatase	WENG_POR_TARGETS_LIVER_UP	42	0.68268	-0.342288
3424	5355	Alkaline_phosphatase	RAHMAN_TP53_TARGETS_PHOSPHORYLATED	20	0.222519	-0.342311
3425	5178	Alkaline_phosphatase	BIOCARTA_CXCR4_PATHWAY	19	0.235155	-0.342315
3426	2256	Alkaline_phosphatase	ZHAN_MULTIPLE_MYELOMA_MF_UP	42	0.742559	-0.342349
3427	4359	Alkaline_phosphatase	REACTOME_PI_3K_CASCADE_FGFR1	21	0.289524	-0.342362
3428	4862	Alkaline_phosphatase	BIOCARTA_TPO_PATHWAY	24	0.256476	-0.342419
3429	2381	Alkaline_phosphatase	FIGUEROA_AML_METHYLATION_CLUSTER_3_DN	35	0.675915	-0.342522
3430	3461	Alkaline_phosphatase	WP_EICOSANOID_METABOLISM_VIA_LIPOOXYGENASES_LOX	26	0.385288	-0.342523
3431	1438	Alkaline_phosphatase	REACTOME_RNA_POLYMERASE_II_TRANSCRIPTION	1243	1.54471	-0.342925
3432	3657	Alkaline_phosphatase	REACTOME_FOXO_MEDIATED_TRANSCRIPTION_OF_OXIDATIVE_STRESS_METABOLIC_AND_NEURONAL_GENES	28	0.356485	-0.342972
3433	5657	Alkaline_phosphatase	REACTOME_SEMA4D_INDUCED_CELL_MIGRATION_AND_GROWTH_CONE_COLLAPSE	20	0.193294	-0.343038
3434	3992	Alkaline_phosphatase	REACTOME_PI_3K_CASCADE_FGFR2	22	0.320604	-0.343067
3435	1437	Alkaline_phosphatase	KEGG_OLFACTORY_TRANSDUCTION	379	1.54564	-0.343383
3436	2051	Alkaline_phosphatase	RIGGINS_TAMOXIFEN_RESISTANCE_UP	54	0.884204	-0.343445
3437	1551	Alkaline_phosphatase	REACTOME_FATTY_ACID_METABOLISM	162	1.37727	-0.343719
3438	1967	Alkaline_phosphatase	REACTOME_MITOTIC_PROPHASE	77	0.952238	-0.343737
3439	4179	Alkaline_phosphatase	WP_DNA_MISMATCH_REPAIR	23	0.302876	-0.343953
3440	2716	Alkaline_phosphatase	CERIBELLI_GENES_INACTIVE_AND_BOUND_BY_NFY	31	0.546956	-0.343993
3441	5613	Alkaline_phosphatase	GOUYER_TATI_TARGETS_DN	17	0.197765	-0.344015
3442	1877	Alkaline_phosphatase	REACTOME_DDX58_IFIH1_MEDIATED_INDUCTION_OF_INTERFERON_ALPHA_BETA	77	1.04027	-0.34403
3443	5877	Alkaline_phosphatase	NIKOLSKY_BREAST_CANCER_15Q26_AMPLICON	18	0.100422	-0.344174
3444	5484	Alkaline_phosphatase	FARMER_BREAST_CANCER_CLUSTER_5	19	0.211202	-0.344336
3445	5602	Alkaline_phosphatase	YUAN_ZNF143_PARTNERS	19	0.19912	-0.344366
3446	4597	Alkaline_phosphatase	LANDIS_ERBB2_BREAST_TUMORS_65_UP	21	0.273425	-0.344418
3447	5721	Alkaline_phosphatase	BIOCARTA_HCMV_PATHWAY	17	0.183377	-0.344544
3448	4525	Alkaline_phosphatase	CHEN_LUNG_CANCER_SURVIVAL	25	0.278453	-0.34457
3449	3821	Alkaline_phosphatase	REACTOME_REGULATION_OF_IFNA_IFNB_SIGNALING	26	0.336189	-0.344728
3450	4875	Alkaline_phosphatase	HEIDENBLAD_AMPLICON_12P11_12_DN	20	0.255876	-0.34474
3451	1724	Alkaline_phosphatase	XU_GH1_AUTOCRINE_TARGETS_DN	116	1.18891	-0.344777
3452	1449	Alkaline_phosphatase	CHICAS_RB1_TARGETS_SENESCENT	500	1.52992	-0.344866
3453	2169	Alkaline_phosphatase	REACTOME_TP53_REGULATES_TRANSCRIPTION_OF_CELL_CYCLE_GENES	47	0.794204	-0.344918
3454	5362	Alkaline_phosphatase	BIOCARTA_TFF_PATHWAY	24	0.221848	-0.345118
3455	5750	Alkaline_phosphatase	REACTOME_RHO_GTPASES_ACTIVATE_ROCKS	19	0.177775	-0.34527
3456	4474	Alkaline_phosphatase	WP_GROWTH_FACTORS_AND_HORMONES_IN_BETA_CELL_PROLIFERATION	26	0.281607	-0.345329
3457	3046	Alkaline_phosphatase	PLASARI_TGFB1_SIGNALING_VIA_NFIC_10HR_DN	30	0.458268	-0.345547
3458	4918	Alkaline_phosphatase	HOEGERKORP_CD44_TARGETS_DIRECT_UP	23	0.25295	-0.345724
3459	5155	Alkaline_phosphatase	HOEGERKORP_CD44_TARGETS_TEMPORAL_DN	22	0.236963	-0.345925
3460	3390	Alkaline_phosphatase	REACTOME_ATF4_ACTIVATES_GENES_IN_RESPONSE_TO_ENDOPLASMIC_RETICULUM_STRESS	26	0.396662	-0.346083
3461	5541	Alkaline_phosphatase	KEGG_MEDICUS_REFERENCE_TLR3_IRF7_SIGNALING_PATHWAY	19	0.204743	-0.34612
3462	4600	Alkaline_phosphatase	PID_RHODOPSIN_PATHWAY	22	0.273343	-0.346134
3463	5111	Alkaline_phosphatase	SCIAN_CELL_CYCLE_TARGETS_OF_TP53_AND_TP73_DN	22	0.240209	-0.346157
3464	2048	Alkaline_phosphatase	REACTOME_TRANSLATION_OF_SARS_COV_2_STRUCTURAL_PROTEINS	55	0.885555	-0.346233
3465	5073	Alkaline_phosphatase	TURASHVILI_BREAST_CARCINOMA_DUCTAL_VS_LOBULAR_UP	21	0.242734	-0.34626
3466	4919	Alkaline_phosphatase	WP_HIPPO_YAP_SIGNALING	22	0.252907	-0.346331
3467	2172	Alkaline_phosphatase	PARK_APL_PATHOGENESIS_DN	44	0.79099	-0.346379
3468	4301	Alkaline_phosphatase	VALK_AML_CLUSTER_2	25	0.293561	-0.34661
3469	2448	Alkaline_phosphatase	MCBRYAN_PUBERTAL_BREAST_3_4WK_DN	32	0.644785	-0.346843
3470	2384	Alkaline_phosphatase	RASHI_RESPONSE_TO_IONIZING_RADIATION_1	35	0.673944	-0.346942
3471	4376	Alkaline_phosphatase	REACTOME_DOWNSTREAM_SIGNALING_OF_ACTIVATED_FGFR4	26	0.28834	-0.347125
3472	3942	Alkaline_phosphatase	WP_MIRNA_REGULATION_OF_P53_PATHWAY_IN_PROSTATE_CANCER	24	0.324733	-0.347204
3473	3292	Alkaline_phosphatase	BYSTRYKH_HEMATOPOIESIS_STEM_CELL_SCP2_QTL_TRANS	27	0.412633	-0.347328
3474	4254	Alkaline_phosphatase	KEGG_MEDICUS_REFERENCE_MISMATCH_REPAIR	26	0.29713	-0.347465
3475	4417	Alkaline_phosphatase	KEGG_PROTEIN_EXPORT	22	0.285911	-0.347661
3476	2679	Alkaline_phosphatase	WP_METABOLIC_REPROGRAMMING_IN_COLON_CANCER	38	0.560641	-0.347683
3477	5114	Alkaline_phosphatase	FINETTI_BREAST_CANCERS_KINOME_BLUE	20	0.240003	-0.347742
3478	5506	Alkaline_phosphatase	REACTOME_RAS_PROCESSING	23	0.208175	-0.347751
3479	5609	Alkaline_phosphatase	REACTOME_SIGNALING_BY_ERBB2_IN_CANCER	25	0.198116	-0.347881
3480	4777	Alkaline_phosphatase	REACTOME_PROSTACYCLIN_SIGNALLING_THROUGH_PROSTACYCLIN_RECEPTOR	19	0.261061	-0.34814
3481	5246	Alkaline_phosphatase	REACTOME_BBSOME_MEDIATED_CARGO_TARGETING_TO_CILIUM	23	0.230531	-0.34833
3482	5754	Alkaline_phosphatase	REACTOME_RESPONSE_OF_MTB_TO_PHAGOCYTOSIS	22	0.177035	-0.348347
3483	1948	Alkaline_phosphatase	REACTOME_ASSEMBLY_OF_COLLAGEN_FIBRILS_AND_OTHER_MULTIMERIC_STRUCTURES	59	0.97383	-0.348371
3484	5390	Alkaline_phosphatase	OUYANG_PROSTATE_CANCER_PROGRESSION_DN	20	0.219757	-0.348658
3485	3571	Alkaline_phosphatase	REACTOME_REGULATION_OF_GLUCOKINASE_BY_GLUCOKINASE_REGULATORY_PROTEIN	30	0.368958	-0.348702
3486	4136	Alkaline_phosphatase	REACTOME_POLYMERASE_SWITCHING_ON_THE_C_STRAND_OF_THE_TELOMERE	23	0.307603	-0.348752
3487	3244	Alkaline_phosphatase	REACTOME_CD28_CO_STIMULATION	30	0.420359	-0.348766
3488	1581	Alkaline_phosphatase	TONKS_TARGETS_OF_RUNX1_RUNX1T1_FUSION_HSC_DN	178	1.34205	-0.348919
3489	4617	Alkaline_phosphatase	BIOCARTA_RAC1_PATHWAY	21	0.272684	-0.349037
3490	5584	Alkaline_phosphatase	IIZUKA_LIVER_CANCER_PROGRESSION_G1_G2_DN	23	0.200432	-0.349078
3491	5299	Alkaline_phosphatase	ABBUD_LIF_SIGNALING_1_DN	23	0.226344	-0.349148
3492	2529	Alkaline_phosphatase	HOWLIN_CITED1_TARGETS_1_DN	36	0.607672	-0.349255
3493	4306	Alkaline_phosphatase	WP_INTRACELLULAR_TRAFFICKING_PROTEINS_INVOLVED_IN_CMT_NEUROPATHY	26	0.293451	-0.349268
3494	5145	Alkaline_phosphatase	BIOCARTA_CELLCYCLE_PATHWAY	22	0.237591	-0.349269
3495	3546	Alkaline_phosphatase	MATZUK_SPERMATOGONIA	25	0.37242	-0.349284
3496	5476	Alkaline_phosphatase	WP_ANGIOGENESIS	24	0.211835	-0.349438
3497	5683	Alkaline_phosphatase	SA_B_CELL_RECEPTOR_COMPLEXES	22	0.189242	-0.349875
3498	4052	Alkaline_phosphatase	REACTOME_MITOCHONDRIAL_CALCIUM_ION_TRANSPORT	20	0.31594	-0.350043
3499	5475	Alkaline_phosphatase	MISHRA_CARCINOMA_ASSOCIATED_FIBROBLAST_UP	23	0.211838	-0.350196
3500	1810	Alkaline_phosphatase	LIN_SILENCED_BY_TUMOR_MICROENVIRONMENT	97	1.10671	-0.350284
3501	2688	Alkaline_phosphatase	PID_HIF2PATHWAY	30	0.558254	-0.350349
3502	4567	Alkaline_phosphatase	WP_GLYCOSYLATION_AND_RELATED_CONGENITAL_DEFECTS	22	0.275799	-0.350402
3503	5283	Alkaline_phosphatase	ONO_AML1_TARGETS_UP	23	0.227707	-0.350699
3504	5818	Alkaline_phosphatase	BIOCARTA_CASPASE_PATHWAY	21	0.163556	-0.350781
3505	4687	Alkaline_phosphatase	OZEN_MIR125B1_TARGETS	22	0.267473	-0.350857
3506	3367	Alkaline_phosphatase	WP_GLYCEROPHOSPHOLIPID_BIOSYNTHETIC_PATHWAY	26	0.399778	-0.351048
3507	3532	Alkaline_phosphatase	VALK_AML_CLUSTER_16	24	0.374918	-0.351091
3508	4407	Alkaline_phosphatase	REACTOME_APC_C_CDC20_MEDIATED_DEGRADATION_OF_CYCLIN_B	24	0.286768	-0.351128
3509	2483	Alkaline_phosphatase	TONKS_TARGETS_OF_RUNX1_RUNX1T1_FUSION_SUSTAINDED_IN_ERYTHROCYTE_UP	42	0.629595	-0.351142
3510	2997	Alkaline_phosphatase	ROZANOV_MMP14_TARGETS_SUBSET	31	0.469254	-0.351321
3511	3279	Alkaline_phosphatase	REACTOME_PROCESSING_OF_CAPPED_INTRONLESS_PRE_MRNA	28	0.415116	-0.351336
3512	3139	Alkaline_phosphatase	JIANG_AGING_CEREBRAL_CORTEX_UP	30	0.438487	-0.351393
3513	1914	Alkaline_phosphatase	QI_PLASMACYTOMA_DN	92	1.0008	-0.351437
3514	5623	Alkaline_phosphatase	REACTOME_E2F_MEDIATED_REGULATION_OF_DNA_REPLICATION	20	0.196895	-0.351494
3515	4719	Alkaline_phosphatase	PID_P38_MKK3_6PATHWAY	26	0.265194	-0.35153
3516	2633	Alkaline_phosphatase	ICHIBA_GRAFT_VERSUS_HOST_DISEASE_D7_DN	37	0.576196	-0.351542
3517	2710	Alkaline_phosphatase	REACTOME_ACTIVATION_OF_GENE_EXPRESSION_BY_SREBF_SREBP	41	0.549769	-0.351631
3518	4214	Alkaline_phosphatase	WANG_LSD1_TARGETS_UP	23	0.30036	-0.351756
3519	4051	Alkaline_phosphatase	REACTOME_FRS_MEDIATED_FGFR1_SIGNALING	23	0.316002	-0.351761
3520	1648	Alkaline_phosphatase	BROWNE_HCMV_INFECTION_18HR_UP	155	1.2533	-0.351768
3521	3195	Alkaline_phosphatase	KEGG_LINOLEIC_ACID_METABOLISM	29	0.427326	-0.351912
3522	3146	Alkaline_phosphatase	WEBER_METHYLATED_HCP_IN_SPERM_DN	29	0.437787	-0.351963
3523	4440	Alkaline_phosphatase	REACTOME_DOWNREGULATION_OF_ERBB2_SIGNALING	28	0.284341	-0.352002
3524	5110	Alkaline_phosphatase	REACTOME_RESOLUTION_OF_D_LOOP_STRUCTURES_THROUGH_SYNTHESIS_DEPENDENT_STRAND_ANNEALING_SDSA	25	0.240248	-0.352054
3525	5815	Alkaline_phosphatase	MEBARKI_HCC_PROGENITOR_WNT_UP_CTNNB1_INDEPENDENT	21	0.164005	-0.352098
3526	4915	Alkaline_phosphatase	REACTOME_MICRORNA_MIRNA_BIOGENESIS	24	0.253026	-0.352172
3527	3816	Alkaline_phosphatase	WP_LDL_INFLUENCE_ON_CD14_AND_TLR4	24	0.336885	-0.352377
3528	4470	Alkaline_phosphatase	REACTOME_TRIGLYCERIDE_CATABOLISM	23	0.281793	-0.352534
3529	4667	Alkaline_phosphatase	KEGG_MEDICUS_PATHOGEN_KSHV_VGPCR_TO_GNB_G_PI3K_AKT_SIGNALING_PATHWAY	24	0.269184	-0.352558
3530	2994	Alkaline_phosphatase	PID_NCADHERIN_PATHWAY	33	0.469748	-0.352671
3531	2372	Alkaline_phosphatase	STEARMAN_TUMOR_FIELD_EFFECT_UP	35	0.678859	-0.352756
3532	5393	Alkaline_phosphatase	HEBERT_MATRISOME_TNBC_BRAIN_METASTASIS	23	0.219095	-0.352903
3533	3991	Alkaline_phosphatase	KEGG_MEDICUS_REFERENCE_KEAP1_NRF2_SIGNALING_PATHWAY	24	0.32065	-0.353012
3534	4034	Alkaline_phosphatase	KEGG_GLYCOSAMINOGLYCAN_BIOSYNTHESIS_HEPARAN_SULFATE	25	0.317237	-0.353073
3535	3897	Alkaline_phosphatase	REACTOME_RNA_POLYMERASE_III_TRANSCRIPTION_TERMINATION	23	0.328757	-0.353148
3536	5679	Alkaline_phosphatase	CLIMENT_BREAST_CANCER_COPY_NUMBER_UP	23	0.189456	-0.353184
3537	2020	Alkaline_phosphatase	REACTOME_DEGRADATION_OF_AXIN	51	0.901542	-0.353329
3538	3734	Alkaline_phosphatase	KEGG_MEDICUS_REFERENCE_TYPE_I_IFN_SIGNALING_PATHWAY	23	0.345493	-0.353448
3539	5077	Alkaline_phosphatase	PID_PDGFRA_PATHWAY	21	0.242592	-0.35368
3540	3825	Alkaline_phosphatase	REACTOME_CONSTITUTIVE_SIGNALING_BY_AKT1_E17K_IN_CANCER	25	0.33556	-0.353826
3541	1711	Alkaline_phosphatase	IVANOVA_HEMATOPOIESIS_INTERMEDIATE_PROGENITOR	122	1.197	-0.353872
3542	5023	Alkaline_phosphatase	PID_IL3_PATHWAY	25	0.246467	-0.353973
3543	5385	Alkaline_phosphatase	BIOCARTA_CREB_PATHWAY	22	0.220254	-0.354026
3544	3069	Alkaline_phosphatase	REACTOME_REGULATION_OF_MECP2_EXPRESSION_AND_ACTIVITY	29	0.451963	-0.354054
3545	4384	Alkaline_phosphatase	BIOCARTA_PDGF_PATHWAY	27	0.288033	-0.354089
3546	3347	Alkaline_phosphatase	REACTOME_RHO_GTPASES_ACTIVATE_IQGAPS	29	0.403191	-0.354163
3547	4957	Alkaline_phosphatase	WP_FATTY_ACID_BIOSYNTHESIS	21	0.25089	-0.354184
3548	4229	Alkaline_phosphatase	WANG_RESPONSE_TO_BEXAROTENE_DN	28	0.299095	-0.354206
3549	5681	Alkaline_phosphatase	JI_METASTASIS_REPRESSED_BY_STK11	24	0.189341	-0.354409
3550	4737	Alkaline_phosphatase	PID_IL8_CXCR1_PATHWAY	26	0.263901	-0.354634
3551	5121	Alkaline_phosphatase	WANG_TNF_TARGETS	24	0.239564	-0.354654
3552	5772	Alkaline_phosphatase	KEGG_MEDICUS_REFERENCE_ITGA_B_RHOGAP_RHOA_SIGNALING_PATHWAY	22	0.174401	-0.354735
3553	3377	Alkaline_phosphatase	KEGG_MEDICUS_REFERENCE_PRE_IC_FORMATION	27	0.398572	-0.354778
3554	3278	Alkaline_phosphatase	BOQUEST_STEM_CELL_CULTURED_VS_FRESH_DN	30	0.41526	-0.355004
3555	5570	Alkaline_phosphatase	FLECHNER_BIOPSY_KIDNEY_TRANSPLANT_OK_VS_DONOR_DN	23	0.201698	-0.355065
3556	5599	Alkaline_phosphatase	BRACHAT_RESPONSE_TO_CAMPTOTHECIN_UP	22	0.199333	-0.355254
3557	5801	Alkaline_phosphatase	BIOCARTA_GSK3_PATHWAY	20	0.168318	-0.355393
3558	2909	Alkaline_phosphatase	PLASARI_TGFB1_TARGETS_1HR_UP	32	0.49054	-0.355465
3559	4937	Alkaline_phosphatase	REACTOME_OTHER_INTERLEUKIN_SIGNALING	24	0.252	-0.355634
3560	5086	Alkaline_phosphatase	CHOW_RASSF1_TARGETS_UP	22	0.242266	-0.355773
3561	5046	Alkaline_phosphatase	REACTOME_DOWNSTREAM_SIGNALING_OF_ACTIVATED_FGFR3	24	0.244674	-0.356165
3562	1538	Alkaline_phosphatase	BENPORATH_MYC_TARGETS_WITH_EBOX	202	1.39025	-0.356399
3563	5457	Alkaline_phosphatase	KEGG_MEDICUS_REFERENCE_REGULATION_OF_GF_RTK_RAS_ERK_SIGNALING_UBIQUITINATION_OF_RTK_BY_CBL	25	0.213377	-0.356493
3564	2904	Alkaline_phosphatase	TANG_SENESCENCE_TP53_TARGETS_UP	33	0.491449	-0.356567
3565	3930	Alkaline_phosphatase	BIOCARTA_VIP_PATHWAY	26	0.325501	-0.356587
3566	2609	Alkaline_phosphatase	WEIGEL_OXIDATIVE_STRESS_RESPONSE	31	0.583923	-0.356812
3567	2436	Alkaline_phosphatase	MAGRANGEAS_MULTIPLE_MYELOMA_IGLL_VS_IGLK_UP	38	0.647421	-0.357389
3568	3902	Alkaline_phosphatase	GAZIN_EPIGENETIC_SILENCING_BY_KRAS	25	0.32817	-0.357451
3569	3827	Alkaline_phosphatase	REACTOME_SIGNALING_BY_NODAL	22	0.335436	-0.35746
3570	3091	Alkaline_phosphatase	VALK_AML_CLUSTER_15	29	0.448585	-0.357511
3571	3266	Alkaline_phosphatase	REACTOME_NUCLEAR_SIGNALING_BY_ERBB4	32	0.417301	-0.357595
3572	5762	Alkaline_phosphatase	REACTOME_REGULATION_OF_SIGNALING_BY_CBL	21	0.176477	-0.357636
3573	5437	Alkaline_phosphatase	WILSON_PROTEASES_AT_TUMOR_BONE_INTERFACE_UP	19	0.214869	-0.3578
3574	2674	Alkaline_phosphatase	NABA_BASEMENT_MEMBRANES	38	0.562345	-0.357842
3575	2975	Alkaline_phosphatase	ZHENG_FOXP3_TARGETS_IN_T_LYMPHOCYTE_DN	35	0.475094	-0.357855
3576	2480	Alkaline_phosphatase	FARMER_BREAST_CANCER_CLUSTER_1	37	0.631303	-0.357902
3577	1681	Alkaline_phosphatase	REACTOME_CARDIAC_CONDUCTION	125	1.22699	-0.357903
3578	4265	Alkaline_phosphatase	BARIS_THYROID_CANCER_UP	23	0.296038	-0.358142
3579	4233	Alkaline_phosphatase	REACTOME_GLUCAGON_SIGNALING_IN_METABOLIC_REGULATION	33	0.298706	-0.358227
3580	3466	Alkaline_phosphatase	REACTOME_MEIOTIC_SYNAPSIS	31	0.384782	-0.358247
3581	4397	Alkaline_phosphatase	REACTOME_DOWNREGULATION_OF_TGF_BETA_RECEPTOR_SIGNALING	26	0.287129	-0.358423
3582	5335	Alkaline_phosphatase	REACTOME_NEGATIVE_REGULATION_OF_MET_ACTIVITY	20	0.223955	-0.358463
3583	4963	Alkaline_phosphatase	FOURNIER_ACINAR_DEVELOPMENT_LATE_DN	22	0.250495	-0.358643
3584	5212	Alkaline_phosphatase	REACTOME_NOTCH3_INTRACELLULAR_DOMAIN_REGULATES_TRANSCRIPTION	24	0.233428	-0.358692
3585	5047	Alkaline_phosphatase	REACTOME_FORMATION_OF_TUBULIN_FOLDING_INTERMEDIATES_BY_CCT_TRIC	24	0.244635	-0.358722
3586	4798	Alkaline_phosphatase	XU_HGF_SIGNALING_NOT_VIA_AKT1_6HR	23	0.259797	-0.35906
3587	5579	Alkaline_phosphatase	PID_INTEGRIN_A9B1_PATHWAY	22	0.200922	-0.359191
3588	4089	Alkaline_phosphatase	REACTOME_TRNA_AMINOACYLATION	24	0.312304	-0.359216
3589	4234	Alkaline_phosphatase	WP_HIPPOCAMPAL_SYNAPTOGENESIS_AND_NEUROGENESIS	24	0.298636	-0.359238
3590	5563	Alkaline_phosphatase	KEGG_MEDICUS_PATHOGEN_SALMONELLA_SOPE_TO_RAC_SIGNALING_PATHWAY	20	0.202098	-0.359265
3591	5282	Alkaline_phosphatase	GENTILE_UV_RESPONSE_CLUSTER_D9	25	0.227802	-0.359394
3592	5470	Alkaline_phosphatase	KRIGE_AMINO_ACID_DEPRIVATION	24	0.212189	-0.359451
3593	4883	Alkaline_phosphatase	REACTOME_ESTROGEN_DEPENDENT_NUCLEAR_EVENTS_DOWNSTREAM_OF_ESR_MEMBRANE_SIGNALING	23	0.255268	-0.359509
3594	4435	Alkaline_phosphatase	WP_GASTRIC_CANCER_NETWORK_1	24	0.284554	-0.359554
3595	5546	Alkaline_phosphatase	KIM_LIVER_CANCER_POOR_SURVIVAL_UP	21	0.20379	-0.359677
3596	2075	Alkaline_phosphatase	PID_AVB3_INTEGRIN_PATHWAY	70	0.859599	-0.359827
3597	5601	Alkaline_phosphatase	BIOCARTA_CTCF_PATHWAY	24	0.199123	-0.359902
3598	4360	Alkaline_phosphatase	REACTOME_APC_CDC20_MEDIATED_DEGRADATION_OF_NEK2A	26	0.28951	-0.359987
3599	4453	Alkaline_phosphatase	REACTOME_SIGNALING_BY_CSF3_G_CSF	28	0.283083	-0.359989
3600	2346	Alkaline_phosphatase	MELLMAN_TUT1_TARGETS_DN	47	0.69231	-0.360051
3601	2574	Alkaline_phosphatase	WP_MAMMARY_GLAND_DEVELOPMENT_PATHWAY_PREGNANCY_AND_LACTATION_STAGE_3_OF_4	32	0.594511	-0.360092
3602	5693	Alkaline_phosphatase	REACTOME_SIGNALING_BY_EGFR_IN_CANCER	25	0.187568	-0.36023
3603	4425	Alkaline_phosphatase	KEGG_MEDICUS_REFERENCE_NUCLEAR_EXPORT_OF_MRNA	28	0.285447	-0.360546
3604	4126	Alkaline_phosphatase	TSENG_ADIPOGENIC_POTENTIAL_UP	25	0.308543	-0.360639
3605	3624	Alkaline_phosphatase	LIU_LIVER_CANCER	30	0.36102	-0.360671
3606	2925	Alkaline_phosphatase	REACTOME_TRIGLYCERIDE_METABOLISM	35	0.486979	-0.36069
3607	4250	Alkaline_phosphatase	WELCH_GATA1_TARGETS	24	0.297524	-0.360756
3608	1911	Alkaline_phosphatase	REACTOME_PCP_CE_PATHWAY	88	1.00248	-0.360813
3609	3082	Alkaline_phosphatase	KEGG_MEDICUS_REFERENCE_TSH_TG_SIGNALING_PATHWAY	29	0.449886	-0.360843
3610	4523	Alkaline_phosphatase	MIKKELSEN_MCV6_LCP_WITH_H3K27ME3	25	0.278516	-0.360851
3611	3042	Alkaline_phosphatase	REACTOME_LYSOSOME_VESICLE_BIOGENESIS	33	0.459052	-0.361126
3612	2406	Alkaline_phosphatase	YU_MYC_TARGETS_UP	40	0.659638	-0.361331
3613	4511	Alkaline_phosphatase	REACTOME_DARPP_32_EVENTS	24	0.279475	-0.361336
3614	2905	Alkaline_phosphatase	KEGG_MEDICUS_REFERENCE_ELECTRON_TRANSFER_IN_COMPLEX_I	34	0.491039	-0.361365
3615	3084	Alkaline_phosphatase	WP_13Q12_12_COPY_NUMBER_VARIATION	31	0.449834	-0.361412
3616	4522	Alkaline_phosphatase	KEGG_MEDICUS_REFERENCE_CCR5_GNB_G_PLCB_G_PKC_SIGNALING_PATHWAY	26	0.278855	-0.361414
3617	4603	Alkaline_phosphatase	KEGG_MEDICUS_PATHOGEN_HIV_GP120_TO_CXCR4_GNB_G_RAC_SIGNALING_PATHWAY	26	0.273221	-0.361419
3618	3344	Alkaline_phosphatase	REACTOME_TRANSCRIPTIONAL_REGULATION_OF_GRANULOPOIESIS	30	0.4034	-0.361498
3619	5149	Alkaline_phosphatase	FINAK_BREAST_CANCER_SDPP_SIGNATURE	21	0.237194	-0.361591
3620	5120	Alkaline_phosphatase	WP_ANGIOTENSIN_II_RECEPTOR_TYPE_1_PATHWAY	25	0.239607	-0.36171
3621	3763	Alkaline_phosphatase	WP_PURINERGIC_SIGNALING	29	0.342101	-0.361732
3622	5341	Alkaline_phosphatase	KEGG_HISTIDINE_METABOLISM	26	0.223598	-0.361762
3623	3616	Alkaline_phosphatase	CHIN_BREAST_CANCER_COPY_NUMBER_UP	27	0.361604	-0.361917
3624	2588	Alkaline_phosphatase	KAMMINGA_EZH2_TARGETS	39	0.589575	-0.361918
3625	4276	Alkaline_phosphatase	WP_1Q21_1_COPY_NUMBER_VARIATION_SYNDROME	24	0.295512	-0.362162
3626	5858	Alkaline_phosphatase	WP_15Q13_3_COPY_NUMBER_VARIATION_SYNDROME	20	0.147992	-0.362175
3627	5861	Alkaline_phosphatase	SUZUKI_RESPONSE_TO_TSA_AND_DECITABINE_1A	19	0.144911	-0.362258
3628	5222	Alkaline_phosphatase	BIOCARTA_IGF1R_PATHWAY	23	0.23232	-0.362368
3629	4426	Alkaline_phosphatase	ALONSO_METASTASIS_DN	23	0.285442	-0.362417
3630	5686	Alkaline_phosphatase	GAUSSMANN_MLL_AF4_FUSION_TARGETS_B_UP	24	0.188956	-0.362473
3631	4219	Alkaline_phosphatase	KEGG_GLYCOSAMINOGLYCAN_BIOSYNTHESIS_CHONDROITIN_SULFATE	21	0.299953	-0.362532
3632	3361	Alkaline_phosphatase	GAUSSMANN_MLL_AF4_FUSION_TARGETS_F_DN	31	0.401092	-0.362673
3633	2751	Alkaline_phosphatase	WANG_METHYLATED_IN_BREAST_CANCER	34	0.534074	-0.362697
3634	4389	Alkaline_phosphatase	REACTOME_G_PROTEIN_ACTIVATION	24	0.287488	-0.362845
3635	4406	Alkaline_phosphatase	WP_FGFR3_SIGNALING_IN_CHONDROCYTE_PROLIFERATION_AND_TERMINAL_DIFFERENTIATION	26	0.286855	-0.362945
3636	3650	Alkaline_phosphatase	WILLIAMS_ESR2_TARGETS_UP	26	0.357033	-0.362946
3637	4212	Alkaline_phosphatase	REACTOME_PIWI_INTERACTING_RNA_PIRNA_BIOGENESIS	29	0.300425	-0.362984
3638	4355	Alkaline_phosphatase	REACTOME_FGFR2_ALTERNATIVE_SPLICING	27	0.289874	-0.363003
3639	5261	Alkaline_phosphatase	BIOCARTA_VEGF_PATHWAY	25	0.229119	-0.363136
3640	5628	Alkaline_phosphatase	KEGG_NITROGEN_METABOLISM	21	0.196418	-0.363233
3641	5638	Alkaline_phosphatase	BIOCARTA_MPR_PATHWAY	21	0.194882	-0.363378
3642	5630	Alkaline_phosphatase	CHIANG_LIVER_CANCER_SUBCLASS_POLYSOMY7_DN	24	0.196075	-0.363492
3643	2312	Alkaline_phosphatase	BIOCARTA_NFAT_PATHWAY	51	0.712147	-0.363527
3644	4202	Alkaline_phosphatase	MUELLER_COMMON_TARGETS_OF_AML_FUSIONS_DN	27	0.300854	-0.363628
3645	3984	Alkaline_phosphatase	REACTOME_MRNA_CAPPING	29	0.32124	-0.363886
3646	4102	Alkaline_phosphatase	REACTOME_NOTCH3_ACTIVATION_AND_TRANSMISSION_OF_SIGNAL_TO_THE_NUCLEUS	25	0.311109	-0.364022
3647	2896	Alkaline_phosphatase	REACTOME_TRANSCRIPTIONAL_REGULATION_BY_THE_AP_2_TFAP2_FAMILY_OF_TRANSCRIPTION_FACTORS	36	0.492979	-0.364121
3648	2378	Alkaline_phosphatase	WP_PHOSPHOINOSITIDES_METABOLISM	43	0.677174	-0.364157
3649	4818	Alkaline_phosphatase	WP_HYPOTHESIZED_PATHWAYS_IN_PATHOGENESIS_OF_CARDIOVASCULAR_DISEASE	23	0.259055	-0.364279
3650	4105	Alkaline_phosphatase	GARGALOVIC_RESPONSE_TO_OXIDIZED_PHOSPHOLIPIDS_YELLOW_UP	27	0.310941	-0.36442
3651	3887	Alkaline_phosphatase	REACTOME_TRP_CHANNELS	27	0.329727	-0.36443
3652	5443	Alkaline_phosphatase	WENG_POR_TARGETS_LIVER_DN	22	0.214449	-0.364552
3653	5477	Alkaline_phosphatase	GOLUB_ALL_VS_AML_UP	24	0.211777	-0.36459
3654	3454	Alkaline_phosphatase	LEIN_LOCALIZED_TO_PROXIMAL_DENDRITES	31	0.385735	-0.364649
3655	5639	Alkaline_phosphatase	REACTOME_CYCLIN_A_B1_B2_ASSOCIATED_EVENTS_DURING_G2_M_TRANSITION	24	0.194843	-0.364712
3656	5672	Alkaline_phosphatase	AZARE_STAT3_TARGETS	23	0.190889	-0.364742
3657	4952	Alkaline_phosphatase	REACTOME_GAP_FILLING_DNA_REPAIR_SYNTHESIS_AND_LIGATION_IN_GG_NER	25	0.251287	-0.364897
3658	4684	Alkaline_phosphatase	TERAMOTO_OPN_TARGETS_CLUSTER_6	25	0.267666	-0.364986
3659	4288	Alkaline_phosphatase	PID_BARD1_PATHWAY	28	0.294674	-0.365017
3660	5082	Alkaline_phosphatase	GROSS_ELK3_TARGETS_UP	25	0.242402	-0.365038
3661	5074	Alkaline_phosphatase	KEGG_MEDICUS_REFERENCE_RIG_I_IRF7_3_SIGNALING_PATHWAY	23	0.242732	-0.365114
3662	2809	Alkaline_phosphatase	LIANG_HEMATOPOIESIS_STEM_CELL_NUMBER_LARGE_VS_TINY_UP	37	0.51483	-0.365241
3663	2743	Alkaline_phosphatase	NABA_PROTEOGLYCANS	33	0.538405	-0.365463
3664	3027	Alkaline_phosphatase	HERNANDEZ_MITOTIC_ARREST_BY_DOCETAXEL_1_DN	33	0.4632	-0.365506
3665	1901	Alkaline_phosphatase	ROSS_AML_WITH_MLL_FUSIONS	72	1.01587	-0.365588
3666	5406	Alkaline_phosphatase	PID_ECADHERIN_KERATINOCYTE_PATHWAY	21	0.218101	-0.365654
3667	5097	Alkaline_phosphatase	KEGG_MEDICUS_REFERENCE_MDA5_IRF7_3_SIGNALING_PATHWAY	24	0.241193	-0.365704
3668	4477	Alkaline_phosphatase	WP_CANNABINOID_RECEPTOR_SIGNALING	29	0.281538	-0.365727
3669	2060	Alkaline_phosphatase	SASSON_RESPONSE_TO_GONADOTROPHINS_UP	75	0.877587	-0.365741
3670	3811	Alkaline_phosphatase	ZHAN_LATE_DIFFERENTIATION_GENES_UP	28	0.337262	-0.36592
3671	4859	Alkaline_phosphatase	REACTOME_ACTIVATION_OF_AMPK_DOWNSTREAM_OF_NMDARS	26	0.256679	-0.366005
3672	2216	Alkaline_phosphatase	KEGG_STARCH_AND_SUCROSE_METABOLISM	49	0.770169	-0.366014
3673	3937	Alkaline_phosphatase	WP_PROSTAGLANDIN_AND_LEUKOTRIENE_METABOLISM_IN_SENESCENCE_WP5122	29	0.325127	-0.36615
3674	5280	Alkaline_phosphatase	JOSEPH_RESPONSE_TO_SODIUM_BUTYRATE_UP	26	0.227826	-0.366161
3675	3420	Alkaline_phosphatase	REACTOME_RNA_POLYMERASE_III_TRANSCRIPTION_INITIATION_FROM_TYPE_1_PROMOTER	28	0.391613	-0.366187
3676	2288	Alkaline_phosphatase	BLANCO_MELO_COVID19_BRONCHIAL_EPITHELIAL_CELLS_SARS_COV_2_INFECTION_DN	50	0.722307	-0.36619
3677	4302	Alkaline_phosphatase	LI_CISPLATIN_RESISTANCE_UP	23	0.293531	-0.366364
3678	2113	Alkaline_phosphatase	WP_COMPLEMENT_AND_COAGULATION_CASCADES	55	0.831715	-0.366398
3679	4765	Alkaline_phosphatase	LI_WILMS_TUMOR_VS_FETAL_KIDNEY_2_UP	25	0.26202	-0.366612
3680	2447	Alkaline_phosphatase	REACTOME_SYNTHESIS_OF_PIPS_AT_THE_PLASMA_MEMBRANE	46	0.644937	-0.366679
3681	3173	Alkaline_phosphatase	WP_DISRUPTION_OF_POSTSYNAPTIC_SIGNALING_BY_CNV	30	0.432513	-0.3667
3682	4400	Alkaline_phosphatase	REACTOME_GROWTH_HORMONE_RECEPTOR_SIGNALING	24	0.287094	-0.366765
3683	4036	Alkaline_phosphatase	REACTOME_RNA_POLYMERASE_I_TRANSCRIPTION_TERMINATION	27	0.317205	-0.366818
3684	4024	Alkaline_phosphatase	LIANG_SILENCED_BY_METHYLATION_UP	27	0.318059	-0.366823
3685	4544	Alkaline_phosphatase	DAVIES_MULTIPLE_MYELOMA_VS_MGUS_DN	24	0.276976	-0.366885
3686	5469	Alkaline_phosphatase	PID_PRL_SIGNALING_EVENTS_PATHWAY	23	0.212381	-0.366887
3687	5413	Alkaline_phosphatase	AMIT_EGF_RESPONSE_240_MCF10A	21	0.217515	-0.366964
3688	3658	Alkaline_phosphatase	WP_LEUKOCYTE_INTRINSIC_HIPPO_PATHWAY_FUNCTIONS	30	0.356247	-0.3671
3689	4819	Alkaline_phosphatase	DORN_ADENOVIRUS_INFECTION_12HR_UP	24	0.258923	-0.36716
3690	3561	Alkaline_phosphatase	WP_GPR143_IN_MELANOCYTES_AND_RETINAL_PIGMENT_EPITHELIUM_CELLS	29	0.370075	-0.367202
3691	5552	Alkaline_phosphatase	PID_WNT_SIGNALING_PATHWAY	27	0.203464	-0.367326
3692	5090	Alkaline_phosphatase	EINAV_INTERFERON_SIGNATURE_IN_CANCER	27	0.241918	-0.367332
3693	2484	Alkaline_phosphatase	CROMER_TUMORIGENESIS_UP	53	0.627993	-0.367472
3694	3731	Alkaline_phosphatase	REACTOME_SUMOYLATION_OF_INTRACELLULAR_RECEPTORS	29	0.346018	-0.367711
3695	3760	Alkaline_phosphatase	YAO_TEMPORAL_RESPONSE_TO_PROGESTERONE_CLUSTER_15	29	0.342792	-0.36781
3696	3860	Alkaline_phosphatase	WP_METABOLIC_PATHWAYS_OF_FIBROBLASTS	30	0.332404	-0.367972
3697	5585	Alkaline_phosphatase	YANG_BREAST_CANCER_ESR1_BULK_UP	23	0.200308	-0.367977
3698	5291	Alkaline_phosphatase	WP_PKC_GAMMA_CALCIUM_SIGNALING_PATHWAY_IN_ATAXIA	21	0.227211	-0.368265
3699	2858	Alkaline_phosphatase	REACTOME_RHOU_GTPASE_CYCLE	36	0.502839	-0.368348
3700	4849	Alkaline_phosphatase	REICHERT_MITOSIS_LIN9_TARGETS	26	0.257127	-0.368385
3701	2570	Alkaline_phosphatase	REACTOME_DNA_DOUBLE_STRAND_BREAK_RESPONSE	39	0.595263	-0.368386
3702	5356	Alkaline_phosphatase	SARTIPY_NORMAL_AT_INSULIN_RESISTANCE_UP	27	0.222499	-0.368397
3703	3756	Alkaline_phosphatase	REACTOME_SIGNALING_BY_BMP	30	0.343007	-0.36843
3704	3189	Alkaline_phosphatase	CHANDRAN_METASTASIS_TOP50_UP	29	0.429025	-0.368471
3705	5516	Alkaline_phosphatase	BIOCARTA_BAD_PATHWAY	24	0.207063	-0.368473
3706	5302	Alkaline_phosphatase	STEGER_ADIPOGENESIS_DN	22	0.226182	-0.368833
3707	4866	Alkaline_phosphatase	DELACROIX_RAR_TARGETS_DN	24	0.256329	-0.368838
3708	4825	Alkaline_phosphatase	POS_HISTAMINE_RESPONSE_NETWORK	27	0.258709	-0.368878
3709	4999	Alkaline_phosphatase	REACTOME_GLUTAMATE_NEUROTRANSMITTER_RELEASE_CYCLE	23	0.247998	-0.368913
3710	5236	Alkaline_phosphatase	REACTOME_UPTAKE_AND_ACTIONS_OF_BACTERIAL_TOXINS	28	0.231203	-0.36957
3711	5230	Alkaline_phosphatase	XIE_LT_HSC_S1PR3_OE_UP	27	0.231516	-0.369829
3712	4704	Alkaline_phosphatase	LEE_DOUBLE_POLAR_THYMOCYTE	24	0.266242	-0.369871
3713	2839	Alkaline_phosphatase	GAZDA_DIAMOND_BLACKFAN_ANEMIA_MYELOID_DN	34	0.509463	-0.369878
3714	2038	Alkaline_phosphatase	REACTOME_O_LINKED_GLYCOSYLATION_OF_MUCINS	59	0.893378	-0.369958
3715	2016	Alkaline_phosphatase	REACTOME_COLLAGEN_BIOSYNTHESIS_AND_MODIFYING_ENZYMES	61	0.904946	-0.369974
3716	2375	Alkaline_phosphatase	SHETH_LIVER_CANCER_VS_TXNIP_LOSS_PAM6	51	0.678527	-0.370084
3717	3407	Alkaline_phosphatase	WEIGEL_OXIDATIVE_STRESS_BY_HNE_AND_H2O2	32	0.394042	-0.370098
3718	5384	Alkaline_phosphatase	REACTOME_SHC1_EVENTS_IN_ERBB2_SIGNALING	22	0.220262	-0.370099
3719	4436	Alkaline_phosphatase	WP_EPO_RECEPTOR_SIGNALING	26	0.284469	-0.370188
3720	4863	Alkaline_phosphatase	WP_SPHINGOLIPID_METABOLISM_IN_SENESCENCE	27	0.25646	-0.370282
3721	2155	Alkaline_phosphatase	WP_PATHWAYS_AFFECTED_IN_ADENOID_CYSTIC_CARCINOMA	55	0.802313	-0.370462
3722	2230	Alkaline_phosphatase	WP_RANKL_RANK_SIGNALING_PATHWAY	48	0.76134	-0.370502
3723	5051	Alkaline_phosphatase	REACTOME_BASIGIN_INTERACTIONS	24	0.244517	-0.370609
3724	4321	Alkaline_phosphatase	PID_TCR_CALCIUM_PATHWAY	27	0.29238	-0.370667
3725	5201	Alkaline_phosphatase	TIAN_TNF_SIGNALING_VIA_NFKB	24	0.234201	-0.370797
3726	4549	Alkaline_phosphatase	WP_PPAR_ALPHA_PATHWAY	26	0.276621	-0.370805
3727	3125	Alkaline_phosphatase	WP_G13_SIGNALING_PATHWAY	35	0.441295	-0.370868
3728	4000	Alkaline_phosphatase	WP_EICOSANOID_METABOLISM_VIA_CYCLOOXYGENASES_COX	30	0.32013	-0.370935
3729	4349	Alkaline_phosphatase	WP_PI3K_AKT_MTOR_SIGNALING_PATHWAY_AND_THERAPEUTIC_OPPORTUNITIES_IN_PROSTATE_CANCER	30	0.290654	-0.370958
3730	5107	Alkaline_phosphatase	KEGG_HOMOLOGOUS_RECOMBINATION	25	0.240562	-0.370968
3731	5486	Alkaline_phosphatase	PID_LYMPH_ANGIOGENESIS_PATHWAY	24	0.210722	-0.371018
3732	4098	Alkaline_phosphatase	KEGG_RNA_POLYMERASE	27	0.311301	-0.371035
3733	5257	Alkaline_phosphatase	OKAWA_NEUROBLASTOMA_1P36_31_DELETION	22	0.229376	-0.371134
3734	5789	Alkaline_phosphatase	PID_INTEGRIN_CS_PATHWAY	25	0.171483	-0.371185
3735	3710	Alkaline_phosphatase	BARRIER_CANCER_RELAPSE_NORMAL_SAMPLE_UP	29	0.350016	-0.371239
3736	5439	Alkaline_phosphatase	WENG_POR_TARGETS_GLOBAL_DN	23	0.214693	-0.371282
3737	4858	Alkaline_phosphatase	REACTOME_DEFECTIVE_INTRINSIC_PATHWAY_FOR_APOPTOSIS	25	0.256732	-0.371374
3738	4433	Alkaline_phosphatase	REACTOME_SURFACTANT_METABOLISM	27	0.284617	-0.371396
3739	3384	Alkaline_phosphatase	YANAGIHARA_ESX1_TARGETS	26	0.397521	-0.371398
3740	2884	Alkaline_phosphatase	REACTOME_ENDOSOMAL_SORTING_COMPLEX_REQUIRED_FOR_TRANSPORT_ESCRT	31	0.496426	-0.37144
3741	4683	Alkaline_phosphatase	KEGG_MEDICUS_REFERENCE_CXCR4_GNB_G_RAC_SIGNALING_PATHWAY	26	0.267727	-0.371595
3742	5593	Alkaline_phosphatase	REACTOME_SEMA4D_IN_SEMAPHORIN_SIGNALING	24	0.199474	-0.371755
3743	5344	Alkaline_phosphatase	ZHENG_FOXP3_TARGETS_UP	24	0.22348	-0.371811
3744	3484	Alkaline_phosphatase	REACTOME_INTERACTIONS_OF_VPR_WITH_HOST_CELLULAR_PROTEINS	33	0.382587	-0.371961
3745	5361	Alkaline_phosphatase	BIOCARTA_VDR_PATHWAY	24	0.221909	-0.372203
3746	2455	Alkaline_phosphatase	WEBER_METHYLATED_HCP_IN_FIBROBLAST_DN	42	0.639904	-0.372336
3747	3068	Alkaline_phosphatase	JEPSEN_SMRT_TARGETS	30	0.452546	-0.372391
3748	2005	Alkaline_phosphatase	WP_STEROL_REGULATORY_ELEMENT_BINDING_PROTEINS_SREBP_SIGNALING	68	0.909905	-0.372515
3749	2833	Alkaline_phosphatase	REACTOME_REGULATION_OF_BETA_CELL_DEVELOPMENT	41	0.510338	-0.372519
3750	3089	Alkaline_phosphatase	SCHLOSSER_MYC_AND_SERUM_RESPONSE_SYNERGY	31	0.448868	-0.372578
3751	5729	Alkaline_phosphatase	REACTOME_INTEGRIN_SIGNALING	26	0.1815	-0.37258
3752	3149	Alkaline_phosphatase	KEGG_MEDICUS_VARIANT_MUTATION_CAUSED_ABERRANT_ABETA_TO_ELECTRON_TRANSFER_IN_COMPLEX_I	41	0.437189	-0.373045
3753	1998	Alkaline_phosphatase	OUILLETTE_CLL_13Q14_DELETION_UP	70	0.913072	-0.373282
3754	4651	Alkaline_phosphatase	REACTOME_PEROXISOMAL_LIPID_METABOLISM	28	0.270231	-0.373317
3755	1784	Alkaline_phosphatase	MISSIAGLIA_REGULATED_BY_METHYLATION_UP	109	1.12727	-0.373326
3756	5821	Alkaline_phosphatase	MAGRANGEAS_MULTIPLE_MYELOMA_IGG_VS_IGA_DN	24	0.163211	-0.373349
3757	3866	Alkaline_phosphatase	KYNG_RESPONSE_TO_H2O2_VIA_ERCC6_UP	34	0.33212	-0.373536
3758	3717	Alkaline_phosphatase	REACTOME_EARLY_SARS_COV_2_INFECTION_EVENTS	34	0.349198	-0.373546
3759	5148	Alkaline_phosphatase	WP_MITOCHONDRIAL_IMMUNE_RESPONSE_TO_SARS_COV_2	23	0.237496	-0.373567
3760	1932	Alkaline_phosphatase	WALLACE_PROSTATE_CANCER_RACE_DN	77	0.989579	-0.374065
3761	5024	Alkaline_phosphatase	REACTOME_ADRENALINE_NORADRENALINE_INHIBITS_INSULIN_SECRETION	28	0.246397	-0.37411
3762	2649	Alkaline_phosphatase	LEE_AGING_MUSCLE_UP	38	0.57083	-0.374325
3763	3012	Alkaline_phosphatase	WP_OXIDATIVE_PHOSPHORYLATION	33	0.467039	-0.374371
3764	5270	Alkaline_phosphatase	BERENJENO_TRANSFORMED_BY_RHOA_REVERSIBLY_DN	26	0.228422	-0.374536
3765	5204	Alkaline_phosphatase	REACTOME_SIGNALING_BY_ERYTHROPOIETIN	25	0.234047	-0.374545
3766	5875	Alkaline_phosphatase	NIKOLSKY_BREAST_CANCER_6P24_P22_AMPLICON	21	0.111634	-0.374717
3767	2329	Alkaline_phosphatase	DAUER_STAT3_TARGETS_UP	46	0.700431	-0.374806
3768	3570	Alkaline_phosphatase	MATZUK_CENTRAL_FOR_FEMALE_FERTILITY	29	0.369036	-0.375092
3769	4676	Alkaline_phosphatase	KEGG_MEDICUS_REFERENCE_CXCR_GNB_G_PI3K_AKT_SIGNALING_PATHWAY	25	0.268265	-0.375117
3770	4882	Alkaline_phosphatase	REACTOME_THROMBOXANE_SIGNALLING_THROUGH_TP_RECEPTOR	24	0.255324	-0.375144
3771	4244	Alkaline_phosphatase	REACTOME_METABOLISM_OF_PORPHYRINS	26	0.297724	-0.375222
3772	3641	Alkaline_phosphatase	REACTOME_HS_GAG_BIOSYNTHESIS	28	0.359193	-0.37525
3773	2715	Alkaline_phosphatase	REACTOME_RNA_POLYMERASE_I_TRANSCRIPTION_INITIATION	43	0.54753	-0.375386
3774	5529	Alkaline_phosphatase	REACTOME_DEPOSITION_OF_NEW_CENPA_CONTAINING_NUCLEOSOMES_AT_THE_CENTROMERE	23	0.205869	-0.375416
3775	3080	Alkaline_phosphatase	KEGG_DNA_REPLICATION	34	0.450078	-0.375656
3776	3191	Alkaline_phosphatase	GAUSSMANN_MLL_AF4_FUSION_TARGETS_D_UP	36	0.428699	-0.375831
3777	5408	Alkaline_phosphatase	BIOCARTA_PTDINS_PATHWAY	22	0.217842	-0.375886
3778	4446	Alkaline_phosphatase	REACTOME_DOWNREGULATION_OF_SMAD2_3_SMAD4_TRANSCRIPTIONAL_ACTIVITY	29	0.283708	-0.376165
3779	5667	Alkaline_phosphatase	DING_LUNG_CANCER_MUTATED_SIGNIFICANTLY	24	0.191581	-0.376204
3780	5518	Alkaline_phosphatase	REACTOME_SIGNALING_BY_NTRK2_TRKB	25	0.206914	-0.376275
3781	5209	Alkaline_phosphatase	LY_AGING_PREMATURE_DN	27	0.233836	-0.376276
3782	5126	Alkaline_phosphatase	REACTOME_TRAF6_MEDIATED_IRF7_ACTIVATION	29	0.23935	-0.376278
3783	1868	Alkaline_phosphatase	REACTOME_SIGNALING_BY_VEGF	101	1.05015	-0.376535
3784	4573	Alkaline_phosphatase	KEGG_MEDICUS_VARIANT_MUTATION_CAUSED_ABERRANT_TUBA4A_TO_RETROGRADE_AXONAL_TRANSPORT	27	0.275523	-0.376668
3785	2571	Alkaline_phosphatase	WP_DNA_REPLICATION	40	0.595093	-0.376731
3786	2714	Alkaline_phosphatase	WP_CHOLESTEROL_BIOSYNTHESIS_PATHWAY_IN_HEPATOCYTES	40	0.547948	-0.376759
3787	2582	Alkaline_phosphatase	JAERVINEN_AMPLIFIED_IN_LARYNGEAL_CANCER	39	0.592909	-0.376805
3788	2162	Alkaline_phosphatase	REACTOME_PROTEIN_UBIQUITINATION	58	0.796635	-0.376858
3789	2146	Alkaline_phosphatase	WP_MARKERS_OF_KIDNEY_CELL_LINEAGE	57	0.804771	-0.377012
3790	2667	Alkaline_phosphatase	KEGG_MEDICUS_REFERENCE_RAB7_REGULATED_MICROTUBULE_MINUS_END_DIRECTED_TRANSPORT	40	0.565088	-0.377088
3791	1855	Alkaline_phosphatase	PID_ERBB1_DOWNSTREAM_PATHWAY	101	1.06005	-0.377129
3792	4680	Alkaline_phosphatase	KEGG_MEDICUS_REFERENCE_CXCR_GNB_G_ERK_SIGNALING_PATHWAY	26	0.267798	-0.377312
3793	4586	Alkaline_phosphatase	WP_2Q11_2_COPY_NUMBER_VARIATION_SYNDROME	28	0.274529	-0.37741
3794	1832	Alkaline_phosphatase	REACTOME_SIGNALING_BY_NTRKS	131	1.08389	-0.377566
3795	4953	Alkaline_phosphatase	HWANG_PROSTATE_CANCER_MARKERS	25	0.251236	-0.377979
3796	4065	Alkaline_phosphatase	REACTOME_DOWNSTREAM_SIGNALING_OF_ACTIVATED_FGFR2	29	0.314181	-0.378154
3797	3806	Alkaline_phosphatase	WP_TYPE_I_INTERFERON_INDUCTION_AND_SIGNALING_DURING_SARS_COV_2_INFECTION	27	0.337963	-0.378188
3798	3818	Alkaline_phosphatase	LOPES_METHYLATED_IN_COLON_CANCER_DN	28	0.336749	-0.378191
3799	3574	Alkaline_phosphatase	SCHAEFFER_PROSTATE_DEVELOPMENT_AND_CANCER_BOX4_DN	32	0.368461	-0.3782
3800	3271	Alkaline_phosphatase	WP_JAK_STAT_SIGNALING_IN_THE_REGULATION_OF_BETA_CELLS	34	0.416434	-0.378471
3801	4783	Alkaline_phosphatase	BURTON_ADIPOGENESIS_12	26	0.260544	-0.378748
3802	3500	Alkaline_phosphatase	PID_AVB3_OPN_PATHWAY	29	0.379822	-0.378759
3803	3151	Alkaline_phosphatase	PID_AR_NONGENOMIC_PATHWAY	30	0.436424	-0.378826
3804	4185	Alkaline_phosphatase	KIM_TIAL1_TARGETS	27	0.3025	-0.378969
3805	3376	Alkaline_phosphatase	LANDIS_ERBB2_BREAST_TUMORS_65_DN	36	0.398655	-0.378973
3806	5194	Alkaline_phosphatase	WP_THYROXINE_THYROID_HORMONE_PRODUCTION	23	0.234827	-0.379003
3807	4241	Alkaline_phosphatase	BONOME_OVARIAN_CANCER_POOR_SURVIVAL_UP	28	0.297823	-0.379166
3808	3706	Alkaline_phosphatase	WP_FAMILIAL_PARTIAL_LIPODYSTROPHY	30	0.35027	-0.379198
3809	3242	Alkaline_phosphatase	LIANG_HEMATOPOIESIS_STEM_CELL_NUMBER_SMALL_VS_HUGE_UP	35	0.420599	-0.379212
3810	3415	Alkaline_phosphatase	REACTOME_RHO_GTPASES_ACTIVATE_WASPS_AND_WAVES	34	0.393052	-0.379219
3811	3431	Alkaline_phosphatase	BROWNE_HCMV_INFECTION_2HR_UP	33	0.390012	-0.379358
3812	1543	Alkaline_phosphatase	SENESE_HDAC1_AND_HDAC2_TARGETS_UP	213	1.38509	-0.37963
3813	3725	Alkaline_phosphatase	OLSSON_E2F3_TARGETS_DN	33	0.347887	-0.379735
3814	3123	Alkaline_phosphatase	KEGG_PROPANOATE_METABOLISM	31	0.441559	-0.380001
3815	2935	Alkaline_phosphatase	KEGG_MEDICUS_VARIANT_MUTATION_CAUSED_ABERRANT_TDP43_TO_ELECTRON_TRANSFER_IN_COMPLEX_I	35	0.484548	-0.380127
3816	4448	Alkaline_phosphatase	PID_IGF1_PATHWAY	28	0.283408	-0.380285
3817	3776	Alkaline_phosphatase	KEGG_MEDICUS_REFERENCE_DYNEIN_RECRUITMENT_TO_THE_KINETOCHORE	29	0.341276	-0.380403
3818	3471	Alkaline_phosphatase	KEGG_ETHER_LIPID_METABOLISM	30	0.384427	-0.38041
3819	3894	Alkaline_phosphatase	REACTOME_SULFUR_AMINO_ACID_METABOLISM	26	0.328911	-0.380431
3820	1542	Alkaline_phosphatase	MULLIGHAN_MLL_SIGNATURE_1_DN	217	1.38625	-0.380547
3821	4793	Alkaline_phosphatase	WANG_CLASSIC_ADIPOGENIC_TARGETS_OF_PPARG	26	0.25997	-0.380589
3822	3393	Alkaline_phosphatase	BAE_BRCA1_TARGETS_DN	29	0.396282	-0.380625
3823	5089	Alkaline_phosphatase	GARGALOVIC_RESPONSE_TO_OXIDIZED_PHOSPHOLIPIDS_GREEN_UP	26	0.24202	-0.38074
3824	4025	Alkaline_phosphatase	KEGG_MEDICUS_VARIANT_MUTATION_CAUSED_ABERRANT_ABETA_TO_26S_PROTEASOME_MEDIATED_PROTEIN_DEGRADATION	33	0.317935	-0.381126
3825	3871	Alkaline_phosphatase	URS_ADIPOCYTE_DIFFERENTIATION_DN	31	0.331637	-0.381128
3826	3309	Alkaline_phosphatase	KEGG_MEDICUS_REFERENCE_PRNP_PI3K_NOX2_SIGNALING_PATHWAY	28	0.408808	-0.381191
3827	5400	Alkaline_phosphatase	LU_TUMOR_VASCULATURE_UP	27	0.218507	-0.381223
3828	3688	Alkaline_phosphatase	REACTOME_RUNX2_REGULATES_BONE_DEVELOPMENT	29	0.352028	-0.381411
3829	4461	Alkaline_phosphatase	WP_PDGFR_BETA_PATHWAY	28	0.282392	-0.381458
3830	2476	Alkaline_phosphatase	MA_MYELOID_DIFFERENTIATION_DN	41	0.632988	-0.381481
3831	3502	Alkaline_phosphatase	REACTOME_PERK_REGULATES_GENE_EXPRESSION	30	0.379413	-0.381591
3832	1675	Alkaline_phosphatase	WAKABAYASHI_ADIPOGENESIS_PPARG_RXRA_BOUND_36HR	143	1.23114	-0.381676
3833	3284	Alkaline_phosphatase	BIOCARTA_BCR_PATHWAY	31	0.414235	-0.381955
3834	5572	Alkaline_phosphatase	SCIAN_INVERSED_TARGETS_OF_TP53_AND_TP73_DN	28	0.201665	-0.382006
3835	4175	Alkaline_phosphatase	BANDRES_RESPONSE_TO_CARMUSTIN_WITHOUT_MGMT_48HR_DN	28	0.30326	-0.382092
3836	4920	Alkaline_phosphatase	WP_MIRNA_REGULATION_OF_PROSTATE_CANCER_SIGNALING_PATHWAYS	29	0.252835	-0.382508
3837	3766	Alkaline_phosphatase	REACTOME_ACTIVATION_OF_BH3_ONLY_PROTEINS	30	0.341979	-0.382568
3838	5352	Alkaline_phosphatase	WP_INFLAMMATORY_RESPONSE_PATHWAY	28	0.222755	-0.382616
3839	5321	Alkaline_phosphatase	KEGG_MEDICUS_PATHOGEN_SALMONELLA_SOPB_TO_ARNO_ARF_ACTB_G_SIGNALING_PATHWAY	30	0.224812	-0.382626
3840	1997	Alkaline_phosphatase	BOSCO_INTERFERON_INDUCED_ANTIVIRAL_MODULE	72	0.914034	-0.382682
3841	3119	Alkaline_phosphatase	GENTILE_UV_RESPONSE_CLUSTER_D2	37	0.441962	-0.382949
3842	4539	Alkaline_phosphatase	VANTVEER_BREAST_CANCER_BRCA1_UP	30	0.277351	-0.383133
3843	2723	Alkaline_phosphatase	SAGIV_CD24_TARGETS_DN	43	0.544972	-0.383164
3844	4305	Alkaline_phosphatase	REACTOME_LAMININ_INTERACTIONS	28	0.293454	-0.383367
3845	4462	Alkaline_phosphatase	BOYAULT_LIVER_CANCER_SUBCLASS_G5_DN	27	0.282292	-0.383368
3846	5138	Alkaline_phosphatase	BIOCARTA_RACCYCD_PATHWAY	25	0.23816	-0.383509
3847	5555	Alkaline_phosphatase	BIOCARTA_INTEGRIN_PATHWAY	33	0.202842	-0.383567
3848	2530	Alkaline_phosphatase	STAMBOLSKY_TARGETS_OF_MUTATED_TP53_UP	46	0.607633	-0.383679
3849	5511	Alkaline_phosphatase	WP_GASTRIC_CANCER_NETWORK_2	28	0.20752	-0.383828
3850	2918	Alkaline_phosphatase	KRASNOSELSKAYA_ILF3_TARGETS_DN	43	0.4889	-0.384049
3851	4809	Alkaline_phosphatase	BIOCARTA_G1_PATHWAY	28	0.259332	-0.384134
3852	3153	Alkaline_phosphatase	WP_NEURODEGENERATION_WITH_BRAIN_IRON_ACCUMULATION_NBIA_SUBTYPES_PATHWAY	40	0.436321	-0.384159
3853	5044	Alkaline_phosphatase	MARSHALL_VIRAL_INFECTION_RESPONSE_DN	28	0.244843	-0.384244
3854	2903	Alkaline_phosphatase	REACTOME_PLASMA_LIPOPROTEIN_CLEARANCE	37	0.491564	-0.384303
3855	5244	Alkaline_phosphatase	WILENSKY_RESPONSE_TO_DARAPLADIB	26	0.230684	-0.384387
3856	1489	Alkaline_phosphatase	YANG_BCL3_TARGETS_UP	312	1.46413	-0.384488
3857	5791	Alkaline_phosphatase	TCGA_GLIOBLASTOMA_COPY_NUMBER_DN	28	0.169995	-0.384512
3858	1835	Alkaline_phosphatase	DER_IFN_BETA_RESPONSE_UP	100	1.08198	-0.38456
3859	4668	Alkaline_phosphatase	DORSEY_GAB2_TARGETS	27	0.268993	-0.384697
3860	4899	Alkaline_phosphatase	DI_MARTINO_MATRISOME_HIGHLY_PROLIFERATIVE_HNSCC	27	0.253919	-0.384736
3861	5489	Alkaline_phosphatase	REACTOME_DOWNSTREAM_SIGNAL_TRANSDUCTION	28	0.210591	-0.384737
3862	2992	Alkaline_phosphatase	DORN_ADENOVIRUS_INFECTION_32HR_DN	37	0.470343	-0.384841
3863	3888	Alkaline_phosphatase	REACTOME_FGFR2_MUTANT_RECEPTOR_ACTIVATION	32	0.32972	-0.384903
3864	3555	Alkaline_phosphatase	REACTOME_NUCLEOTIDE_CATABOLISM	35	0.371824	-0.384926
3865	5125	Alkaline_phosphatase	PID_SYNDECAN_2_PATHWAY	30	0.239365	-0.38504
3866	5108	Alkaline_phosphatase	REACTOME_CASPASE_ACTIVATION_VIA_EXTRINSIC_APOPTOTIC_SIGNALLING_PATHWAY	25	0.240284	-0.385163
3867	4019	Alkaline_phosphatase	UZONYI_RESPONSE_TO_LEUKOTRIENE_AND_THROMBIN	34	0.31852	-0.3852
3868	5759	Alkaline_phosphatase	BIOCARTA_EDG1_PATHWAY	21	0.176735	-0.385246
3869	4107	Alkaline_phosphatase	JAZAG_TGFB1_SIGNALING_DN	31	0.310851	-0.385452
3870	3923	Alkaline_phosphatase	REACTOME_RNA_POLYMERASE_I_PROMOTER_ESCAPE	28	0.326521	-0.385609
3871	5778	Alkaline_phosphatase	KEGG_SELENOAMINO_ACID_METABOLISM	24	0.173297	-0.385646
3872	1704	Alkaline_phosphatase	BROCKE_APOPTOSIS_REVERSED_BY_IL6	139	1.19991	-0.385825
3873	4479	Alkaline_phosphatase	PID_S1P_S1P3_PATHWAY	28	0.281472	-0.385911
3874	5533	Alkaline_phosphatase	KEGG_CITRATE_CYCLE_TCA_CYCLE	27	0.205635	-0.386
3875	5854	Alkaline_phosphatase	NIKOLSKY_BREAST_CANCER_5P15_AMPLICON	25	0.150275	-0.386099
3876	1905	Alkaline_phosphatase	WP_WNT_SIGNALING_PATHWAY_AND_PLURIPOTENCY	98	1.00882	-0.386176
3877	5426	Alkaline_phosphatase	WP_KLEEFSTRA_SYNDROME	25	0.216294	-0.386257
3878	5662	Alkaline_phosphatase	WP_WNT_BETA_CATENIN_SIGNALING_PATHWAY_IN_LEUKEMIA	26	0.192455	-0.386308
3879	2936	Alkaline_phosphatase	SATO_SILENCED_BY_DEACETYLATION_IN_PANCREATIC_CANCER	38	0.484438	-0.386511
3880	3733	Alkaline_phosphatase	REACTOME_RNA_POLYMERASE_III_TRANSCRIPTION_INITIATION_FROM_TYPE_3_PROMOTER	28	0.345798	-0.386529
3881	1513	Alkaline_phosphatase	COLINA_TARGETS_OF_4EBP1_AND_4EBP2	325	1.42675	-0.386819
3882	3998	Alkaline_phosphatase	YANG_BREAST_CANCER_ESR1_LASER_UP	27	0.320281	-0.386844
3883	3053	Alkaline_phosphatase	WP_WHITE_FAT_CELL_DIFFERENTIATION	32	0.457013	-0.387021
3884	4874	Alkaline_phosphatase	KEGG_MEDICUS_PATHOGEN_HCMV_US28_TO_GNB_G_PI3K_NFKB_SIGNALING_PATHWAY	29	0.255877	-0.387042
3885	2862	Alkaline_phosphatase	REACTOME_POSITIVE_EPIGENETIC_REGULATION_OF_RRNA_EXPRESSION	42	0.501932	-0.387253
3886	3348	Alkaline_phosphatase	CHEN_LVAD_SUPPORT_OF_FAILING_HEART_DN	41	0.40286	-0.387451
3887	2000	Alkaline_phosphatase	REACTOME_TP53_REGULATES_TRANSCRIPTION_OF_DNA_REPAIR_GENES	58	0.910721	-0.387494
3888	2849	Alkaline_phosphatase	RASHI_RESPONSE_TO_IONIZING_RADIATION_4	43	0.506481	-0.387518
3889	2265	Alkaline_phosphatase	REACTOME_GABA_RECEPTOR_ACTIVATION	56	0.735582	-0.387552
3890	5190	Alkaline_phosphatase	BIOCARTA_PYK2_PATHWAY	27	0.234939	-0.387555
3891	5025	Alkaline_phosphatase	WP_LIPID_METABOLISM_PATHWAY	28	0.246291	-0.387674
3892	4914	Alkaline_phosphatase	NABA_MATRISOME_METASTATIC_COLORECTAL_LIVER_METASTASIS	26	0.253232	-0.387704
3893	5847	Alkaline_phosphatase	ZIRN_TRETINOIN_RESPONSE_WT1_UP	23	0.153401	-0.3878
3894	5160	Alkaline_phosphatase	SCHRAETS_MLL_TARGETS_UP	29	0.23661	-0.388038
3895	2250	Alkaline_phosphatase	WP_PRE_IMPLANTATION_EMBRYO	56	0.749256	-0.388169
3896	2838	Alkaline_phosphatase	WP_ATM_SIGNALING_IN_DEVELOPMENT_AND_DISEASE	39	0.509595	-0.388193
3897	1890	Alkaline_phosphatase	RICKMAN_TUMOR_DIFFERENTIATED_WELL_VS_MODERATELY_UP	97	1.02823	-0.388273
3898	5343	Alkaline_phosphatase	PEDERSEN_METASTASIS_BY_ERBB2_ISOFORM_6	26	0.223482	-0.38839
3899	3784	Alkaline_phosphatase	PID_IL12_STAT4_PATHWAY	32	0.340637	-0.388393
3900	2907	Alkaline_phosphatase	TAKEDA_TARGETS_OF_NUP98_HOXA9_FUSION_6HR_DN	41	0.490598	-0.388457
3901	4205	Alkaline_phosphatase	DORSAM_HOXA9_TARGETS_DN	30	0.300711	-0.388563
3902	4452	Alkaline_phosphatase	PID_INTEGRIN2_PATHWAY	27	0.283084	-0.388637
3903	4773	Alkaline_phosphatase	REACTOME_TERMINATION_OF_TRANSLESION_DNA_SYNTHESIS	31	0.261209	-0.38866
3904	5391	Alkaline_phosphatase	BIOCARTA_ERK_PATHWAY	26	0.219272	-0.388796
3905	5447	Alkaline_phosphatase	LU_TUMOR_ANGIOGENESIS_UP	25	0.214202	-0.388819
3906	3864	Alkaline_phosphatase	ALONSO_METASTASIS_EMT_UP	31	0.332236	-0.389184
3907	1703	Alkaline_phosphatase	WP_CELL_LINEAGE_MAP_FOR_NEURONAL_DIFFERENTIATION	121	1.20087	-0.389192
3908	4010	Alkaline_phosphatase	KYNG_DNA_DAMAGE_BY_4NQO	33	0.319209	-0.389581
3909	4996	Alkaline_phosphatase	REACTOME_ADP_SIGNALLING_THROUGH_P2Y_PURINOCEPTOR_1	25	0.248143	-0.389797
3910	2186	Alkaline_phosphatase	KEGG_DRUG_METABOLISM_CYTOCHROME_P450	68	0.785149	-0.389816
3911	5549	Alkaline_phosphatase	KEGG_MEDICUS_REFERENCE_ITGA_B_RHOG_RAC_SIGNALING_PATHWAY	27	0.203543	-0.389838
3912	5578	Alkaline_phosphatase	SIMBULAN_PARP1_TARGETS_UP	28	0.201041	-0.389861
3913	5223	Alkaline_phosphatase	WP_NANOPARTICLE_MEDIATED_ACTIVATION_OF_RECEPTOR_SIGNALING	28	0.232235	-0.389863
3914	5295	Alkaline_phosphatase	PID_TRAIL_PATHWAY	26	0.226506	-0.38997
3915	3288	Alkaline_phosphatase	PID_ERBB1_INTERNALIZATION_PATHWAY	39	0.413824	-0.390083
3916	4889	Alkaline_phosphatase	REACTOME_MTORC1_MEDIATED_SIGNALLING	23	0.254862	-0.390263
3917	3973	Alkaline_phosphatase	KEGG_CYSTEINE_AND_METHIONINE_METABOLISM	33	0.322262	-0.39033
3918	4868	Alkaline_phosphatase	REACTOME_RECOGNITION_OF_DNA_DAMAGE_BY_PCNA_CONTAINING_REPLICATION_COMPLEX	29	0.256275	-0.390348
3919	2176	Alkaline_phosphatase	KEGG_MELANOMA	67	0.789212	-0.390374
3920	3150	Alkaline_phosphatase	REACTOME_GENE_AND_PROTEIN_EXPRESSION_BY_JAK_STAT_SIGNALING_AFTER_INTERLEUKIN_12_STIMULATION	37	0.436922	-0.390475
3921	3701	Alkaline_phosphatase	MARZEC_IL2_SIGNALING_DN	36	0.350735	-0.390651
3922	4686	Alkaline_phosphatase	SIG_IL4RECEPTOR_IN_B_LYPHOCYTES	27	0.267584	-0.390992
3923	4232	Alkaline_phosphatase	VALK_AML_CLUSTER_10	28	0.298908	-0.3912
3924	2348	Alkaline_phosphatase	CHIANG_LIVER_CANCER_SUBCLASS_INTERFERON_DN	46	0.691142	-0.391201
3925	3460	Alkaline_phosphatase	KEGG_BASAL_TRANSCRIPTION_FACTORS	32	0.385333	-0.391243
3926	4746	Alkaline_phosphatase	KEGG_MEDICUS_PATHOGEN_KSHV_VGPCR_TO_GNB_G_PI3K_JNK_SIGNALING_PATHWAY	28	0.263577	-0.391407
3927	4853	Alkaline_phosphatase	GUILLAUMOND_KLF10_TARGETS_DN	28	0.256928	-0.391429
3928	2612	Alkaline_phosphatase	SOTIRIOU_BREAST_CANCER_GRADE_1_VS_3_DN	48	0.58252	-0.391481
3929	4989	Alkaline_phosphatase	WP_DOPAMINERGIC_NEUROGENESIS	30	0.248593	-0.391546
3930	4870	Alkaline_phosphatase	BIOCARTA_HDAC_PATHWAY	25	0.25595	-0.391571
3931	1425	Alkaline_phosphatase	REACTOME_DEVELOPMENTAL_BIOLOGY	1131	1.56089	-0.391771
3932	4624	Alkaline_phosphatase	PEPPER_CHRONIC_LYMPHOCYTIC_LEUKEMIA_UP	29	0.271959	-0.391806
3933	3504	Alkaline_phosphatase	REACTOME_GPVI_MEDIATED_ACTIVATION_CASCADE	33	0.379185	-0.391844
3934	3707	Alkaline_phosphatase	KEGG_MEDICUS_REFERENCE_ORIGIN_UNWINDING_AND_ELONGATION	29	0.350194	-0.391874
3935	3287	Alkaline_phosphatase	BIOCARTA_FCER1_PATHWAY	37	0.413829	-0.391993
3936	4411	Alkaline_phosphatase	WP_CAMKK2_PATHWAY	32	0.286507	-0.392363
3937	5170	Alkaline_phosphatase	REACTOME_RAF_ACTIVATION	32	0.235883	-0.39256
3938	5389	Alkaline_phosphatase	BOYLAN_MULTIPLE_MYELOMA_D_CLUSTER_UP	27	0.219844	-0.392564
3939	4740	Alkaline_phosphatase	REACTOME_NEGATIVE_REGULATION_OF_FGFR4_SIGNALING	30	0.263771	-0.392734
3940	3114	Alkaline_phosphatase	SHIN_B_CELL_LYMPHOMA_CLUSTER_8	36	0.442271	-0.392749
3941	1456	Alkaline_phosphatase	REACTOME_VESICLE_MEDIATED_TRANSPORT	637	1.51401	-0.392764
3942	4931	Alkaline_phosphatase	CHNG_MULTIPLE_MYELOMA_HYPERPLOID_DN	30	0.252418	-0.392896
3943	5219	Alkaline_phosphatase	REACTOME_ENERGY_DEPENDENT_REGULATION_OF_MTOR_BY_LKB1_AMPK	28	0.232765	-0.392929
3944	5455	Alkaline_phosphatase	BIOCARTA_NO1_PATHWAY	28	0.213449	-0.39298
3945	5715	Alkaline_phosphatase	WOTTON_RUNX_TARGETS_DN	28	0.184343	-0.393067
3946	2960	Alkaline_phosphatase	AMIT_EGF_RESPONSE_40_HELA	42	0.478041	-0.393443
3947	3591	Alkaline_phosphatase	PID_RAS_PATHWAY	30	0.366097	-0.393489
3948	1927	Alkaline_phosphatase	KEGG_MELANOGENESIS	100	0.992335	-0.393529
3949	3505	Alkaline_phosphatase	KIM_ALL_DISORDERS_OLIGODENDROCYTE_NUMBER_CORR_DN	31	0.378848	-0.39356
3950	5466	Alkaline_phosphatase	REACTOME_VEGFR2_MEDIATED_VASCULAR_PERMEABILITY	26	0.212594	-0.39361
3951	5626	Alkaline_phosphatase	REACTOME_INFECTION_WITH_MYCOBACTERIUM_TUBERCULOSIS	26	0.196547	-0.393769
3952	4664	Alkaline_phosphatase	WP_HOST_PATHOGEN_INTERACTION_OF_HUMAN_CORONAVIRUSES_INTERFERON_INDUCTION	30	0.26939	-0.393814
3953	5167	Alkaline_phosphatase	REACTOME_ACTIVATION_OF_MATRIX_METALLOPROTEINASES	31	0.236088	-0.393838
3954	5727	Alkaline_phosphatase	WILLIAMS_ESR1_TARGETS_UP	26	0.182085	-0.393984
3955	2844	Alkaline_phosphatase	REACTOME_RHOV_GTPASE_CYCLE	36	0.508318	-0.394001
3956	5298	Alkaline_phosphatase	REACTOME_TRANSCRIPTIONAL_REGULATION_BY_NPAS4	32	0.226391	-0.394081
3957	3926	Alkaline_phosphatase	PLASARI_TGFB1_SIGNALING_VIA_NFIC_1HR_UP	28	0.326017	-0.394099
3958	1896	Alkaline_phosphatase	BHATI_G2M_ARREST_BY_2METHOXYESTRADIOL_UP	105	1.02208	-0.394227
3959	5395	Alkaline_phosphatase	DACOSTA_ERCC3_ALLELE_XPCS_VS_TTD_UP	27	0.218979	-0.394229
3960	2973	Alkaline_phosphatase	LIANG_HEMATOPOIESIS_STEM_CELL_NUMBER_LARGE_VS_TINY_DN	37	0.475372	-0.394254
3961	5783	Alkaline_phosphatase	GUENTHER_GROWTH_SPHERICAL_VS_ADHERENT_DN	24	0.173049	-0.394382
3962	4304	Alkaline_phosphatase	REACTOME_G0_AND_EARLY_G1	26	0.29346	-0.394413
3963	4690	Alkaline_phosphatase	WP_CARDIOMYOCYTE_SIGNALING_PATHWAYS_CONVERGING_ON_TITIN	31	0.267074	-0.394499
3964	4641	Alkaline_phosphatase	LI_CISPLATIN_RESISTANCE_DN	29	0.270655	-0.394604
3965	3126	Alkaline_phosphatase	REACTOME_DNA_DAMAGE_RECOGNITION_IN_GG_NER	36	0.441259	-0.394766
3966	4274	Alkaline_phosphatase	NABA_MATRISOME_POORLY_METASTATIC_MELANOMA	34	0.295619	-0.394787
3967	3608	Alkaline_phosphatase	WP_TUMOR_SUPPRESSOR_ACTIVITY_OF_SMARCB1	29	0.362964	-0.394857
3968	2154	Alkaline_phosphatase	LEE_LIVER_CANCER_CIPROFIBRATE_DN	63	0.802688	-0.39486
3969	5144	Alkaline_phosphatase	REACTOME_GLYOXYLATE_METABOLISM_AND_GLYCINE_DEGRADATION	30	0.237808	-0.394928
3970	5434	Alkaline_phosphatase	KEGG_GLYCINE_SERINE_AND_THREONINE_METABOLISM	28	0.215233	-0.394934
3971	4794	Alkaline_phosphatase	WP_HAIR_FOLLICLE_DEVELOPMENT_ORGANOGENESIS_PART_2_OF_3	30	0.259963	-0.394937
3972	3345	Alkaline_phosphatase	SMID_BREAST_CANCER_RELAPSE_IN_LUNG_DN	36	0.403333	-0.395039
3973	3343	Alkaline_phosphatase	WP_ENTEROCYTE_CHOLESTEROL_METABOLISM	34	0.403691	-0.395059
3974	4958	Alkaline_phosphatase	WANG_RESPONSE_TO_BEXAROTENE_UP	30	0.250675	-0.395079
3975	3588	Alkaline_phosphatase	WP_AUTOPHAGY	29	0.366746	-0.395147
3976	1716	Alkaline_phosphatase	ELVIDGE_HYPOXIA_UP	158	1.19474	-0.395354
3977	2240	Alkaline_phosphatase	KEGG_COMPLEMENT_AND_COAGULATION_CASCADES	66	0.754662	-0.395374
3978	4104	Alkaline_phosphatase	RODRIGUES_NTN1_AND_DCC_TARGETS	29	0.31105	-0.395416
3979	5793	Alkaline_phosphatase	BIOCARTA_DEATH_PATHWAY	27	0.16945	-0.395497
3980	4613	Alkaline_phosphatase	WHITEHURST_PACLITAXEL_SENSITIVITY	31	0.272855	-0.395527
3981	3403	Alkaline_phosphatase	PID_NETRIN_PATHWAY	32	0.394894	-0.395563
3982	5206	Alkaline_phosphatase	LANG_MYB_FAMILY_TARGETS	28	0.233979	-0.395572
3983	5706	Alkaline_phosphatase	PID_VEGFR1_PATHWAY	26	0.185366	-0.39577
3984	4497	Alkaline_phosphatase	FARMER_BREAST_CANCER_CLUSTER_2	31	0.280371	-0.395991
3985	3754	Alkaline_phosphatase	KAMMINGA_SENESCENCE	37	0.343542	-0.396058
3986	3498	Alkaline_phosphatase	KEGG_MEDICUS_PATHOGEN_HCMV_UL33_TO_GNB_G_RHO_SIGNALING_PATHWAY	33	0.380113	-0.396328
3987	5225	Alkaline_phosphatase	KEGG_MEDICUS_PATHOGEN_SHIGELLA_IPGD_TO_ARNO_ARF_ACTB_G_SIGNALING_PATHWAY	29	0.232183	-0.396422
3988	3684	Alkaline_phosphatase	YANG_BREAST_CANCER_ESR1_UP	34	0.352591	-0.396515
3989	2498	Alkaline_phosphatase	PID_ARF6_TRAFFICKING_PATHWAY	48	0.619963	-0.396674
3990	4720	Alkaline_phosphatase	WP_INTERACTIONS_BETWEEN_IMMUNE_CELLS_AND_MICRORNAS_IN_TUMOR_MICROENVIRONMENT	25	0.265048	-0.396741
3991	2105	Alkaline_phosphatase	MARTINEZ_RESPONSE_TO_TRABECTEDIN_UP	64	0.840182	-0.396804
3992	3605	Alkaline_phosphatase	KEGG_MEDICUS_REFERENCE_ADRB3_UCP1_SIGNALING_PATHWAY	35	0.363488	-0.396874
3993	4437	Alkaline_phosphatase	REACTOME_CARGO_CONCENTRATION_IN_THE_ER	31	0.28446	-0.39692
3994	2932	Alkaline_phosphatase	KEGG_MEDICUS_VARIANT_MUTATION_CAUSED_ABERRANT_SNCA_TO_ELECTRON_TRANSFER_IN_COMPLEX_I	35	0.485432	-0.396922
3995	3017	Alkaline_phosphatase	KEGG_TYROSINE_METABOLISM	37	0.466222	-0.397034
3996	5403	Alkaline_phosphatase	REACTOME_NEGATIVE_REGULATION_OF_FGFR3_SIGNALING	28	0.218267	-0.397078
3997	4688	Alkaline_phosphatase	HANN_RESISTANCE_TO_BCL2_INHIBITOR_UP	31	0.267297	-0.397175
3998	2043	Alkaline_phosphatase	YAO_TEMPORAL_RESPONSE_TO_PROGESTERONE_CLUSTER_10	66	0.889955	-0.397263
3999	5162	Alkaline_phosphatase	REACTOME_NOD1_2_SIGNALING_PATHWAY	33	0.236574	-0.397751
4000	4998	Alkaline_phosphatase	REACTOME_PYRUVATE_METABOLISM	29	0.248072	-0.397926
4001	5015	Alkaline_phosphatase	REACTOME_EPHA_MEDIATED_GROWTH_CONE_COLLAPSE	28	0.246946	-0.398103
4002	4484	Alkaline_phosphatase	KEGG_MEDICUS_REFERENCE_CXCR4_GNB_G_PLCB_PKC_SIGNALING_PATHWAY	31	0.28116	-0.398154
4003	2408	Alkaline_phosphatase	KEGG_GLYCOLYSIS_GLUCONEOGENESIS	57	0.657631	-0.39821
4004	3892	Alkaline_phosphatase	KEGG_MEDICUS_REFERENCE_TRANSCRIPTION_COUPLED_NER	30	0.329178	-0.398464
4005	4432	Alkaline_phosphatase	REACTOME_ACTIVATED_NOTCH1_TRANSMITS_SIGNAL_TO_THE_NUCLEUS	31	0.284734	-0.398523
4006	1951	Alkaline_phosphatase	VANLOO_SP3_TARGETS_DN	81	0.969076	-0.398608
4007	3523	Alkaline_phosphatase	BIOCARTA_FMLP_PATHWAY	33	0.376221	-0.398644
4008	1536	Alkaline_phosphatase	REACTOME_SIGNALING_BY_WNT	259	1.39119	-0.398682
4009	5052	Alkaline_phosphatase	SEITZ_NEOPLASTIC_TRANSFORMATION_BY_8P_DELETION_DN	30	0.24451	-0.398797
4010	3881	Alkaline_phosphatase	LI_PROSTATE_CANCER_EPIGENETIC	30	0.330657	-0.398871
4011	1888	Alkaline_phosphatase	REACTOME_CARGO_RECOGNITION_FOR_CLATHRIN_MEDIATED_ENDOCYTOSIS	98	1.03227	-0.398906
4012	3540	Alkaline_phosphatase	WP_FATTY_ACIDS_AND_LIPOPROTEINS_TRANSPORT_IN_HEPATOCYTES	35	0.373387	-0.399117
4013	3110	Alkaline_phosphatase	WP_NUCLEOTIDE_BINDING_OLIGOMERIZATION_DOMAIN_NOD_PATHWAY	38	0.442865	-0.399192
4014	2513	Alkaline_phosphatase	WP_PANCREATIC_CANCER_SUBTYPES	47	0.614867	-0.399228
4015	4483	Alkaline_phosphatase	BIOCARTA_EGF_PATHWAY	26	0.281167	-0.399242
4016	5376	Alkaline_phosphatase	BIOCARTA_AT1R_PATHWAY	26	0.220701	-0.399273
4017	3086	Alkaline_phosphatase	BOYAULT_LIVER_CANCER_SUBCLASS_G23_UP	46	0.449452	-0.399431
4018	1752	Alkaline_phosphatase	DARWICHE_PAPILLOMA_RISK_LOW_DN	155	1.15597	-0.399432
4019	4143	Alkaline_phosphatase	REACTOME_DOWNSTREAM_SIGNALING_OF_ACTIVATED_FGFR1	31	0.307033	-0.399435
4020	4673	Alkaline_phosphatase	REACTOME_RMTS_METHYLATE_HISTONE_ARGININES	29	0.268602	-0.399597
4021	3339	Alkaline_phosphatase	VANTVEER_BREAST_CANCER_BRCA1_DN	37	0.403952	-0.399963
4022	5539	Alkaline_phosphatase	MIKKELSEN_MCV6_ICP_WITH_H3K4ME3_AND_H3K27ME3	30	0.204901	-0.400072
4023	5300	Alkaline_phosphatase	VALK_AML_CLUSTER_3	27	0.226267	-0.400146
4024	1566	Alkaline_phosphatase	DEBIASI_APOPTOSIS_BY_REOVIRUS_INFECTION_UP	274	1.36182	-0.400217
4025	5868	Alkaline_phosphatase	COLIN_PILOCYTIC_ASTROCYTOMA_VS_GLIOBLASTOMA_DN	27	0.137173	-0.400379
4026	4385	Alkaline_phosphatase	WP_PARKINSON_39_S_DISEASE_PATHWAY	34	0.287977	-0.400474
4027	2945	Alkaline_phosphatase	DELACROIX_RAR_TARGETS_UP	44	0.482674	-0.400881
4028	5247	Alkaline_phosphatase	BIOCARTA_BIOPEPTIDES_PATHWAY	28	0.230491	-0.400986
4029	4987	Alkaline_phosphatase	PID_NEPHRIN_NEPH1_PATHWAY	29	0.248712	-0.401144
4030	4799	Alkaline_phosphatase	WP_T_CELL_RECEPTOR_AND_CO_STIMULATORY_SIGNALING	28	0.259775	-0.40133
4031	1978	Alkaline_phosphatase	SHETH_LIVER_CANCER_VS_TXNIP_LOSS_PAM5	97	0.940101	-0.401418
4032	5181	Alkaline_phosphatase	REACTOME_INTERCONVERSION_OF_NUCLEOTIDE_DI_AND_TRIPHOSPHATES	27	0.2351	-0.401481
4033	3175	Alkaline_phosphatase	MIKKELSEN_MEF_ICP_WITH_H3K4ME3_AND_H3K27ME3	37	0.432077	-0.401666
4034	4940	Alkaline_phosphatase	ZHAN_VARIABLE_EARLY_DIFFERENTIATION_GENES_DN	27	0.251867	-0.401746
4035	5354	Alkaline_phosphatase	TAKADA_GASTRIC_CANCER_COPY_NUMBER_DN	26	0.222602	-0.401757
4036	4341	Alkaline_phosphatase	REACTOME_TRANSPORT_OF_THE_SLBP_DEPENDANT_MATURE_MRNA	34	0.29117	-0.401827
4037	2050	Alkaline_phosphatase	GAVIN_FOXP3_TARGETS_CLUSTER_P7	82	0.884375	-0.401872
4038	1933	Alkaline_phosphatase	REACTOME_UNFOLDED_PROTEIN_RESPONSE_UPR	87	0.988076	-0.402056
4039	1816	Alkaline_phosphatase	REACTOME_FC_EPSILON_RECEPTOR_FCERI_SIGNALING	123	1.09822	-0.402091
4040	2940	Alkaline_phosphatase	WP_MITOCHONDRIAL_COMPLEX_I_ASSEMBLY_MODEL_OXPHOS_SYSTEM	44	0.482883	-0.402541
4041	2473	Alkaline_phosphatase	REACTOME_TRNA_PROCESSING_IN_THE_NUCLEUS	53	0.634169	-0.402632
4042	4447	Alkaline_phosphatase	WORSCHECH_TUMOR_EVASION_AND_TOLEROGENICITY_UP	30	0.283414	-0.40278
4043	2954	Alkaline_phosphatase	REACTOME_VOLTAGE_GATED_POTASSIUM_CHANNELS	42	0.480533	-0.402911
4044	2183	Alkaline_phosphatase	REACTOME_TRANSCRIPTION_OF_THE_HIV_GENOME	63	0.786487	-0.40296
4045	3724	Alkaline_phosphatase	HALMOS_CEBPA_TARGETS_DN	39	0.347935	-0.402968
4046	4312	Alkaline_phosphatase	AMIT_SERUM_RESPONSE_40_MCF10A	30	0.293194	-0.403229
4047	2398	Alkaline_phosphatase	RIZKI_TUMOR_INVASIVENESS_2D_DN	55	0.664771	-0.403381
4048	4456	Alkaline_phosphatase	REACTOME_NUCLEAR_IMPORT_OF_REV_PROTEIN	32	0.282697	-0.403423
4049	4046	Alkaline_phosphatase	REACTOME_PHASE_0_RAPID_DEPOLARISATION	31	0.31624	-0.403553
4050	3968	Alkaline_phosphatase	WANG_IMMORTALIZED_BY_HOXA9_AND_MEIS1_UP	29	0.322548	-0.403638
4051	5085	Alkaline_phosphatase	FARDIN_HYPOXIA_11	31	0.242335	-0.403682
4052	2258	Alkaline_phosphatase	KEGG_B_CELL_RECEPTOR_SIGNALING_PATHWAY	72	0.741208	-0.403843
4053	3597	Alkaline_phosphatase	MARTIN_INTERACT_WITH_HDAC	38	0.364814	-0.403963
4054	4832	Alkaline_phosphatase	BURTON_ADIPOGENESIS_PEAK_AT_8HR	38	0.258207	-0.404091
4055	5752	Alkaline_phosphatase	DAIRKEE_CANCER_PRONE_RESPONSE_E2	27	0.177472	-0.404352
4056	5303	Alkaline_phosphatase	GREENBAUM_E2A_TARGETS_UP	27	0.22617	-0.404724
4057	2799	Alkaline_phosphatase	PID_PS1_PATHWAY	44	0.52153	-0.404843
4058	1574	Alkaline_phosphatase	REACTOME_DISEASES_OF_METABOLISM	227	1.35572	-0.404932
4059	2872	Alkaline_phosphatase	WP_CHOLESTEROL_METABOLISM_WITH_BLOCH_AND_KANDUTSCH_RUSSELL_PATHWAYS	44	0.498817	-0.405118
4060	5871	Alkaline_phosphatase	NIKOLSKY_BREAST_CANCER_19Q13.1_AMPLICON	21	0.130714	-0.40518
4061	5397	Alkaline_phosphatase	KEGG_MEDICUS_REFERENCE_ARNO_ARF_ACTB_G_SIGNALING_PATHWAY	25	0.218778	-0.405182
4062	3184	Alkaline_phosphatase	ZHAN_MULTIPLE_MYELOMA_MS_UP	41	0.429987	-0.405254
4063	4552	Alkaline_phosphatase	HEIDENBLAD_AMPLICON_12P11_12_UP	33	0.276466	-0.40527
4064	3932	Alkaline_phosphatase	KEGG_MEDICUS_REFERENCE_GPCR_PI3K_SIGNALING_PATHWAY	31	0.325329	-0.405282
4065	4060	Alkaline_phosphatase	WP_PROSTAGLANDIN_AND_LEUKOTRIENE_METABOLISM_IN_SENESCENCE_WP5321	32	0.315648	-0.40538
4066	3656	Alkaline_phosphatase	REACTOME_TRANSCRIPTIONAL_REGULATION_BY_VENTX	39	0.356717	-0.405527
4067	3602	Alkaline_phosphatase	PID_FRA_PATHWAY	35	0.364107	-0.405529
4068	4640	Alkaline_phosphatase	KEGG_MEDICUS_VARIANT_MUTATION_CAUSED_ABERRANT_SOD1_TO_RETROGRADE_AXONAL_TRANSPORT	27	0.270702	-0.405782
4069	4593	Alkaline_phosphatase	REACTOME_FANCONI_ANEMIA_PATHWAY	33	0.273756	-0.405798
4070	4048	Alkaline_phosphatase	DACOSTA_ERCC3_ALLELE_XPCS_VS_TTD_DN	31	0.31614	-0.405813
[truncated: 2,597,365 more chars]
